# Specific methylation marks in promoter regions are associated to the pathogenic process of Chronic Chagas disease Cardiomyopathy by modifying transcription factor binding patterns

**DOI:** 10.1101/2021.12.20.21267972

**Authors:** Pauline Brochet, Barbara Ianni, Laurie Laugier, Amanda Farage Frade, João Paulo Silva Nunes, Priscila Camillo Teixeira, Charles Mady, Ludmila Rodrigues Pinto Ferreira, Quentin Ferré, Ronaldo Honorato Barros Santos, Andreia Kuramoto, Sandrine Cabantous, Samuel Steffen, Antonio Noedir Stolf, Pablo Pomerantzeff, Alfredo Inacio Fiorelli, Edimar A Bocchi, Cristina Wide Pissetti, Bruno Saba, Darlan da Silva Cândido, Fabrício Dias, Marcelo Sampaio, Fabio Antônio Gaiotto, José Antonio Marin-Neto, Abílio Fragata, Ricardo Costa Fernandes Zaniratto, Sergio Siqueira, Giselle de lima Peixoto, Vagner Oliveira-Carvalho Rigaud, Fernando Bacal, Paula Buck, Rafael Almeida Ribeiro, Hui Tzu Lin-Wang, José Antonio Marin-Neto, André Schmidt, Martino Martinelli, Mario Hiroyuki Hirata, Eduardo Donadi, Alexandre Costa Pereira, Virmondes Rodrigues, Denis Puthier, Jorge Kalil, Lionel Spinelli, Edecio Cunha-Neto, Christophe Chevillard

## Abstract

Chagas disease, caused by *Trypanosoma cruzi*, is an endemic parasitical disease of Latin America, affecting 7 million people. Although most patients are asymptomatic, 30% develop complications, including Chronic Chagasic Cardiomyopathy (CCC), which ranges from moderate to severe stages depending on the cardiac ejection fraction. The pathogenic process remains poorly understood, although genetic and epigenetic factors have already been proposed.

Based on bulk RNA-seq and EPIC methylation data, we investigated the genetic and epigenetic deregulations present in the moderate and severe stages of CCC. We identified 4 main biological processes associated with the pathology development, including immune response, ion transport, cardiac muscle processes and nervous system. An in-depth study of the transcription factors binding sites in the differentially methylated regions corroborated the importance of these processes. We also conducted a methylation study on blood to identify potential biomarkers for CCC. Our data revealed 198 differentially methylated positions (DMPs) that could serve as biomarkers of the disease, of which 61 are associated with disease severity.

## Supplementary material for "Specific methylation marks in promoter regions are associated to the pathogenic process of Chronic Chagas disease Cardiomyopathy by modifying transcription factor binding patterns": Supplementary table 4.xlsx

### Sheet: Table_DCM_DEG_CCC
Supplementary table 4. List of unique differentially expressed genes identified by RNA-seq between 8 DCM heart tissue samples and 6 heart tissue samples obtained from organ donors.
Gene id	Gene Name	Fold Change	Log2 Fold Change	pvalue	Corrected pvalue	Expression in CCC
ENSG00000213934	HBG1	14631	13.8367	3.71076e-23	1.54478e-21	No DEG
ENSG00000255633	MTRNR2L9	-1376.82	-10.4271	5.12638e-40	6.89835e-38	No DEG
ENSG00000210077	MT-TV	-852.733	-9.73595	1.02823e-19	3.05985e-18	No DEG
ENSG00000231501	MTND4LP1	-659.808	-9.3659	4.58893e-17	1.057e-15	No DEG
ENSG00000210082	MT-RNR2	-580.472	-9.18108	1.15274e-146	1.1789e-142	No DEG
ENSG00000210049	MT-TF	-510.034	-8.99445	1.23244e-23	5.37111e-22	No DEG
ENSG00000269028	MTRNR2L12	-506.79	-8.98525	1.92407e-202	5.90323e-198	No DEG
ENSG00000211459	MT-RNR1	-489.476	-8.93509	1.09026e-128	7.73908e-125	No DEG
ENSG00000271043	MTRNR2L2	-441.959	-8.78777	1.26122e-128	7.73908e-125	No DEG
ENSG00000163435	ELF3	-404.946	-8.66159	1.10911e-09	1.11826e-08	DOWN DEG
ENSG00000248713	RP11-766F14.2	-380.881	-8.5732	3.96725e-16	8.2746e-15	DOWN DEG
ENSG00000213937	CLDN9	-332.723	-8.37818	3.05774e-10	3.30449e-09	No DEG
ENSG00000249072	RP11-777B9.5	-304.248	-8.2491	6.58355e-09	5.95489e-08	No DEG
ENSG00000166589	CDH16	-216.065	-7.75532	5.01474e-07	3.41526e-06	DOWN DEG
ENSG00000255823	MTRNR2L8	-165.742	-7.3728	4.14221e-106	1.27087e-102	No DEG
ENSG00000196565	HBG2	163.189	7.3504	2.56826e-18	6.6777e-17	No DEG
ENSG00000256045	MTRNR2L10	-157.591	-7.30005	7.25559e-17	1.63924e-15	No DEG
ENSG00000174521	TTC9B	-151.254	-7.24083	4.3737e-06	2.54726e-05	No DEG
ENSG00000264063	MIR3687	131.82	7.04242	2.99765e-99	8.361e-96	No DEG
ENSG00000269496	AC007919.2	-118.847	-6.89297	6.22576e-07	4.17423e-06	No DEG
ENSG00000129437	KLK14	-115.876	-6.85644	3.11567e-05	0.00015725	No DEG
ENSG00000141750	STAC2	-104.997	-6.7142	5.51418e-05	0.0002648	No DEG
ENSG00000227758	HCG9P5	-101.346	-6.66315	0.00025321	0.00106655	No DEG
ENSG00000267795	SMIM22	-100.006	-6.64394	0.000206962	0.000886966	No DEG
ENSG00000223722	RP11-467L13.5	-95.5309	-6.57789	4.07381e-06	2.38619e-05	No DEG
ENSG00000265830	AL592188.7	86.5024	6.43467	9.17191e-83	1.40702e-79	No DEG
ENSG00000198555	RP11-598D12.4	-84.9295	-6.40819	0.000252329	0.00106328	No DEG
ENSG00000266219	AL592188.8	84.3054	6.39755	6.76756e-21	2.28422e-19	No DEG
ENSG00000135248	FAM71F1	-83.7008	-6.38717	1.55831e-05	8.30478e-05	DOWN DEG
ENSG00000232623	AP000266.7	-78.8108	-6.30032	1.6434e-05	8.72641e-05	No DEG
ENSG00000236888	RPS20P5	-73.3122	-6.19598	0.00107076	0.00393815	No DEG
ENSG00000255843	AP000593.7	-71.1409	-6.15261	0.000128095	0.000570148	No DEG
ENSG00000236060	HSPB1P1	-70.032	-6.12994	2.54955e-12	3.5948e-11	No DEG
ENSG00000229807	XIST	65.8301	6.04068	2.40623e-06	1.45843e-05	UP DEG
ENSG00000184106	TREML3P	-65.5264	-6.034	0.0010278	0.00379606	No DEG
ENSG00000103089	FA2H	-62.1122	-5.95681	8.64429e-05	0.000397923	No DEG
ENSG00000180344	AL035460.1	-61.1533	-5.93436	0.00156639	0.00552459	No DEG
ENSG00000254684	RP11-882I15.1	-60.8451	-5.92707	0.000415307	0.00167196	No DEG
ENSG00000270160	RP11-264E20.2	-58.9644	-5.88177	0.00158648	0.00558644	No DEG
ENSG00000130612	CYP2G1P	-56.5076	-5.82037	0.00178911	0.00622851	No DEG
ENSG00000267523	CTD-2537I9.12	-49.894	-5.64079	0.00234342	0.00793405	No DEG
ENSG00000135346	CGA	-49.4769	-5.62868	0.00299466	0.0098657	No DEG
ENSG00000264201	MIR4701	-48.5198	-5.6005	0.000737293	0.0028104	No DEG
ENSG00000139330	KERA	47.9123	5.58232	0.00017586	0.000765112	No DEG
ENSG00000255650	FAM222A-AS1	-45.9401	-5.52168	8.86697e-09	7.91066e-08	DOWN DEG
ENSG00000180537	RNF182	41.918	5.3895	0.00021405	0.000914082	UP DEG
ENSG00000264462	MIR3648	41.7629	5.38415	1.62163e-32	1.35199e-30	No DEG
ENSG00000121895	TMEM156	40.9509	5.35582	0.000116323	0.000522534	UP DEG
ENSG00000226958	CTD-2328D6.1	40.7126	5.3474	3.69103e-05	0.000183511	No DEG
ENSG00000230216	HSPB1P2	-40.362	-5.33492	0.00193814	0.00669038	No DEG
ENSG00000185742	C11orf87	34.773	5.1199	0.00131408	0.00471547	No DEG
ENSG00000145040	UCN2	-34.4272	-5.10548	0.00112045	0.00409539	No DEG
ENSG00000270672	MTRNR2L6	-34.1173	-5.09243	1.98636e-13	3.18576e-12	No DEG
ENSG00000008056	SYN1	-33.6011	-5.07044	2.56559e-35	2.51485e-33	No DEG
ENSG00000224904	RP5-934G17.6	-33.2201	-5.05398	1.83317e-05	9.64726e-05	DOWN DEG
ENSG00000163958	ZDHHC19	-32.3	-5.01346	0.00676235	0.0202177	No DEG
ENSG00000240096	RP11-85G20.1	-32.2796	-5.01255	0.0100418	0.0286012	No DEG
ENSG00000256618	MTRNR2L1	-31.8054	-4.9912	2.15801e-25	1.07309e-23	No DEG
ENSG00000236844	AC091633.2	31.1606	4.96165	0.00202068	0.00694559	No DEG
ENSG00000215506	TPTE2P4	-30.4825	-4.92991	3.30814e-05	0.000166198	DOWN DEG
ENSG00000205869	KRTAP5-1	-28.5115	-4.83347	8.32205e-09	7.44833e-08	No DEG
ENSG00000205592	MUC19	28.1304	4.81406	0.00110687	0.00405441	UP DEG
ENSG00000250863	RP11-663P9.1	27.2962	4.77063	0.00264115	0.00881946	No DEG
ENSG00000204969	PCDHA2	27.2679	4.76913	0.00128004	0.00460896	UP DEG
ENSG00000259547	CYCSP2	-27.0054	-4.75518	0.00977528	0.0279256	No DEG
ENSG00000256633	RP11-169D4.2	-26.9751	-4.75356	0.00542822	0.016671	No DEG
ENSG00000236510	AC011284.3	-26.6948	-4.73848	0.00872193	0.0252427	No DEG
ENSG00000212961	HNRNPA1P40	-26.476	-4.72661	0.00519712	0.0160448	No DEG
ENSG00000265525	AL592188.5	26.2911	4.7165	7.14111e-07	4.73415e-06	No DEG
ENSG00000232346	SC22CB-1E7.1	26.0738	4.70453	0.000581412	0.00226432	No DEG
ENSG00000188536	HBA2	25.9534	4.69785	2.67398e-13	4.22018e-12	No DEG
ENSG00000233473	RAD1P2	25.6549	4.68116	0.0010369	0.00382784	No DEG
ENSG00000243910	TUBA4B	-25.3682	-4.66495	1.20173e-07	9.07244e-07	No DEG
ENSG00000270190	RP11-803D5.4	-25.183	-4.65438	4.4326e-07	3.04788e-06	No DEG
ENSG00000266141	MIR2909	25.1534	4.65268	0.000808728	0.003058	No DEG
ENSG00000233005	AC067959.1	24.6285	4.62225	0.00180112	0.00626249	No DEG
ENSG00000239705	RP11-65N13.8	-24.4645	-4.61262	0.00983988	0.0280782	No DEG
ENSG00000273274	ZBTB8B	24.3949	4.60851	0.00277884	0.00923702	No DEG
ENSG00000206172	HBA1	24.0058	4.58531	3.53453e-14	6.10601e-13	No DEG
ENSG00000212340	RNU6-739P	-23.8203	-4.57412	0.010853	0.0305852	No DEG
ENSG00000250282	RP5-875H18.4	-23.1651	-4.53388	2.617e-06	1.58055e-05	No DEG
ENSG00000227815	RP11-195C7.3	23.0759	4.52831	0.000882228	0.00331183	No DEG
ENSG00000254966	RP11-1081L13.4	-22.8188	-4.51215	0.00944452	0.027071	No DEG
ENSG00000228974	AC006483.5	-22.7704	-4.50909	0.0113319	0.0317755	No DEG
ENSG00000265396	MIR3128	22.2642	4.47665	0.000823075	0.00310765	No DEG
ENSG00000198744	RP5-857K21.11	-22.1363	-4.46834	9.69287e-79	1.10143e-75	No DEG
ENSG00000168334	XIRP1	-22.0416	-4.46216	3.55009e-27	2.05899e-25	DOWN DEG
ENSG00000259343	RP11-761I4.3	21.9568	4.45659	0.00252361	0.00847122	UP DEG
ENSG00000265511	RP11-524F11.1	-21.9494	-4.45611	1.59354e-06	9.92919e-06	No DEG
ENSG00000175592	FOSL1	-21.7879	-4.44546	1.82912e-07	1.3384e-06	DOWN DEG
ENSG00000237575	PYY2	-21.7	-4.43962	0.0126996	0.0351025	No DEG
ENSG00000264827	AL592188.4	21.6328	4.43515	2.69958e-28	1.70073e-26	No DEG
ENSG00000069399	BCL3	-20.631	-4.36674	8.14197e-24	3.62287e-22	DOWN DEG
ENSG00000108691	CCL2	-19.8955	-4.31437	9.5308e-10	9.6858e-09	DOWN DEG
ENSG00000254248	RP11-320N21.2	-19.8132	-4.30839	0.0143138	0.0388879	No DEG
ENSG00000263624	RP11-45M22.3	-19.6791	-4.29859	1.05243e-19	3.11675e-18	No DEG
ENSG00000127129	EDN2	-19.5756	-4.29099	8.81742e-05	0.000405163	DOWN DEG
ENSG00000089169	RPH3A	-19.5693	-4.29052	0.000757975	0.00288171	No DEG
ENSG00000240404	RP11-142L1.3	-19.5044	-4.28573	1.17045e-10	1.33348e-09	DOWN DEG
ENSG00000266658	RNA28S5	19.4399	4.28095	6.83985e-40	9.04541e-38	No DEG
ENSG00000142089	IFITM3	-19.3828	-4.2767	2.66384e-47	5.87981e-45	No DEG
ENSG00000126010	GRPR	-19.1512	-4.25936	9.84457e-10	9.98153e-09	No DEG
ENSG00000271303	SRXN1	18.9884	4.24704	6.49336e-22	2.3859e-20	No DEG
ENSG00000225892	RP11-384K6.2	-18.9446	-4.24371	1.76118e-10	1.95991e-09	No DEG
ENSG00000256443	RP11-794G24.1	-18.8751	-4.23841	7.48668e-08	5.83881e-07	DOWN DEG
ENSG00000229344	RP5-857K21.7	-18.8656	-4.23768	8.21127e-41	1.16097e-38	No DEG
ENSG00000259342	RP11-519G16.5	-18.834	-4.23527	1.77659e-05	9.36945e-05	DOWN DEG
ENSG00000186907	RTN4RL2	-18.7635	-4.22985	8.79947e-09	7.8573e-08	No DEG
ENSG00000201998	SNORA23	18.6078	4.21784	3.90084e-50	1.1182e-47	No DEG
ENSG00000230873	STMND1	-18.5962	-4.21693	0.0108037	0.030477	No DEG
ENSG00000233496	SYNJ2-IT1	-18.3033	-4.19403	0.000297722	0.00123571	No DEG
ENSG00000224769	AC069213.1	-18.272	-4.19156	1.73722e-09	1.70887e-08	No DEG
ENSG00000253339	RP11-434I12.3	-18.1894	-4.18503	0.0154531	0.0414945	No DEG
ENSG00000244056	RN7SL417P	-18.0259	-4.172	1.94676e-08	1.66098e-07	No DEG
ENSG00000264925	Z98949.1	-18.0052	-4.17034	3.8268e-08	3.11103e-07	DOWN DEG
ENSG00000230715	RP11-274B21.4	-17.861	-4.15874	5.44801e-09	5.00151e-08	No DEG
ENSG00000259570	RP11-671M22.4	-17.4273	-4.12328	4.67091e-10	4.94336e-09	No DEG
ENSG00000272543	MIR4787	17.3571	4.11746	4.61828e-05	0.000224874	No DEG
ENSG00000251062	CTD-2218G20.1	17.3523	4.11705	0.00219797	0.00748954	No DEG
ENSG00000267883	PRED60	-17.2131	-4.10544	0.000330174	0.0013581	No DEG
ENSG00000250835	LSM3P4	-17.1942	-4.10385	4.26683e-05	0.000209156	No DEG
ENSG00000177464	GPR4	-17.078	-4.09407	1.88822e-23	8.10246e-22	DOWN DEG
ENSG00000226659	RP11-137H2.4	17.0258	4.08965	0.00308644	0.01013	UP DEG
ENSG00000268864	CTB-167G5.5	-16.952	-4.08338	3.95065e-05	0.000195153	DOWN DEG
ENSG00000202159	RNU6-742P	16.9226	4.08088	0.00282306	0.00936067	No DEG
ENSG00000148734	NPFFR1	-16.8504	-4.07471	0.0169791	0.0449935	No DEG
ENSG00000261193	RP11-863P13.5	-16.8142	-4.0716	0.0174751	0.0461685	No DEG
ENSG00000243302	RP11-274B21.2	-16.7489	-4.06599	8.06072e-25	3.83428e-23	No DEG
ENSG00000104848	KCNA7	-16.7326	-4.06459	9.93568e-05	0.000452213	DOWN DEG
ENSG00000204533	AC024580.1	-16.7157	-4.06313	0.000176267	0.000766773	No DEG
ENSG00000254510	RP11-867G23.10	-16.6622	-4.05851	2.01339e-07	1.46589e-06	DOWN DEG
ENSG00000139438	FAM222A	-16.5946	-4.05264	1.60062e-13	2.59696e-12	DOWN DEG
ENSG00000225972	MTND1P23	-16.5676	-4.05029	0.000150939	0.000664129	No DEG
ENSG00000265768	MIR4506	-16.2281	-4.02043	1.42307e-06	8.9488e-06	DOWN DEG
ENSG00000197616	MYH6	-16.1516	-4.0136	1.1844e-11	1.53392e-10	DOWN DEG
ENSG00000254851	RP11-109L13.1	-16.1441	-4.01294	1.61433e-07	1.19233e-06	No DEG
ENSG00000231587	SNORD62B	-16.0501	-4.00451	1.55727e-05	8.30212e-05	No DEG
ENSG00000273259	RP11-986E7.7	-15.9498	-3.99546	6.52447e-06	3.6896e-05	DOWN DEG
ENSG00000272872	LL22NC03-N14H11.1	15.8535	3.98673	0.00447679	0.0140687	No DEG
ENSG00000267782	RP11-799D4.3	-15.8145	-3.98318	0.00041785	0.00168132	No DEG
ENSG00000229854	RP11-524G24.2	-15.7163	-3.97419	2.0428e-05	0.000106337	DOWN DEG
ENSG00000212864	RNF208	-15.6493	-3.96803	7.73171e-13	1.16337e-11	No DEG
ENSG00000237291	RP11-782C8.4	-15.6094	-3.96434	5.31428e-06	3.04876e-05	No DEG
ENSG00000172156	CCL11	-15.6056	-3.96399	4.56724e-09	4.23474e-08	No DEG
ENSG00000124507	PACSIN1	-15.5398	-3.9579	1.99129e-21	7.01431e-20	No DEG
ENSG00000265579	RP11-713C5.1	15.5372	3.95765	0.00568174	0.0173644	No DEG
ENSG00000260689	HNRNPA3P11	-15.4962	-3.95384	1.65316e-11	2.10285e-10	No DEG
ENSG00000248527	MTATP6P1	-15.4563	-3.95012	1.948e-85	3.32036e-82	No DEG
ENSG00000237337	RP11-567C20.2	15.4109	3.94588	0.00308594	0.0101294	No DEG
ENSG00000255710	RP11-667M19.9	-15.3449	-3.93969	6.69069e-15	1.24637e-13	No DEG
ENSG00000260401	RP11-800A3.4	-15.1208	-3.91846	1.25002e-32	1.05362e-30	DOWN DEG
ENSG00000222121	AL512290.1	14.997	3.9066	0.00305069	0.0100255	No DEG
ENSG00000109684	CLNK	14.9502	3.90209	0.000142429	0.000629301	UP DEG
ENSG00000157654	PALM2-AKAP2	14.8829	3.89558	9.50893e-09	8.43677e-08	No DEG
ENSG00000257531	RP3-405J10.2	-14.8664	-3.89398	0.000363328	0.00148052	No DEG
ENSG00000272060	RNA18S5	14.8027	3.88779	1.61573e-20	5.24018e-19	No DEG
ENSG00000254131	RP11-1007J8.1	-14.7177	-3.87948	9.08061e-08	6.98251e-07	No DEG
ENSG00000244734	HBB	14.7062	3.87835	1.29865e-08	1.13226e-07	No DEG
ENSG00000212254	RNU6-124P	14.6822	3.876	0.00377691	0.012101	No DEG
ENSG00000271272	RP11-510P12.1	14.6202	3.86989	0.00435826	0.0137342	No DEG
ENSG00000256540	RP11-598F7.6	-14.5639	-3.86433	4.09396e-14	7.01321e-13	DOWN DEG
ENSG00000089327	FXYD5	-14.5558	-3.86352	3.67868e-35	3.57169e-33	No DEG
ENSG00000162763	LRRC52	-14.4331	-3.85131	0.000245445	0.00103626	No DEG
ENSG00000101892	ATP1B4	14.3743	3.84542	0.000171129	0.000746963	UP DEG
ENSG00000265807	AL592188.6	14.2973	3.83767	7.08366e-08	5.53858e-07	No DEG
ENSG00000249780	RP11-352E6.2	-14.271	-3.83502	6.40532e-08	5.05067e-07	No DEG
ENSG00000268896	RP11-256I23.1	-14.247	-3.83259	0.000129185	0.000574839	No DEG
ENSG00000156966	B3GNT7	-14.169	-3.82467	1.29262e-10	1.46451e-09	DOWN DEG
ENSG00000271537	RP11-365F18.6	14.1397	3.82168	0.00651271	0.0195726	No DEG
ENSG00000259683	RP11-182J1.14	-14.0658	-3.81412	1.07673e-18	2.93646e-17	No DEG
ENSG00000128342	LIF	-14.0212	-3.80954	1.79388e-07	1.31449e-06	DOWN DEG
ENSG00000183615	FAM167B	-13.9232	-3.79942	6.42899e-13	9.74063e-12	No DEG
ENSG00000124216	SNAI1	-13.9154	-3.79861	8.23026e-06	4.58864e-05	No DEG
ENSG00000056291	NPFFR2	13.9078	3.79782	0.00673358	0.0201417	UP DEG
ENSG00000256995	RP11-114G22.1	-13.7867	-3.7852	0.00214857	0.00733917	No DEG
ENSG00000134115	CNTN6	13.7798	3.78449	0.000270683	0.00113361	No DEG
ENSG00000166091	CMTM5	-13.7186	-3.77806	2.93352e-07	2.0786e-06	DOWN DEG
ENSG00000142669	SH3BGRL3	-13.6976	-3.77585	1.43433e-34	1.3499e-32	No DEG
ENSG00000243859	RPL5P17	13.6844	3.77446	1.15367e-06	7.37721e-06	No DEG
ENSG00000232867	RP11-179D22.1	-13.6372	-3.76947	6.13794e-06	3.48544e-05	DOWN DEG
ENSG00000103257	SLC7A5	-13.5861	-3.76406	3.41362e-26	1.80264e-24	No DEG
ENSG00000168528	SERINC2	-13.5648	-3.76179	1.66391e-15	3.26828e-14	No DEG
ENSG00000144406	UNC80	13.5126	3.75623	9.12737e-06	5.05755e-05	UP DEG
ENSG00000159840	ZYX	-13.3484	-3.73859	3.86197e-44	6.73234e-42	No DEG
ENSG00000204936	CD177	-13.346	-3.73833	9.47338e-05	0.000432454	DOWN DEG
ENSG00000114737	CISH	-13.2539	-3.72835	2.90968e-13	4.57569e-12	DOWN DEG
ENSG00000139915	MDGA2	13.2282	3.72554	0.00717293	0.021296	No DEG
ENSG00000259602	RP11-138E16.1	13.1578	3.71784	0.00499293	0.0154986	No DEG
ENSG00000232081	LARGE-IT1	-13.1196	-3.71365	1.65473e-05	8.78198e-05	No DEG
ENSG00000227512	RP11-413M3.4	-13.1187	-3.71355	9.66211e-07	6.26267e-06	No DEG
ENSG00000269653	CTB-102L5.7	-13.0434	-3.70524	3.03525e-05	0.000153519	No DEG
ENSG00000103145	HCFC1R1	-12.967	-3.69677	2.24457e-75	2.22147e-72	No DEG
ENSG00000179820	MYADM	-12.9343	-3.69313	4.24808e-32	3.46637e-30	No DEG
ENSG00000128283	CDC42EP1	-12.9059	-3.68996	1.64916e-31	1.28421e-29	No DEG
ENSG00000258987	RP11-131H24.4	-12.9045	-3.6898	1.56709e-12	2.27007e-11	DOWN DEG
ENSG00000228166	MTND1P11	-12.893	-3.68851	2.64477e-07	1.88796e-06	No DEG
ENSG00000168062	BATF2	-12.8836	-3.68746	2.70164e-15	5.21315e-14	No DEG
ENSG00000257681	RP11-341G23.4	12.8282	3.68125	0.00676871	0.0202297	No DEG
ENSG00000198888	MT-ND1	-12.8144	-3.6797	2.7531e-45	5.24645e-43	No DEG
ENSG00000184545	DUSP8	-12.7476	-3.67215	7.99903e-41	1.1362e-38	DOWN DEG
ENSG00000109846	CRYAB	-12.7224	-3.6693	1.14784e-175	1.76084e-171	No DEG
ENSG00000267650	CTD-2553C6.1	-12.6864	-3.66522	0.000236589	0.00100246	No DEG
ENSG00000198816	ZNF358	-12.6855	-3.66511	6.24005e-89	1.19657e-85	No DEG
ENSG00000172935	MRGPRF	-12.62	-3.65763	3.01431e-19	8.62707e-18	No DEG
ENSG00000250230	RP11-855O10.2	-12.617	-3.6573	0.00111158	0.00406825	No DEG
ENSG00000241352	RP11-392P7.1	12.5957	3.65486	3.52253e-05	0.000175874	No DEG
ENSG00000254449	SF3A3P2	-12.5419	-3.64868	7.69364e-08	5.98349e-07	DOWN DEG
ENSG00000228737	AC008781.7	-12.4637	-3.63966	0.00120271	0.00436019	No DEG
ENSG00000269396	AC187652.1	-12.4097	-3.6334	0.000805397	0.00304653	No DEG
ENSG00000167173	C15orf39	-12.4024	-3.63255	4.79498e-53	1.61665e-50	No DEG
ENSG00000139540	SLC39A5	-12.3878	-3.63084	0.000482806	0.0019153	No DEG
ENSG00000177725	AC105206.1	-12.3555	-3.62708	0.000118334	0.000530792	No DEG
ENSG00000118849	RARRES1	-12.3414	-3.62543	1.97306e-07	1.4379e-06	DOWN DEG
ENSG00000198712	MT-CO2	-12.3344	-3.62461	2.60108e-45	4.98773e-43	No DEG
ENSG00000176919	C8G	-12.2836	-3.61866	3.89351e-16	8.13738e-15	DOWN DEG
ENSG00000250421	RP11-83M16.6	12.2266	3.61195	2.07867e-05	0.000107948	UP DEG
ENSG00000203643	AC012456.3	12.2101	3.61	0.00595017	0.0180698	No DEG
ENSG00000243679	RP11-274B21.3	-12.2082	-3.60977	3.68243e-20	1.14585e-18	No DEG
ENSG00000127324	TSPAN8	12.2053	3.60943	9.34207e-09	8.30553e-08	UP DEG
ENSG00000260582	TPST2P1	-12.1064	-3.5977	7.62879e-06	4.27037e-05	DOWN DEG
ENSG00000261635	RP11-618N24.1	-12.0935	-3.59616	2.16607e-06	1.32253e-05	DOWN DEG
ENSG00000271959	CTD-3064M3.7	-12.0775	-3.59425	1.53429e-12	2.22676e-11	No DEG
ENSG00000075702	WDR62	-12.0753	-3.59398	4.86863e-17	1.1164e-15	No DEG
ENSG00000168961	LGALS9	-12.0493	-3.59088	1.63304e-25	8.18684e-24	No DEG
ENSG00000131759	RARA	-12.0409	-3.58988	9.52861e-45	1.75058e-42	No DEG
ENSG00000270210	RP11-373D23.3	-11.997	-3.5846	0.000261537	0.0010986	No DEG
ENSG00000254810	RP11-672A2.4	-11.9401	-3.57775	8.89356e-07	5.80314e-06	No DEG
ENSG00000123358	NR4A1	-11.8803	-3.5705	2.13617e-07	1.55014e-06	DOWN DEG
ENSG00000264572	MIR4296	-11.7535	-3.55502	0.00021255	0.000908886	No DEG
ENSG00000158955	WNT9B	-11.7451	-3.55399	4.17516e-06	2.43996e-05	No DEG
ENSG00000207780	MIR648	-11.7406	-3.55344	0.000294281	0.00122292	No DEG
ENSG00000133874	RNF122	-11.7253	-3.55156	1.50671e-18	4.0128e-17	DOWN DEG
ENSG00000000005	TNMD	11.7151	3.5503	2.307e-05	0.00011898	UP DEG
ENSG00000210151	MT-TS1	11.6878	3.54693	3.21417e-36	3.4241e-34	No DEG
ENSG00000166592	RRAD	-11.6589	-3.54336	2.15678e-12	3.06567e-11	DOWN DEG
ENSG00000137404	NRM	-11.6427	-3.54135	6.54976e-23	2.6511e-21	No DEG
ENSG00000228288	PCAT6	-11.5751	-3.53295	0.000161218	0.000706518	No DEG
ENSG00000231052	RP11-91N2.3	-11.517	-3.52569	0.00224918	0.00764621	No DEG
ENSG00000156885	COX6A2	-11.4891	-3.52219	2.12638e-67	1.6728e-64	No DEG
ENSG00000105205	CLC	11.4812	3.5212	0.0102675	0.029147	No DEG
ENSG00000185519	FAM131C	-11.4661	-3.5193	2.34565e-09	2.2624e-08	No DEG
ENSG00000188681	TEKT4P2	-11.44	-3.51602	1.4502e-10	1.63399e-09	No DEG
ENSG00000223609	HBD	11.4294	3.51467	7.72697e-07	5.08846e-06	No DEG
ENSG00000196517	SLC6A9	-11.4049	-3.51158	1.79628e-23	7.72953e-22	No DEG
ENSG00000255202	RP4-541C22.5	-11.3953	-3.51036	0.00450323	0.0141431	No DEG
ENSG00000265078	RN7SL664P	11.3793	3.50835	6.8693e-07	4.56777e-06	No DEG
ENSG00000139998	RAB15	-11.3376	-3.50305	3.24675e-23	1.36644e-21	DOWN DEG
ENSG00000183644	C11orf88	11.3197	3.50076	0.00717901	0.021312	No DEG
ENSG00000126368	NR1D1	-11.2868	-3.49656	3.79213e-17	8.84091e-16	No DEG
ENSG00000266447	AC046143.2	11.2772	3.49533	2.50287e-05	0.000128284	No DEG
ENSG00000102007	PLP2	-11.2644	-3.4937	8.74065e-46	1.73014e-43	No DEG
ENSG00000225356	RP11-433O3.1	-11.0858	-3.47065	0.000861902	0.00324069	No DEG
ENSG00000223695	RP4-633O19__A.1	-11.0757	-3.46932	8.05729e-06	4.49792e-05	DOWN DEG
ENSG00000265139	RP11-227G15.2	11.07	3.46859	2.39645e-15	4.66533e-14	No DEG
ENSG00000111199	TRPV4	-11.0484	-3.46576	1.09802e-08	9.66112e-08	No DEG
ENSG00000177447	CBX3P1	11.0048	3.46006	0.00933523	0.0267877	No DEG
ENSG00000105131	EPHX3	-10.9719	-3.45574	0.000159649	0.00070004	No DEG
ENSG00000258751	RP11-2G1.1	10.9529	3.45324	0.0101625	0.0288968	No DEG
ENSG00000205177	C11orf91	-10.8717	-3.44251	1.52516e-06	9.53802e-06	No DEG
ENSG00000144230	GPR17	-10.8017	-3.43318	5.98604e-18	1.51034e-16	No DEG
ENSG00000214354	AC133644.3	-10.7999	-3.43295	5.51872e-05	0.000264976	No DEG
ENSG00000220157	HNRNPA1P12	-10.7897	-3.43158	0.000218577	0.000931557	No DEG
ENSG00000272799	RP11-474N24.6	-10.7769	-3.42987	0.0035796	0.0115424	DOWN DEG
ENSG00000231888	MTND5P15	-10.7545	-3.42687	0.000707652	0.00270635	No DEG
ENSG00000238359	snoU13	10.7263	3.42308	3.87798e-06	2.27714e-05	No DEG
ENSG00000250274	CTB-114C7.4	-10.6942	-3.41876	0.00127875	0.00460646	No DEG
ENSG00000198899	MT-ATP6	-10.6932	-3.41862	4.66545e-56	2.01607e-53	No DEG
ENSG00000137496	IL18BP	-10.6926	-3.41854	4.17563e-28	2.59863e-26	No DEG
ENSG00000243477	NAT6	-10.6581	-3.41388	1.06134e-44	1.92681e-42	No DEG
ENSG00000178821	TMEM52	-10.6252	-3.40942	8.09711e-08	6.27342e-07	No DEG
ENSG00000213133	PPP1R14BP5	-10.5099	-3.39368	0.000407005	0.0016422	No DEG
ENSG00000256694	RP11-598F7.5	-10.4757	-3.38897	7.67532e-12	1.01854e-10	No DEG
ENSG00000144290	SLC4A10	10.4466	3.38496	0.000181053	0.000785476	No DEG
ENSG00000185201	IFITM2	-10.3326	-3.36913	9.14217e-27	5.09983e-25	No DEG
ENSG00000213132	AC022498.1	-10.2831	-3.36221	1.27631e-10	1.44709e-09	No DEG
ENSG00000201747	RNU6-534P	10.2783	3.36153	0.00750332	0.0221547	No DEG
ENSG00000227959	RP11-276H7.2	-10.2718	-3.36062	3.35453e-07	2.35214e-06	No DEG
ENSG00000137166	FOXP4	-10.2195	-3.35326	2.01887e-48	4.80162e-46	No DEG
ENSG00000236423	LINC01134	-10.1946	-3.34973	7.45656e-07	4.92624e-06	DOWN DEG
ENSG00000250710	OR7E99P	-10.1925	-3.34944	0.00228012	0.00774109	No DEG
ENSG00000260953	RP11-426C22.6	-10.1226	-3.33951	2.3444e-06	1.42348e-05	DOWN DEG
ENSG00000187151	ANGPTL5	10.1087	3.33752	3.96371e-18	1.01596e-16	UP DEG
ENSG00000228539	RP11-526K17.2	-10.0997	-3.33623	1.94819e-09	1.90116e-08	No DEG
ENSG00000270488	RP11-245G13.1	-10.0934	-3.33534	1.81525e-05	9.55784e-05	No DEG
ENSG00000130382	MLLT1	-10.0844	-3.33406	6.85825e-81	8.76742e-78	No DEG
ENSG00000141741	MIEN1	-10.0323	-3.32659	1.79515e-40	2.4588e-38	No DEG
ENSG00000149798	CDC42EP2	-9.99619	-3.32138	2.50298e-20	7.94148e-19	No DEG
ENSG00000137331	IER3	-9.99313	-3.32094	1.18198e-10	1.34612e-09	DOWN DEG
ENSG00000229604	MTATP8P2	-9.98128	-3.31922	2.05057e-10	2.26389e-09	No DEG
ENSG00000270457	RP11-467C18.1	-9.97862	-3.31884	0.000191558	0.000826723	No DEG
ENSG00000244230	RN7SL151P	9.90104	3.30758	0.000810282	0.00306349	No DEG
ENSG00000259910	RP11-616M22.2	-9.87389	-3.30362	0.00064234	0.00248113	No DEG
ENSG00000115155	OTOF	-9.86796	-3.30275	0.000518545	0.00204229	No DEG
ENSG00000124564	SLC17A3	9.80313	3.29324	8.33327e-05	0.000385166	No DEG
ENSG00000264590	RN7SL512P	-9.75757	-3.28652	0.00500524	0.0155305	No DEG
ENSG00000264585	MIR4449	9.65689	3.27156	0.000356947	0.00145632	No DEG
ENSG00000135144	DTX1	-9.65142	-3.27074	5.85017e-13	8.91207e-12	No DEG
ENSG00000183386	FHL3	-9.64101	-3.26918	2.3073e-19	6.64698e-18	No DEG
ENSG00000255148	RP4-791M13.4	-9.6354	-3.26834	1.28733e-14	2.33569e-13	No DEG
ENSG00000197905	TEAD4	-9.58182	-3.2603	2.06546e-18	5.41626e-17	No DEG
ENSG00000162430	SEPN1	-9.57884	-3.25985	3.07576e-58	1.47449e-55	No DEG
ENSG00000207764	MIR133A2	-9.56328	-3.25751	3.44519e-05	0.000172406	No DEG
ENSG00000166987	MBD6	-9.56316	-3.25749	8.51337e-54	3.10951e-51	No DEG
ENSG00000272078	RP4-734G22.3	-9.547	-3.25505	1.31858e-18	3.5363e-17	No DEG
ENSG00000264676	RN7SL204P	9.54405	3.2546	0.0106162	0.0300171	No DEG
ENSG00000106211	HSPB1	-9.50771	-3.2491	1.22766e-37	1.42673e-35	No DEG
ENSG00000218208	RP11-367G18.2	9.49381	3.24699	0.000447749	0.00179052	No DEG
ENSG00000101335	MYL9	-9.49011	-3.24642	5.39712e-79	6.36881e-76	No DEG
ENSG00000125534	PPDPF	-9.48546	-3.24572	1.02933e-30	7.57334e-29	No DEG
ENSG00000175505	CLCF1	-9.48185	-3.24517	6.22216e-07	4.17272e-06	DOWN DEG
ENSG00000270659	RP11-105N14.1	9.48057	3.24497	2.19911e-09	2.12641e-08	UP DEG
ENSG00000241627	UBQLN4P1	-9.463	-3.2423	0.000277648	0.00115993	No DEG
ENSG00000231933	CTA-125H2.2	-9.44925	-3.2402	1.21459e-08	1.06168e-07	DOWN DEG
ENSG00000207638	MIR99A	9.44606	3.23971	1.07248e-05	5.87481e-05	No DEG
ENSG00000110400	PVRL1	-9.4405	-3.23886	3.34664e-34	3.10206e-32	No DEG
ENSG00000168490	PHYHIP	-9.42979	-3.23723	5.07017e-19	1.42452e-17	No DEG
ENSG00000124772	CPNE5	-9.40469	-3.23338	1.00114e-13	1.65317e-12	No DEG
ENSG00000107317	PTGDS	-9.37149	-3.22828	4.29386e-30	3.02156e-28	No DEG
ENSG00000179262	RAD23A	-9.35104	-3.22513	4.32093e-122	1.65713e-118	No DEG
ENSG00000203392	AC105020.1	-9.3303	-3.22192	2.43804e-07	1.75344e-06	No DEG
ENSG00000200708	RN7SKP93	-9.31085	-3.21891	0.00125297	0.0045218	No DEG
ENSG00000173065	FAM222B	-9.28256	-3.21452	5.89786e-49	1.47116e-46	No DEG
ENSG00000064300	NGFR	-9.26917	-3.21244	4.85331e-14	8.24042e-13	No DEG
ENSG00000111676	ATN1	-9.24289	-3.20834	1.48634e-51	4.6533e-49	No DEG
ENSG00000237075	RP11-497H16.2	-9.24265	-3.20831	6.0236e-09	5.48887e-08	No DEG
ENSG00000176087	SLC35A4	-9.22873	-3.20613	1.56866e-80	1.92513e-77	No DEG
ENSG00000262966	RP11-85B7.2	-9.17314	-3.19742	2.49722e-07	1.79347e-06	No DEG
ENSG00000228056	CFL1P3	-9.16681	-3.19642	4.82205e-09	4.46022e-08	DOWN DEG
ENSG00000102265	TIMP1	-9.13636	-3.19162	1.55777e-20	5.05756e-19	No DEG
ENSG00000197604	AC022532.1	-9.1258	-3.18995	4.60183e-06	2.66897e-05	No DEG
ENSG00000224956	RP11-206L10.1	-9.11489	-3.18822	6.54993e-06	3.70157e-05	No DEG
ENSG00000224051	GLTPD1	-9.10736	-3.18703	1.19885e-36	1.30432e-34	No DEG
ENSG00000139572	GPR84	-9.05616	-3.1789	0.000536469	0.00210559	No DEG
ENSG00000239815	RP11-309L24.4	-9.04882	-3.17773	3.88326e-05	0.000192103	No DEG
ENSG00000134107	BHLHE40	-9.01518	-3.17236	1.3818e-09	1.37568e-08	DOWN DEG
ENSG00000224298	AC069363.1	-9.01012	-3.17155	0.000121131	0.000542385	No DEG
ENSG00000258388	PPT2-EGFL8	-8.99866	-3.16971	5.64581e-05	0.000270491	No DEG
ENSG00000156009	MAGEA8	-8.98623	-3.16772	0.00341535	0.0110733	No DEG
ENSG00000111181	SLC6A12	-8.98058	-3.16681	2.93823e-06	1.76242e-05	No DEG
ENSG00000250290	CTC-820M8.1	8.97351	3.16567	0.000446382	0.00178582	UP DEG
ENSG00000124343	XG	8.93315	3.15917	1.97484e-08	1.684e-07	UP DEG
ENSG00000079432	CIC	-8.91355	-3.156	2.19887e-64	1.64545e-61	No DEG
ENSG00000259699	HMGB1P8	-8.91318	-3.15594	2.16175e-07	1.56722e-06	No DEG
ENSG00000173918	C1QTNF1	-8.89789	-3.15346	3.80428e-20	1.18257e-18	DOWN DEG
ENSG00000141738	GRB7	-8.87444	-3.14966	5.35097e-06	3.06865e-05	No DEG
ENSG00000123999	INHA	-8.83404	-3.14307	4.28233e-12	5.87331e-11	No DEG
ENSG00000109758	HGFAC	-8.82821	-3.14212	0.000694292	0.00266037	DOWN DEG
ENSG00000273487	RP4-621B10.8	8.82461	3.14153	5.53994e-06	3.16815e-05	No DEG
ENSG00000264007	RP11-68I3.10	-8.81617	-3.14015	7.82728e-09	7.02394e-08	No DEG
ENSG00000141965	FEM1A	8.80239	3.1379	2.0204e-22	7.73881e-21	No DEG
ENSG00000225401	TGIF2P1	-8.79583	-3.13682	9.03234e-05	0.000414108	No DEG
ENSG00000134590	FAM127A	-8.78578	-3.13517	7.61424e-83	1.22954e-79	No DEG
ENSG00000143469	SYT14	8.7521	3.12963	0.0120653	0.033576	No DEG
ENSG00000167553	TUBA1C	-8.75065	-3.12939	1.80803e-17	4.38169e-16	No DEG
ENSG00000173801	JUP	-8.74258	-3.12806	1.86951e-71	1.59329e-68	No DEG
ENSG00000251889	RNU4-49P	8.72907	3.12583	0.000323388	0.00133333	UP DEG
ENSG00000196182	STK40	-8.7284	-3.12572	1.21106e-71	1.06161e-68	No DEG
ENSG00000230965	SNX18P13	8.7271	3.1255	0.0121003	0.0336552	No DEG
ENSG00000198938	MT-CO3	-8.69841	-3.12075	3.84549e-48	8.93815e-46	No DEG
ENSG00000117266	CDK18	-8.69686	-3.12049	6.2196e-55	2.51084e-52	No DEG
ENSG00000182175	RGMA	-8.69167	-3.11963	1.44069e-31	1.13048e-29	No DEG
ENSG00000251402	FAM90A25P	-8.69027	-3.1194	0.00115263	0.004198	No DEG
ENSG00000250899	RP11-253E3.3	-8.68844	-3.1191	9.78681e-17	2.1806e-15	No DEG
ENSG00000261207	LA16c-361A3.3	-8.65757	-3.11396	1.03092e-08	9.10729e-08	No DEG
ENSG00000223162	RNA5SP280	8.62047	3.10777	0.0127058	0.03511	No DEG
ENSG00000164855	TMEM184A	-8.61667	-3.10713	3.89115e-11	4.72062e-10	No DEG
ENSG00000249274	PDLIM1P4	-8.57731	-3.10052	5.84692e-12	7.89913e-11	No DEG
ENSG00000272843	RP11-313P13.5	-8.55666	-3.09705	1.46095e-06	9.17386e-06	No DEG
ENSG00000213199	ASIC3	-8.54969	-3.09587	1.04806e-19	3.10682e-18	No DEG
ENSG00000267356	RP11-411B10.3	8.52382	3.0915	0.000389617	0.00157765	No DEG
ENSG00000252481	SCARNA13	8.52217	3.09122	6.73378e-32	5.40835e-30	No DEG
ENSG00000261959	RP11-893F2.14	-8.50944	-3.08906	0.000476323	0.00189277	No DEG
ENSG00000244146	RP11-366M4.2	8.49831	3.08718	0.0129569	0.0357107	No DEG
ENSG00000228948	SLC25A6P5	8.49042	3.08584	0.00123038	0.00445225	No DEG
ENSG00000198727	MT-CYB	-8.45577	-3.07994	4.80148e-50	1.33922e-47	No DEG
ENSG00000215873	FEN1P1	-8.44676	-3.0784	0.00136617	0.00488355	No DEG
ENSG00000175274	TP53I11	-8.44425	-3.07797	3.06339e-56	1.34269e-53	No DEG
ENSG00000186567	CEACAM19	-8.42503	-3.07468	1.32558e-20	4.33122e-19	No DEG
ENSG00000239797	RPL21P39	8.42095	3.07398	0.000170448	0.000744202	No DEG
ENSG00000176547	OR4C3	-8.40808	-3.07178	0.00455374	0.0142827	No DEG
ENSG00000137193	PIM1	-8.40732	-3.07165	3.72645e-13	5.78892e-12	DOWN DEG
ENSG00000140564	FURIN	-8.4034	-3.07097	2.70538e-44	4.77033e-42	No DEG
ENSG00000136274	NACAD	-8.4031	-3.07092	4.04434e-19	1.14363e-17	No DEG
ENSG00000124713	GNMT	-8.39435	-3.06942	1.00093e-08	8.8551e-08	DOWN DEG
ENSG00000175591	P2RY2	-8.39318	-3.06922	1.50484e-23	6.51201e-22	DOWN DEG
ENSG00000181029	TRAPPC5	8.39315	3.06921	0.000207625	0.000889438	No DEG
ENSG00000231884	NDUFB1P1	8.3734	3.06581	0.0012533	0.00452222	No DEG
ENSG00000212204	RNA5SP91	-8.36341	-3.06409	0.000918996	0.00343222	No DEG
ENSG00000224805	LINC00853	8.34875	3.06156	0.0127266	0.0351516	UP DEG
ENSG00000104973	MED25	-8.3156	-3.05582	6.18688e-59	3.1118e-56	No DEG
ENSG00000148840	PPRC1	-8.31315	-3.0554	1.05221e-25	5.38049e-24	No DEG
ENSG00000131477	RAMP2	-8.3094	-3.05475	1.49169e-22	5.82273e-21	No DEG
ENSG00000101670	LIPG	-8.30935	-3.05473	1.16692e-06	7.45256e-06	No DEG
ENSG00000242540	AC010729.1	8.26097	3.04631	0.00172749	0.00604001	No DEG
ENSG00000100884	CPNE6	-8.24937	-3.04428	0.000389732	0.0015779	No DEG
ENSG00000099814	CEP170B	-8.22689	-3.04035	2.78785e-58	1.35768e-55	No DEG
ENSG00000239776	AC079949.1	8.22454	3.03993	3.26122e-23	1.37065e-21	No DEG
ENSG00000178719	GRINA	-8.21538	-3.03833	6.85158e-61	3.96629e-58	No DEG
ENSG00000117013	KCNQ4	-8.19555	-3.03484	1.45608e-17	3.55752e-16	No DEG
ENSG00000198685	C3orf27	-8.18078	-3.03224	0.00109524	0.00402047	No DEG
ENSG00000255213	NPM1P35	8.17096	3.03051	0.0140856	0.0383734	No DEG
ENSG00000219186	FTH1P19	-8.13459	-3.02407	0.00179541	0.00624616	No DEG
ENSG00000177984	LCN15	-8.13229	-3.02366	0.0015143	0.00535811	DOWN DEG
ENSG00000225893	RP11-6J24.3	8.10471	3.01876	0.000382493	0.00155187	No DEG
ENSG00000133619	KRBA1	-8.08698	-3.0156	1.88428e-18	4.95811e-17	No DEG
ENSG00000188015	S100A3	-8.08481	-3.01521	3.98534e-05	0.000196645	DOWN DEG
ENSG00000135097	MSI1	-8.06406	-3.01151	1.50469e-27	8.94678e-26	No DEG
ENSG00000169436	COL22A1	8.05381	3.00967	2.7572e-06	1.66065e-05	UP DEG
ENSG00000272279	RP11-157J24.2	8.05321	3.00956	0.00180612	0.00627917	UP DEG
ENSG00000162761	LMX1A	8.04821	3.00867	0.000306278	0.00126814	No DEG
ENSG00000258948	KRT8P1	-8.0201	-3.00362	1.21428e-06	7.72131e-06	No DEG
ENSG00000090339	ICAM1	-8.01652	-3.00298	3.12065e-15	5.99904e-14	No DEG
ENSG00000239332	LINC01119	-8.01321	-3.00238	8.68632e-06	4.83062e-05	DOWN DEG
ENSG00000146112	PPP1R18	-8.00365	-3.00066	5.76633e-21	1.96356e-19	No DEG
ENSG00000158859	ADAMTS4	-8.00177	-3.00032	3.7493e-06	2.20791e-05	DOWN DEG
ENSG00000226763	SRRM5	-7.99856	-2.99974	4.22029e-05	0.000207106	No DEG
ENSG00000130590	SAMD10	-7.97731	-2.9959	6.06943e-15	1.13408e-13	No DEG
ENSG00000254401	RP11-179A10.1	-7.96882	-2.99437	0.000682502	0.00261977	No DEG
ENSG00000273237	CTB-119C2.1	-7.96351	-2.9934	9.4839e-13	1.41182e-11	DOWN DEG
ENSG00000005882	PDK2	-7.96308	-2.99333	5.03334e-45	9.41634e-43	No DEG
ENSG00000271113	RP11-159H10.4	-7.94071	-2.98927	2.56207e-05	0.000131077	No DEG
ENSG00000258170	RP11-263K4.5	7.93266	2.9878	0.0139897	0.0381485	No DEG
ENSG00000222889	RN7SKP29	-7.92787	-2.98693	1.05878e-06	6.81298e-06	No DEG
ENSG00000253519	AC106801.1	-7.92627	-2.98664	9.83742e-07	6.37158e-06	DOWN DEG
ENSG00000218991	CCNG1P1	7.91692	2.98494	0.00103992	0.00383759	UP DEG
ENSG00000108509	CAMTA2	-7.89327	-2.98062	2.2474e-92	4.92518e-89	No DEG
ENSG00000225485	ARHGAP23	-7.88002	-2.9782	4.07209e-54	1.50525e-51	No DEG
ENSG00000272899	RP11-309L24.9	-7.87842	-2.97791	0.000477391	0.00189652	DOWN DEG
ENSG00000226421	SLC25A5P5	-7.87389	-2.97708	0.00110638	0.00405311	No DEG
ENSG00000264553	MIR4257	-7.8734	-2.97699	0.00662622	0.0198654	No DEG
ENSG00000240849	TMEM189	-7.85445	-2.97351	1.86665e-46	3.79276e-44	No DEG
ENSG00000186335	SLC36A2	-7.8457	-2.9719	6.02949e-05	0.000287208	DOWN DEG
ENSG00000261315	LARP4P	-7.84039	-2.97092	2.15897e-05	0.000111853	DOWN DEG
ENSG00000223336	RNU2-6P	7.82326	2.96777	2.35774e-15	4.59287e-14	No DEG
ENSG00000179083	FAM133A	7.80901	2.96514	0.000444444	0.00177872	UP DEG
ENSG00000256609	RP11-64B16.4	-7.80711	-2.96479	4.35699e-12	5.96772e-11	No DEG
ENSG00000204396	VWA7	-7.80069	-2.9636	1.97182e-24	9.1248e-23	No DEG
ENSG00000235012	AF121897.4	-7.78323	-2.96037	1.73812e-06	1.07688e-05	No DEG
ENSG00000160741	CRTC2	-7.78026	-2.95982	1.70877e-42	2.64782e-40	No DEG
ENSG00000205584	AC005488.11	-7.77791	-2.95938	0.00104276	0.00384669	No DEG
ENSG00000143631	FLG	-7.77551	-2.95894	4.56912e-18	1.1624e-16	No DEG
ENSG00000226676	RP11-589B3.6	-7.76817	-2.95757	0.00184836	0.00641345	No DEG
ENSG00000196136	SERPINA3	-7.76165	-2.95636	2.19097e-06	1.33614e-05	No DEG
ENSG00000175264	CHST1	-7.74213	-2.95273	1.45871e-18	3.88834e-17	No DEG
ENSG00000174903	RAB1B	-7.72913	-2.95031	2.05775e-81	2.86972e-78	No DEG
ENSG00000102312	PORCN	-7.72488	-2.94951	2.04145e-39	2.58817e-37	No DEG
ENSG00000163191	S100A11	-7.72121	-2.94883	1.66999e-22	6.47751e-21	No DEG
ENSG00000125841	NRSN2	-7.71989	-2.94858	2.5337e-35	2.49155e-33	No DEG
ENSG00000239697	TNFSF12	-7.7196	-2.94853	7.05621e-47	1.49305e-44	No DEG
ENSG00000234175	RP11-730A19.9	-7.70735	-2.94624	1.49006e-11	1.91122e-10	No DEG
ENSG00000214491	SEC14L6	7.70655	2.94608	0.00282	0.00935255	No DEG
ENSG00000233968	RP11-354E11.2	7.69691	2.94428	2.36381e-05	0.000121725	UP DEG
ENSG00000198763	MT-ND2	-7.68641	-2.94231	9.04593e-44	1.49214e-41	No DEG
ENSG00000113916	BCL6	-7.68628	-2.94229	1.23665e-18	3.33993e-17	No DEG
ENSG00000104859	CLASRP	-7.64786	-2.93506	6.31239e-40	8.384e-38	No DEG
ENSG00000261625	RP11-554A11.4	-7.64209	-2.93397	1.23864e-06	7.86642e-06	No DEG
ENSG00000108518	PFN1	-7.60261	-2.92649	1.06123e-53	3.83054e-51	No DEG
ENSG00000160972	PPP1R16A	-7.59922	-2.92585	4.67391e-34	4.29342e-32	No DEG
ENSG00000013588	GPRC5A	-7.58933	-2.92397	5.20929e-05	0.000251062	DOWN DEG
ENSG00000205336	GPR56	-7.57557	-2.92135	6.68315e-30	4.64956e-28	No DEG
ENSG00000268592	RP11-244K5.8	7.56101	2.91858	4.81712e-12	6.56571e-11	No DEG
ENSG00000230149	RP3-508I15.19	-7.55033	-2.91654	0.000124851	0.000557333	No DEG
ENSG00000168140	VASN	-7.52291	-2.91129	1.97509e-13	3.171e-12	No DEG
ENSG00000198886	MT-ND4	-7.52223	-2.91116	4.97556e-49	1.25127e-46	No DEG
ENSG00000164082	GRM2	-7.50005	-2.9069	1.33491e-05	7.19416e-05	No DEG
ENSG00000237851	RP1-67K17.4	-7.48945	-2.90486	3.11711e-05	0.000157296	No DEG
ENSG00000112033	PPARD	-7.48746	-2.90448	1.96515e-51	6.02926e-49	No DEG
ENSG00000260871	CTD-2373J6.1	7.48109	2.90325	0.000144547	0.000637651	No DEG
ENSG00000157613	CREB3L1	-7.47703	-2.90247	2.61785e-26	1.39684e-24	No DEG
ENSG00000229037	RP11-272G22.3	7.47358	2.9018	0.00107341	0.00394694	No DEG
ENSG00000214617	SLC6A10P	-7.47233	-2.90156	6.94798e-06	3.91499e-05	No DEG
ENSG00000205041	CTC-425O23.2	-7.46743	-2.90061	8.01199e-07	5.25584e-06	No DEG
ENSG00000132693	CRP	-7.46281	-2.89972	0.00885104	0.0255585	No DEG
ENSG00000260300	RP11-505K9.4	-7.46245	-2.89965	5.58326e-06	3.19232e-05	No DEG
ENSG00000224722	PRNCR1	-7.45986	-2.89915	7.469e-05	0.000349004	No DEG
ENSG00000229782	AC118754.4	-7.45267	-2.89776	8.23068e-05	0.000380998	No DEG
ENSG00000267493	CIRBP-AS1	-7.44751	-2.89676	1.41407e-11	1.81832e-10	No DEG
ENSG00000222346	RNA5SP237	7.43657	2.89464	0.00256243	0.00858836	No DEG
ENSG00000104853	CLPTM1	-7.43324	-2.89399	3.75961e-95	9.61237e-92	No DEG
ENSG00000230581	RP11-390F4.8	-7.42872	-2.89311	6.43682e-10	6.70132e-09	No DEG
ENSG00000241106	HLA-DOB	-7.4267	-2.89272	0.000112302	0.000506084	No DEG
ENSG00000137726	FXYD6	-7.42149	-2.89171	1.9259e-55	7.98492e-53	No DEG
ENSG00000247627	MTND4P12	-7.4212	-2.89165	2.46099e-17	5.85316e-16	No DEG
ENSG00000167595	C19orf55	-7.4102	-2.88951	3.80592e-34	3.51715e-32	No DEG
ENSG00000171992	SYNPO	-7.40951	-2.88938	5.38452e-50	1.48831e-47	No DEG
ENSG00000175130	MARCKSL1	-7.40046	-2.88762	1.43549e-17	3.51495e-16	No DEG
ENSG00000267427	CTC-503J8.6	-7.37547	-2.88274	1.82674e-45	3.54722e-43	No DEG
ENSG00000204469	PRRC2A	-7.36799	-2.88127	1.25324e-126	6.40844e-123	No DEG
ENSG00000258675	RP11-299L17.3	7.3623	2.88016	0.00104269	0.00384669	No DEG
ENSG00000267579	RP11-126O1.2	-7.36215	-2.88013	0.00103627	0.00382597	No DEG
ENSG00000258943	RP11-696D21.2	-7.36023	-2.87975	0.000382076	0.00155039	No DEG
ENSG00000005486	RHBDD2	-7.3419	-2.87615	3.37022e-60	1.84646e-57	No DEG
ENSG00000271882	KB-1410C5.5	7.33285	2.87437	0.000131461	0.000583953	No DEG
ENSG00000215750	AC145212.1	-7.33211	-2.87423	1.32107e-07	9.89545e-07	No DEG
ENSG00000167100	SAMD14	-7.32814	-2.87345	6.69143e-19	1.85624e-17	No DEG
ENSG00000128016	ZFP36	-7.32388	-2.87261	8.45546e-08	6.54115e-07	No DEG
ENSG00000234161	PABPC5-AS1	7.31828	2.8715	0.00231306	0.00784427	No DEG
ENSG00000154146	NRGN	-7.29657	-2.86722	2.98144e-14	5.19147e-13	No DEG
ENSG00000235370	DNM1P51	-7.28998	-2.86592	3.43254e-11	4.19743e-10	No DEG
ENSG00000110697	PITPNM1	-7.28315	-2.86456	1.04551e-48	2.54583e-46	No DEG
ENSG00000229065	RP11-80I15.4	-7.2803	-2.864	5.57211e-07	3.76327e-06	No DEG
ENSG00000203950	FAM127B	-7.27958	-2.86386	1.55545e-35	1.56468e-33	No DEG
ENSG00000188199	NUTM2B	-7.27606	-2.86316	3.28803e-07	2.31058e-06	No DEG
ENSG00000160401	C9orf117	-7.27119	-2.86219	7.37294e-09	6.62981e-08	No DEG
ENSG00000245330	KB-1471A8.1	7.26899	2.86176	0.00115477	0.00420527	No DEG
ENSG00000266097	MIR5192	-7.2502	-2.85802	0.00104952	0.00386746	No DEG
ENSG00000264604	AL158069.1	7.24996	2.85797	4.5551e-05	0.000222151	No DEG
ENSG00000188599	NPIPP1	-7.24422	-2.85683	1.13812e-12	1.67959e-11	No DEG
ENSG00000261582	RP4-614O4.11	-7.2425	-2.85649	1.00566e-06	6.49843e-06	No DEG
ENSG00000199523	RNA5SP226	-7.24147	-2.85628	0.00138586	0.00494932	No DEG
ENSG00000250790	RP11-46H11.3	7.24113	2.85622	0.000558043	0.00218162	No DEG
ENSG00000143382	ADAMTSL4	-7.22928	-2.85385	8.95905e-37	9.85206e-35	No DEG
ENSG00000181773	GPR3	-7.22534	-2.85306	9.51761e-06	5.25765e-05	No DEG
ENSG00000212549	RNA5SP354	7.1998	2.84796	0.0142752	0.0388071	No DEG
ENSG00000272405	RP11-284F21.10	-7.19044	-2.84608	0.000743155	0.00283133	No DEG
ENSG00000231942	HNRNPA1P36	-7.18744	-2.84548	0.000465013	0.00185262	No DEG
ENSG00000238342	snoU13	7.16752	2.84147	0.00219714	0.00748755	UP DEG
ENSG00000090975	PITPNM2	-7.16271	-2.8405	2.36728e-38	2.87078e-36	No DEG
ENSG00000225442	MPRIP-AS1	-7.14622	-2.83718	6.18217e-07	4.14772e-06	No DEG
ENSG00000235245	RP11-122K13.12	-7.13126	-2.83416	5.21535e-07	3.54088e-06	No DEG
ENSG00000175898	CTD-2369P2.2	-7.13101	-2.83411	5.44023e-13	8.30407e-12	No DEG
ENSG00000240350	AC017002.1	-7.12453	-2.83279	3.0545e-06	1.82503e-05	No DEG
ENSG00000272010	CTD-3025N20.3	7.11297	2.83045	4.18823e-10	4.45713e-09	No DEG
ENSG00000203876	RP11-451M19.3	7.09964	2.82775	0.000398084	0.00160917	UP DEG
ENSG00000173264	GPR137	-7.09952	-2.82772	2.13593e-41	3.09116e-39	No DEG
ENSG00000100243	CYB5R3	-7.09891	-2.8276	4.20869e-58	1.98656e-55	No DEG
ENSG00000011451	WIZ	-7.09544	-2.82689	1.14662e-124	5.02562e-121	No DEG
ENSG00000228261	RP11-127L20.3	-7.09448	-2.8267	1.77275e-08	1.52395e-07	No DEG
ENSG00000157734	SNX22	-7.09234	-2.82626	4.94103e-14	8.38008e-13	No DEG
ENSG00000130176	CNN1	-7.06265	-2.82021	1.49433e-08	1.29586e-07	DOWN DEG
ENSG00000100139	MICALL1	-7.04985	-2.81759	1.47065e-36	1.59438e-34	No DEG
ENSG00000172757	CFL1	-7.04342	-2.81628	5.45677e-51	1.6098e-48	No DEG
ENSG00000242435	UPK3BP1	-7.0271	-2.81293	0.00398147	0.0126901	No DEG
ENSG00000248027	CTD-2383M3.1	7.01443	2.81033	4.85251e-05	0.000235234	No DEG
ENSG00000213015	ZNF580	-7.00885	-2.80918	4.2375e-26	2.21861e-24	No DEG
ENSG00000253223	RP11-409C19.2	-7.00623	-2.80864	1.59921e-05	8.50686e-05	No DEG
ENSG00000218416	AC110619.2	-6.9844	-2.80414	1.35195e-05	7.28089e-05	No DEG
ENSG00000167930	ITFG3	-6.97439	-2.80207	4.93808e-47	1.06694e-44	No DEG
ENSG00000167566	NCKAP5L	-6.96913	-2.80098	7.4647e-86	1.3472e-82	No DEG
ENSG00000199815	SNORA43	6.96685	2.80051	0.00314697	0.0103011	No DEG
ENSG00000253838	RP11-44K6.2	-6.96673	-2.80048	0.0044668	0.0140394	No DEG
ENSG00000269545	CTD-3138B18.4	-6.95826	-2.79873	0.00119782	0.00434554	No DEG
ENSG00000249158	PCDHA11	6.9399	2.79492	0.000423229	0.00169962	No DEG
ENSG00000108679	LGALS3BP	-6.92988	-2.79283	4.28474e-50	1.20606e-47	No DEG
ENSG00000105193	RPS16	-6.9281	-2.79246	7.62891e-28	4.61662e-26	No DEG
ENSG00000090924	PLEKHG2	-6.89972	-2.78654	4.55819e-24	2.05964e-22	No DEG
ENSG00000167797	CDK2AP2	-6.89487	-2.78552	1.44871e-39	1.84431e-37	No DEG
ENSG00000156500	FAM122C	-6.87889	-2.78217	1.14506e-09	1.15261e-08	DOWN DEG
ENSG00000204310	AGPAT1	-6.86957	-2.78022	7.37015e-40	9.70487e-38	No DEG
ENSG00000054938	CHRDL2	-6.85311	-2.77676	0.000290255	0.00120733	DOWN DEG
ENSG00000126705	AHDC1	-6.83874	-2.77373	2.87333e-53	9.90525e-51	No DEG
ENSG00000223882	ABCC5-AS1	-6.83673	-2.77331	4.57801e-05	0.000223091	No DEG
ENSG00000135451	TROAP	-6.82788	-2.77144	0.000598221	0.00232477	No DEG
ENSG00000236397	DDX11L2	-6.82632	-2.77111	1.68645e-08	1.45343e-07	No DEG
ENSG00000258311	RP11-644F5.10	-6.81727	-2.76919	2.10959e-07	1.53193e-06	No DEG
ENSG00000063245	EPN1	-6.80676	-2.76697	1.46417e-49	3.83951e-47	No DEG
ENSG00000167182	SP2	-6.80445	-2.76648	2.04647e-43	3.3221e-41	No DEG
ENSG00000003249	DBNDD1	-6.80138	-2.76583	3.6514e-11	4.44456e-10	No DEG
ENSG00000080603	SRCAP	-6.79886	-2.76529	2.98049e-73	2.77104e-70	No DEG
ENSG00000233799	AC139887.4	-6.79687	-2.76487	1.10749e-05	6.05362e-05	No DEG
ENSG00000153443	UBALD1	-6.79521	-2.76452	5.93981e-32	4.79577e-30	No DEG
ENSG00000209082	MT-TL1	-6.79344	-2.76414	2.52888e-08	2.11991e-07	No DEG
ENSG00000100949	RABGGTA	-6.78976	-2.76336	3.25566e-60	1.81613e-57	No DEG
ENSG00000089351	GRAMD1A	-6.78552	-2.76246	1.42539e-37	1.65028e-35	No DEG
ENSG00000132481	TRIM47	-6.77156	-2.75949	1.29488e-15	2.56809e-14	No DEG
ENSG00000255414	LINC01059	-6.74943	-2.75477	2.29549e-06	1.39517e-05	DOWN DEG
ENSG00000142677	IL22RA1	-6.74731	-2.75431	1.0708e-07	8.14204e-07	No DEG
ENSG00000197324	LRP10	-6.7412	-2.753	3.81555e-63	2.60144e-60	No DEG
ENSG00000126353	CCR7	-6.73811	-2.75234	2.99671e-06	1.79434e-05	No DEG
ENSG00000205275	CSPG4P9	-6.73525	-2.75173	2.21381e-06	1.34926e-05	No DEG
ENSG00000258794	RP11-313F23.5	-6.73373	-2.75141	0.000197704	0.000851455	No DEG
ENSG00000258986	TMEM179	-6.72677	-2.74991	1.25362e-05	6.79425e-05	No DEG
ENSG00000232177	MTND4P24	-6.72107	-2.74869	1.49267e-09	1.47922e-08	No DEG
ENSG00000137077	CCL21	-6.71213	-2.74677	1.55221e-05	8.27802e-05	No DEG
ENSG00000113749	HRH2	-6.70794	-2.74587	5.08108e-41	7.28471e-39	No DEG
ENSG00000226009	KCNIP2-AS1	-6.70393	-2.74501	7.50558e-05	0.000350394	No DEG
ENSG00000137801	THBS1	-6.69341	-2.74274	1.95924e-06	1.20319e-05	DOWN DEG
ENSG00000186174	BCL9L	-6.69147	-2.74232	4.63426e-36	4.88604e-34	No DEG
ENSG00000225342	AC079630.4	6.69052	2.74212	0.000313717	0.00129684	UP DEG
ENSG00000108352	RAPGEFL1	-6.68719	-2.7414	1.63099e-16	3.52846e-15	No DEG
ENSG00000061337	LZTS1	-6.67011	-2.73771	8.90223e-18	2.21696e-16	No DEG
ENSG00000141574	SECTM1	-6.66992	-2.73767	4.11518e-13	6.3638e-12	No DEG
ENSG00000188322	SBK1	-6.66834	-2.73733	2.03237e-09	1.97764e-08	No DEG
ENSG00000214248	AC010336.1	-6.66284	-2.73614	0.00754419	0.0222604	No DEG
ENSG00000169246	NPIPB3	-6.65858	-2.73521	2.73128e-11	3.38579e-10	No DEG
ENSG00000252343	RNU2-34P	-6.65817	-2.73513	0.00974084	0.0278422	No DEG
ENSG00000240418	CTD-2013N17.1	-6.64786	-2.73289	0.00203548	0.00699177	No DEG
ENSG00000267161	AC005943.5	-6.64766	-2.73285	1.5053e-07	1.11637e-06	No DEG
ENSG00000149679	CABLES2	-6.63831	-2.73081	9.07602e-31	6.75877e-29	No DEG
ENSG00000254719	RP11-351I24.3	6.63813	2.73078	0.00115116	0.00419362	No DEG
ENSG00000125898	FAM110A	-6.63527	-2.73016	2.31476e-10	2.53549e-09	No DEG
ENSG00000198792	TMEM184B	-6.63282	-2.72962	1.80829e-37	2.0779e-35	No DEG
ENSG00000243449	C4orf48	6.61246	2.72519	3.06586e-06	1.83074e-05	No DEG
ENSG00000251768	RNA5SP217	6.59656	2.72171	0.000992335	0.00368014	No DEG
ENSG00000185633	NDUFA4L2	-6.57685	-2.7174	1.71176e-33	1.53563e-31	No DEG
ENSG00000166444	ST5	-6.56861	-2.71559	1.66084e-40	2.28504e-38	No DEG
ENSG00000163814	CDCP1	-6.56508	-2.71481	3.81264e-07	2.6483e-06	No DEG
ENSG00000232456	RP11-5P18.10	-6.56363	-2.71449	0.00240827	0.00812672	No DEG
ENSG00000115568	ZNF142	-6.5587	-2.71341	8.83123e-45	1.63223e-42	No DEG
ENSG00000164867	NOS3	-6.55734	-2.71311	1.2893e-14	2.33788e-13	No DEG
ENSG00000120937	NPPB	6.55573	2.71276	0.00156052	0.00550454	UP DEG
ENSG00000176349	AC110781.3	-6.5524	-2.71202	3.08182e-05	0.000155669	No DEG
ENSG00000148337	CIZ1	-6.54867	-2.7112	6.33006e-45	1.17705e-42	No DEG
ENSG00000222371	RN7SKP202	-6.54695	-2.71082	1.23661e-05	6.71154e-05	DOWN DEG
ENSG00000116604	MEF2D	-6.54247	-2.70984	4.65324e-57	2.0995e-54	No DEG
ENSG00000260018	RP11-505K9.1	-6.53375	-2.70791	7.60878e-07	5.01709e-06	DOWN DEG
ENSG00000113070	HBEGF	-6.5272	-2.70646	1.07078e-11	1.39679e-10	No DEG
ENSG00000164266	SPINK1	6.51297	2.70332	0.000492986	0.00195115	UP DEG
ENSG00000167680	SEMA6B	-6.5018	-2.70084	4.24452e-15	8.04859e-14	No DEG
ENSG00000264345	RP11-958F21.1	6.49733	2.69985	0.000619233	0.00240034	No DEG
ENSG00000248936	RP11-36B15.1	-6.4958	-2.69951	0.00049455	0.00195709	No DEG
ENSG00000253807	LINC01170	6.46867	2.69347	0.000575166	0.00224235	No DEG
ENSG00000267534	S1PR2	-6.46454	-2.69255	1.35032e-09	1.34685e-08	No DEG
ENSG00000124155	PIGT	-6.46453	-2.69255	5.43963e-55	2.22524e-52	No DEG
ENSG00000241335	RNA5-8S5	6.46149	2.69187	2.27058e-06	1.38166e-05	No DEG
ENSG00000231920	NEBL-AS1	6.45471	2.69035	0.00131729	0.00472534	No DEG
ENSG00000229827	AC093899.3	-6.44925	-2.68913	0.00723879	0.0214645	No DEG
ENSG00000170835	CEL	-6.43986	-2.68703	6.96058e-07	4.62646e-06	DOWN DEG
ENSG00000232871	SEC1P	6.43924	2.68689	0.00356702	0.0115079	UP DEG
ENSG00000142675	CNKSR1	-6.43751	-2.6865	1.4066e-09	1.39935e-08	No DEG
ENSG00000168268	NT5DC2	-6.43505	-2.68595	3.98199e-24	1.80727e-22	No DEG
ENSG00000162738	VANGL2	-6.42828	-2.68443	1.92812e-27	1.13327e-25	No DEG
ENSG00000126243	LRFN3	-6.42573	-2.68386	2.07901e-35	2.06428e-33	No DEG
ENSG00000227182	VN1R28P	-6.41984	-2.68254	0.00665116	0.0199281	No DEG
ENSG00000135074	ADAM19	-6.41972	-2.68251	8.91156e-16	1.80116e-14	No DEG
ENSG00000154035	C17orf103	-6.41573	-2.68161	2.93501e-44	5.14566e-42	No DEG
ENSG00000230928	RP11-34A14.3	-6.41382	-2.68118	0.000861747	0.0032405	No DEG
ENSG00000205100	HSP90AA4P	6.41149	2.68066	1.67509e-05	8.88543e-05	No DEG
ENSG00000119737	GPR75	-6.40359	-2.67888	1.13472e-10	1.29518e-09	No DEG
ENSG00000064932	SBNO2	-6.39903	-2.67785	8.28334e-15	1.53374e-13	No DEG
ENSG00000177105	RHOG	-6.38399	-2.67446	5.69332e-32	4.60889e-30	No DEG
ENSG00000243696	RP5-966M1.6	-6.3775	-2.67299	0.000299215	0.00124158	No DEG
ENSG00000111321	LTBR	-6.37612	-2.67268	2.76306e-23	1.16768e-21	No DEG
ENSG00000179813	FAM216B	6.37414	2.67223	2.75701e-06	1.66065e-05	No DEG
ENSG00000261272	MUC22	-6.3718	-2.6717	1.01731e-05	5.59055e-05	No DEG
ENSG00000160877	NACC1	-6.36969	-2.67122	5.35048e-56	2.27997e-53	No DEG
ENSG00000078061	ARAF	-6.34954	-2.66665	1.72619e-75	1.76537e-72	No DEG
ENSG00000125207	PIWIL1	6.34843	2.6664	0.00585237	0.0178149	No DEG
ENSG00000240764	PCDHGC5	-6.34578	-2.6658	4.06461e-17	9.43316e-16	No DEG
ENSG00000167900	TK1	-6.34386	-2.66536	1.892e-10	2.09864e-09	No DEG
ENSG00000265260	RN7SL74P	6.33683	2.66376	0.0169215	0.0448449	No DEG
ENSG00000176320	RP11-404O13.5	6.32961	2.66212	0.0019362	0.00668443	UP DEG
ENSG00000188662	HILS1	-6.29433	-2.65405	1.12106e-06	7.18363e-06	No DEG
ENSG00000116649	SRM	-6.29256	-2.65365	1.9499e-51	6.02926e-49	No DEG
ENSG00000119508	NR4A3	-6.29156	-2.65342	5.31054e-05	0.000255701	DOWN DEG
ENSG00000130173	C19orf80	-6.28345	-2.65156	1.29716e-07	9.74016e-07	No DEG
ENSG00000237447	CDC27P2	6.28008	2.65078	0.0168875	0.0447701	No DEG
ENSG00000224629	RP5-1142J19.2	-6.27882	-2.65049	0.00179878	0.00625576	No DEG
ENSG00000260781	ARHGAP23P1	-6.27715	-2.65011	3.25262e-07	2.28727e-06	No DEG
ENSG00000181652	ATG9B	-6.27308	-2.64917	6.80189e-07	4.52785e-06	No DEG
ENSG00000196843	ARID5A	-6.25805	-2.64571	3.74768e-14	6.45606e-13	No DEG
ENSG00000236772	RP5-1184F4.5	-6.25688	-2.64544	9.68292e-07	6.27417e-06	No DEG
ENSG00000104885	DOT1L	-6.25246	-2.64442	6.73778e-22	2.46098e-20	No DEG
ENSG00000050820	BCAR1	-6.24848	-2.64351	2.25293e-32	1.86817e-30	No DEG
ENSG00000243151	AL592188.1	6.24722	2.64321	1.43761e-12	2.09238e-11	No DEG
ENSG00000167965	MLST8	-6.24622	-2.64298	4.30551e-46	8.69061e-44	No DEG
ENSG00000154188	ANGPT1	6.21149	2.63494	1.47126e-14	2.65216e-13	UP DEG
ENSG00000088836	SLC4A11	-6.20418	-2.63324	8.4433e-05	0.000389606	No DEG
ENSG00000228789	HCG22	-6.20113	-2.63253	0.00112092	0.00409659	No DEG
ENSG00000269620	AL590560.1	-6.19766	-2.63172	0.00505945	0.0156777	No DEG
ENSG00000128594	LRRC4	-6.18915	-2.62974	1.87363e-06	1.15478e-05	No DEG
ENSG00000269345	VN1R85P	6.179	2.62737	1.70845e-09	1.68165e-08	UP DEG
ENSG00000105520	DKFZP761J1410	-6.17544	-2.62654	5.52105e-21	1.88213e-19	No DEG
ENSG00000235994	RP3-470B24.5	-6.16805	-2.62481	0.00052143	0.00205155	DOWN DEG
ENSG00000228436	RP5-864K19.4	-6.16383	-2.62383	2.43746e-14	4.2758e-13	No DEG
ENSG00000109066	TMEM104	-6.16269	-2.62356	6.65753e-42	9.82018e-40	No DEG
ENSG00000104856	RELB	-6.16193	-2.62338	4.72193e-11	5.64589e-10	No DEG
ENSG00000169136	ATF5	-6.16141	-2.62326	4.0033e-15	7.60528e-14	No DEG
ENSG00000160396	HIPK4	-6.15671	-2.62216	3.24e-06	1.92872e-05	No DEG
ENSG00000197692	CBX3P7	6.15518	2.6218	0.00176089	0.00614208	No DEG
ENSG00000132024	CC2D1A	-6.15028	-2.62065	9.89163e-64	7.05779e-61	No DEG
ENSG00000137309	HMGA1	-6.14347	-2.61905	1.16727e-54	4.5914e-52	No DEG
ENSG00000262678	RP5-1050D4.4	-6.14256	-2.61884	0.0035325	0.0114049	No DEG
ENSG00000259635	AC100830.3	-6.14076	-2.61842	0.000189635	0.000819235	No DEG
ENSG00000272349	RP11-397O8.7	6.1365	2.61742	2.94835e-06	1.7678e-05	No DEG
ENSG00000226498	RP11-182B22.2	-6.12441	-2.61457	1.05799e-07	8.0546e-07	No DEG
ENSG00000122515	ZMIZ2	-6.11703	-2.61283	2.47541e-40	3.34573e-38	No DEG
ENSG00000233328	PFN1P1	-6.10962	-2.61108	0.000405135	0.00163573	No DEG
ENSG00000183831	ANKRD45	6.10927	2.611	0.000703029	0.00269112	UP DEG
ENSG00000151575	TEX9	6.10557	2.61013	3.05494e-11	3.75515e-10	UP DEG
ENSG00000168282	MGAT2	6.09986	2.60877	5.0358e-10	5.30029e-09	No DEG
ENSG00000136574	GATA4	-6.09354	-2.60728	1.02081e-30	7.5287e-29	No DEG
ENSG00000179134	SAMD4B	-6.09226	-2.60698	2.61696e-42	3.9748e-40	No DEG
ENSG00000099381	SETD1A	-6.09146	-2.60679	2.17208e-41	3.12872e-39	No DEG
ENSG00000241781	AL161626.1	6.09044	2.60655	0.000548844	0.00215004	No DEG
ENSG00000201433	RNU6-335P	6.08845	2.60607	0.00224453	0.00763716	No DEG
ENSG00000171282	RP11-1055B8.7	-6.08727	-2.6058	7.0584e-38	8.32918e-36	No DEG
ENSG00000264376	RN7SL613P	6.0802	2.60412	8.28343e-05	0.000383093	No DEG
ENSG00000091181	IL5RA	6.07896	2.60383	0.0025014	0.00840126	UP DEG
ENSG00000159871	LYPD5	-6.07892	-2.60381	5.55735e-07	3.75479e-06	No DEG
ENSG00000132003	ZSWIM4	-6.07821	-2.60365	6.72116e-18	1.69026e-16	No DEG
ENSG00000090372	STRN4	-6.07615	-2.60316	1.54697e-58	7.65526e-56	No DEG
ENSG00000268593	CTD-2611O12.6	-6.05542	-2.59823	0.000536018	0.00210409	No DEG
ENSG00000198720	ANKRD13B	-6.04917	-2.59674	4.11665e-30	2.9102e-28	No DEG
ENSG00000125538	IL1B	-6.02808	-2.5917	7.89972e-05	0.000367285	No DEG
ENSG00000185133	INPP5J	-6.01822	-2.58934	1.13598e-23	4.99328e-22	No DEG
ENSG00000125319	C17orf53	-6.01323	-2.58814	6.38762e-07	4.27155e-06	No DEG
ENSG00000263902	RN7SL437P	6.00874	2.58706	0.0044423	0.013976	No DEG
ENSG00000221676	RNU6ATAC	6.00165	2.58536	0.0024118	0.00813507	No DEG
ENSG00000161798	AQP5	-5.9975	-2.58436	0.00021804	0.00092951	DOWN DEG
ENSG00000228544	CCDC183-AS1	-5.99699	-2.58424	5.12523e-08	4.10032e-07	No DEG
ENSG00000177542	SLC25A22	-5.99265	-2.58319	9.97959e-18	2.47122e-16	No DEG
ENSG00000127824	TUBA4A	-5.98992	-2.58254	1.52475e-33	1.37187e-31	No DEG
ENSG00000250673	RP11-6L6.2	-5.97593	-2.57916	0.00418604	0.0132609	No DEG
ENSG00000258521	RP11-638I2.9	-5.97257	-2.57835	8.56693e-05	0.000395013	No DEG
ENSG00000264392	AC002477.1	5.96409	2.5763	0.00100903	0.0037335	No DEG
ENSG00000267375	CTB-186G2.4	-5.95623	-2.5744	0.00028034	0.00117009	No DEG
ENSG00000263105	RP11-95P2.3	-5.95114	-2.57317	4.00738e-08	3.24922e-07	No DEG
ENSG00000260145	RP11-322D14.2	-5.95029	-2.57296	0.00174231	0.00608627	No DEG
ENSG00000170209	ANKK1	-5.94847	-2.57252	0.00427297	0.0135042	No DEG
ENSG00000270378	RP11-108K3.5	-5.94814	-2.57244	0.0110941	0.0311788	No DEG
ENSG00000196739	COL27A1	-5.94379	-2.57138	3.65218e-48	8.55362e-46	No DEG
ENSG00000132471	WBP2	-5.9355	-2.56937	1.35458e-49	3.61391e-47	No DEG
ENSG00000152284	TCF7L1	-5.92783	-2.5675	6.45879e-25	3.09628e-23	No DEG
ENSG00000229081	LINC01165	-5.9276	-2.56745	7.9397e-05	0.000368808	No DEG
ENSG00000188522	FAM83G	-5.92566	-2.56698	3.09284e-11	3.79586e-10	No DEG
ENSG00000225873	LINC00694	-5.92562	-2.56697	3.41373e-05	0.000171055	No DEG
ENSG00000103855	CD276	-5.92308	-2.56635	1.0179e-25	5.21374e-24	No DEG
ENSG00000165621	OXGR1	-5.91229	-2.56372	0.000336398	0.00138037	DOWN DEG
ENSG00000213088	DARC	-5.90688	-2.5624	5.01797e-09	4.62748e-08	No DEG
ENSG00000185033	SEMA4B	-5.90316	-2.56149	1.15107e-18	3.1192e-17	No DEG
ENSG00000142235	LMTK3	-5.90249	-2.56132	2.5865e-05	0.00013226	No DEG
ENSG00000147065	MSN	-5.89427	-2.55931	1.71019e-24	7.9621e-23	No DEG
ENSG00000171631	P2RY6	-5.8841	-2.55682	3.8447e-09	3.59956e-08	No DEG
ENSG00000137216	TMEM63B	-5.88258	-2.55645	4.81875e-48	1.11161e-45	No DEG
ENSG00000116521	SCAMP3	-5.87726	-2.55514	5.10253e-59	2.6534e-56	No DEG
ENSG00000180089	TMEM86B	-5.86924	-2.55317	0.00131646	0.00472289	No DEG
ENSG00000006432	MAP3K9	-5.86674	-2.55256	2.45433e-20	7.81134e-19	No DEG
ENSG00000187808	SOWAHD	5.86669	2.55255	0.00120155	0.0043565	UP DEG
ENSG00000103148	NPRL3	-5.8559	-2.54989	2.88182e-25	1.4215e-23	No DEG
ENSG00000179611	DGKZP1	-5.84652	-2.54758	4.24163e-08	3.43099e-07	No DEG
ENSG00000270808	RP11-574K11.27	-5.84418	-2.547	0.00167844	0.00588328	No DEG
ENSG00000174669	SLC29A2	-5.84098	-2.54621	6.22399e-21	2.10771e-19	No DEG
ENSG00000172346	CSDC2	-5.84084	-2.54617	1.22499e-26	6.71141e-25	No DEG
ENSG00000104969	SGTA	-5.83892	-2.5457	5.65418e-76	5.98193e-73	No DEG
ENSG00000199883	RN7SKP90	-5.82741	-2.54285	1.54482e-61	9.11474e-59	No DEG
ENSG00000128606	LRRC17	5.82604	2.54252	7.93793e-12	1.05066e-10	UP DEG
ENSG00000153234	NR4A2	-5.81965	-2.54093	0.000181176	0.000785723	DOWN DEG
ENSG00000006062	MAP3K14	-5.81425	-2.53959	6.37866e-23	2.59699e-21	No DEG
ENSG00000234810	RP11-466L17.1	5.81241	2.53914	0.000179303	0.000778876	No DEG
ENSG00000148400	NOTCH1	-5.79321	-2.53436	1.07097e-40	1.50038e-38	No DEG
ENSG00000268171	AC068620.1	5.78432	2.53215	0.00204967	0.00703344	No DEG
ENSG00000161664	ASB16	-5.78226	-2.53163	6.50155e-22	2.38605e-20	No DEG
ENSG00000181092	ADIPOQ	5.78078	2.53126	0.00318202	0.0104036	No DEG
ENSG00000119777	TMEM214	-5.77744	-2.53043	5.26073e-46	1.05493e-43	No DEG
ENSG00000268520	CTD-2616J11.10	-5.76828	-2.52814	8.08183e-05	0.000374673	No DEG
ENSG00000135390	ATP5G2	-5.7672	-2.52787	1.05401e-68	8.51005e-66	No DEG
ENSG00000270066	SCARNA2	5.76154	2.52645	7.91459e-52	2.58327e-49	No DEG
ENSG00000142627	EPHA2	-5.7579	-2.52554	1.13534e-18	3.0826e-17	No DEG
ENSG00000254521	SIGLEC12	-5.75182	-2.52402	0.00410752	0.0130445	No DEG
ENSG00000199290	Y_RNA	-5.74969	-2.52348	0.00606288	0.0183719	No DEG
ENSG00000232810	TNF	-5.74893	-2.52329	6.37772e-06	3.61224e-05	No DEG
ENSG00000225193	RPS12P26	-5.74876	-2.52325	2.00103e-05	0.000104411	No DEG
ENSG00000177452	RP4-597J3.1	-5.74751	-2.52294	2.06388e-07	1.50017e-06	DOWN DEG
ENSG00000234648	AL162151.3	5.74678	2.52275	2.81262e-05	0.000143108	No DEG
ENSG00000197136	PCNXL3	-5.7454	-2.52241	8.06428e-60	4.34071e-57	No DEG
ENSG00000160678	S100A1	-5.74469	-2.52223	1.23345e-18	3.33423e-17	No DEG
ENSG00000256721	CACNA1C-IT3	-5.74314	-2.52184	7.34463e-12	9.75922e-11	No DEG
ENSG00000089159	PXN	-5.74137	-2.52139	2.81617e-51	8.47088e-49	No DEG
ENSG00000269788	RP11-399F4.2	-5.73805	-2.52056	0.000266825	0.00111913	No DEG
ENSG00000183479	TREX2	-5.73741	-2.5204	9.19346e-05	0.000420615	No DEG
ENSG00000077984	CST7	-5.73346	-2.51941	1.36723e-11	1.76178e-10	UP DEG
ENSG00000105568	PPP2R1A	-5.73232	-2.51912	6.68319e-73	6.0308e-70	No DEG
ENSG00000210196	MT-TP	-5.73205	-2.51905	9.55275e-21	3.16852e-19	No DEG
ENSG00000207087	RNU6-242P	5.73154	2.51892	0.000744774	0.00283674	No DEG
ENSG00000198925	ATG9A	-5.73033	-2.51862	4.10647e-53	1.3999e-50	No DEG
ENSG00000243279	PRAF2	-5.72899	-2.51828	2.87615e-12	4.02202e-11	No DEG
ENSG00000117407	ARTN	-5.72638	-2.51762	8.59224e-05	0.000395883	No DEG
ENSG00000228019	RP11-166O4.4	-5.71294	-2.51423	0.00099665	0.00369302	No DEG
ENSG00000166523	CLEC4E	5.70768	2.51291	3.17218e-08	2.60997e-07	UP DEG
ENSG00000177728	KIAA0195	-5.70733	-2.51282	7.17096e-62	4.40024e-59	No DEG
ENSG00000227778	XXyac-YX155B6.2	-5.70352	-2.51185	0.000139124	0.000615497	No DEG
ENSG00000257702	LBX2-AS1	-5.70275	-2.51166	1.08449e-07	8.23392e-07	No DEG
ENSG00000257289	RP11-611O2.6	5.70067	2.51113	1.35343e-05	7.28758e-05	UP DEG
ENSG00000110046	ATG2A	-5.69426	-2.50951	2.36422e-77	2.59059e-74	No DEG
ENSG00000104946	TBC1D17	-5.69415	-2.50948	9.01103e-34	8.17951e-32	No DEG
ENSG00000207062	SNORA15	5.68751	2.5078	0.0053585	0.0164899	No DEG
ENSG00000255992	RP11-417L19.4	-5.67925	-2.5057	0.00282044	0.00935299	No DEG
ENSG00000253859	RP11-157I4.4	5.67659	2.50503	0.00157437	0.00555018	No DEG
ENSG00000184584	TMEM173	-5.67601	-2.50488	1.0461e-26	5.7934e-25	No DEG
ENSG00000197106	SLC6A17	-5.67461	-2.50452	0.00116821	0.00424918	No DEG
ENSG00000182704	TSKU	-5.67337	-2.50421	1.25001e-18	3.37007e-17	No DEG
ENSG00000273402	RP5-855D21.2	5.67177	2.5038	9.16536e-08	7.04415e-07	No DEG
ENSG00000259364	RP11-64K12.9	-5.67135	-2.50369	0.00390057	0.0124517	No DEG
ENSG00000197932	F8A1	-5.66702	-2.50259	1.55036e-12	2.24794e-11	No DEG
ENSG00000272068	RP11-284F21.9	-5.6664	-2.50243	0.0029877	0.00984595	No DEG
ENSG00000108262	GIT1	-5.66226	-2.50138	2.30513e-67	1.76809e-64	No DEG
ENSG00000158850	B4GALT3	-5.65861	-2.50045	2.05072e-48	4.83986e-46	No DEG
ENSG00000179772	FOXS1	-5.65724	-2.5001	1.1926e-09	1.19771e-08	No DEG
ENSG00000214160	ALG3	-5.655	-2.49953	1.11406e-26	6.1365e-25	No DEG
ENSG00000225265	RP11-378J18.3	5.65037	2.49834	3.07069e-08	2.53326e-07	No DEG
ENSG00000197483	ZNF628	-5.64727	-2.49755	4.43075e-20	1.37175e-18	No DEG
ENSG00000204463	BAG6	-5.64712	-2.49751	5.72989e-115	1.95332e-111	No DEG
ENSG00000268433	RP11-420K14.2	5.64674	2.49742	2.36054e-06	1.43215e-05	No DEG
ENSG00000161180	CCDC116	-5.64565	-2.49714	0.000906355	0.00339079	No DEG
ENSG00000232464	CTA-125H2.1	-5.63843	-2.49529	4.55752e-06	2.64529e-05	DOWN DEG
ENSG00000201988	Y_RNA	-5.63758	-2.49508	0.00462317	0.0144842	No DEG
ENSG00000258611	RP11-368J22.2	-5.63102	-2.4934	0.00558815	0.0171159	No DEG
ENSG00000250138	RP11-848G14.5	-5.63068	-2.49331	1.97158e-21	6.95287e-20	No DEG
ENSG00000179348	GATA2	-5.63026	-2.4932	1.36969e-23	5.95231e-22	No DEG
ENSG00000167987	VPS37C	-5.62956	-2.49302	1.38562e-39	1.77134e-37	No DEG
ENSG00000198198	SZT2	-5.62606	-2.49213	3.68663e-62	2.30836e-59	No DEG
ENSG00000019582	CD74	-5.6206	-2.49072	1.21092e-26	6.65809e-25	UP DEG
ENSG00000232545	KB-318B8.7	-5.62005	-2.49058	7.86561e-14	1.31155e-12	No DEG
ENSG00000243978	RGAG1	-5.60038	-2.48553	2.2697e-14	4.0021e-13	No DEG
ENSG00000137204	SLC22A7	-5.59989	-2.4854	0.000363963	0.00148258	No DEG
ENSG00000215208	KRT18P60	-5.59684	-2.48461	4.52399e-11	5.43251e-10	No DEG
ENSG00000146083	RNF44	-5.59345	-2.48374	6.5783e-34	6.00681e-32	No DEG
ENSG00000141905	NFIC	-5.59255	-2.48351	1.1405e-45	2.22876e-43	No DEG
ENSG00000105649	RAB3A	-5.58604	-2.48183	1.16809e-08	1.02366e-07	No DEG
ENSG00000257270	RP11-521B24.5	-5.58326	-2.48111	5.94821e-06	3.38584e-05	No DEG
ENSG00000235832	CNN2P3	-5.58322	-2.4811	0.00110094	0.00403753	No DEG
ENSG00000176909	MAMSTR	-5.57898	-2.48	2.08385e-07	1.5136e-06	No DEG
ENSG00000245748	RP11-367J11.2	-5.57101	-2.47794	1.19202e-05	6.47873e-05	No DEG
ENSG00000162526	TSSK3	-5.56923	-2.47748	1.32441e-06	8.36958e-06	No DEG
ENSG00000137507	LRRC32	-5.56871	-2.47734	9.68896e-16	1.94801e-14	No DEG
ENSG00000253669	KB-1732A1.1	-5.56697	-2.47689	1.09969e-05	6.01418e-05	DOWN DEG
ENSG00000148344	PTGES	-5.56356	-2.47601	0.000606678	0.00235524	No DEG
ENSG00000261488	RP11-757F18.5	-5.55932	-2.47491	1.66919e-06	1.03732e-05	DOWN DEG
ENSG00000198216	CACNA1E	-5.55246	-2.47313	7.91102e-05	0.000367699	DOWN DEG
ENSG00000222845	RN7SKP42	5.54969	2.47241	0.00152102	0.0053794	No DEG
ENSG00000126005	MMP24-AS1	-5.54679	-2.47165	1.36596e-30	9.95467e-29	No DEG
ENSG00000249661	TNRC18P1	-5.54434	-2.47102	1.73752e-12	2.50277e-11	No DEG
ENSG00000141150	RASL10B	-5.54155	-2.47029	1.31747e-25	6.64826e-24	No DEG
ENSG00000212747	FAM127C	-5.53888	-2.46959	1.12501e-27	6.74149e-26	No DEG
ENSG00000212907	MT-ND4L	-5.53777	-2.4693	1.08693e-35	1.1116e-33	No DEG
ENSG00000136383	ALPK3	-5.53748	-2.46923	2.49639e-33	2.2265e-31	No DEG
ENSG00000136848	DAB2IP	-5.53645	-2.46896	1.34043e-35	1.35282e-33	No DEG
ENSG00000109062	SLC9A3R1	-5.53599	-2.46884	3.63613e-13	5.65434e-12	No DEG
ENSG00000156886	ITGAD	-5.53409	-2.46835	6.55901e-10	6.82622e-09	No DEG
ENSG00000198840	MT-ND3	-5.5337	-2.46824	1.14137e-25	5.81699e-24	No DEG
ENSG00000263089	RP11-166P13.4	-5.52862	-2.46692	1.17416e-15	2.33924e-14	No DEG
ENSG00000231925	TAPBP	-5.52157	-2.46508	2.24024e-60	1.27283e-57	No DEG
ENSG00000162650	ATXN7L2	-5.52031	-2.46475	3.23134e-18	8.33815e-17	No DEG
ENSG00000267385	CTB-50L17.14	-5.5159	-2.4636	0.000102867	0.000467012	No DEG
ENSG00000130164	LDLR	-5.51388	-2.46307	3.73488e-09	3.50428e-08	DOWN DEG
ENSG00000199237	RNU6-834P	5.50556	2.46089	0.0064512	0.0194127	No DEG
ENSG00000108292	MLLT6	-5.49082	-2.45702	2.04434e-89	4.18149e-86	No DEG
ENSG00000263126	CTC-479C5.10	-5.49003	-2.45681	0.000174823	0.000761137	No DEG
ENSG00000214787	MS4A4E	5.48613	2.45579	2.25122e-18	5.87828e-17	UP DEG
ENSG00000186704	DTX2P1	-5.48556	-2.45564	3.39672e-10	3.65153e-09	No DEG
ENSG00000143434	SEMA6C	-5.48437	-2.45532	8.98932e-38	1.05268e-35	No DEG
ENSG00000007866	TEAD3	-5.48195	-2.45469	1.11945e-48	2.70439e-46	No DEG
ENSG00000248986	RP11-774O3.1	-5.47844	-2.45377	2.29924e-06	1.39689e-05	DOWN DEG
ENSG00000006704	GTF2IRD1	-5.47622	-2.45318	1.97107e-29	1.33203e-27	No DEG
ENSG00000106404	CLDN15	-5.47008	-2.45156	1.03057e-11	1.3472e-10	No DEG
ENSG00000187583	PLEKHN1	-5.46648	-2.45061	1.49949e-05	8.01708e-05	No DEG
ENSG00000011347	SYT7	-5.46633	-2.45057	4.93342e-25	2.39119e-23	No DEG
ENSG00000140527	WDR93	5.46104	2.44918	0.00419558	0.013287	No DEG
ENSG00000141522	ARHGDIA	-5.45702	-2.44811	2.92072e-26	1.55574e-24	No DEG
ENSG00000087903	RFX2	-5.45673	-2.44804	7.12961e-13	1.07809e-11	No DEG
ENSG00000272849	RP11-347I19.8	-5.45141	-2.44663	2.70532e-05	0.000137927	No DEG
ENSG00000139151	PLCZ1	5.45047	2.44638	1.7541e-05	9.26448e-05	No DEG
ENSG00000227188	RP5-1104E15.6	-5.4489	-2.44597	0.00128522	0.00462435	No DEG
ENSG00000177303	CASKIN2	-5.43717	-2.44286	1.9035e-41	2.76783e-39	No DEG
ENSG00000184923	NUTM2A	-5.4371	-2.44284	2.44617e-17	5.82241e-16	No DEG
ENSG00000075426	FOSL2	-5.43698	-2.44281	5.96253e-12	8.04823e-11	No DEG
ENSG00000105723	GSK3A	-5.43623	-2.44261	3.75004e-39	4.63932e-37	No DEG
ENSG00000241400	RP11-764I5.1	-5.43469	-2.4422	0.000198704	0.000855402	No DEG
ENSG00000183570	PCBP3	-5.4249	-2.4396	9.18688e-07	5.98434e-06	No DEG
ENSG00000186310	NAP1L3	5.41678	2.43744	2.7064e-08	2.25578e-07	UP DEG
ENSG00000172081	MOB3A	-5.40846	-2.43522	1.52489e-42	2.37488e-40	No DEG
ENSG00000108821	COL1A1	-5.40649	-2.43469	5.6943e-06	3.25157e-05	No DEG
ENSG00000076826	CAMSAP3	-5.40478	-2.43424	0.000389177	0.00157607	No DEG
ENSG00000140682	TGFB1I1	-5.40367	-2.43394	4.68315e-20	1.44261e-18	No DEG
ENSG00000070444	MNT	-5.40269	-2.43368	5.54861e-23	2.27589e-21	No DEG
ENSG00000056661	PCGF2	-5.40222	-2.43355	4.69628e-19	1.32189e-17	No DEG
ENSG00000052749	RRP12	-5.40129	-2.4333	7.46241e-30	5.16827e-28	No DEG
ENSG00000072310	SREBF1	-5.39498	-2.43162	8.22136e-23	3.28865e-21	No DEG
ENSG00000250479	CHCHD10	-5.37827	-2.42714	2.08351e-44	3.71652e-42	No DEG
ENSG00000117984	CTSD	-5.37733	-2.42689	6.78183e-53	2.26167e-50	No DEG
ENSG00000272597	RP11-446H18.6	5.3773	2.42688	0.0015237	0.00538827	No DEG
ENSG00000248107	CTC-339D2.1	5.37585	2.42649	0.000344644	0.00141006	No DEG
ENSG00000264274	MIR4799	5.36962	2.42482	7.96075e-05	0.000369674	No DEG
ENSG00000253925	CTB-178M22.1	-5.36664	-2.42402	7.71413e-08	5.99638e-07	DOWN DEG
ENSG00000229046	HMGN1P2	-5.36661	-2.42401	0.000232062	0.000985317	No DEG
ENSG00000227741	RP11-536C5.7	-5.36399	-2.42331	6.62036e-05	0.000312973	No DEG
ENSG00000107140	TESK1	-5.36331	-2.42312	1.54341e-22	6.00929e-21	No DEG
ENSG00000261054	RP11-6O2.4	-5.36124	-2.42257	2.22599e-05	0.000115034	DOWN DEG
ENSG00000100302	RASD2	-5.35753	-2.42157	1.66896e-14	2.99097e-13	No DEG
ENSG00000130158	DOCK6	-5.34991	-2.41951	1.098e-49	2.98121e-47	No DEG
ENSG00000231252	RP11-436K8.1	5.34987	2.4195	0.000218611	0.000931557	No DEG
ENSG00000237584	RAC1P4	-5.34668	-2.41864	0.00294173	0.00971113	No DEG
ENSG00000269937	RP11-20I23.8	-5.34518	-2.41824	0.000719414	0.00274771	No DEG
ENSG00000243365	RN7SL278P	-5.3445	-2.41806	0.0111505	0.0313259	No DEG
ENSG00000263603	CTD-2349P21.5	-5.34035	-2.41693	0.00716943	0.0212897	No DEG
ENSG00000144063	MALL	-5.32995	-2.41412	1.33842e-07	1.00132e-06	No DEG
ENSG00000157856	DRC1	-5.32479	-2.41273	0.000521885	0.00205308	DOWN DEG
ENSG00000124191	TOX2	-5.32323	-2.4123	7.35836e-08	5.74457e-07	No DEG
ENSG00000269487	CTB-174O21.2	-5.3157	-2.41026	0.000744851	0.00283674	No DEG
ENSG00000254414	RP11-182J1.1	5.31047	2.40884	1.13633e-05	6.1969e-05	No DEG
ENSG00000129467	ADCY4	-5.30699	-2.40789	2.60167e-29	1.74283e-27	No DEG
ENSG00000162298	SYVN1	-5.29942	-2.40584	1.36091e-54	5.28533e-52	No DEG
ENSG00000171206	TRIM8	-5.29174	-2.40374	1.04002e-24	4.90149e-23	No DEG
ENSG00000178217	SH2D4B	-5.28787	-2.40269	0.00123508	0.00446489	No DEG
ENSG00000225978	HAR1A	5.28495	2.40189	0.00027523	0.00115124	UP DEG
ENSG00000140497	SCAMP2	-5.28324	-2.40142	6.57475e-63	4.38522e-60	No DEG
ENSG00000222872	RNU4-78P	-5.28258	-2.40124	0.00298152	0.00982767	No DEG
ENSG00000135253	KCP	-5.28134	-2.40091	1.47417e-05	7.88923e-05	No DEG
ENSG00000199121	MIR26B	-5.28088	-2.40078	0.00345123	0.0111731	No DEG
ENSG00000136997	MYC	-5.27699	-2.39971	4.54432e-10	4.81604e-09	No DEG
ENSG00000198026	ZNF335	-5.27609	-2.39947	1.08288e-35	1.11116e-33	No DEG
ENSG00000171067	C11orf24	-5.27337	-2.39872	6.0175e-23	2.46164e-21	No DEG
ENSG00000090020	SLC9A1	-5.27216	-2.39839	1.02259e-20	3.38446e-19	No DEG
ENSG00000203879	GDI1	-5.27021	-2.39786	6.88733e-44	1.16104e-41	No DEG
ENSG00000139144	PIK3C2G	5.26834	2.39735	0.000194908	0.000840709	UP DEG
ENSG00000187116	LILRA5	-5.26175	-2.39554	7.45735e-06	4.1805e-05	No DEG
ENSG00000106991	ENG	-5.25879	-2.39473	1.11839e-24	5.2628e-23	No DEG
ENSG00000167371	PRRT2	-5.24992	-2.39229	1.21376e-12	1.7852e-11	No DEG
ENSG00000077150	NFKB2	-5.24846	-2.39189	1.62296e-13	2.63182e-12	No DEG
ENSG00000185112	FAM43A	-5.24582	-2.39117	3.20498e-06	1.90862e-05	DOWN DEG
ENSG00000235241	RP11-108M9.5	5.23824	2.38908	0.00606392	0.0183732	No DEG
ENSG00000188706	ZDHHC9	-5.23755	-2.38889	7.26787e-23	2.92632e-21	No DEG
ENSG00000272789	RP11-286H15.1	-5.2282	-2.38631	0.000260851	0.00109587	No DEG
ENSG00000216197	AP001623.1	-5.22638	-2.38581	2.3561e-08	1.98647e-07	No DEG
ENSG00000272941	RP11-134L10.1	-5.22344	-2.385	1.34383e-05	7.23968e-05	No DEG
ENSG00000196453	ZNF777	-5.2223	-2.38468	2.56244e-28	1.61766e-26	No DEG
ENSG00000167874	TMEM88	-5.21976	-2.38398	8.14764e-24	3.62287e-22	No DEG
ENSG00000134780	DAGLA	-5.2182	-2.38355	1.3177e-21	4.72296e-20	No DEG
ENSG00000270415	DPPA3P3	5.21806	2.38351	7.02015e-05	0.000330092	No DEG
ENSG00000249669	MIR143HG	-5.21496	-2.38266	5.03023e-17	1.15088e-15	No DEG
ENSG00000224997	AL049840.1	-5.20815	-2.38077	1.52557e-05	8.14017e-05	No DEG
ENSG00000099797	TECR	-5.20639	-2.38028	9.3244e-40	1.21737e-37	No DEG
ENSG00000179899	PHC1P1	-5.1981	-2.37799	9.05428e-15	1.67245e-13	No DEG
ENSG00000079308	TNS1	-5.19136	-2.37611	9.6344e-28	5.7846e-26	No DEG
ENSG00000256347	OR8R1P	-5.18809	-2.3752	0.013185	0.0362482	No DEG
ENSG00000204052	LRRC73	-5.18677	-2.37484	1.42298e-07	1.05993e-06	No DEG
ENSG00000267896	AC018766.4	-5.18577	-2.37456	0.000866436	0.00325694	No DEG
ENSG00000077312	SNRPA	-5.18486	-2.3743	8.10417e-33	6.92602e-31	No DEG
ENSG00000143858	SYT2	-5.18345	-2.37391	8.7095e-12	1.14932e-10	No DEG
ENSG00000143126	CELSR2	-5.1792	-2.37273	1.31582e-16	2.87335e-15	No DEG
ENSG00000233098	RP11-344E13.3	5.17754	2.37227	1.72423e-09	1.69664e-08	UP DEG
ENSG00000178860	MSC	-5.17021	-2.37022	5.97773e-09	5.44868e-08	No DEG
ENSG00000242242	PVRL3-AS1	5.16925	2.36996	0.00141149	0.00502573	No DEG
ENSG00000095777	MYO3A	5.16883	2.36984	0.000194525	0.000839178	No DEG
ENSG00000250061	RP11-541P9.3	-5.16869	-2.3698	0.000280346	0.00117009	DOWN DEG
ENSG00000242060	RPS3AP49	5.16801	2.36961	0.000197053	0.000848889	No DEG
ENSG00000218175	AC016739.2	-5.16646	-2.36918	4.54721e-19	1.28347e-17	No DEG
ENSG00000054356	PTPRN	-5.16536	-2.36887	0.000542773	0.00212788	No DEG
ENSG00000147144	CCDC120	-5.16393	-2.36847	4.0707e-08	3.29968e-07	No DEG
ENSG00000204277	RP11-219G17.4	-5.161	-2.36765	0.00805859	0.0235696	No DEG
ENSG00000215840	RP11-122G18.7	-5.16098	-2.36764	3.97708e-05	0.00019627	No DEG
ENSG00000252469	RNU7-160P	-5.15945	-2.36722	0.00177658	0.00619118	No DEG
ENSG00000224689	ZNF812	5.15911	2.36712	1.10904e-12	1.63904e-11	UP DEG
ENSG00000068323	TFE3	-5.15298	-2.36541	1.11142e-20	3.65874e-19	No DEG
ENSG00000099625	C19orf26	-5.14995	-2.36456	1.01427e-10	1.16419e-09	DOWN DEG
ENSG00000228570	NUTM2E	-5.14665	-2.36363	0.000721561	0.00275482	No DEG
ENSG00000149131	SERPING1	-5.14075	-2.36198	4.50111e-24	2.03685e-22	No DEG
ENSG00000259094	RP11-77A13.1	-5.13401	-2.36009	0.00414742	0.0131508	No DEG
ENSG00000224551	HMGB3P21	-5.13369	-2.36	0.00184115	0.00639081	No DEG
ENSG00000072071	LPHN1	-5.13027	-2.35904	3.82831e-32	3.14054e-30	No DEG
ENSG00000262601	CTC-786C10.1	-5.12899	-2.35868	2.39461e-13	3.79096e-12	No DEG
ENSG00000105063	PPP6R1	-5.12803	-2.3584	4.56677e-51	1.36032e-48	No DEG
ENSG00000251791	SCARNA6	5.12723	2.35818	6.10353e-40	8.14185e-38	No DEG
ENSG00000132005	RFX1	-5.12463	-2.35745	5.92016e-30	4.1281e-28	No DEG
ENSG00000159166	LAD1	-5.12257	-2.35687	9.96447e-07	6.44299e-06	No DEG
ENSG00000143333	RGS16	-5.12119	-2.35648	3.86944e-05	0.000191512	No DEG
ENSG00000134765	DSC1	5.11938	2.35597	1.69479e-09	1.66928e-08	No DEG
ENSG00000131203	IDO1	-5.11755	-2.35545	0.00302128	0.0099427	No DEG
ENSG00000161202	DVL3	-5.11191	-2.35386	6.7864e-58	3.15475e-55	No DEG
ENSG00000178752	FAM132B	-5.10895	-2.35303	1.65936e-05	8.80505e-05	DOWN DEG
ENSG00000229367	HMGN2P19	-5.10883	-2.35299	0.00474293	0.0148155	DOWN DEG
ENSG00000187904	AC097382.5	5.10645	2.35232	0.00487268	0.015176	UP DEG
ENSG00000173039	RELA	-5.10513	-2.35195	1.12765e-29	7.72262e-28	No DEG
ENSG00000231485	RP4-535B20.1	5.10169	2.35098	1.41113e-05	7.57167e-05	No DEG
ENSG00000269936	MIR145	-5.10079	-2.35072	1.22453e-12	1.79931e-11	No DEG
ENSG00000163874	ZC3H12A	-5.09309	-2.34854	8.07855e-10	8.30902e-09	No DEG
ENSG00000030582	GRN	-5.08419	-2.34602	1.19866e-40	1.66408e-38	No DEG
ENSG00000198435	NRARP	-5.0821	-2.34543	4.05132e-11	4.90136e-10	No DEG
ENSG00000188026	RILPL1	-5.08123	-2.34518	2.27899e-34	2.12528e-32	No DEG
ENSG00000272658	LTB4R2	-5.07823	-2.34433	1.36838e-08	1.19102e-07	No DEG
ENSG00000273327	OR6L2P	-5.0773	-2.34406	0.0037962	0.0121527	No DEG
ENSG00000140961	OSGIN1	-5.07123	-2.34233	8.78913e-11	1.0149e-09	No DEG
ENSG00000265296	FEM1AP2	-5.07062	-2.34216	4.04933e-05	0.000199354	No DEG
ENSG00000225190	PLEKHM1	-5.0678	-2.34136	4.6926e-38	5.60209e-36	No DEG
ENSG00000186265	BTLA	5.06506	2.34058	7.36395e-05	0.0003444	UP DEG
ENSG00000202538	RNU4-2	5.06403	2.34029	1.42707e-06	8.9696e-06	No DEG
ENSG00000251497	RP11-197N18.7	-5.06271	-2.33991	1.49589e-06	9.37025e-06	No DEG
ENSG00000109079	TNFAIP1	-5.06148	-2.33956	9.82977e-24	4.34564e-22	No DEG
ENSG00000112787	FBRSL1	-5.06082	-2.33937	7.89534e-49	1.93789e-46	No DEG
ENSG00000154025	SLC5A10	-5.06082	-2.33937	9.82283e-05	0.000447475	No DEG
ENSG00000204673	AKT1S1	-5.06015	-2.33918	4.35059e-31	3.30397e-29	No DEG
ENSG00000176454	LPCAT4	-5.05433	-2.33752	2.15892e-19	6.22537e-18	No DEG
ENSG00000244921	CTB-36O1.7	-5.05316	-2.33718	2.03389e-09	1.97849e-08	DOWN DEG
ENSG00000158481	CD1C	5.05135	2.33667	5.41365e-07	3.66578e-06	UP DEG
ENSG00000204348	DXO	-5.05031	-2.33637	2.6961e-27	1.5756e-25	No DEG
ENSG00000178188	SH2B1	-5.04759	-2.33559	7.05521e-43	1.11578e-40	No DEG
ENSG00000120896	SORBS3	-5.04663	-2.33532	2.62861e-35	2.56027e-33	No DEG
ENSG00000237683	AL627309.1	-5.04592	-2.33512	0.000290908	0.00120989	No DEG
ENSG00000229871	RP4-710M16.1	-5.04473	-2.33478	0.000967213	0.00359611	DOWN DEG
ENSG00000088888	MAVS	-5.04346	-2.33441	7.02932e-37	7.78579e-35	No DEG
ENSG00000133110	POSTN	5.04289	2.33425	8.20908e-06	4.57849e-05	No DEG
ENSG00000077454	LRCH4	-5.04286	-2.33424	3.55706e-28	2.22269e-26	No DEG
ENSG00000065717	TLE2	-5.04086	-2.33367	6.61122e-56	2.77861e-53	No DEG
ENSG00000114923	SLC4A3	-5.04059	-2.33359	2.4394e-33	2.18202e-31	No DEG
ENSG00000105738	SIPA1L3	-5.03748	-2.3327	2.57572e-47	5.72649e-45	No DEG
ENSG00000239157	snoU13	-5.03508	-2.33202	0.000622897	0.00241305	No DEG
ENSG00000172534	HCFC1	-5.03239	-2.33124	4.7073e-71	3.90337e-68	No DEG
ENSG00000118898	PPL	-5.03217	-2.33118	1.28921e-15	2.5585e-14	No DEG
ENSG00000185291	IL3RA	-5.03086	-2.33081	5.49154e-12	7.44853e-11	No DEG
ENSG00000241360	PDXP	5.02384	2.32879	1.0193e-09	1.03212e-08	No DEG
ENSG00000100626	GALNT16	-5.02186	-2.32822	1.35809e-27	8.09077e-26	No DEG
ENSG00000249170	RP11-1J11.1	-5.0159	-2.32651	7.62234e-05	0.00035525	No DEG
ENSG00000215237	RP11-54D18.2	5.01428	2.32604	8.70679e-05	0.000400499	No DEG
ENSG00000102858	MGRN1	-5.01403	-2.32597	2.50237e-30	1.79802e-28	No DEG
ENSG00000115163	CENPA	5.01329	2.32576	0.00141806	0.00504785	No DEG
ENSG00000207725	MIR222	5.00359	2.32296	0.0071972	0.0213575	No DEG
ENSG00000100867	DHRS2	-5.00048	-2.32207	0.000312671	0.00129269	No DEG
ENSG00000131462	TUBG1	-4.99922	-2.3217	9.0042e-41	1.26724e-38	No DEG
ENSG00000263931	RP11-180P8.1	4.9987	2.32155	3.38965e-08	2.77253e-07	No DEG
ENSG00000169992	NLGN2	-4.99786	-2.32131	1.23959e-13	2.03379e-12	No DEG
ENSG00000239602	RP11-449H3.1	-4.99765	-2.32125	0.00105342	0.00388041	No DEG
ENSG00000160446	ZDHHC12	-4.99743	-2.32119	7.93973e-21	2.65648e-19	No DEG
ENSG00000259865	RP11-488L18.10	4.99476	2.32042	3.3225e-14	5.75593e-13	No DEG
ENSG00000205476	CCDC85C	-4.99446	-2.32033	3.70687e-14	6.39294e-13	No DEG
ENSG00000140323	DISP2	-4.99332	-2.32	3.17449e-06	1.8923e-05	No DEG
ENSG00000101276	SLC52A3	-4.99298	-2.3199	5.57583e-10	5.85262e-09	No DEG
ENSG00000242052	RP11-190C22.1	-4.98285	-2.31697	2.1253e-07	1.54262e-06	DOWN DEG
ENSG00000108557	RAI1	-4.97855	-2.31572	2.98235e-57	1.36569e-54	No DEG
ENSG00000170290	SLN	4.97586	2.31495	4.35984e-06	2.53966e-05	No DEG
ENSG00000090534	THPO	-4.97105	-2.31355	0.000141457	0.000625368	No DEG
ENSG00000259424	RP11-35O15.1	-4.96883	-2.31291	0.000751766	0.00286024	No DEG
ENSG00000125505	MBOAT7	-4.96676	-2.31231	6.05794e-26	3.15558e-24	No DEG
ENSG00000146205	ANO7	-4.96379	-2.31144	8.47266e-12	1.11951e-10	No DEG
ENSG00000203280	CTA-221G9.11	-4.96061	-2.31052	3.44305e-11	4.20861e-10	No DEG
ENSG00000267473	AC005789.11	-4.95935	-2.31015	0.00352055	0.0113723	No DEG
ENSG00000252284	SNORD28	-4.95294	-2.30828	0.00503342	0.0156069	No DEG
ENSG00000244998	CTD-3064M3.4	-4.95255	-2.30817	1.08065e-07	8.20886e-07	DOWN DEG
ENSG00000100197	CYP2D6	-4.94308	-2.30541	6.70365e-16	1.37208e-14	No DEG
ENSG00000258551	RP11-661P17.1	4.94163	2.30499	0.000327183	0.00134724	No DEG
ENSG00000267194	RP1-193H18.2	4.94015	2.30455	1.35685e-07	1.01461e-06	No DEG
ENSG00000156466	GDF6	4.93893	2.3042	1.49963e-05	8.01708e-05	UP DEG
ENSG00000168824	NSG1	-4.93827	-2.30401	2.1855e-07	1.58406e-06	DOWN DEG
ENSG00000220553	RPL5P19	4.93823	2.30399	0.00259837	0.00869269	No DEG
ENSG00000155961	RAB39B	4.93326	2.30254	1.92639e-06	1.18515e-05	UP DEG
ENSG00000164054	SHISA5	-4.93235	-2.30228	4.58898e-44	7.86562e-42	No DEG
ENSG00000175643	RMI2	4.93075	2.30181	4.26227e-06	2.48661e-05	UP DEG
ENSG00000269899	RP11-589N15.2	-4.92672	-2.30063	3.27237e-05	0.000164644	No DEG
ENSG00000269515	AL137026.1	-4.92656	-2.30058	0.00889261	0.0256664	No DEG
ENSG00000096070	BRPF3	-4.92508	-2.30015	9.55143e-44	1.5671e-41	No DEG
ENSG00000130175	PRKCSH	-4.92021	-2.29872	1.75776e-49	4.57033e-47	No DEG
ENSG00000116039	ATP6V1B1	-4.92008	-2.29868	5.71524e-05	0.000273556	No DEG
ENSG00000234449	RP11-706O15.3	-4.9193	-2.29845	0.000106827	0.000483846	No DEG
ENSG00000198844	ARHGEF15	-4.91824	-2.29814	1.33718e-35	1.35282e-33	No DEG
ENSG00000182379	NXPH4	-4.91573	-2.29741	2.45482e-05	0.000125989	No DEG
ENSG00000272953	RP11-1275H24.2	4.90783	2.29508	0.00462665	0.0144936	No DEG
ENSG00000272056	RP11-503P10.1	-4.90782	-2.29508	0.000294989	0.0012257	No DEG
ENSG00000089486	CDIP1	-4.90777	-2.29507	1.93518e-37	2.21542e-35	No DEG
ENSG00000179862	CITED4	-4.90745	-2.29497	3.08814e-09	2.9261e-08	No DEG
ENSG00000119242	CCDC92	-4.90637	-2.29466	5.387e-52	1.77719e-49	No DEG
ENSG00000161999	JMJD8	-4.9057	-2.29446	1.47094e-38	1.798e-36	No DEG
ENSG00000234506	RP11-274B18.2	-4.90554	-2.29441	0.00367111	0.011799	No DEG
ENSG00000133055	MYBPH	-4.9051	-2.29428	0.000782524	0.00296623	No DEG
ENSG00000168488	ATXN2L	-4.90473	-2.29417	5.80302e-43	9.22499e-41	No DEG
ENSG00000111077	TENC1	-4.90426	-2.29403	1.06803e-39	1.38263e-37	No DEG
ENSG00000145016	KIAA0226	-4.90412	-2.29399	1.03189e-19	3.06776e-18	No DEG
ENSG00000169994	MYO7B	-4.90208	-2.29339	2.11905e-11	2.66235e-10	No DEG
ENSG00000271579	RP11-116D17.3	4.89975	2.29271	0.0021597	0.00737226	No DEG
ENSG00000087087	SRRT	-4.89662	-2.29179	3.80477e-45	7.16161e-43	No DEG
ENSG00000157570	TSPAN18	-4.89022	-2.2899	2.31355e-45	4.46428e-43	No DEG
ENSG00000203563	AC138951.1	-4.88994	-2.28982	0.00453624	0.0142351	No DEG
ENSG00000169783	LINGO1	-4.88797	-2.28924	9.99838e-08	7.63846e-07	No DEG
ENSG00000104897	SF3A2	-4.88607	-2.28867	2.92425e-39	3.662e-37	No DEG
ENSG00000242419	PCDHGC4	-4.88357	-2.28794	1.35665e-16	2.95831e-15	No DEG
ENSG00000185875	THNSL1	4.88205	2.28749	4.06228e-13	6.28572e-12	No DEG
ENSG00000108798	ABI3	-4.88095	-2.28716	7.92923e-16	1.61431e-14	No DEG
ENSG00000250771	RP11-153M7.3	4.87996	2.28687	9.15476e-06	5.0709e-05	UP DEG
ENSG00000143842	SOX13	-4.87826	-2.28637	1.2172e-26	6.68065e-25	No DEG
ENSG00000270903	HNRNPA3P9	-4.87647	-2.28584	1.60053e-06	9.97074e-06	No DEG
ENSG00000080845	DLGAP4	-4.8759	-2.28567	6.10287e-47	1.30029e-44	No DEG
ENSG00000105609	LILRB5	-4.87545	-2.28553	2.18777e-09	2.11611e-08	No DEG
ENSG00000230287	RP11-305E17.4	-4.87509	-2.28543	0.00233313	0.00790621	No DEG
ENSG00000105364	MRPL4	-4.87491	-2.28537	1.69979e-37	1.96058e-35	No DEG
ENSG00000260091	RP11-33B1.4	-4.86452	-2.2823	0.00142952	0.00508452	No DEG
ENSG00000213171	LINGO4	-4.86352	-2.282	1.24042e-05	6.72864e-05	No DEG
ENSG00000252010	SCARNA5	4.86242	2.28168	1.76839e-35	1.7673e-33	No DEG
ENSG00000266998	RP11-936I5.1	-4.85754	-2.28022	7.13592e-05	0.000335227	No DEG
ENSG00000146453	PNLDC1	-4.85573	-2.27969	0.0004553	0.00181747	No DEG
ENSG00000264736	BDP1P	4.85259	2.27876	0.00456982	0.0143302	No DEG
ENSG00000159388	BTG2	-4.85239	-2.2787	6.00684e-06	3.41795e-05	DOWN DEG
ENSG00000149050	ZNF214	4.85207	2.2786	5.35262e-18	1.3561e-16	No DEG
ENSG00000255176	AP002954.3	-4.85043	-2.27811	2.10835e-08	1.79236e-07	No DEG
ENSG00000152292	SH2D6	-4.84554	-2.27666	0.0015705	0.00553846	DOWN DEG
ENSG00000198804	MT-CO1	-4.84471	-2.27641	7.51686e-20	2.27665e-18	No DEG
ENSG00000226744	AC079781.5	4.84322	2.27597	0.00478662	0.0149368	No DEG
ENSG00000270124	RP11-118F19.1	-4.83932	-2.2748	0.000285884	0.00119093	No DEG
ENSG00000226180	AC010536.1	-4.83861	-2.27459	0.00011755	0.000527738	No DEG
ENSG00000229180	GS1-124K5.11	-4.83253	-2.27278	9.38813e-13	1.39824e-11	No DEG
ENSG00000172375	C2CD2L	-4.82772	-2.27134	3.53243e-26	1.86217e-24	No DEG
ENSG00000183793	NPIPA5	-4.82565	-2.27072	0.000766274	0.00291038	No DEG
ENSG00000105722	ERF	-4.82501	-2.27053	3.79868e-25	1.85881e-23	No DEG
ENSG00000158480	SPATA2	-4.8229	-2.2699	3.0391e-24	1.3896e-22	No DEG
ENSG00000236254	MTND4P14	-4.82178	-2.26957	0.000189512	0.000818818	No DEG
ENSG00000260144	RP11-361M10.3	-4.81904	-2.26875	4.12606e-05	0.000202741	No DEG
ENSG00000141985	SH3GL1	-4.81507	-2.26756	1.25012e-20	4.09775e-19	No DEG
ENSG00000272782	RP4-607J23.2	-4.81215	-2.26668	1.24127e-07	9.35478e-07	DOWN DEG
ENSG00000127666	TICAM1	-4.80991	-2.26601	2.30491e-18	6.00824e-17	No DEG
ENSG00000203943	SAMD13	4.80976	2.26596	1.82752e-08	1.56621e-07	No DEG
ENSG00000262833	RP11-28G8.1	-4.80832	-2.26553	3.18269e-06	1.89645e-05	No DEG
ENSG00000156860	FBRS	-4.80738	-2.26525	8.79645e-52	2.84088e-49	No DEG
ENSG00000269402	AC116407.2	-4.80714	-2.26518	0.00486148	0.0151442	No DEG
ENSG00000269690	AC096677.1	-4.80676	-2.26506	1.21849e-19	3.58089e-18	No DEG
ENSG00000105409	ATP1A3	-4.80593	-2.26482	1.75306e-18	4.63669e-17	No DEG
ENSG00000270012	LL0XNC01-7P3.1	-4.80206	-2.26365	5.37027e-12	7.29695e-11	No DEG
ENSG00000095321	CRAT	-4.80032	-2.26313	2.6222e-59	1.3871e-56	No DEG
ENSG00000205636	LINC00583	4.79626	2.26191	0.00398581	0.0126987	No DEG
ENSG00000001617	SEMA3F	-4.79567	-2.26173	1.36783e-18	3.6588e-17	No DEG
ENSG00000184967	NOC4L	-4.79495	-2.26151	2.20284e-20	7.04013e-19	No DEG
ENSG00000248161	RP11-499E18.1	4.79367	2.26113	0.0054187	0.0166501	No DEG
ENSG00000224959	AC017002.2	-4.79296	-2.26092	2.72027e-06	1.6397e-05	No DEG
ENSG00000250571	GLI4	-4.79126	-2.2604	5.64085e-22	2.08264e-20	No DEG
ENSG00000272636	DOC2B	-4.7908	-2.26027	2.98707e-13	4.69019e-12	No DEG
ENSG00000183444	OR7E38P	-4.79005	-2.26004	1.02135e-13	1.68564e-12	No DEG
ENSG00000207612	MIR604	-4.78687	-2.25908	2.01746e-05	0.000105179	No DEG
ENSG00000230712	AP000354.4	-4.78474	-2.25844	0.000212026	0.000906794	No DEG
ENSG00000249540	RP11-789L4.1	-4.78435	-2.25832	0.00433863	0.0136858	No DEG
ENSG00000065989	PDE4A	-4.78363	-2.25811	5.37134e-21	1.83721e-19	No DEG
ENSG00000180447	GAS1	4.78126	2.25739	5.54265e-28	3.42161e-26	No DEG
ENSG00000149091	DGKZ	-4.77711	-2.25614	1.7536e-32	1.45806e-30	No DEG
ENSG00000158796	DEDD	-4.7771	-2.25614	3.55365e-39	4.41415e-37	No DEG
ENSG00000103168	TAF1C	-4.7768	-2.25605	3.55163e-24	1.61673e-22	No DEG
ENSG00000171101	SIGLEC17P	-4.77642	-2.25593	0.00427605	0.0135126	No DEG
ENSG00000125971	DYNLRB1	-4.77604	-2.25582	3.02756e-62	1.93518e-59	No DEG
ENSG00000255375	RP1-65P5.5	-4.7756	-2.25568	0.00390513	0.012465	No DEG
ENSG00000130762	ARHGEF16	-4.77516	-2.25555	1.06763e-07	8.11999e-07	No DEG
ENSG00000261600	RP11-575H3.1	4.76579	2.25272	0.00346035	0.0112001	No DEG
ENSG00000120457	KCNJ5	-4.76132	-2.25136	1.20692e-21	4.34618e-20	No DEG
ENSG00000036672	USP2	-4.75975	-2.25089	1.60283e-38	1.95145e-36	No DEG
ENSG00000217684	RPS3AP24	4.75953	2.25082	0.000448101	0.00179132	No DEG
ENSG00000173557	C2orf70	-4.75872	-2.25057	0.0103756	0.0294044	No DEG
ENSG00000145681	HAPLN1	4.75844	2.25049	0.000399358	0.0016139	No DEG
ENSG00000130479	MAP1S	-4.75376	-2.24907	7.4231e-30	5.15267e-28	No DEG
ENSG00000254995	STX16-NPEPL1	-4.75305	-2.24885	8.73379e-08	6.73778e-07	No DEG
ENSG00000238541	snoU13	-4.748	-2.24732	1.21974e-06	7.75282e-06	No DEG
ENSG00000140297	GCNT3	-4.74744	-2.24715	0.000938362	0.00349731	DOWN DEG
ENSG00000139514	SLC7A1	-4.74707	-2.24704	6.07398e-17	1.38041e-15	No DEG
ENSG00000165495	PKNOX2	-4.74671	-2.24693	1.16664e-17	2.86807e-16	No DEG
ENSG00000099864	PALM	-4.74585	-2.24667	9.19349e-21	3.05596e-19	No DEG
ENSG00000138031	ADCY3	-4.74508	-2.24643	4.55242e-23	1.88492e-21	No DEG
ENSG00000143632	ACTA1	-4.73011	-2.24188	1.58783e-09	1.56845e-08	No DEG
ENSG00000158863	FAM160B2	-4.72972	-2.24176	1.74684e-54	6.61664e-52	No DEG
ENSG00000107521	HPS1	-4.72832	-2.24133	4.27917e-37	4.79158e-35	No DEG
ENSG00000134917	ADAMTS8	-4.72676	-2.24085	1.94728e-06	1.19657e-05	No DEG
ENSG00000073737	DHRS9	4.72237	2.23951	3.43669e-05	0.000172037	UP DEG
ENSG00000271538	RP11-326I11.4	4.72124	2.23916	4.84412e-06	2.79945e-05	UP DEG
ENSG00000135723	FHOD1	-4.72023	-2.23886	8.02809e-25	3.82469e-23	No DEG
ENSG00000127948	POR	-4.71625	-2.23764	3.38626e-16	7.13557e-15	No DEG
ENSG00000198150	AC135178.1	-4.71597	-2.23755	1.08019e-21	3.90359e-20	No DEG
ENSG00000184371	CSF1	-4.71585	-2.23752	8.3233e-21	2.78178e-19	No DEG
ENSG00000211584	SLC48A1	-4.71528	-2.23734	3.07409e-49	7.79472e-47	No DEG
ENSG00000207554	MIR647	-4.71218	-2.23639	0.00186166	0.00645324	No DEG
ENSG00000160271	RALGDS	-4.71178	-2.23627	6.72467e-22	2.45911e-20	No DEG
ENSG00000177666	PNPLA2	-4.71076	-2.23596	3.93618e-50	1.1182e-47	No DEG
ENSG00000261534	RP11-244O19.1	-4.70799	-2.23511	8.40385e-14	1.39599e-12	No DEG
ENSG00000102034	ELF4	-4.70671	-2.23472	5.6919e-12	7.70667e-11	No DEG
ENSG00000146013	GFRA3	-4.70648	-2.23465	2.19939e-05	0.000113832	No DEG
ENSG00000221264	MIR1284	4.70386	2.23384	0.00498364	0.0154744	No DEG
ENSG00000212443	SNORA53	4.70303	2.23359	1.535e-11	1.96476e-10	No DEG
ENSG00000225630	MTND2P28	-4.70171	-2.23319	2.07432e-17	5.00332e-16	No DEG
ENSG00000250120	PCDHA10	4.69967	2.23256	0.000423857	0.00170147	No DEG
ENSG00000113889	KNG1	-4.69585	-2.23139	0.000351845	0.00143837	DOWN DEG
ENSG00000127124	HIVEP3	-4.69335	-2.23062	1.32849e-17	3.25815e-16	No DEG
ENSG00000171476	HOPX	-4.69167	-2.2301	0.000928374	0.00346345	DOWN DEG
ENSG00000252873	SNORD112	4.68815	2.22902	0.00453723	0.0142367	No DEG
ENSG00000177595	PIDD	-4.68748	-2.22881	2.27075e-18	5.92423e-17	No DEG
ENSG00000104881	PPP1R13L	-4.68633	-2.22846	7.09276e-26	3.67589e-24	No DEG
ENSG00000258448	RP11-109N23.5	-4.68517	-2.2281	0.000913178	0.00341299	No DEG
ENSG00000233929	MT1XP1	-4.68447	-2.22789	0.0011743	0.0042683	No DEG
ENSG00000237133	AC020594.5	-4.68122	-2.22689	0.000102566	0.000465783	DOWN DEG
ENSG00000181409	AATK	-4.67848	-2.22604	2.25944e-13	3.5974e-12	No DEG
ENSG00000185761	ADAMTSL5	-4.67712	-2.22562	1.5593e-18	4.14208e-17	No DEG
ENSG00000140464	PML	-4.67709	-2.22561	7.69962e-35	7.35926e-33	No DEG
ENSG00000102760	RGCC	4.67448	2.2248	1.24952e-14	2.26843e-13	No DEG
ENSG00000117713	ARID1A	-4.67241	-2.22417	2.0549e-42	3.16815e-40	No DEG
ENSG00000239475	HYDIN2	-4.66529	-2.22197	0.00301203	0.00991759	No DEG
ENSG00000126461	SCAF1	-4.66077	-2.22057	1.86363e-62	1.21656e-59	No DEG
ENSG00000272784	RP11-335L23.5	4.65808	2.21974	0.00324503	0.0105837	No DEG
ENSG00000205746	RP11-1212A22.1	-4.65768	-2.21961	8.44856e-17	1.89067e-15	No DEG
ENSG00000171236	LRG1	-4.65706	-2.21942	0.000615835	0.00238928	No DEG
ENSG00000250994	AC005355.1	-4.65628	-2.21918	0.000383023	0.00155382	DOWN DEG
ENSG00000198865	CCDC152	4.65578	2.21902	8.64049e-22	3.13356e-20	UP DEG
ENSG00000180422	LINC00304	-4.65366	-2.21837	0.00473522	0.0147944	No DEG
ENSG00000232056	AC092687.4	-4.65351	-2.21832	2.71145e-05	0.000138212	No DEG
ENSG00000181009	OR52N5	-4.65184	-2.2178	0.00740861	0.0219046	No DEG
ENSG00000244953	RP11-613D13.8	-4.64895	-2.2169	4.09227e-05	0.00020121	No DEG
ENSG00000103495	MAZ	-4.64709	-2.21633	1.25662e-20	4.11466e-19	No DEG
ENSG00000100604	CHGA	-4.63782	-2.21345	0.0001035	0.000469748	No DEG
ENSG00000233631	RP11-457M11.2	4.6345	2.21241	3.08309e-06	1.84068e-05	No DEG
ENSG00000102870	ZNF629	-4.632	-2.21163	4.84923e-33	4.26301e-31	No DEG
ENSG00000075399	VPS9D1	-4.63188	-2.2116	1.25541e-32	1.05526e-30	No DEG
ENSG00000215218	UBE2QL1	-4.62939	-2.21082	4.2247e-27	2.43643e-25	No DEG
ENSG00000163825	RTP3	-4.62935	-2.21081	0.000236268	0.00100137	No DEG
ENSG00000138764	CCNG2	4.62682	2.21002	6.05808e-15	1.13265e-13	No DEG
ENSG00000169258	GPRIN1	-4.62522	-2.20952	2.79365e-07	1.98545e-06	No DEG
ENSG00000113721	PDGFRB	-4.62481	-2.20939	2.3784e-23	1.01069e-21	No DEG
ENSG00000106683	LIMK1	-4.62464	-2.20934	1.66221e-25	8.31945e-24	No DEG
ENSG00000253958	CLDN23	4.62333	2.20893	0.00143842	0.0051144	No DEG
ENSG00000236304	AP001189.4	-4.62292	-2.2088	2.14355e-06	1.31035e-05	No DEG
ENSG00000130669	PAK4	-4.62132	-2.2083	6.40893e-22	2.3577e-20	No DEG
ENSG00000103507	BCKDK	-4.61886	-2.20754	1.03123e-61	6.20375e-59	No DEG
ENSG00000214402	LCNL1	-4.61755	-2.20713	1.31841e-06	8.33853e-06	No DEG
ENSG00000254254	RP11-17A4.2	4.61715	2.207	0.000131188	0.000582909	UP DEG
ENSG00000261399	LA16c-329F2.1	-4.61125	-2.20516	0.0041853	0.0132609	No DEG
ENSG00000196535	MYO18A	-4.60252	-2.20242	3.75801e-47	8.17726e-45	No DEG
ENSG00000178772	CPN2	-4.60058	-2.20182	0.00279978	0.00929452	No DEG
ENSG00000007047	MARK4	-4.59877	-2.20125	1.09885e-51	3.51186e-49	No DEG
ENSG00000258753	RP11-794A8.1	-4.59874	-2.20124	0.000511179	0.00201561	No DEG
ENSG00000258429	PDF	4.59692	2.20067	1.57222e-17	3.83443e-16	No DEG
ENSG00000204899	MZT1	4.59564	2.20026	1.77737e-31	1.38054e-29	No DEG
ENSG00000142784	WDTC1	-4.58721	-2.19762	8.55359e-55	3.40822e-52	No DEG
ENSG00000105220	GPI	-4.5865	-2.19739	2.69982e-82	3.94443e-79	No DEG
ENSG00000240733	RN7SL502P	-4.58536	-2.19704	0.000921829	0.00344239	No DEG
ENSG00000138834	MAPK8IP3	-4.58253	-2.19614	1.12246e-39	1.44698e-37	No DEG
ENSG00000064545	TMEM161A	-4.5792	-2.1951	1.75936e-22	6.78127e-21	No DEG
ENSG00000124920	MYRF	-4.57764	-2.1946	1.55769e-11	1.99049e-10	No DEG
ENSG00000132382	MYBBP1A	-4.57647	-2.19424	6.04212e-41	8.62224e-39	No DEG
ENSG00000173988	LRRC63	4.57618	2.19414	0.00411768	0.0130714	UP DEG
ENSG00000250731	TPM3P6	-4.57606	-2.1941	7.72481e-05	0.000359643	No DEG
ENSG00000213860	RPL21P75	4.57495	2.19376	0.00236583	0.0080011	No DEG
ENSG00000160392	C19orf47	-4.57455	-2.19363	1.33424e-27	7.96416e-26	No DEG
ENSG00000234026	RP11-310E22.4	-4.573	-2.19314	0.00157563	0.00555397	No DEG
ENSG00000175662	TOM1L2	-4.57207	-2.19285	7.40824e-27	4.15525e-25	No DEG
ENSG00000143028	SYPL2	-4.57189	-2.19279	5.7914e-28	3.56799e-26	No DEG
ENSG00000099904	ZDHHC8	-4.57095	-2.19249	8.03158e-38	9.44127e-36	No DEG
ENSG00000198837	DENND4B	-4.57031	-2.19229	1.31466e-53	4.69011e-51	No DEG
ENSG00000188176	SMTNL2	-4.56988	-2.19215	1.32678e-07	9.93098e-07	DOWN DEG
ENSG00000099365	STX1B	-4.56081	-2.18929	0.000122816	0.000549367	No DEG
ENSG00000182809	CRIP2	-4.56002	-2.18904	2.51284e-38	3.02339e-36	No DEG
ENSG00000105556	MIER2	-4.55858	-2.18859	8.59106e-23	3.4276e-21	No DEG
ENSG00000166831	RBPMS2	-4.55781	-2.18834	1.1816e-23	5.16418e-22	DOWN DEG
ENSG00000166960	CCDC178	4.55484	2.1874	0.00487151	0.0151739	No DEG
ENSG00000183018	SPNS2	-4.5501	-2.1859	7.43001e-13	1.12075e-11	No DEG
ENSG00000133065	SLC41A1	-4.54861	-2.18543	4.14452e-30	2.92317e-28	No DEG
ENSG00000183682	BMP8A	-4.54815	-2.18528	3.73155e-07	2.59668e-06	No DEG
ENSG00000213928	IRF9	-4.54766	-2.18512	3.66953e-14	6.33211e-13	No DEG
ENSG00000253702	RP11-567J20.1	4.54518	2.18434	0.00492635	0.0153214	UP DEG
ENSG00000188384	CSPG4P8	-4.53964	-2.18258	6.28352e-07	4.20756e-06	No DEG
ENSG00000132361	CLUH	-4.53851	-2.18222	2.63582e-37	2.99517e-35	No DEG
ENSG00000177045	SIX5	-4.53667	-2.18163	6.39641e-13	9.69675e-12	No DEG
ENSG00000149564	ESAM	-4.53322	-2.18054	1.56215e-23	6.75046e-22	No DEG
ENSG00000198563	DDX39B	-4.52582	-2.17818	2.63476e-24	1.21195e-22	No DEG
ENSG00000155066	PROM2	-4.52479	-2.17785	6.34618e-07	4.24569e-06	No DEG
ENSG00000227242	NBPF13P	-4.52313	-2.17732	1.62833e-19	4.74894e-18	No DEG
ENSG00000258531	BANF1P1	-4.52244	-2.1771	0.000355217	0.00145022	No DEG
ENSG00000129244	ATP1B2	-4.51938	-2.17612	3.52325e-11	4.30322e-10	No DEG
ENSG00000181074	OR52N4	-4.51911	-2.17604	0.000760242	0.0028889	No DEG
ENSG00000237232	ZNF295-AS1	-4.51857	-2.17587	0.000798232	0.00302166	No DEG
ENSG00000133069	TMCC2	-4.51601	-2.17505	7.17936e-09	6.46817e-08	No DEG
ENSG00000196557	CACNA1H	-4.51505	-2.17474	8.82086e-19	2.41852e-17	No DEG
ENSG00000244226	ILF2P1	-4.51358	-2.17427	8.37746e-09	7.49574e-08	No DEG
ENSG00000158158	CNNM4	-4.51264	-2.17397	7.11591e-26	3.68167e-24	No DEG
ENSG00000164442	CITED2	-4.5087	-2.17271	2.94794e-15	5.67414e-14	No DEG
ENSG00000173581	CCDC106	-4.50831	-2.17259	1.30367e-21	4.67811e-20	No DEG
ENSG00000141028	CDRT15P1	-4.50741	-2.1723	0.000681921	0.0026182	No DEG
ENSG00000234147	RP3-460G2.2	4.50667	2.17206	5.26461e-05	0.000253569	No DEG
ENSG00000167470	MIDN	-4.50532	-2.17163	2.6654e-10	2.90402e-09	DOWN DEG
ENSG00000210100	MT-TI	-4.5048	-2.17146	0.0042674	0.0134942	No DEG
ENSG00000261340	RP11-215H22.1	4.50359	2.17108	5.61724e-07	3.79025e-06	No DEG
ENSG00000070614	NDST1	-4.4984	-2.16941	5.4968e-95	1.29729e-91	No DEG
ENSG00000132613	MTSS1L	-4.49483	-2.16827	5.46822e-22	2.02377e-20	No DEG
ENSG00000162728	KCNJ9	-4.49435	-2.16811	0.006494	0.0195259	No DEG
ENSG00000269963	RP11-73M18.9	-4.49168	-2.16725	0.00264161	0.00882003	No DEG
ENSG00000107731	UNC5B	-4.48803	-2.16608	2.44087e-18	6.35185e-17	No DEG
ENSG00000213123	TCTEX1D2	4.48785	2.16603	0.000438762	0.00175717	No DEG
ENSG00000135744	AGT	-4.48439	-2.16491	2.21942e-24	1.02243e-22	No DEG
ENSG00000259411	HNRNPA1P45	-4.48375	-2.16471	0.0014132	0.00503115	No DEG
ENSG00000105700	KXD1	-4.48139	-2.16395	7.48085e-47	1.57206e-44	No DEG
ENSG00000267230	RP11-376M2.2	-4.48091	-2.16379	0.000900088	0.00337105	DOWN DEG
ENSG00000156587	UBE2L6	-4.47679	-2.16246	2.69803e-20	8.52505e-19	No DEG
ENSG00000174429	ABRA	-4.47648	-2.16236	0.000278636	0.00116358	DOWN DEG
ENSG00000074181	NOTCH3	-4.47588	-2.16217	1.87728e-43	3.06365e-41	No DEG
ENSG00000164061	BSN	-4.47208	-2.16095	5.20385e-08	4.1578e-07	No DEG
ENSG00000177732	SOX12	-4.47171	-2.16083	1.05816e-19	3.13071e-18	No DEG
ENSG00000269148	AC092301.3	-4.46882	-2.15989	0.00315281	0.010318	No DEG
ENSG00000270110	RP5-1139B12.4	-4.46864	-2.15984	1.98895e-08	1.69508e-07	No DEG
ENSG00000127418	FGFRL1	-4.46794	-2.15961	2.69001e-29	1.79809e-27	No DEG
ENSG00000114554	PLXNA1	-4.46412	-2.15838	9.74279e-43	1.52509e-40	No DEG
ENSG00000122420	PTGFR	4.46272	2.15792	8.63115e-08	6.66362e-07	UP DEG
ENSG00000224743	TEX26-AS1	-4.46028	-2.15713	0.000148895	0.000655511	DOWN DEG
ENSG00000244585	RPL12P33	-4.45949	-2.15688	1.72312e-05	9.11343e-05	No DEG
ENSG00000252813	AC108861.1	-4.45835	-2.15651	0.00378744	0.012131	No DEG
ENSG00000257038	RP11-800A3.7	-4.45817	-2.15645	6.55845e-05	0.000310381	No DEG
ENSG00000105639	JAK3	-4.45556	-2.15561	1.40988e-07	1.05094e-06	No DEG
ENSG00000182492	BGN	-4.45479	-2.15536	5.71729e-09	5.22507e-08	No DEG
ENSG00000260884	AC009120.5	-4.4538	-2.15504	4.38447e-07	3.01885e-06	No DEG
ENSG00000103197	TSC2	-4.44776	-2.15308	5.81811e-33	5.08562e-31	No DEG
ENSG00000019102	VSIG2	-4.44419	-2.15192	4.90508e-08	3.93548e-07	No DEG
ENSG00000183458	RP11-958N24.1	-4.44264	-2.15142	3.62161e-28	2.25843e-26	No DEG
ENSG00000188566	NDOR1	-4.44115	-2.15093	3.13375e-26	1.66632e-24	No DEG
ENSG00000186462	NAP1L2	4.43795	2.14989	1.05329e-09	1.06513e-08	No DEG
ENSG00000116337	AMPD2	-4.43756	-2.14977	7.1802e-21	2.40885e-19	No DEG
ENSG00000174500	GCSAM	-4.43693	-2.14956	0.000204387	0.000876666	No DEG
ENSG00000142178	SIK1	-4.43652	-2.14943	0.000171409	0.000747753	No DEG
ENSG00000130748	TMEM160	4.43566	2.14915	6.2146e-23	2.53551e-21	No DEG
ENSG00000070814	TCOF1	-4.43302	-2.14829	6.07221e-59	3.10503e-56	No DEG
ENSG00000266941	AC104532.3	-4.43019	-2.14737	0.0084835	0.0246339	No DEG
ENSG00000130202	PVRL2	-4.42882	-2.14692	2.795e-19	8.01433e-18	No DEG
ENSG00000127616	SMARCA4	-4.42873	-2.14689	1.67302e-63	1.16659e-60	No DEG
ENSG00000013306	SLC25A39	-4.42753	-2.1465	2.15683e-25	1.07309e-23	No DEG
ENSG00000160326	SLC2A6	-4.42716	-2.14638	3.32817e-13	5.20446e-12	No DEG
ENSG00000261614	YBX3P1	-4.4171	-2.1431	7.82698e-05	0.000364124	No DEG
ENSG00000151917	BEND6	4.4144	2.14222	1.60222e-06	9.97926e-06	No DEG
ENSG00000260276	RP11-77H9.2	-4.41354	-2.14194	2.91433e-09	2.76739e-08	No DEG
ENSG00000169019	COMMD8	4.41226	2.14152	7.17871e-42	1.04881e-39	No DEG
ENSG00000139329	LUM	4.40655	2.13965	3.56682e-10	3.821e-09	No DEG
ENSG00000170906	NDUFA3	-4.40561	-2.13934	1.12469e-29	7.71957e-28	No DEG
ENSG00000269397	CTB-92J24.2	4.40534	2.13925	0.00267642	0.00892558	No DEG
ENSG00000106635	BCL7B	-4.40455	-2.139	4.44729e-34	4.09752e-32	No DEG
ENSG00000112759	SLC29A1	-4.40377	-2.13874	1.32795e-26	7.23672e-25	No DEG
ENSG00000253864	AC131025.8	-4.40331	-2.13859	8.79884e-11	1.01564e-09	No DEG
ENSG00000111664	GNB3	-4.40132	-2.13794	5.312e-17	1.21263e-15	No DEG
ENSG00000198853	RUSC2	-4.40025	-2.13759	2.00607e-53	7.07451e-51	No DEG
ENSG00000263975	CTB-58E17.9	-4.39982	-2.13745	0.00689027	0.0205482	No DEG
ENSG00000186510	CLCNKA	-4.39956	-2.13736	8.03518e-05	0.000372792	DOWN DEG
ENSG00000204624	PTCHD2	-4.39748	-2.13668	0.00273816	0.00911562	No DEG
ENSG00000007541	PIGQ	-4.39167	-2.13477	1.29283e-28	8.31557e-27	No DEG
ENSG00000235573	RP3-412A9.12	-4.38815	-2.13361	0.00988412	0.0281861	No DEG
ENSG00000224094	RPS24P8	4.38661	2.13311	5.89343e-27	3.34845e-25	No DEG
ENSG00000236364	RP11-525G13.2	-4.38323	-2.13199	0.00107447	0.00394987	No DEG
ENSG00000154736	ADAMTS5	4.3831	2.13195	4.6566e-19	1.31193e-17	No DEG
ENSG00000085185	BCORL1	-4.38278	-2.13184	3.15935e-17	7.43915e-16	No DEG
ENSG00000233930	KRTAP5-AS1	-4.38147	-2.13141	1.32423e-05	7.14412e-05	No DEG
ENSG00000119669	IRF2BPL	-4.37883	-2.13055	8.35792e-16	1.69596e-14	No DEG
ENSG00000220008	LINGO3	4.3782	2.13034	5.48368e-06	3.13831e-05	UP DEG
ENSG00000202290	RNA5SP37	-4.37452	-2.12912	2.90654e-05	0.000147495	No DEG
ENSG00000080854	IGSF9B	-4.37391	-2.12892	1.17551e-11	1.52498e-10	No DEG
ENSG00000268816	CTD-3093M3.1	4.37383	2.1289	1.87755e-05	9.85713e-05	No DEG
ENSG00000143373	ZNF687	-4.37359	-2.12882	7.65793e-51	2.21654e-48	No DEG
ENSG00000241732	RP11-38P22.2	4.37355	2.12881	9.77741e-12	1.28087e-10	No DEG
ENSG00000197183	C20orf112	-4.37301	-2.12863	1.42058e-16	3.08892e-15	No DEG
ENSG00000259395	RP11-475A13.2	-4.37098	-2.12796	0.00273631	0.00911043	No DEG
ENSG00000221968	FADS3	-4.3704	-2.12776	3.5545e-17	8.31216e-16	No DEG
ENSG00000111012	CYP27B1	-4.37007	-2.12766	0.000952164	0.00354402	No DEG
ENSG00000250564	RP11-215P8.4	-4.36855	-2.12715	0.0113744	0.031873	No DEG
ENSG00000088881	EBF4	-4.36837	-2.12709	1.82646e-12	2.61858e-11	No DEG
ENSG00000253270	RP11-1105O14.1	-4.36621	-2.12638	4.42191e-08	3.57023e-07	No DEG
ENSG00000257545	RP11-144F15.1	-4.3657	-2.12621	0.00214194	0.00731733	No DEG
ENSG00000266591	AC022537.1	4.36489	2.12594	4.26604e-06	2.48833e-05	No DEG
ENSG00000061273	HDAC7	-4.36396	-2.12564	2.81464e-33	2.50307e-31	No DEG
ENSG00000138074	SLC5A6	-4.36235	-2.12511	9.1305e-20	2.74102e-18	No DEG
ENSG00000239857	GET4	4.36231	2.12509	1.79899e-07	1.31761e-06	No DEG
ENSG00000112511	PHF1	-4.36075	-2.12458	8.00548e-33	6.86079e-31	No DEG
ENSG00000224598	RPS5P2	-4.35997	-2.12432	0.000767264	0.00291342	No DEG
ENSG00000235833	AC159540.14	4.35826	2.12375	0.00404279	0.0128637	UP DEG
ENSG00000122678	POLM	-4.35716	-2.12339	2.66187e-36	2.85555e-34	No DEG
ENSG00000180616	SSTR2	-4.35699	-2.12333	6.74298e-07	4.49351e-06	No DEG
ENSG00000165271	NOL6	-4.3559	-2.12297	7.84489e-28	4.73797e-26	No DEG
ENSG00000231633	LINC00283	4.35534	2.12279	1.16717e-05	6.35155e-05	UP DEG
ENSG00000017483	SLC38A5	-4.35446	-2.1225	9.51932e-07	6.1799e-06	No DEG
ENSG00000160094	ZNF362	-4.35232	-2.12178	9.14569e-31	6.79416e-29	No DEG
ENSG00000243716	NPIPB5	-4.34997	-2.12101	8.04277e-09	7.21099e-08	No DEG
ENSG00000272275	RP11-791G15.2	-4.3494	-2.12082	0.00102207	0.00377672	DOWN DEG
ENSG00000167491	GATAD2A	-4.34236	-2.11848	3.27931e-23	1.37449e-21	No DEG
ENSG00000261924	CTD-2561B21.5	-4.34235	-2.11848	3.12271e-05	0.000157527	No DEG
ENSG00000105953	OGDH	-4.34147	-2.11818	4.20317e-44	7.26228e-42	No DEG
ENSG00000126464	PRR12	-4.33999	-2.11769	1.05335e-12	1.55823e-11	No DEG
ENSG00000200065	Y_RNA	4.33982	2.11764	0.00292684	0.00967342	No DEG
ENSG00000004948	CALCR	4.33904	2.11738	0.00140402	0.00500309	UP DEG
ENSG00000213398	LCAT	-4.33808	-2.11706	3.70997e-25	1.8183e-23	No DEG
ENSG00000077044	DGKD	-4.33758	-2.11689	7.56742e-12	1.00466e-10	No DEG
ENSG00000106330	MOSPD3	-4.33648	-2.11652	2.93072e-22	1.10736e-20	No DEG
ENSG00000107738	C10orf54	-4.33365	-2.11558	1.35246e-28	8.68091e-27	No DEG
ENSG00000177337	DLGAP1-AS1	-4.33237	-2.11516	1.25507e-11	1.62202e-10	No DEG
ENSG00000259013	RP11-1017G21.3	-4.32889	-2.114	0.00171037	0.00598221	No DEG
ENSG00000102882	MAPK3	-4.32839	-2.11383	9.78797e-40	1.27248e-37	No DEG
ENSG00000233478	RP1-187B23.1	-4.32657	-2.11322	0.000115293	0.000518239	No DEG
ENSG00000144579	CTDSP1	-4.32403	-2.11238	1.16898e-74	1.1208e-71	No DEG
ENSG00000129925	TMEM8A	-4.32337	-2.11216	7.11957e-31	5.36697e-29	No DEG
ENSG00000207808	MIR27A	-4.32271	-2.11194	0.00585139	0.0178137	No DEG
ENSG00000204657	OR2H2	-4.32257	-2.11189	0.00867988	0.0251352	No DEG
ENSG00000230175	RP11-466F5.3	4.3214	2.1115	0.00532647	0.0164045	UP DEG
ENSG00000166292	TMEM100	4.3187	2.1106	8.33712e-10	8.53776e-09	No DEG
ENSG00000160447	PKN3	-4.31774	-2.11028	1.1994e-18	3.24505e-17	No DEG
ENSG00000160932	LY6E	-4.31755	-2.11021	5.74129e-18	1.45098e-16	No DEG
ENSG00000241527	CA15P1	-4.31701	-2.11003	0.00200525	0.00689953	No DEG
ENSG00000262222	RP11-876N24.4	-4.31639	-2.10983	2.03716e-06	1.24831e-05	No DEG
ENSG00000142611	PRDM16	-4.31606	-2.10971	4.21074e-37	4.73222e-35	No DEG
ENSG00000159363	ATP13A2	-4.31588	-2.10965	7.34646e-29	4.79567e-27	No DEG
ENSG00000131398	KCNC3	-4.31429	-2.10912	3.29148e-10	3.54585e-09	No DEG
ENSG00000066336	SPI1	-4.31121	-2.10809	1.50837e-09	1.4943e-08	No DEG
ENSG00000224973	LARGE-AS1	-4.31094	-2.108	4.88387e-06	2.81923e-05	No DEG
ENSG00000261474	RP11-452L6.1	-4.31021	-2.10776	1.55046e-07	1.14847e-06	No DEG
ENSG00000137699	TRIM29	-4.30948	-2.10751	0.00480059	0.0149758	No DEG
ENSG00000255851	AC061975.9	-4.30865	-2.10724	0.0107866	0.0304352	No DEG
ENSG00000263155	MYZAP	-4.30362	-2.10555	5.42807e-07	3.67473e-06	DOWN DEG
ENSG00000187244	BCAM	-4.30181	-2.10494	6.16704e-32	4.96617e-30	No DEG
ENSG00000198088	NUP62CL	4.30046	2.10449	1.09866e-08	9.66394e-08	No DEG
ENSG00000088899	LZTS3	-4.29833	-2.10378	3.85096e-14	6.61541e-13	No DEG
ENSG00000007384	RHBDF1	-4.29825	-2.10375	2.03642e-31	1.57379e-29	No DEG
ENSG00000188643	S100A16	-4.29724	-2.10341	3.29553e-22	1.23758e-20	No DEG
ENSG00000104472	CHRAC1	-4.28989	-2.10094	2.78474e-21	9.69793e-20	No DEG
ENSG00000143294	PRCC	-4.28569	-2.09953	5.95731e-81	7.94679e-78	No DEG
ENSG00000197283	SYNGAP1	-4.28061	-2.09782	5.51911e-21	1.88213e-19	No DEG
ENSG00000172250	SERHL	-4.27688	-2.09656	8.53107e-05	0.000393478	No DEG
ENSG00000086300	SNX10	4.27381	2.09552	2.00186e-18	5.25397e-17	UP DEG
ENSG00000003137	CYP26B1	-4.27302	-2.09526	2.05874e-05	0.00010704	No DEG
ENSG00000188086	PRSS45	-4.27283	-2.09519	9.20228e-07	5.99183e-06	No DEG
ENSG00000197182	FLJ27365	-4.27135	-2.09469	1.89435e-14	3.36931e-13	No DEG
ENSG00000204564	C6orf136	-4.2711	-2.09461	3.13702e-23	1.32207e-21	No DEG
ENSG00000164638	SLC29A4	-4.27038	-2.09436	2.82936e-05	0.000143888	No DEG
ENSG00000176971	FIBIN	4.26884	2.09385	2.58583e-08	2.16292e-07	UP DEG
ENSG00000197301	RP11-366L20.2	4.26714	2.09327	0.00034151	0.0013991	No DEG
ENSG00000143590	EFNA3	-4.26622	-2.09296	0.0057644	0.0175835	No DEG
ENSG00000186407	CD300E	-4.26544	-2.0927	0.000593506	0.00230732	No DEG
ENSG00000254884	RP11-682B13.2	-4.26255	-2.09172	0.000650506	0.00250857	No DEG
ENSG00000259689	ABCB10P1	4.25658	2.0897	0.00296948	0.00979221	No DEG
ENSG00000268049	CTD-2619J13.9	-4.2556	-2.08936	0.00204217	0.00701242	No DEG
ENSG00000115194	SLC30A3	-4.25439	-2.08895	9.87483e-18	2.44725e-16	No DEG
ENSG00000064601	CTSA	-4.25138	-2.08793	2.99765e-42	4.53059e-40	No DEG
ENSG00000067182	TNFRSF1A	-4.24811	-2.08682	4.88818e-14	8.29504e-13	No DEG
ENSG00000250444	CCT5P1	-4.24227	-2.08484	1.26723e-07	9.53403e-07	No DEG
ENSG00000187840	EIF4EBP1	-4.2396	-2.08393	1.36214e-14	2.46559e-13	No DEG
ENSG00000204619	PPP1R11	-4.23869	-2.08362	3.32476e-42	5.00034e-40	No DEG
ENSG00000259438	CTD-2650P22.1	4.23659	2.0829	0.00894195	0.0257846	No DEG
ENSG00000179364	PACS2	-4.23534	-2.08248	1.42587e-49	3.77131e-47	No DEG
ENSG00000165272	AQP3	-4.23023	-2.08074	4.54162e-07	3.11726e-06	No DEG
ENSG00000155363	MOV10	-4.22608	-2.07932	8.76152e-29	5.68313e-27	No DEG
ENSG00000165175	MID1IP1	-4.22453	-2.07879	2.916e-07	2.06905e-06	DOWN DEG
ENSG00000007376	RPUSD1	-4.22393	-2.07859	3.26289e-22	1.22682e-20	No DEG
ENSG00000130702	LAMA5	-4.22382	-2.07855	1.96085e-49	5.05553e-47	No DEG
ENSG00000179101	RP11-349N19.2	-4.22346	-2.07843	4.45687e-05	0.000217533	No DEG
ENSG00000265744	MIR4427	-4.22104	-2.0776	0.00858373	0.0248944	No DEG
ENSG00000115756	HPCAL1	-4.22094	-2.07757	9.7812e-33	8.28997e-31	No DEG
ENSG00000173930	SLCO4C1	4.22078	2.07751	8.64733e-05	0.000398003	No DEG
ENSG00000178498	DTX3	-4.21697	-2.07621	1.07929e-32	9.12226e-31	No DEG
ENSG00000214820	MPRIPP1	-4.21515	-2.07558	3.4595e-07	2.42221e-06	No DEG
ENSG00000088038	CNOT3	-4.21449	-2.07536	1.15796e-22	4.56064e-21	No DEG
ENSG00000179242	CDH4	-4.21428	-2.07529	0.00204179	0.00701187	DOWN DEG
ENSG00000168040	FADD	4.21297	2.07484	6.2621e-31	4.7322e-29	No DEG
ENSG00000267461	RP11-120M18.5	-4.2122	-2.07457	0.00101465	0.00375065	No DEG
ENSG00000140511	HAPLN3	-4.21167	-2.07439	1.91907e-08	1.63871e-07	No DEG
ENSG00000235316	DUSP8P5	-4.21069	-2.07406	1.41268e-14	2.55392e-13	No DEG
ENSG00000072163	LIMS2	-4.2106	-2.07403	4.06692e-30	2.88169e-28	No DEG
ENSG00000101224	CDC25B	-4.21019	-2.07388	5.6456e-11	6.68517e-10	No DEG
ENSG00000196923	PDLIM7	-4.20968	-2.07371	2.65017e-15	5.13319e-14	No DEG
ENSG00000262777	RP11-818O24.3	-4.2061	-2.07248	0.000932436	0.00347819	No DEG
ENSG00000253228	NRBF2P4	-4.20599	-2.07245	0.00982483	0.0280382	No DEG
ENSG00000148702	HABP2	-4.20588	-2.07241	0.00158418	0.00558093	DOWN DEG
ENSG00000125744	RTN2	-4.20508	-2.07213	3.14174e-12	4.37151e-11	No DEG
ENSG00000212123	PRR22	-4.20168	-2.07096	0.000431557	0.00173035	No DEG
ENSG00000184271	POU6F1	-4.19656	-2.06921	2.27928e-26	1.22685e-24	No DEG
ENSG00000180525	PRR26	-4.19552	-2.06885	3.72526e-07	2.59289e-06	No DEG
ENSG00000146090	RASGEF1C	-4.19532	-2.06878	0.000104301	0.000473031	No DEG
ENSG00000171659	GPR34	4.1947	2.06857	1.22942e-16	2.70588e-15	UP DEG
ENSG00000161970	RPL26	4.19421	2.0684	2.7628e-30	1.97589e-28	No DEG
ENSG00000117122	MFAP2	-4.19072	-2.0672	4.53138e-11	5.43926e-10	No DEG
ENSG00000260349	RP11-473I1.5	-4.19	-2.06695	2.91739e-25	1.43673e-23	No DEG
ENSG00000078814	MYH7B	-4.18497	-2.06522	5.60463e-47	1.20249e-44	No DEG
ENSG00000138316	ADAMTS14	-4.18332	-2.06465	1.5334e-06	9.58173e-06	No DEG
ENSG00000197168	NEK5	4.18244	2.06435	1.71995e-07	1.26395e-06	UP DEG
ENSG00000160796	NBEAL2	-4.18202	-2.0642	2.17866e-39	2.75076e-37	No DEG
ENSG00000187513	GJA4	-4.18068	-2.06374	1.08089e-22	4.26805e-21	No DEG
ENSG00000222973	RNU2-25P	4.18012	2.06354	8.70635e-05	0.000400499	No DEG
ENSG00000236039	AC019117.2	-4.17927	-2.06325	0.00367567	0.0118099	DOWN DEG
ENSG00000150625	GPM6A	4.17478	2.0617	0.00347828	0.0112535	UP DEG
ENSG00000122025	FLT3	4.17471	2.06168	3.6212e-05	0.000180331	UP DEG
ENSG00000250777	RP13-884E18.4	4.17248	2.06091	0.00491637	0.0152919	No DEG
ENSG00000160785	SLC25A44	-4.17148	-2.06056	5.76351e-36	6.03516e-34	No DEG
ENSG00000253330	RP11-697N18.3	-4.17118	-2.06045	1.46779e-06	9.20924e-06	No DEG
ENSG00000129173	E2F8	-4.17002	-2.06005	1.94268e-14	3.45326e-13	DOWN DEG
ENSG00000135312	HTR1B	-4.16929	-2.0598	0.00744884	0.0220129	No DEG
ENSG00000137221	TJAP1	-4.16707	-2.05903	1.68168e-56	7.47764e-54	No DEG
ENSG00000105732	ZNF574	-4.16532	-2.05843	2.34789e-26	1.26157e-24	No DEG
ENSG00000223542	RP1-283K11.3	-4.16519	-2.05838	0.000639934	0.00247277	No DEG
ENSG00000205271	CSPG4P10	-4.16165	-2.05716	8.84134e-06	4.90971e-05	No DEG
ENSG00000253159	PCDHGA12	-4.16146	-2.05709	8.1276e-25	3.86011e-23	No DEG
ENSG00000177679	SRRM3	-4.15756	-2.05574	2.35963e-13	3.74432e-12	No DEG
ENSG00000270083	RP1-257I20.14	-4.15504	-2.05486	3.31034e-06	1.96678e-05	No DEG
ENSG00000096433	ITPR3	-4.15216	-2.05386	2.14941e-20	6.88371e-19	No DEG
ENSG00000161642	ZNF385A	-4.14932	-2.05287	6.09639e-11	7.19674e-10	No DEG
ENSG00000221044	U3	-4.14879	-2.05269	0.00495419	0.0153939	No DEG
ENSG00000183638	RP1L1	-4.14809	-2.05245	0.00158846	0.00559213	No DEG
ENSG00000255585	RP11-188C12.2	-4.14687	-2.05202	0.00186458	0.00646115	No DEG
ENSG00000172828	CES3	-4.14484	-2.05131	3.70142e-05	0.000183968	No DEG
ENSG00000132359	RAP1GAP2	-4.14208	-2.05036	8.01763e-17	1.79817e-15	No DEG
ENSG00000183114	FAM43B	-4.13977	-2.04955	5.07636e-06	2.92046e-05	No DEG
ENSG00000101084	C20orf24	4.13819	2.049	7.52577e-34	6.85158e-32	No DEG
ENSG00000225373	WASH5P	-4.13599	-2.04823	3.76759e-07	2.61938e-06	No DEG
ENSG00000110719	TCIRG1	-4.13521	-2.04796	7.0222e-19	1.94448e-17	No DEG
ENSG00000122359	ANXA11	-4.13143	-2.04664	3.01659e-45	5.71308e-43	No DEG
ENSG00000236472	AC002401.1	-4.1314	-2.04663	0.0109732	0.030887	No DEG
ENSG00000101134	DOK5	4.13083	2.04643	8.28862e-11	9.60743e-10	No DEG
ENSG00000134259	NGF	-4.12894	-2.04577	1.41156e-06	8.88555e-06	No DEG
ENSG00000164850	GPER1	-4.12587	-2.0447	1.72343e-08	1.48363e-07	No DEG
ENSG00000185792	NLRP9	4.12579	2.04467	0.00654985	0.0196726	UP DEG
ENSG00000196549	MME	4.12494	2.04437	2.27635e-14	4.01152e-13	No DEG
ENSG00000239686	RP11-665C16.1	-4.12471	-2.04429	3.65786e-06	2.15655e-05	No DEG
ENSG00000105323	HNRNPUL1	-4.12433	-2.04416	4.12662e-35	3.96893e-33	No DEG
ENSG00000230578	RP13-228J13.5	4.12271	2.04359	0.00292413	0.00966549	No DEG
ENSG00000265489	RP11-1090M7.1	-4.12214	-2.04339	3.99247e-07	2.76383e-06	No DEG
ENSG00000181830	SLC35C1	-4.12173	-2.04325	3.73943e-14	6.44547e-13	No DEG
ENSG00000262006	RP11-700H6.4	-4.12167	-2.04323	0.00557829	0.0170891	No DEG
ENSG00000273193	RP11-523G9.3	4.11986	2.04259	8.68467e-05	0.000399601	No DEG
ENSG00000272821	CTA-384D8.36	-4.11871	-2.04219	4.58289e-06	2.65899e-05	No DEG
ENSG00000181616	OR52H1	-4.1187	-2.04219	0.00140106	0.00499429	No DEG
ENSG00000123416	TUBA1B	-4.11857	-2.04214	1.74778e-19	5.08763e-18	No DEG
ENSG00000163630	SYNPR	4.11634	2.04136	0.000976884	0.00362767	No DEG
ENSG00000172831	CES2	-4.11581	-2.04118	3.62384e-17	8.46786e-16	No DEG
ENSG00000081842	PCDHA6	4.1127	2.04009	0.00558369	0.0171039	No DEG
ENSG00000153446	C16orf89	4.11237	2.03997	5.04412e-07	3.43145e-06	UP DEG
ENSG00000212282	RNU6-578P	4.10897	2.03878	0.00616315	0.0186389	No DEG
ENSG00000134684	YARS	-4.10693	-2.03806	2.88146e-21	1.0012e-19	No DEG
ENSG00000164880	INTS1	-4.10454	-2.03722	1.20483e-48	2.88792e-46	No DEG
ENSG00000126247	CAPNS1	-4.10415	-2.03709	5.28399e-30	3.6929e-28	No DEG
ENSG00000161714	PLCD3	-4.10022	-2.0357	1.05975e-20	3.49616e-19	No DEG
ENSG00000271761	XXbac-BPGBPG55C20.3	4.09695	2.03455	0.00452947	0.0142197	No DEG
ENSG00000171130	ATP6V0E2	-4.0966	-2.03443	1.45216e-18	3.87424e-17	No DEG
ENSG00000186103	ARGFX	-4.09512	-2.03391	0.00924994	0.0265653	No DEG
ENSG00000225091	SNORA71A	-4.09386	-2.03346	0.00535825	0.0164899	No DEG
ENSG00000267242	AC069278.4	4.09154	2.03264	3.69294e-05	0.000183576	No DEG
ENSG00000141639	MAPK4	-4.09149	-2.03263	1.92422e-07	1.40498e-06	No DEG
ENSG00000234771	RP11-395P17.3	-4.09105	-2.03247	1.15455e-12	1.70302e-11	No DEG
ENSG00000049283	EPN3	-4.09044	-2.03226	1.1109e-06	7.12446e-06	No DEG
ENSG00000186452	TMPRSS12	-4.08922	-2.03183	0.0116995	0.0326886	No DEG
ENSG00000220349	RP3-431A14.4	-4.08564	-2.03056	0.00969525	0.02773	No DEG
ENSG00000236567	RP11-39K24.7	-4.08356	-2.02983	2.34716e-05	0.000120888	No DEG
ENSG00000174996	KLC2	-4.08355	-2.02983	2.51476e-28	1.59083e-26	No DEG
ENSG00000111247	RAD51AP1	4.08285	2.02958	4.51596e-07	3.10202e-06	No DEG
ENSG00000163638	ADAMTS9	-4.08137	-2.02905	3.85762e-05	0.000191019	DOWN DEG
ENSG00000100439	ABHD4	-4.07957	-2.02842	2.3096e-17	5.52305e-16	No DEG
ENSG00000198077	CYP2A7	-4.07957	-2.02842	0.00612644	0.0185407	No DEG
ENSG00000176490	DIRAS1	-4.07942	-2.02837	1.25911e-16	2.76328e-15	No DEG
ENSG00000110047	EHD1	-4.07667	-2.02739	3.82057e-27	2.21168e-25	No DEG
ENSG00000104805	NUCB1	-4.07508	-2.02683	1.03552e-44	1.89112e-42	No DEG
ENSG00000181001	OR52N1	-4.07479	-2.02673	0.00368926	0.0118462	No DEG
ENSG00000204301	NOTCH4	-4.07382	-2.02638	4.2642e-20	1.32285e-18	No DEG
ENSG00000253944	RP11-156K13.1	4.07295	2.02607	7.89893e-12	1.04595e-10	No DEG
ENSG00000011422	PLAUR	-4.07223	-2.02582	1.16321e-07	8.80109e-07	No DEG
ENSG00000154133	ROBO4	-4.07003	-2.02504	2.02229e-21	7.11534e-20	No DEG
ENSG00000205791	LOH12CR2	4.06776	2.02424	7.93585e-08	6.15937e-07	No DEG
ENSG00000255197	RP11-750H9.5	-4.06753	-2.02415	7.22281e-05	0.000338739	No DEG
ENSG00000024422	EHD2	-4.06688	-2.02392	1.96365e-36	2.12136e-34	No DEG
ENSG00000273058	RP11-385F5.5	-4.066	-2.02361	3.43195e-06	2.03195e-05	No DEG
ENSG00000227070	RP11-191G24.1	-4.06523	-2.02334	0.000981943	0.00364469	No DEG
ENSG00000103932	RPAP1	-4.06381	-2.02283	1.51012e-22	5.88716e-21	No DEG
ENSG00000272235	RP11-22L13.1	-4.06289	-2.0225	3.04935e-08	2.51836e-07	No DEG
ENSG00000231327	AC016700.5	-4.06011	-2.02152	0.00215805	0.00736744	No DEG
ENSG00000226942	IL9RP3	-4.05858	-2.02097	0.0101976	0.0289804	No DEG
ENSG00000215946	MIR941-1	-4.0577	-2.02066	0.00570695	0.0174328	No DEG
ENSG00000225183	RP4-758J24.4	4.05618	2.02012	0.00694072	0.0206887	No DEG
ENSG00000223905	RP11-335E14.1	-4.05323	-2.01907	0.000259309	0.00108999	No DEG
ENSG00000260139	CSPG4P13	-4.05253	-2.01882	6.55032e-07	4.37178e-06	No DEG
ENSG00000227076	RP11-4C20.4	-4.05243	-2.01879	6.93949e-05	0.00032675	No DEG
ENSG00000055070	SZRD1	-4.05146	-2.01844	1.30953e-49	3.52435e-47	No DEG
ENSG00000271936	RP11-443B20.1	-4.05124	-2.01836	0.000936776	0.00349225	No DEG
ENSG00000162174	ASRGL1	-4.04944	-2.01772	1.35023e-06	8.51519e-06	DOWN DEG
ENSG00000076108	BAZ2A	-4.04824	-2.01729	7.54118e-28	4.57255e-26	No DEG
ENSG00000263335	AF001548.5	-4.04709	-2.01689	0.00192052	0.00663552	No DEG
ENSG00000136295	TTYH3	-4.04708	-2.01688	2.13725e-14	3.78159e-13	No DEG
ENSG00000232381	OR52U1P	-4.04269	-2.01532	0.00102764	0.00379594	No DEG
ENSG00000253200	RP11-582J16.5	-4.04171	-2.01497	2.32733e-07	1.67814e-06	No DEG
ENSG00000235878	AP001468.1	-4.04003	-2.01436	1.07191e-06	6.89027e-06	No DEG
ENSG00000256616	RP11-815J4.6	4.03968	2.01424	1.75482e-05	9.2667e-05	No DEG
ENSG00000111886	GABRR2	-4.03765	-2.01352	8.41781e-05	0.000388547	No DEG
ENSG00000267686	RP11-795H16.3	-4.03407	-2.01224	0.00259923	0.00869462	No DEG
ENSG00000235027	AC068580.6	-4.03357	-2.01206	9.59022e-11	1.10325e-09	No DEG
ENSG00000128274	A4GALT	-4.03249	-2.01167	4.07766e-25	1.98898e-23	No DEG
ENSG00000113389	NPR3	4.02962	2.01064	3.2049e-07	2.25785e-06	No DEG
ENSG00000105726	ATP13A1	-4.02778	-2.00998	2.47783e-35	2.44445e-33	No DEG
ENSG00000235902	RP11-626E13.1	-4.02405	-2.00865	1.31565e-07	9.86205e-07	No DEG
ENSG00000037897	METTL1	-4.02369	-2.00852	2.44277e-09	2.35016e-08	No DEG
ENSG00000249096	RP11-290F5.1	-4.0227	-2.00817	4.67697e-07	3.20514e-06	No DEG
ENSG00000210112	MT-TM	-4.0205	-2.00737	0.00139604	0.00497873	No DEG
ENSG00000237786	GFOD1-AS1	-4.02032	-2.00731	1.28048e-05	6.9264e-05	No DEG
ENSG00000181017	OR56B2P	-4.02007	-2.00722	0.00564849	0.0172785	No DEG
ENSG00000228063	RP11-135J2.4	4.01975	2.00711	2.27827e-06	1.38607e-05	No DEG
ENSG00000176692	FOXC2	-4.01956	-2.00704	5.8966e-05	0.000281359	No DEG
ENSG00000183307	CECR6	-4.01948	-2.00701	1.80816e-07	1.32401e-06	No DEG
ENSG00000104427	ZC2HC1A	4.01822	2.00656	3.07468e-13	4.82282e-12	No DEG
ENSG00000253007	SNORA76	-4.01758	-2.00633	3.84258e-05	0.000190305	No DEG
ENSG00000166333	ILK	-4.0169	-2.00608	1.77052e-08	1.52246e-07	No DEG
ENSG00000175220	ARHGAP1	-4.0167	-2.00601	7.39552e-17	1.66963e-15	No DEG
ENSG00000099956	SMARCB1	-4.01668	-2.006	1.53609e-34	1.44124e-32	No DEG
ENSG00000213216	RP11-355O1.7	4.01531	2.00551	0.00010334	0.000469088	No DEG
ENSG00000068976	PYGM	-4.01473	-2.0053	6.25213e-12	8.39849e-11	No DEG
ENSG00000121005	CRISPLD1	4.01374	2.00495	0.000210476	0.000900771	No DEG
ENSG00000273156	RP11-127B20.2	4.01284	2.00462	5.05998e-06	2.91212e-05	No DEG
ENSG00000128591	FLNC	-4.01272	-2.00458	1.86511e-11	2.35875e-10	No DEG
ENSG00000237513	RP11-325F22.2	-4.011	-2.00396	0.00398632	0.012699	No DEG
ENSG00000253824	KB-173C10.2	4.01031	2.00371	0.00154649	0.00545944	No DEG
ENSG00000120318	ARAP3	-4.00878	-2.00316	4.12993e-39	5.08877e-37	No DEG
ENSG00000259020	RP11-529H20.3	-4.00721	-2.0026	0.000422528	0.00169725	No DEG
ENSG00000114529	C3orf52	-4.00634	-2.00228	0.000257343	0.00108262	DOWN DEG
ENSG00000176170	SPHK1	-4.00422	-2.00152	0.000182032	0.000789053	No DEG
ENSG00000241973	PI4KA	-4.00195	-2.0007	2.89733e-37	3.28018e-35	No DEG
ENSG00000185885	IFITM1	-4.00052	-2.00019	5.69734e-15	1.06781e-13	No DEG
ENSG00000243055	GK-AS1	-3.99978	-1.99992	8.45918e-06	4.70857e-05	No DEG
ENSG00000165449	SLC16A9	3.9958	1.99848	3.10872e-06	1.85454e-05	UP DEG
ENSG00000201027	RN7SKP107	-3.99525	-1.99829	6.03251e-12	8.13554e-11	No DEG
ENSG00000129667	RHBDF2	-3.99509	-1.99823	1.07569e-15	2.15145e-14	No DEG
ENSG00000198715	C1orf85	-3.99405	-1.99785	1.88556e-15	3.69654e-14	No DEG
ENSG00000065054	SLC9A3R2	-3.99262	-1.99733	8.47634e-16	1.71885e-14	No DEG
ENSG00000250635	CTD-3224K15.2	-3.99183	-1.99705	0.00622064	0.0187905	No DEG
ENSG00000141867	BRD4	-3.99118	-1.99682	1.09566e-34	1.04074e-32	No DEG
ENSG00000170417	TMEM182	3.9909	1.99671	1.00693e-23	4.44511e-22	No DEG
ENSG00000231172	AC007099.1	-3.99055	-1.99659	0.0110325	0.0310262	No DEG
ENSG00000136689	IL1RN	-3.9889	-1.99599	0.00789686	0.0231518	No DEG
ENSG00000111424	VDR	-3.98603	-1.99495	7.9419e-05	0.000368855	No DEG
ENSG00000226383	AC093375.1	3.98589	1.9949	0.000911172	0.00340715	No DEG
ENSG00000227184	EPPK1	-3.98523	-1.99466	1.65333e-09	1.63054e-08	No DEG
ENSG00000124479	NDP	3.97677	1.9916	0.00772696	0.0227145	No DEG
ENSG00000185634	SHC4	3.97588	1.99128	3.76842e-12	5.20103e-11	No DEG
ENSG00000175206	NPPA	3.97582	1.99125	0.0062792	0.0189506	No DEG
ENSG00000205238	SPDYE2	-3.97538	-1.99109	2.80711e-08	2.33211e-07	No DEG
ENSG00000253406	AC012613.2	-3.9752	-1.99103	5.43827e-14	9.18281e-13	No DEG
ENSG00000068354	TBC1D25	-3.97348	-1.9904	7.30184e-32	5.83406e-30	No DEG
ENSG00000231050	RP1-140A9.1	-3.97159	-1.98972	0.00316207	0.0103449	No DEG
ENSG00000100241	SBF1	-3.97101	-1.98951	6.58829e-21	2.22616e-19	No DEG
ENSG00000124664	SPDEF	-3.97031	-1.98925	0.000916013	0.00342233	No DEG
ENSG00000063180	CA11	-3.9699	-1.9891	4.16011e-08	3.3686e-07	No DEG
ENSG00000130844	ZNF331	-3.96681	-1.98798	5.49121e-07	3.71255e-06	DOWN DEG
ENSG00000073008	PVR	-3.96397	-1.98695	4.8425e-13	7.44725e-12	No DEG
ENSG00000224901	RP11-448G4.4	3.96378	1.98688	0.000911746	0.00340888	No DEG
ENSG00000135094	SDS	-3.96344	-1.98675	0.000383942	0.00155714	No DEG
ENSG00000095370	SH2D3C	-3.96289	-1.98655	1.81969e-16	3.92339e-15	No DEG
ENSG00000199157	MIR208A	-3.96217	-1.98629	0.0079497	0.0232911	DOWN DEG
ENSG00000108963	DPH1	-3.96135	-1.98599	1.05344e-35	1.08459e-33	No DEG
ENSG00000126107	HECTD3	-3.9604	-1.98565	2.20391e-36	2.37257e-34	No DEG
ENSG00000153347	FAM81B	3.95985	1.98544	0.00315023	0.0103107	No DEG
ENSG00000201839	SNORD114-3	3.9598	1.98543	0.00724727	0.0214834	No DEG
ENSG00000168256	NKIRAS2	-3.95687	-1.98436	5.52726e-64	4.03766e-61	No DEG
ENSG00000261366	MANEA-AS1	3.95638	1.98418	3.78121e-13	5.87102e-12	No DEG
ENSG00000228211	HYALP1	3.95489	1.98364	0.00822007	0.0239802	No DEG
ENSG00000119574	ZBTB45	-3.95472	-1.98357	6.39916e-23	2.59699e-21	No DEG
ENSG00000185504	C17orf70	-3.94959	-1.9817	1.30376e-39	1.67367e-37	No DEG
ENSG00000124935	SCGB1D2	-3.94931	-1.9816	0.00316558	0.0103532	DOWN DEG
ENSG00000131480	AOC2	-3.94874	-1.98139	0.000242321	0.00102406	No DEG
ENSG00000153815	CMIP	-3.94466	-1.9799	1.89999e-13	3.06324e-12	No DEG
ENSG00000198885	ITPRIPL1	-3.944	-1.97966	3.99499e-09	3.72894e-08	No DEG
ENSG00000270419	CAHM	3.943	1.97929	4.41148e-09	4.10271e-08	No DEG
ENSG00000097007	ABL1	-3.94287	-1.97925	6.83574e-28	4.16953e-26	No DEG
ENSG00000179921	GPBAR1	-3.94224	-1.97902	3.04536e-08	2.51575e-07	No DEG
ENSG00000170458	CD14	-3.94087	-1.97851	7.89452e-08	6.1304e-07	No DEG
ENSG00000109072	VTN	-3.93923	-1.97791	1.8427e-09	1.80568e-08	No DEG
ENSG00000084463	WBP11	-3.93895	-1.97781	8.22469e-48	1.8692e-45	No DEG
ENSG00000259335	HNRNPMP1	-3.93885	-1.97777	6.26816e-05	0.000297423	No DEG
ENSG00000244180	AL592188.2	3.93416	1.97606	0.00100391	0.00371769	No DEG
ENSG00000205578	POM121B	-3.93382	-1.97593	2.17231e-06	1.32607e-05	No DEG
ENSG00000157216	SSBP3	-3.93279	-1.97555	5.53192e-28	3.42161e-26	No DEG
ENSG00000227487	NCAM1-AS1	-3.93148	-1.97507	0.00349096	0.0112886	No DEG
ENSG00000147799	ARHGAP39	-3.92815	-1.97385	6.40889e-08	5.05219e-07	No DEG
ENSG00000172803	SNX32	-3.92813	-1.97384	8.4649e-06	4.7109e-05	No DEG
ENSG00000235940	MTND1P21	-3.92781	-1.97372	4.32595e-10	4.59891e-09	No DEG
ENSG00000123405	NFE2	-3.9276	-1.97365	0.00219016	0.00746625	No DEG
ENSG00000179277	MEIS3P1	-3.92654	-1.97326	1.48474e-24	6.93353e-23	No DEG
ENSG00000266946	MRPL37P1	-3.92574	-1.97296	0.000150011	0.000660138	No DEG
ENSG00000006071	ABCC8	-3.92398	-1.97232	3.29509e-06	1.95924e-05	No DEG
ENSG00000267941	AC008267.1	3.92381	1.97226	0.00521671	0.0160955	No DEG
ENSG00000167962	ZNF598	-3.92326	-1.97205	1.33578e-22	5.24752e-21	No DEG
ENSG00000161638	ITGA5	-3.9225	-1.97177	5.24321e-10	5.51102e-09	No DEG
ENSG00000176340	COX8A	-3.92064	-1.97109	4.41064e-25	2.14798e-23	No DEG
ENSG00000104812	GYS1	-3.92055	-1.97105	7.52869e-28	4.57255e-26	No DEG
ENSG00000126903	SLC10A3	-3.91966	-1.97073	5.44255e-21	1.8595e-19	No DEG
ENSG00000075624	ACTB	-3.91959	-1.9707	9.0615e-16	1.82785e-14	No DEG
ENSG00000099985	OSM	-3.90919	-1.96687	0.00154058	0.0054417	No DEG
ENSG00000132819	RBM38	-3.90716	-1.96612	3.65244e-19	1.03664e-17	No DEG
ENSG00000133067	LGR6	-3.90476	-1.96523	2.40838e-08	2.02731e-07	No DEG
ENSG00000138162	TACC2	-3.9047	-1.96521	2.6443e-24	1.21452e-22	No DEG
ENSG00000169715	MT1E	3.90438	1.96509	6.47376e-11	7.6217e-10	No DEG
ENSG00000214192	UBE2V1P2	-3.90293	-1.96456	5.12749e-05	0.000247431	No DEG
ENSG00000087258	GNAO1	-3.90282	-1.96452	3.95335e-09	3.6931e-08	No DEG
ENSG00000165458	INPPL1	-3.90281	-1.96451	9.70024e-38	1.13161e-35	No DEG
ENSG00000136908	DPM2	-3.89992	-1.96344	1.16861e-19	3.43761e-18	No DEG
ENSG00000233231	HNRNPA1P49	-3.89838	-1.96287	6.74599e-08	5.28939e-07	No DEG
ENSG00000125434	SLC25A35	-3.89699	-1.96236	4.2863e-06	2.49825e-05	No DEG
ENSG00000196547	MAN2A2	-3.89656	-1.9622	9.68681e-19	2.64885e-17	No DEG
ENSG00000170439	METTL7B	-3.89521	-1.9617	3.29204e-08	2.70206e-07	No DEG
ENSG00000177051	FBXO46	-3.89446	-1.96142	1.48953e-30	1.08294e-28	No DEG
ENSG00000108823	SGCA	-3.89385	-1.9612	2.05636e-22	7.84715e-21	No DEG
ENSG00000261147	RP11-697E2.6	-3.89259	-1.96073	0.0114294	0.0320097	No DEG
ENSG00000118137	APOA1	3.89035	1.9599	1.79389e-06	1.1092e-05	No DEG
ENSG00000138379	MSTN	3.88997	1.95976	0.000357398	0.00145796	No DEG
ENSG00000203397	RP13-36G14.3	-3.88934	-1.95952	4.79253e-05	0.000232621	No DEG
ENSG00000106809	OGN	3.88894	1.95938	6.8045e-07	4.52861e-06	No DEG
ENSG00000143569	UBAP2L	-3.88795	-1.95901	5.53074e-51	1.61608e-48	No DEG
ENSG00000184557	SOCS3	-3.88776	-1.95894	0.00605305	0.0183475	DOWN DEG
ENSG00000197935	ZNF311	3.88751	1.95885	6.86477e-08	5.37428e-07	No DEG
ENSG00000221995	TIAF1	-3.88704	-1.95867	2.1963e-10	2.41349e-09	No DEG
ENSG00000249649	MRPS33P2	-3.88699	-1.95865	0.0039715	0.012661	No DEG
ENSG00000173641	HSPB7	-3.88581	-1.95822	5.73055e-40	7.67768e-38	No DEG
ENSG00000227887	RPS26P13	-3.8848	-1.95784	0.000902349	0.00337786	No DEG
ENSG00000023171	GRAMD1B	-3.88368	-1.95742	2.89301e-05	0.000146857	No DEG
ENSG00000265817	FSBP	3.88331	1.95729	1.55419e-06	9.6978e-06	No DEG
ENSG00000261221	ZNF865	-3.88199	-1.9568	2.13127e-26	1.15122e-24	No DEG
ENSG00000143368	SF3B4	-3.88176	-1.95671	2.97324e-29	1.97879e-27	No DEG
ENSG00000130402	ACTN4	-3.88159	-1.95665	1.04145e-22	4.11761e-21	No DEG
ENSG00000005884	ITGA3	-3.88118	-1.95649	8.31997e-24	3.69414e-22	No DEG
ENSG00000014164	ZC3H3	-3.87991	-1.95602	3.1023e-22	1.16931e-20	No DEG
ENSG00000164897	TMUB1	-3.87861	-1.95554	2.04469e-22	7.81236e-21	No DEG
ENSG00000117408	IPO13	-3.87699	-1.95494	1.75724e-35	1.76189e-33	No DEG
ENSG00000139718	SETD1B	-3.8764	-1.95472	6.4957e-33	5.64574e-31	No DEG
ENSG00000229120	CYCSP4	-3.87582	-1.9545	0.00435315	0.0137209	No DEG
ENSG00000188760	TMEM198	-3.87499	-1.95419	6.95013e-11	8.13881e-10	No DEG
ENSG00000197405	C5AR1	-3.87304	-1.95347	1.68303e-07	1.23978e-06	No DEG
ENSG00000156453	PCDH1	-3.87172	-1.95297	8.00057e-19	2.20346e-17	No DEG
ENSG00000101255	TRIB3	-3.86943	-1.95212	8.41161e-05	0.000388436	No DEG
ENSG00000141349	G6PC3	-3.86536	-1.9506	5.21407e-20	1.59813e-18	No DEG
ENSG00000077238	IL4R	-3.86479	-1.95039	6.04163e-09	5.50203e-08	No DEG
ENSG00000258858	RP11-982M15.5	-3.86431	-1.95021	0.000248482	0.00104779	No DEG
ENSG00000107021	TBC1D13	-3.86387	-1.95005	8.08638e-31	6.03645e-29	No DEG
ENSG00000233021	RP11-490E15.2	-3.86352	-1.94992	0.00202221	0.00694929	No DEG
ENSG00000125447	GGA3	-3.86314	-1.94977	3.16963e-36	3.38841e-34	No DEG
ENSG00000173327	MAP3K11	-3.86002	-1.94861	2.65401e-25	1.31124e-23	No DEG
ENSG00000236842	RP11-399K21.10	3.85786	1.9478	0.0115242	0.0322398	No DEG
ENSG00000176945	MUC20	-3.85772	-1.94775	2.09396e-05	0.000108669	No DEG
ENSG00000229222	KRT18P4	-3.8576	-1.9477	1.19029e-05	6.47163e-05	No DEG
ENSG00000204839	MROH6	-3.85741	-1.94763	4.20661e-05	0.000206501	No DEG
ENSG00000111641	NOP2	-3.85728	-1.94758	3.16982e-20	9.95428e-19	No DEG
ENSG00000109047	RCVRN	-3.8559	-1.94707	0.00286929	0.00949959	No DEG
ENSG00000259291	RP11-617F23.1	-3.85413	-1.94641	2.222e-10	2.43911e-09	No DEG
ENSG00000187775	DNAH17	-3.85262	-1.94584	1.57356e-10	1.76521e-09	No DEG
ENSG00000110675	ELMOD1	3.85211	1.94565	3.98858e-05	0.000196774	No DEG
ENSG00000182109	RP11-69E11.4	-3.85126	-1.94533	7.34059e-06	4.11881e-05	No DEG
ENSG00000229235	RP11-8L18.3	-3.85116	-1.94529	0.00135628	0.0048499	No DEG
ENSG00000151929	BAG3	-3.84965	-1.94473	2.47578e-29	1.66578e-27	No DEG
ENSG00000241231	RP11-275H4.1	3.84906	1.94451	0.00890201	0.0256887	No DEG
ENSG00000037042	TUBG2	-3.84854	-1.94431	1.238e-21	4.45288e-20	No DEG
ENSG00000167524	SGK494	-3.84794	-1.94409	0.000663536	0.00255304	No DEG
ENSG00000136802	LRRC8A	-3.84534	-1.94311	3.01915e-17	7.11449e-16	No DEG
ENSG00000163909	HEYL	-3.84467	-1.94286	1.08256e-09	1.09365e-08	No DEG
ENSG00000204882	GPR20	-3.84354	-1.94244	1.27189e-08	1.11049e-07	No DEG
ENSG00000170190	SLC16A5	-3.84343	-1.9424	2.11875e-13	3.38827e-12	No DEG
ENSG00000136699	SMPD4	-3.84269	-1.94212	2.41606e-38	2.91839e-36	No DEG
ENSG00000119227	PIGZ	-3.84061	-1.94133	1.85564e-14	3.31005e-13	No DEG
ENSG00000260460	RP11-284F21.8	-3.8403	-1.94122	0.000557964	0.00218159	No DEG
ENSG00000186019	AC084219.4	3.83875	1.94064	8.04713e-05	0.000373202	No DEG
ENSG00000119900	OGFRL1	3.83772	1.94025	1.15839e-23	5.07721e-22	No DEG
ENSG00000149925	ALDOA	-3.83564	-1.93947	1.29775e-34	1.22512e-32	No DEG
ENSG00000253298	AC008703.1	-3.83341	-1.93863	0.00572444	0.0174827	No DEG
ENSG00000116525	TRIM62	-3.83334	-1.9386	3.45857e-19	9.84346e-18	No DEG
ENSG00000251441	RTEL1P1	-3.83263	-1.93833	1.17053e-07	8.85208e-07	No DEG
ENSG00000170075	GPR37L1	-3.83126	-1.93782	2.40464e-06	1.45775e-05	No DEG
ENSG00000171722	C1orf111	-3.82928	-1.93707	0.00120138	0.0043565	No DEG
ENSG00000005238	FAM214B	-3.82911	-1.93701	3.99484e-23	1.65629e-21	No DEG
ENSG00000133048	CHI3L1	-3.82888	-1.93692	0.00605706	0.0183579	No DEG
ENSG00000161558	TMEM143	-3.82717	-1.93628	1.03871e-16	2.30765e-15	No DEG
ENSG00000177700	POLR2L	-3.82597	-1.93583	3.39004e-26	1.79327e-24	No DEG
ENSG00000160803	UBQLN4	-3.82538	-1.9356	1.18241e-35	1.20124e-33	No DEG
ENSG00000221157	AC009196.1	3.82531	1.93558	0.0082186	0.0239802	No DEG
ENSG00000166311	SMPD1	-3.82478	-1.93538	3.03689e-24	1.3896e-22	No DEG
ENSG00000112137	PHACTR1	-3.82262	-1.93456	5.34563e-13	8.18002e-12	No DEG
ENSG00000213212	NCLP1	-3.82182	-1.93426	0.00112034	0.00409539	No DEG
ENSG00000140332	TLE3	-3.82119	-1.93402	3.19952e-14	5.55858e-13	No DEG
ENSG00000105223	PLD3	-3.82103	-1.93396	9.30185e-40	1.21737e-37	No DEG
ENSG00000165802	NSMF	-3.82039	-1.93372	1.86746e-20	6.02476e-19	No DEG
ENSG00000106348	IMPDH1	-3.81849	-1.933	1.30028e-21	4.67141e-20	No DEG
ENSG00000019144	PHLDB1	-3.81697	-1.93243	3.17459e-26	1.68511e-24	No DEG
ENSG00000167861	HID1	-3.81513	-1.93173	2.40154e-12	3.39547e-11	No DEG
ENSG00000179855	GIPC3	-3.81494	-1.93166	1.20144e-08	1.05138e-07	No DEG
ENSG00000172738	TMEM217	-3.81443	-1.93147	0.000109116	0.000493046	No DEG
ENSG00000169385	RNASE2	-3.81171	-1.93044	0.0041045	0.0130374	No DEG
ENSG00000182481	KPNA2	-3.80973	-1.92969	3.50978e-10	3.76121e-09	No DEG
ENSG00000238278	ALG1L6P	-3.80847	-1.92921	7.33101e-05	0.000343236	No DEG
ENSG00000161847	RAVER1	-3.80828	-1.92914	3.54799e-22	1.32913e-20	No DEG
ENSG00000269430	LRRC3DN	-3.808	-1.92904	4.67735e-08	3.76063e-07	No DEG
ENSG00000223401	RP11-211G3.2	-3.80764	-1.9289	4.06637e-05	0.000200129	No DEG
ENSG00000261512	RP11-46D6.1	-3.80623	-1.92836	1.19284e-07	9.00753e-07	No DEG
ENSG00000147231	CXorf57	3.80583	1.92821	1.85288e-05	9.73928e-05	No DEG
ENSG00000135437	RDH5	-3.79718	-1.92493	6.09061e-05	0.00028976	No DEG
ENSG00000207609	MIR491	3.79717	1.92492	8.57793e-05	0.000395402	No DEG
ENSG00000101986	ABCD1	-3.79251	-1.92315	1.17952e-35	1.20124e-33	No DEG
ENSG00000102554	KLF5	-3.7922	-1.92303	2.81905e-07	2.00304e-06	DOWN DEG
ENSG00000168453	HR	-3.79218	-1.92303	1.94313e-06	1.19425e-05	No DEG
ENSG00000063176	SPHK2	-3.79163	-1.92282	5.17244e-15	9.73593e-14	No DEG
ENSG00000196961	AP2A1	-3.79072	-1.92247	1.66776e-46	3.43414e-44	No DEG
ENSG00000138622	HCN4	-3.78946	-1.92199	2.84611e-15	5.48502e-14	No DEG
ENSG00000271075	RP11-589M4.4	-3.78912	-1.92186	5.20059e-05	0.000250722	No DEG
ENSG00000241458	RPL7P19	3.7872	1.92113	0.00199294	0.00685948	No DEG
ENSG00000184489	PTP4A3	-3.78363	-1.91977	5.3391e-23	2.19583e-21	No DEG
ENSG00000204209	DAXX	-3.78256	-1.91936	1.80842e-35	1.80143e-33	No DEG
ENSG00000223633	RP11-143A22.1	3.78177	1.91906	0.000285183	0.0011885	No DEG
ENSG00000116035	VAX2	-3.78116	-1.91883	0.00145372	0.0051628	No DEG
ENSG00000215835	RP11-9L18.2	-3.78028	-1.91849	7.92881e-07	5.2087e-06	No DEG
ENSG00000270184	RP11-568J23.5	-3.77762	-1.91748	4.26903e-05	0.00020923	No DEG
ENSG00000261884	CTC-479C5.12	-3.7773	-1.91736	8.92353e-09	7.94956e-08	No DEG
ENSG00000136378	ADAMTS7	-3.77632	-1.91698	2.13685e-11	2.68251e-10	No DEG
ENSG00000216285	RP11-490H24.5	-3.77547	-1.91666	6.18841e-06	3.51127e-05	No DEG
ENSG00000160999	SH2B2	-3.77232	-1.91545	0.000277091	0.00115823	No DEG
ENSG00000248626	GAPDHP40	-3.77166	-1.9152	0.000171255	0.000747303	No DEG
ENSG00000158008	EXTL1	-3.76863	-1.91404	4.27071e-06	2.49059e-05	No DEG
ENSG00000237721	AF064858.11	-3.7671	-1.91346	0.0119208	0.0332371	No DEG
ENSG00000273199	AP000692.10	3.76686	1.91336	0.00740067	0.0218853	No DEG
ENSG00000175785	PRIMA1	-3.76648	-1.91322	1.79022e-08	1.53768e-07	No DEG
ENSG00000258968	RP11-829H16.5	-3.76565	-1.9129	7.00576e-05	0.000329466	No DEG
ENSG00000255825	RP5-1154L15.1	-3.76541	-1.91281	0.00637225	0.0192012	No DEG
ENSG00000239279	RN7SL184P	-3.76197	-1.91149	0.00466732	0.0146061	No DEG
ENSG00000144837	PLA1A	-3.76121	-1.9112	0.000301258	0.00124904	No DEG
ENSG00000185475	TMEM179B	-3.76108	-1.91115	8.73773e-26	4.49049e-24	No DEG
ENSG00000224843	LINC00240	3.76078	1.91103	1.99536e-05	0.000104186	No DEG
ENSG00000167971	CASKIN1	-3.7598	-1.91066	4.30826e-05	0.000210951	DOWN DEG
ENSG00000251593	MSNP1	-3.75942	-1.91051	0.00367555	0.0118099	No DEG
ENSG00000076604	TRAF4	-3.75807	-1.90999	1.16527e-06	7.44362e-06	No DEG
ENSG00000269900	RMRP	3.75736	1.90972	4.56616e-24	2.06021e-22	No DEG
ENSG00000170485	NPAS2	-3.75733	-1.90971	5.63673e-29	3.71117e-27	No DEG
ENSG00000229523	RP11-7G23.4	-3.7569	-1.90954	0.011702	0.0326918	No DEG
ENSG00000021300	PLEKHB1	-3.7569	-1.90954	1.22145e-10	1.39002e-09	No DEG
ENSG00000198786	MT-ND5	-3.754	-1.90843	7.04961e-21	2.36899e-19	No DEG
ENSG00000099917	MED15	-3.75374	-1.90833	9.71956e-32	7.72554e-30	No DEG
ENSG00000260898	ADPGK-AS1	-3.75362	-1.90828	3.45606e-05	0.000172921	No DEG
ENSG00000246627	CACNA1C-AS1	-3.75298	-1.90804	4.61705e-05	0.00022485	No DEG
ENSG00000270093	AP000473.8	3.75272	1.90794	0.00112491	0.00410923	No DEG
ENSG00000244509	APOBEC3C	-3.75272	-1.90794	5.16048e-15	9.72535e-14	No DEG
ENSG00000257675	RP11-641A6.9	3.75253	1.90786	0.00263098	0.00879028	No DEG
ENSG00000204959	ARHGEF34P	-3.75235	-1.90779	1.06452e-05	5.83326e-05	No DEG
ENSG00000145506	NKD2	-3.75093	-1.90725	1.67017e-06	1.03772e-05	No DEG
ENSG00000121104	FAM117A	-3.74788	-1.90607	3.13221e-12	4.36022e-11	No DEG
ENSG00000167548	KMT2D	-3.74716	-1.9058	1.89228e-22	7.2662e-21	No DEG
ENSG00000143369	ECM1	-3.74671	-1.90563	1.28479e-11	1.65904e-10	No DEG
ENSG00000225695	HNRNPA1P35	-3.74564	-1.90521	0.000570456	0.00222617	No DEG
ENSG00000269641	CTB-167G5.6	-3.745	-1.90496	0.0066283	0.0198674	DOWN DEG
ENSG00000007908	SELE	-3.74467	-1.90484	0.00759652	0.0223932	DOWN DEG
ENSG00000180155	LYNX1	-3.74465	-1.90483	1.71885e-22	6.65021e-21	No DEG
ENSG00000227910	RP11-73B2.6	3.74185	1.90375	0.00468386	0.0146504	No DEG
ENSG00000100345	MYH9	-3.7408	-1.90334	8.72271e-18	2.17402e-16	No DEG
ENSG00000233611	AC079135.1	-3.74008	-1.90307	1.2512e-06	7.94293e-06	No DEG
ENSG00000180610	ZBTB12P1	-3.73916	-1.90271	0.000600995	0.00233407	No DEG
ENSG00000214022	REPIN1	-3.73803	-1.90228	4.14444e-33	3.6539e-31	No DEG
ENSG00000141456	PELP1	-3.73783	-1.9022	2.50687e-27	1.46781e-25	No DEG
ENSG00000271437	RP11-295B17.6	-3.73375	-1.90062	0.000280523	0.00117066	No DEG
ENSG00000157870	FAM213B	-3.73284	-1.90027	1.38214e-12	2.01738e-11	No DEG
ENSG00000113083	LOX	3.73196	1.89993	6.88725e-11	8.07134e-10	No DEG
ENSG00000182950	ODF3L1	-3.73084	-1.8995	0.00880043	0.0254339	No DEG
ENSG00000100206	DMC1	3.7291	1.89883	1.43858e-05	7.71089e-05	No DEG
ENSG00000231852	CYP21A2	-3.72838	-1.89855	0.000840566	0.00316745	No DEG
ENSG00000225349	RP11-820K3.2	-3.72532	-1.89736	0.0022785	0.00773645	No DEG
ENSG00000172350	ABCG4	-3.72462	-1.89709	1.50174e-05	8.02698e-05	No DEG
ENSG00000152137	HSPB8	-3.72417	-1.89692	2.78913e-54	1.04358e-51	No DEG
ENSG00000137094	DNAJB5	-3.72397	-1.89684	1.66388e-16	3.59505e-15	DOWN DEG
ENSG00000229472	RP1-64K7.4	-3.72389	-1.89681	0.000484593	0.00192115	No DEG
ENSG00000086015	MAST2	-3.72285	-1.89641	2.33755e-40	3.17338e-38	No DEG
ENSG00000082482	KCNK2	3.72194	1.89605	0.000922038	0.00344275	No DEG
ENSG00000075826	SEC31B	-3.71959	-1.89514	1.87556e-24	8.70839e-23	No DEG
ENSG00000214185	XPOTP1	3.7187	1.8948	0.00124251	0.00448803	No DEG
ENSG00000238086	PPP1R26P1	-3.71806	-1.89455	3.3321e-08	2.73129e-07	No DEG
ENSG00000228110	ST13P19	3.71805	1.89455	0.00639189	0.019251	No DEG
ENSG00000173546	CSPG4	-3.71754	-1.89435	5.21728e-09	4.80118e-08	No DEG
ENSG00000121764	HCRTR1	-3.71743	-1.8943	3.97945e-06	2.33359e-05	No DEG
ENSG00000160753	RUSC1	-3.71716	-1.8942	4.46857e-28	2.7697e-26	No DEG
ENSG00000072195	SPEG	-3.71706	-1.89416	6.11362e-27	3.45437e-25	No DEG
ENSG00000183654	MARCH11	3.71701	1.89414	3.26493e-06	1.94206e-05	No DEG
ENSG00000231081	RP4-760C5.3	-3.71618	-1.89382	0.000669131	0.00257328	No DEG
ENSG00000162104	ADCY9	-3.71592	-1.89372	5.96391e-29	3.91818e-27	No DEG
ENSG00000237328	RAI1-AS1	-3.71508	-1.89339	0.00266603	0.0088919	No DEG
ENSG00000134470	IL15RA	-3.71327	-1.89269	3.05298e-10	3.30167e-09	No DEG
ENSG00000183873	SCN5A	-3.71156	-1.89203	1.95144e-22	7.48401e-21	No DEG
ENSG00000006210	CX3CL1	-3.70948	-1.89122	8.72429e-16	1.76447e-14	No DEG
ENSG00000200087	SNORA73B	3.70822	1.89073	6.33203e-18	1.59502e-16	No DEG
ENSG00000228232	GAPDHP1	-3.70821	-1.89072	9.99216e-31	7.38722e-29	No DEG
ENSG00000163710	PCOLCE2	3.70717	1.89032	2.16208e-14	3.82333e-13	No DEG
ENSG00000226237	RP11-276H19.1	3.70667	1.89012	8.25001e-05	0.000381778	UP DEG
ENSG00000071282	LMCD1	-3.7054	-1.88963	1.12359e-06	7.19685e-06	DOWN DEG
ENSG00000090920	FCGBP	-3.70418	-1.88915	0.00123305	0.00445912	No DEG
ENSG00000227158	AC073621.2	-3.70263	-1.88855	0.00544283	0.0167142	DOWN DEG
ENSG00000140320	BAHD1	-3.70138	-1.88806	2.47457e-27	1.45167e-25	No DEG
ENSG00000182319	SGK223	-3.70096	-1.8879	1.4882e-12	2.16294e-11	No DEG
ENSG00000144043	TEX261	-3.70066	-1.88778	7.64937e-44	1.27549e-41	No DEG
ENSG00000172269	DPAGT1	-3.69952	-1.88734	8.21203e-20	2.4823e-18	No DEG
ENSG00000248394	FOSL1P1	-3.69847	-1.88693	0.00783159	0.0229802	No DEG
ENSG00000229116	RP11-20J15.3	-3.6983	-1.88686	2.62086e-11	3.25681e-10	No DEG
ENSG00000196381	ZNF781	3.69656	1.88618	7.14544e-11	8.35796e-10	No DEG
ENSG00000238344	SNORD126	3.69651	1.88616	0.0113203	0.0317504	No DEG
ENSG00000112561	TFEB	-3.69642	-1.88613	9.48775e-29	6.12829e-27	No DEG
ENSG00000179941	BBS10	3.69598	1.88596	5.16997e-17	1.18109e-15	No DEG
ENSG00000249175	CTC-484P3.3	-3.69551	-1.88577	3.89298e-05	0.000192522	No DEG
ENSG00000188677	PARVB	-3.69458	-1.88541	1.51304e-13	2.46026e-12	No DEG
ENSG00000080986	NDC80	3.69358	1.88502	2.32517e-06	1.41209e-05	No DEG
ENSG00000079313	REXO1	-3.69123	-1.8841	2.31152e-34	2.14908e-32	No DEG
ENSG00000160445	ZER1	-3.68958	-1.88346	7.66978e-36	7.97683e-34	No DEG
ENSG00000188257	PLA2G2A	-3.688	-1.88284	0.00295046	0.00973784	No DEG
ENSG00000100226	GTPBP1	-3.68729	-1.88256	3.99732e-30	2.83893e-28	No DEG
ENSG00000136928	GABBR2	-3.68717	-1.88252	7.26823e-05	0.000340557	DOWN DEG
ENSG00000166716	ZNF592	-3.6871	-1.88248	5.03284e-43	8.04232e-41	No DEG
ENSG00000267080	ASB16-AS1	-3.68575	-1.88196	1.47844e-12	2.14976e-11	No DEG
ENSG00000185432	METTL7A	3.68518	1.88173	4.38386e-10	4.65563e-09	No DEG
ENSG00000225663	FAM195B	-3.6838	-1.8812	3.51846e-15	6.73845e-14	No DEG
ENSG00000236233	RP11-12A20.7	-3.68273	-1.88078	0.000539037	0.00211459	No DEG
ENSG00000201554	Y_RNA	3.68257	1.88071	0.001659	0.00581976	No DEG
ENSG00000203647	AC106827.1	-3.68246	-1.88067	0.00098292	0.00364787	No DEG
ENSG00000197061	HIST1H4C	3.67883	1.87925	1.94706e-14	3.45904e-13	No DEG
ENSG00000250397	RP11-1391J7.1	-3.67871	-1.8792	0.00201211	0.00691926	No DEG
ENSG00000090238	YPEL3	-3.67823	-1.87901	1.0251e-17	2.52823e-16	No DEG
ENSG00000200253	RNU6-529P	3.67796	1.8789	1.46497e-05	7.84412e-05	No DEG
ENSG00000015285	WAS	-3.67636	-1.87828	1.68372e-09	1.6589e-08	UP DEG
ENSG00000134575	ACP2	-3.67611	-1.87818	2.88701e-28	1.81509e-26	No DEG
ENSG00000259726	CSPG4P11	-3.67568	-1.87801	4.48551e-07	3.08358e-06	No DEG
ENSG00000087266	SH3BP2	-3.67485	-1.87768	1.74658e-17	4.23946e-16	No DEG
ENSG00000201390	RNU6-1141P	3.67203	1.87658	0.0035245	0.0113815	No DEG
ENSG00000109991	P2RX3	-3.67024	-1.87587	0.000105128	0.00047664	No DEG
ENSG00000111665	CDCA3	-3.67017	-1.87585	1.08834e-08	9.58146e-08	No DEG
ENSG00000255974	CYP2A6	-3.66916	-1.87545	0.00197684	0.00681093	No DEG
ENSG00000205250	E2F4	-3.66912	-1.87543	4.6204e-30	3.2439e-28	No DEG
ENSG00000138166	DUSP5	-3.66845	-1.87517	6.12091e-06	3.47641e-05	No DEG
ENSG00000237994	RP1-146A15.1	3.6669	1.87456	0.00105983	0.00390215	No DEG
ENSG00000177764	ZCCHC3	3.6661	1.87424	2.40337e-10	2.62974e-09	No DEG
ENSG00000168389	MFSD2A	-3.66495	-1.87379	2.49351e-05	0.000127847	No DEG
ENSG00000100092	SH3BP1	-3.66369	-1.8733	3.38804e-06	2.00789e-05	No DEG
ENSG00000072518	MARK2	-3.66281	-1.87295	2.019e-49	5.16207e-47	No DEG
ENSG00000100079	LGALS2	-3.6621	-1.87267	2.93369e-05	0.000148683	No DEG
ENSG00000184682	C11orf89	-3.66172	-1.87252	4.17385e-06	2.43996e-05	No DEG
ENSG00000100299	ARSA	-3.66136	-1.87238	7.32514e-25	3.49522e-23	No DEG
ENSG00000164050	PLXNB1	-3.66112	-1.87228	9.21786e-29	5.96652e-27	No DEG
ENSG00000151164	RAD9B	-3.6588	-1.87137	0.00016387	0.000717114	DOWN DEG
ENSG00000166689	PLEKHA7	-3.65577	-1.87017	4.90661e-10	5.17496e-09	No DEG
ENSG00000263813	MIR3679	-3.65563	-1.87012	0.00247988	0.00833901	No DEG
ENSG00000112299	VNN1	3.65496	1.86985	3.74094e-05	0.000185661	UP DEG
ENSG00000142655	PEX14	-3.65465	-1.86974	3.9798e-25	1.94433e-23	No DEG
ENSG00000162877	PM20D1	-3.65449	-1.86967	1.89383e-06	1.16653e-05	No DEG
ENSG00000269836	CTD-3032J10.4	-3.6542	-1.86956	0.00540364	0.0166105	No DEG
ENSG00000007933	FMO3	3.65082	1.86822	4.68335e-06	2.71216e-05	No DEG
ENSG00000162551	ALPL	-3.64985	-1.86784	8.13671e-11	9.45257e-10	No DEG
ENSG00000261633	RP11-405F3.5	-3.64869	-1.86738	0.00831081	0.0241995	No DEG
ENSG00000268751	SCGB1B2P	-3.64641	-1.86648	0.00379601	0.0121527	No DEG
ENSG00000124249	KCNK15	-3.64553	-1.86613	0.00340077	0.0110318	DOWN DEG
ENSG00000253576	GS1-5L10.1	3.6454	1.86608	2.93382e-05	0.000148683	No DEG
ENSG00000205595	AREGB	-3.64508	-1.86595	0.00511421	0.015827	No DEG
ENSG00000141576	RNF157	-3.64217	-1.8648	2.95193e-12	4.12235e-11	No DEG
ENSG00000058404	CAMK2B	-3.64173	-1.86462	7.17418e-18	1.80124e-16	No DEG
ENSG00000106333	PCOLCE	-3.64074	-1.86423	2.87045e-09	2.72826e-08	No DEG
ENSG00000241764	AC002467.7	3.63924	1.86364	1.80506e-11	2.28847e-10	No DEG
ENSG00000133895	MEN1	-3.63865	-1.8634	1.0333e-28	6.66025e-27	No DEG
ENSG00000250669	RP11-83M16.3	3.63701	1.86275	0.00433104	0.0136652	No DEG
ENSG00000005206	SPPL2B	-3.63559	-1.86219	7.92997e-29	5.16559e-27	No DEG
ENSG00000162458	FBLIM1	-3.63543	-1.86213	1.24195e-14	2.25737e-13	No DEG
ENSG00000270640	RP11-373D23.2	-3.63514	-1.86201	4.93627e-05	0.000238993	No DEG
ENSG00000269102	CTD-2525I3.5	-3.63452	-1.86176	0.00281728	0.00934455	No DEG
ENSG00000237586	RP11-383J24.2	-3.63429	-1.86167	7.95945e-08	6.17456e-07	No DEG
ENSG00000245148	ARAP1-AS2	-3.63424	-1.86166	4.99999e-05	0.000241925	No DEG
ENSG00000173334	TRIB1	-3.63366	-1.86142	6.62801e-08	5.20753e-07	No DEG
ENSG00000253978	CTB-178M22.2	-3.63265	-1.86102	0.000263278	0.00110546	DOWN DEG
ENSG00000223724	RAD17P2	-3.63226	-1.86087	0.000305324	0.00126474	No DEG
ENSG00000111644	ACRBP	-3.63073	-1.86026	2.33635e-05	0.000120372	No DEG
ENSG00000204338	CYP21A1P	-3.62895	-1.85955	0.00211835	0.0072432	No DEG
ENSG00000251860	snoU13	-3.62736	-1.85892	0.0134778	0.0369638	No DEG
ENSG00000142453	CARM1	-3.62595	-1.85836	1.87104e-27	1.10395e-25	No DEG
ENSG00000165914	TTC7B	-3.62349	-1.85738	1.44645e-54	5.54731e-52	No DEG
ENSG00000064687	ABCA7	-3.62321	-1.85727	6.36401e-11	7.49536e-10	No DEG
ENSG00000231646	AC008174.3	3.62233	1.85692	5.71918e-05	0.000273702	No DEG
ENSG00000105402	NAPA	-3.62176	-1.85669	2.69707e-44	4.77033e-42	No DEG
ENSG00000186111	PIP5K1C	-3.62037	-1.85614	2.43578e-39	3.06279e-37	No DEG
ENSG00000205565	RP11-497H16.6	-3.62016	-1.85605	0.000274114	0.00114704	No DEG
ENSG00000259224	SLC35G6	-3.61806	-1.85522	0.00607867	0.0184143	No DEG
ENSG00000241439	RP11-666A20.3	-3.61768	-1.85506	0.00652616	0.0196034	No DEG
ENSG00000262020	RP11-66H6.3	-3.61723	-1.85489	0.00403159	0.0128312	No DEG
ENSG00000182791	CCDC87	-3.6171	-1.85483	0.00292867	0.00967738	No DEG
ENSG00000271529	CICP14	-3.61509	-1.85403	3.18312e-15	6.11529e-14	No DEG
ENSG00000167615	LENG8	-3.61376	-1.8535	1.149e-20	3.77031e-19	No DEG
ENSG00000076201	PTPN23	-3.61364	-1.85345	2.565e-30	1.83871e-28	No DEG
ENSG00000109089	CDR2L	-3.61331	-1.85332	2.49334e-11	3.10464e-10	No DEG
ENSG00000267381	CTD-2086O20.3	3.61232	1.85293	3.36388e-17	7.89045e-16	No DEG
ENSG00000270764	CTB-152G17.5	-3.60857	-1.85143	0.0121577	0.0337976	No DEG
ENSG00000089505	CMTM1	-3.60643	-1.85057	8.58342e-05	0.000395536	No DEG
ENSG00000177803	RP11-606P2.1	-3.6058	-1.85032	0.0077297	0.0227203	No DEG
ENSG00000260367	RP11-264B17.4	-3.60564	-1.85026	0.0126431	0.0349589	No DEG
ENSG00000177943	MAMDC4	-3.60471	-1.84988	2.3509e-17	5.60434e-16	No DEG
ENSG00000250722	SEPP1	3.60388	1.84955	2.41006e-23	1.02272e-21	No DEG
ENSG00000131459	GFPT2	-3.60362	-1.84944	7.04516e-06	3.96247e-05	DOWN DEG
ENSG00000164742	ADCY1	-3.6024	-1.84896	1.8671e-18	4.91713e-17	No DEG
ENSG00000074219	TEAD2	-3.60125	-1.8485	4.76666e-16	9.85388e-15	No DEG
ENSG00000160867	FGFR4	-3.59846	-1.84738	0.000411033	0.00165693	No DEG
ENSG00000054967	RELT	-3.59813	-1.84725	2.35828e-09	2.27387e-08	No DEG
ENSG00000143340	FAM163A	-3.59776	-1.8471	0.000889291	0.00333427	No DEG
ENSG00000123146	CD97	-3.59734	-1.84693	5.06472e-16	1.04499e-14	No DEG
ENSG00000273002	RP11-336K24.12	-3.59721	-1.84688	3.06799e-05	0.000155047	No DEG
ENSG00000087237	CETP	-3.59543	-1.84617	7.91403e-05	0.000367783	No DEG
ENSG00000271699	SNX29P2	-3.59464	-1.84585	0.00208677	0.00714794	No DEG
ENSG00000242539	AC007620.3	3.59462	1.84584	3.19921e-08	2.63009e-07	No DEG
ENSG00000226159	RP11-478K7.2	3.59291	1.84515	0.001279	0.00460678	No DEG
ENSG00000270441	RP11-694I15.7	-3.59186	-1.84473	2.42169e-05	0.000124455	No DEG
ENSG00000212464	SNORA12	3.59143	1.84456	3.1332e-23	1.32207e-21	No DEG
ENSG00000175520	UBQLN3	-3.59102	-1.84439	0.000541849	0.00212453	No DEG
ENSG00000213763	ACTBP2	-3.59002	-1.84399	0.00835316	0.0243084	No DEG
ENSG00000239213	RP11-85F14.5	3.58857	1.84341	3.45626e-06	2.04437e-05	No DEG
ENSG00000213828	AC017028.1	-3.58852	-1.84339	0.00179387	0.00624151	No DEG
ENSG00000205212	CCDC144NL	3.58827	1.84329	0.00567125	0.0173358	No DEG
ENSG00000176055	MBLAC2	3.58797	1.84317	2.22515e-10	2.44083e-09	No DEG
ENSG00000235290	HLA-W	-3.58672	-1.84267	4.73361e-05	0.000230016	No DEG
ENSG00000141068	KSR1	-3.58572	-1.84226	1.82014e-10	2.0231e-09	No DEG
ENSG00000250548	RP11-47I22.2	-3.5846	-1.84181	0.000120796	0.000541199	No DEG
ENSG00000241158	ADAMTS9-AS1	-3.58226	-1.84087	1.83798e-05	9.66757e-05	DOWN DEG
ENSG00000140853	NLRC5	-3.58131	-1.84049	2.25846e-11	2.82709e-10	No DEG
ENSG00000050327	ARHGEF5	-3.58119	-1.84044	8.35499e-08	6.46668e-07	No DEG
ENSG00000126003	PLAGL2	-3.58085	-1.8403	2.57542e-25	1.27446e-23	No DEG
ENSG00000127083	OMD	3.57938	1.83971	1.24215e-10	1.41149e-09	No DEG
ENSG00000271424	RP11-647O20.1	-3.57395	-1.83752	0.00114649	0.00417939	No DEG
ENSG00000006712	PAF1	-3.57393	-1.83751	2.71987e-53	9.48276e-51	No DEG
ENSG00000239151	RNU7-195P	-3.57261	-1.83698	0.00735326	0.0217619	No DEG
ENSG00000260686	CTB-36H16.2	3.57249	1.83693	1.97785e-09	1.92888e-08	No DEG
ENSG00000023902	PLEKHO1	-3.5723	-1.83685	8.30196e-10	8.50743e-09	No DEG
ENSG00000169989	TIGD4	3.57214	1.83679	7.33485e-07	4.8521e-06	No DEG
ENSG00000269919	RP1-134E15.3	3.57192	1.8367	0.00236236	0.00799113	UP DEG
ENSG00000271499	CTC-559E9.9	-3.57023	-1.83602	0.000164479	0.000719471	No DEG
ENSG00000188869	TMC3	3.57	1.83592	0.00231249	0.0078432	UP DEG
ENSG00000249364	RP11-434D9.1	3.56949	1.83572	0.00131796	0.00472717	No DEG
ENSG00000175221	MED16	-3.56908	-1.83555	1.17811e-44	2.12621e-42	No DEG
ENSG00000267504	RP11-845C23.2	-3.56839	-1.83527	0.00191318	0.00661464	No DEG
ENSG00000251692	PTX4	-3.56812	-1.83516	0.0127727	0.0352695	No DEG
ENSG00000106113	CRHR2	-3.56697	-1.8347	0.000129709	0.000576838	No DEG
ENSG00000248256	OCIAD1-AS1	3.56665	1.83457	4.0702e-05	0.000200267	No DEG
ENSG00000078804	TP53INP2	-3.56661	-1.83455	3.93873e-17	9.16181e-16	No DEG
ENSG00000162881	OXER1	-3.56618	-1.83438	9.76988e-06	5.38731e-05	No DEG
ENSG00000169507	SLC38A11	3.5642	1.83358	8.89647e-07	5.8038e-06	No DEG
ENSG00000271146	RP11-479F13.1	-3.56398	-1.83349	0.00266372	0.00888515	No DEG
ENSG00000105429	MEGF8	-3.56368	-1.83337	6.38578e-23	2.59699e-21	No DEG
ENSG00000143167	GPA33	-3.56355	-1.83332	0.000268029	0.00112372	No DEG
ENSG00000260660	RP11-69H7.2	-3.55953	-1.83169	0.0034246	0.0110986	No DEG
ENSG00000222068	RN7SKP154	-3.55947	-1.83166	0.00429039	0.0135523	No DEG
ENSG00000122861	PLAU	-3.55914	-1.83153	4.88231e-06	2.81886e-05	DOWN DEG
ENSG00000148396	SEC16A	-3.55756	-1.83089	1.47865e-29	1.00591e-27	No DEG
ENSG00000122986	HVCN1	-3.5571	-1.8307	2.42167e-11	3.0203e-10	No DEG
ENSG00000230399	RBBP8P1	3.55677	1.83057	0.00238006	0.0080448	UP DEG
ENSG00000169221	TBC1D10B	-3.55567	-1.83012	2.25635e-26	1.21665e-24	No DEG
ENSG00000110900	TSPAN11	-3.55531	-1.82998	6.79785e-06	3.83391e-05	No DEG
ENSG00000130723	PRRC2B	-3.55473	-1.82974	3.65636e-47	8.01292e-45	No DEG
ENSG00000167136	ENDOG	3.55381	1.82937	1.82149e-09	1.78833e-08	No DEG
ENSG00000162517	PEF1	-3.55344	-1.82922	2.78104e-29	1.8549e-27	No DEG
ENSG00000229951	AC104695.3	-3.55338	-1.82919	1.09201e-06	7.01215e-06	No DEG
ENSG00000134070	IRAK2	-3.55133	-1.82836	2.79312e-08	2.32363e-07	No DEG
ENSG00000269048	Z98049.1	-3.55066	-1.82809	1.56888e-05	8.35821e-05	No DEG
ENSG00000273100	RP11-302L19.3	-3.55001	-1.82782	0.00364292	0.0117182	No DEG
ENSG00000233330	RP1-12G14.7	3.54829	1.82712	6.78218e-08	5.31233e-07	No DEG
ENSG00000159164	SV2A	-3.5481	-1.82705	6.02253e-06	3.42624e-05	No DEG
ENSG00000262410	RP11-388C12.8	-3.54533	-1.82592	0.000144792	0.000638638	No DEG
ENSG00000176399	DMRTA1	3.54484	1.82572	1.45264e-06	9.12541e-06	No DEG
ENSG00000167772	ANGPTL4	-3.54405	-1.8254	0.00057005	0.00222487	No DEG
ENSG00000132589	FLOT2	-3.54393	-1.82535	5.02164e-33	4.40197e-31	No DEG
ENSG00000179832	MROH1	-3.5432	-1.82505	1.52233e-27	9.03419e-26	No DEG
ENSG00000153140	CETN3	3.53991	1.82371	9.13487e-10	9.30192e-09	No DEG
ENSG00000111752	PHC1	-3.53926	-1.82345	5.02378e-37	5.6049e-35	No DEG
ENSG00000182934	SRPR	-3.53923	-1.82344	2.4877e-43	3.99608e-41	No DEG
ENSG00000105270	CLIP3	-3.53912	-1.82339	5.11007e-08	4.08925e-07	No DEG
ENSG00000139083	ETV6	-3.53811	-1.82298	4.9966e-13	7.66504e-12	No DEG
ENSG00000151208	DLG5	-3.53716	-1.82259	3.3677e-18	8.68272e-17	No DEG
ENSG00000214290	COLCA2	-3.53512	-1.82176	0.00333953	0.0108596	No DEG
ENSG00000271225	RP11-460N11.3	-3.53493	-1.82168	0.00080638	0.00304987	No DEG
ENSG00000228925	AC016722.4	-3.5341	-1.82134	6.2719e-05	0.000297554	No DEG
ENSG00000248113	RP11-791G16.4	3.53368	1.82117	0.0012317	0.00445581	No DEG
ENSG00000099875	MKNK2	-3.53347	-1.82108	8.37225e-15	1.54927e-13	No DEG
ENSG00000169314	C22orf15	-3.53343	-1.82107	6.80528e-05	0.000321121	No DEG
ENSG00000136866	ZFP37	3.53262	1.82074	2.57639e-17	6.10395e-16	No DEG
ENSG00000187144	SPATA21	-3.5319	-1.82045	0.000240181	0.00101599	No DEG
ENSG00000008517	IL32	-3.53158	-1.82031	7.91331e-07	5.20001e-06	No DEG
ENSG00000272216	LL22NC03-2H8.5	3.52975	1.81957	5.04189e-07	3.43102e-06	No DEG
ENSG00000205744	DENND1C	-3.52927	-1.81937	3.48383e-05	0.000174132	UP DEG
ENSG00000146070	PLA2G7	3.52765	1.81871	0.000482094	0.00191273	UP DEG
ENSG00000120586	MRC1	3.52748	1.81864	6.96549e-07	4.62872e-06	No DEG
ENSG00000213923	CSNK1E	-3.52726	-1.81855	7.58779e-46	1.51169e-43	No DEG
ENSG00000105699	LSR	-3.5261	-1.81807	2.27317e-12	3.22139e-11	No DEG
ENSG00000105204	DYRK1B	-3.52364	-1.81707	9.46779e-11	1.08958e-09	No DEG
ENSG00000227145	IL21-AS1	3.52288	1.81675	0.0114791	0.0321282	UP DEG
ENSG00000204580	DDR1	-3.52175	-1.81629	5.56902e-19	1.55897e-17	No DEG
ENSG00000240466	RN7SL331P	-3.52127	-1.81609	0.00264623	0.00883353	No DEG
ENSG00000142039	CCDC97	-3.52002	-1.81559	9.81325e-36	1.01716e-33	No DEG
ENSG00000232368	FTLP2	-3.51999	-1.81557	7.95095e-10	8.18876e-09	No DEG
ENSG00000173846	PLK3	-3.51889	-1.81512	4.17445e-06	2.43996e-05	No DEG
ENSG00000180357	ZNF609	-3.51695	-1.81432	6.54752e-33	5.6747e-31	No DEG
ENSG00000161277	THAP8	-3.51562	-1.81378	0.000173139	0.000754558	No DEG
ENSG00000235802	HCFC1-AS1	-3.51466	-1.81339	0.00757651	0.022345	No DEG
ENSG00000162231	NXF1	-3.51442	-1.81329	5.10578e-27	2.91714e-25	No DEG
ENSG00000143630	HCN3	-3.51278	-1.81261	1.02165e-06	6.59204e-06	No DEG
ENSG00000224259	LINC01133	3.50984	1.81141	0.00708923	0.0210801	No DEG
ENSG00000182389	CACNB4	3.50945	1.81125	4.92311e-09	4.54924e-08	No DEG
ENSG00000061938	TNK2	-3.50865	-1.81091	2.01489e-11	2.53877e-10	No DEG
ENSG00000258930	RP5-1163L11.2	-3.5082	-1.81073	4.82298e-07	3.2971e-06	No DEG
ENSG00000131831	RAI2	-3.50746	-1.81043	1.06202e-20	3.49987e-19	No DEG
ENSG00000133454	MYO18B	-3.50703	-1.81025	3.36735e-20	1.05315e-18	No DEG
ENSG00000111252	SH2B3	-3.50701	-1.81024	1.99589e-12	2.84686e-11	No DEG
ENSG00000011021	CLCN6	-3.50604	-1.80984	3.25472e-24	1.48378e-22	No DEG
ENSG00000102898	NUTF2	-3.50498	-1.8094	8.02826e-39	9.8526e-37	No DEG
ENSG00000260400	RP11-119F7.5	3.50422	1.80909	0.000123367	0.000551509	No DEG
ENSG00000224877	C17orf89	3.50314	1.80865	5.88375e-24	2.62765e-22	No DEG
ENSG00000221986	MYBPHL	-3.503	-1.80859	0.0044015	0.0138619	No DEG
ENSG00000155970	MICU3	3.50276	1.80849	3.68881e-24	1.67669e-22	No DEG
ENSG00000134815	DHX34	-3.50189	-1.80813	1.14848e-23	5.04098e-22	No DEG
ENSG00000215559	ANKRD20A11P	3.50015	1.80742	0.00201341	0.00692295	UP DEG
ENSG00000253485	PCDHGA5	-3.49981	-1.80728	3.20876e-17	7.54968e-16	No DEG
ENSG00000261191	RP11-16L14.2	-3.49947	-1.80714	0.00226796	0.00770409	DOWN DEG
ENSG00000072110	ACTN1	-3.49834	-1.80667	1.11716e-12	1.65025e-11	No DEG
ENSG00000138483	CCDC54	3.49819	1.80661	2.55616e-05	0.000130818	No DEG
ENSG00000133056	PIK3C2B	-3.49815	-1.80659	5.26051e-16	1.08393e-14	No DEG
ENSG00000070423	RNF126	-3.49793	-1.8065	6.82243e-21	2.30021e-19	No DEG
ENSG00000224186	C5orf66	-3.49734	-1.80626	1.278e-09	1.27846e-08	No DEG
ENSG00000178055	PRSS42	-3.49629	-1.80582	3.52007e-06	2.08011e-05	No DEG
ENSG00000121101	TEX14	-3.49587	-1.80565	0.000285143	0.00118849	No DEG
ENSG00000205544	TMEM256	3.49206	1.80408	2.40617e-15	4.68127e-14	No DEG
ENSG00000271347	RP11-701H24.7	3.49206	1.80408	1.23342e-30	9.03161e-29	No DEG
ENSG00000093100	XXbac-B461K10.4	-3.49149	-1.80384	0.000539156	0.00211464	No DEG
ENSG00000100146	SOX10	-3.49049	-1.80343	4.07676e-05	0.000200544	No DEG
ENSG00000138769	CDKL2	3.48833	1.80254	0.000315298	0.00130296	No DEG
ENSG00000198892	SHISA4	-3.48813	-1.80245	1.0735e-13	1.76791e-12	No DEG
ENSG00000232684	ATP11A-AS1	-3.48747	-1.80218	0.000266196	0.00111665	No DEG
ENSG00000172382	PRSS27	-3.48692	-1.80195	0.00388503	0.0124098	No DEG
ENSG00000187838	TMEM256-PLSCR3	-3.48602	-1.80158	0.00830958	0.0241995	No DEG
ENSG00000132510	KDM6B	-3.48587	-1.80152	1.86955e-23	8.03358e-22	No DEG
ENSG00000055118	KCNH2	-3.4858	-1.80149	5.82401e-18	1.47067e-16	No DEG
ENSG00000225234	TRAPPC12-AS1	-3.48459	-1.80099	6.70575e-06	3.78754e-05	No DEG
ENSG00000255031	RP11-802E16.3	-3.48455	-1.80097	0.000575042	0.00224235	No DEG
ENSG00000261655	CTD-3064M3.3	-3.48396	-1.80073	0.000616233	0.00239022	No DEG
ENSG00000114353	GNAI2	-3.48319	-1.80041	1.57066e-25	7.88696e-24	No DEG
ENSG00000164889	SLC4A2	-3.48287	-1.80028	3.66132e-17	8.54893e-16	No DEG
ENSG00000198858	R3HDM4	-3.48244	-1.8001	9.55181e-15	1.76012e-13	No DEG
ENSG00000106351	AGFG2	-3.48138	-1.79966	6.15018e-20	1.87196e-18	No DEG
ENSG00000204314	PRRT1	-3.48051	-1.7993	0.00104686	0.0038595	No DEG
ENSG00000126603	GLIS2	-3.47613	-1.79748	1.30158e-18	3.49378e-17	No DEG
ENSG00000060656	PTPRU	-3.476	-1.79743	3.92554e-17	9.13805e-16	No DEG
ENSG00000175820	CCDC168	3.47487	1.79696	4.84305e-05	0.000234887	No DEG
ENSG00000260248	RP11-143K11.1	-3.47484	-1.79695	0.00238303	0.00805129	No DEG
ENSG00000157978	LDLRAP1	-3.47456	-1.79683	4.69216e-25	2.28146e-23	No DEG
ENSG00000256167	ATF4P4	-3.47427	-1.79671	9.51035e-06	5.25459e-05	No DEG
ENSG00000185274	WBSCR17	-3.4735	-1.79639	8.44296e-10	8.63749e-09	No DEG
ENSG00000249019	RP11-539G18.1	-3.47347	-1.79638	0.000309822	0.00128178	No DEG
ENSG00000124762	CDKN1A	-3.47304	-1.7962	1.47113e-07	1.09287e-06	No DEG
ENSG00000148331	ASB6	-3.47227	-1.79588	2.83342e-31	2.1733e-29	No DEG
ENSG00000259582	RP11-461F11.3	3.47198	1.79576	0.00978218	0.0279422	No DEG
ENSG00000109501	WFS1	-3.47175	-1.79566	1.32285e-14	2.39589e-13	No DEG
ENSG00000096092	TMEM14A	3.47087	1.7953	9.33293e-20	2.79906e-18	No DEG
ENSG00000264940	SNORD3C	3.47085	1.79529	0.00102294	0.00377949	No DEG
ENSG00000033327	GAB2	-3.47068	-1.79522	2.73683e-27	1.59636e-25	No DEG
ENSG00000270102	RP11-498E2.8	-3.46958	-1.79476	0.00472904	0.0147766	No DEG
ENSG00000160410	SHKBP1	-3.46678	-1.7936	1.16133e-25	5.89915e-24	No DEG
ENSG00000189058	APOD	-3.46628	-1.79339	9.86741e-07	6.38966e-06	No DEG
ENSG00000215184	RP11-8L18.2	-3.46599	-1.79327	0.000692877	0.00265692	No DEG
ENSG00000227500	SCAMP4	-3.46509	-1.79289	1.66267e-17	4.04861e-16	No DEG
ENSG00000010704	HFE	3.46508	1.79289	1.83513e-17	4.44384e-16	No DEG
ENSG00000257258	RP11-946L16.1	3.46438	1.7926	0.00973139	0.0278178	No DEG
ENSG00000145888	GLRA1	-3.46257	-1.79184	0.00224888	0.00764606	No DEG
ENSG00000137818	RPLP1	-3.462	-1.79161	3.51874e-36	3.73559e-34	No DEG
ENSG00000053702	NRIP2	-3.45953	-1.79057	1.45636e-17	3.55752e-16	No DEG
ENSG00000108840	HDAC5	-3.45791	-1.7899	1.84671e-29	1.25075e-27	No DEG
ENSG00000094914	AAAS	-3.45772	-1.78982	3.84007e-27	2.21878e-25	No DEG
ENSG00000269605	Z97053.1	-3.45684	-1.78945	0.00556907	0.0170643	No DEG
ENSG00000252616	AC079140.1	-3.45602	-1.78911	0.0123457	0.0342476	No DEG
ENSG00000101337	TM9SF4	-3.45364	-1.78812	1.40603e-40	1.94317e-38	No DEG
ENSG00000181638	ZFP41	-3.45236	-1.78758	3.82755e-14	6.57888e-13	No DEG
ENSG00000196700	ZNF512B	-3.45202	-1.78744	9.48595e-33	8.062e-31	No DEG
ENSG00000236285	NPM1P8	-3.45183	-1.78736	2.43036e-07	1.74872e-06	No DEG
ENSG00000065491	TBC1D22B	-3.45098	-1.78701	1.33761e-20	4.36122e-19	No DEG
ENSG00000144596	GRIP2	-3.4506	-1.78685	3.24541e-12	4.50555e-11	No DEG
ENSG00000205517	RGL3	-3.44928	-1.78629	1.93977e-05	0.000101508	No DEG
ENSG00000091073	DTX2	-3.4481	-1.7858	6.31041e-21	2.13462e-19	No DEG
ENSG00000225032	RP11-228B15.4	-3.44541	-1.78468	2.10425e-13	3.36779e-12	No DEG
ENSG00000145901	TNIP1	-3.44501	-1.78451	7.07308e-26	3.6719e-24	No DEG
ENSG00000223703	AC027612.4	-3.44365	-1.78394	0.00701122	0.0208704	No DEG
ENSG00000103335	PIEZO1	-3.44349	-1.78387	6.14232e-19	1.71165e-17	No DEG
ENSG00000151552	QDPR	3.44343	1.78385	4.57546e-11	5.48572e-10	No DEG
ENSG00000174292	TNK1	-3.44278	-1.78357	4.58916e-13	7.06827e-12	No DEG
ENSG00000267279	RP11-879F14.2	3.44233	1.78339	4.35776e-07	3.00248e-06	No DEG
ENSG00000178971	CTC1	-3.44201	-1.78325	8.69721e-23	3.46544e-21	No DEG
ENSG00000238286	SLC35E1P1	-3.44181	-1.78317	6.42411e-06	3.63717e-05	No DEG
ENSG00000175518	UBQLNL	-3.44109	-1.78287	0.000618828	0.00239907	No DEG
ENSG00000148444	COMMD3	3.44034	1.78255	1.93073e-15	3.77786e-14	No DEG
ENSG00000271264	RP11-558F24.6	3.43905	1.78201	0.013844	0.0378393	No DEG
ENSG00000254552	XIRP2-AS1	3.43707	1.78118	0.000174617	0.000760568	No DEG
ENSG00000181350	FAM211A	-3.4363	-1.78086	1.57405e-08	1.36268e-07	No DEG
ENSG00000160013	PTGIR	-3.43607	-1.78076	7.63216e-05	0.000355653	No DEG
ENSG00000142149	HUNK	-3.43529	-1.78043	9.4256e-05	0.000430401	No DEG
ENSG00000100258	LMF2	-3.43362	-1.77973	2.22687e-35	2.20395e-33	No DEG
ENSG00000268457	AL160175.1	-3.43195	-1.77903	9.20523e-07	5.99248e-06	No DEG
ENSG00000164877	MICALL2	-3.42936	-1.77794	1.26606e-08	1.10573e-07	No DEG
ENSG00000161914	ZNF653	-3.42869	-1.77766	0.000101017	0.000459155	No DEG
ENSG00000272864	RP11-17E13.2	3.42865	1.77764	0.00508032	0.0157332	No DEG
ENSG00000239306	RBM14	-3.42856	-1.7776	1.22035e-15	2.42497e-14	No DEG
ENSG00000164283	ESM1	3.42797	1.77735	0.0022071	0.00751733	No DEG
ENSG00000261342	AC006538.1	-3.42701	-1.77695	0.000422488	0.00169725	No DEG
ENSG00000112214	FHL5	3.42689	1.7769	2.39732e-08	2.019e-07	No DEG
ENSG00000234167	TCEB2P4	-3.42687	-1.77689	0.00730538	0.0216348	No DEG
ENSG00000172548	NIPAL4	-3.4267	-1.77682	0.00058325	0.0022709	No DEG
ENSG00000107105	ELAVL2	3.426	1.77653	0.0121438	0.0337637	No DEG
ENSG00000258951	KRT18P7	-3.42537	-1.77626	7.5634e-06	4.23608e-05	No DEG
ENSG00000179241	LDLRAD3	-3.42527	-1.77622	2.75494e-10	2.99413e-09	No DEG
ENSG00000166889	PATL1	-3.4227	-1.77513	2.25943e-42	3.44884e-40	No DEG
ENSG00000160284	SPATC1L	-3.42188	-1.77479	1.46563e-06	9.20012e-06	No DEG
ENSG00000268155	AL161450.1	3.42171	1.77472	0.000506541	0.0019999	No DEG
ENSG00000231956	HNRNPA1P9	-3.41912	-1.77362	0.0144893	0.0393055	No DEG
ENSG00000185803	SLC52A2	-3.41769	-1.77302	1.16826e-12	1.72242e-11	No DEG
ENSG00000188807	TMEM201	-3.41669	-1.7726	5.30178e-27	3.01788e-25	No DEG
ENSG00000075886	TUBA3D	-3.41632	-1.77244	0.00132459	0.00474708	DOWN DEG
ENSG00000182873	RP11-181G12.2	-3.41618	-1.77239	1.47862e-05	7.91165e-05	No DEG
ENSG00000123989	CHPF	-3.41578	-1.77221	2.53225e-17	6.00865e-16	No DEG
ENSG00000152117	AC093838.4	-3.41394	-1.77144	3.83363e-09	3.59034e-08	No DEG
ENSG00000188389	PDCD1	-3.41148	-1.7704	1.00455e-08	8.8846e-08	No DEG
ENSG00000226625	RP11-290L7.2	-3.41024	-1.76987	0.00671179	0.0200886	No DEG
ENSG00000236180	RP11-163G10.4	3.41	1.76977	0.00926501	0.0266011	No DEG
ENSG00000172432	GTPBP2	-3.40967	-1.76963	1.36263e-30	9.95401e-29	No DEG
ENSG00000179526	SHARPIN	-3.4096	-1.7696	1.83031e-30	1.32131e-28	No DEG
ENSG00000228218	ATF4P3	-3.40921	-1.76944	2.86675e-05	0.000145644	No DEG
ENSG00000130940	CASZ1	-3.40859	-1.76917	8.07856e-31	6.03645e-29	No DEG
ENSG00000198416	CTD-2173L22.4	3.40557	1.7679	1.50897e-07	1.11855e-06	No DEG
ENSG00000254221	PCDHGB1	-3.40511	-1.7677	4.18732e-14	7.15717e-13	No DEG
ENSG00000272142	RP11-428J1.5	-3.40485	-1.76759	0.00101	0.00373574	No DEG
ENSG00000131669	NINJ1	-3.40405	-1.76725	9.38743e-14	1.55516e-12	No DEG
ENSG00000236013	RP3-332B22.1	3.40368	1.7671	3.53395e-09	3.3249e-08	No DEG
ENSG00000269352	AC018766.5	-3.40347	-1.76701	8.80341e-06	4.8913e-05	No DEG
ENSG00000162391	FAM151A	-3.40333	-1.76695	4.53482e-10	4.80929e-09	No DEG
ENSG00000235280	MCF2L-AS1	-3.40305	-1.76683	0.00126345	0.00455616	No DEG
ENSG00000272717	RP11-342I1.2	-3.40288	-1.76676	0.000590543	0.00229672	No DEG
ENSG00000169710	FASN	-3.40274	-1.7667	1.11743e-11	1.45456e-10	No DEG
ENSG00000177508	IRX3	-3.40185	-1.76632	1.82555e-07	1.33611e-06	DOWN DEG
ENSG00000252009	SNORD112	3.40057	1.76578	0.00687072	0.0205039	No DEG
ENSG00000232043	RP4-530I15.9	-3.40004	-1.76555	3.57142e-07	2.49487e-06	No DEG
ENSG00000221886	C5orf54	3.39962	1.76537	6.30693e-12	8.4647e-11	No DEG
ENSG00000171159	C9orf16	-3.39896	-1.76509	6.61141e-38	7.83184e-36	No DEG
ENSG00000183340	JRKL	3.39794	1.76466	5.2693e-20	1.61184e-18	No DEG
ENSG00000118432	CNR1	3.39711	1.76431	1.05075e-06	6.76846e-06	UP DEG
ENSG00000012223	LTF	-3.39623	-1.76393	3.67431e-07	2.55975e-06	No DEG
ENSG00000232803	RP11-93B14.5	-3.39593	-1.7638	0.00375684	0.0120392	No DEG
ENSG00000069188	SDK2	-3.39491	-1.76337	1.76837e-07	1.29766e-06	No DEG
ENSG00000224940	PRRT4	-3.39445	-1.76318	0.000758286	0.00288254	No DEG
ENSG00000186889	TMEM17	3.39422	1.76308	8.02971e-10	8.26155e-09	No DEG
ENSG00000100647	KIAA0247	-3.3934	-1.76273	1.47879e-20	4.80622e-19	No DEG
ENSG00000126391	FRMD8	-3.39312	-1.76261	1.98319e-13	3.18233e-12	No DEG
ENSG00000140067	FAM181A	-3.39237	-1.76229	0.00581046	0.0177067	No DEG
ENSG00000101187	SLCO4A1	-3.3903	-1.76141	0.000467419	0.00186076	No DEG
ENSG00000244242	IFITM10	-3.39009	-1.76132	0.000632814	0.0024502	No DEG
ENSG00000106665	CLIP2	-3.38904	-1.76088	3.44086e-14	5.94755e-13	No DEG
ENSG00000151640	DPYSL4	-3.38901	-1.76086	2.01863e-09	1.96677e-08	No DEG
ENSG00000223972	DDX11L1	-3.38855	-1.76067	0.01122	0.0315036	No DEG
ENSG00000175229	GAL3ST3	-3.3882	-1.76052	0.000201924	0.000866708	No DEG
ENSG00000167994	RAB3IL1	-3.38623	-1.75968	3.73228e-16	7.82172e-15	No DEG
ENSG00000186575	NF2	-3.38608	-1.75962	1.31341e-46	2.74127e-44	No DEG
ENSG00000212579	SNORA40	3.38604	1.7596	0.000471991	0.00187774	No DEG
ENSG00000189343	RPS2P46	3.38369	1.7586	1.76339e-13	2.85051e-12	No DEG
ENSG00000269293	ZSCAN16-AS1	3.38342	1.75848	6.1409e-13	9.32256e-12	No DEG
ENSG00000076924	XAB2	-3.38331	-1.75844	7.05427e-28	4.29429e-26	No DEG
ENSG00000247877	CTD-2001C12.1	3.38323	1.7584	0.00360107	0.0116018	No DEG
ENSG00000254328	CTC-308K20.4	-3.3793	-1.75672	0.0100922	0.028718	No DEG
ENSG00000165682	CLEC1B	3.37926	1.75671	0.00527122	0.0162506	UP DEG
ENSG00000241878	PISD	-3.37858	-1.75642	1.43707e-17	3.51601e-16	No DEG
ENSG00000207574	MIR661	-3.37493	-1.75486	0.00996986	0.0284122	No DEG
ENSG00000130749	ZC3H4	-3.37461	-1.75472	9.46278e-34	8.53905e-32	No DEG
ENSG00000144589	STK11IP	-3.37456	-1.7547	7.13556e-37	7.87504e-35	No DEG
ENSG00000156574	NODAL	-3.37288	-1.75398	0.000845564	0.00318316	No DEG
ENSG00000262576	PCDHGA4	-3.37288	-1.75398	4.52885e-21	1.55773e-19	No DEG
ENSG00000221988	PPT2	-3.37281	-1.75395	6.60295e-23	2.66759e-21	No DEG
ENSG00000177103	DSCAML1	-3.37215	-1.75367	6.63029e-11	7.79402e-10	No DEG
ENSG00000238041	RP11-59K5.1	-3.37102	-1.75318	0.0100363	0.0285883	No DEG
ENSG00000258708	SLC25A21-AS1	3.36999	1.75275	5.10583e-05	0.000246541	No DEG
ENSG00000230316	FEZF1-AS1	3.36995	1.75273	0.00245248	0.00825594	No DEG
ENSG00000140854	KATNB1	-3.36876	-1.75222	1.55142e-16	3.36866e-15	No DEG
ENSG00000246375	RP11-10L7.1	3.36678	1.75137	3.29479e-05	0.000165628	UP DEG
ENSG00000101220	C20orf27	-3.36646	-1.75123	4.31712e-14	7.37081e-13	No DEG
ENSG00000213699	SLC35F6	-3.36645	-1.75123	1.7122e-30	1.23896e-28	No DEG
ENSG00000221247	AC136704.1	-3.36454	-1.75041	0.0155809	0.0417793	No DEG
ENSG00000170323	FABP4	3.36441	1.75035	1.69409e-10	1.88799e-09	No DEG
ENSG00000206646	Y_RNA	-3.36424	-1.75028	0.00944583	0.0270722	No DEG
ENSG00000159335	PTMS	-3.36403	-1.75019	2.1699e-21	7.60852e-20	No DEG
ENSG00000236182	RP11-297K7.1	-3.36402	-1.75019	0.00930597	0.0267087	No DEG
ENSG00000159842	ABR	-3.36383	-1.7501	6.92959e-21	2.33122e-19	No DEG
ENSG00000178307	TMEM11	-3.36336	-1.7499	5.41135e-14	9.14538e-13	No DEG
ENSG00000109163	GNRHR	3.36323	1.74985	1.1049e-05	6.04055e-05	No DEG
ENSG00000185359	HGS	-3.36319	-1.74983	3.72741e-35	3.60759e-33	No DEG
ENSG00000170385	SLC30A1	3.36229	1.74944	1.01228e-11	1.32443e-10	No DEG
ENSG00000197584	KCNMB2	3.36178	1.74922	5.69593e-07	3.83743e-06	No DEG
ENSG00000263499	RP11-118E18.4	-3.36115	-1.74895	0.000864909	0.0032516	No DEG
ENSG00000157557	ETS2	-3.35964	-1.74831	8.58595e-09	7.67557e-08	No DEG
ENSG00000106366	SERPINE1	-3.35913	-1.74809	0.00940917	0.0269822	No DEG
ENSG00000262903	RP11-235E17.6	-3.35882	-1.74795	1.64376e-06	1.02289e-05	No DEG
ENSG00000100350	FOXRED2	-3.35707	-1.7472	1.64903e-10	1.84112e-09	No DEG
ENSG00000141540	TTYH2	-3.35628	-1.74686	2.55696e-12	3.60359e-11	No DEG
ENSG00000160062	ZBTB8A	3.35614	1.7468	3.77549e-14	6.49668e-13	No DEG
ENSG00000160404	TOR2A	-3.35436	-1.74604	3.0425e-07	2.15134e-06	No DEG
ENSG00000182836	PLCXD3	3.35418	1.74596	2.71194e-10	2.95053e-09	No DEG
ENSG00000210156	MT-TK	-3.35292	-1.74542	0.00568624	0.0173747	No DEG
ENSG00000149577	SIDT2	-3.35252	-1.74525	2.45194e-19	7.04382e-18	No DEG
ENSG00000100311	PDGFB	-3.3521	-1.74506	1.34323e-16	2.93113e-15	No DEG
ENSG00000100403	ZC3H7B	-3.35012	-1.74421	5.32608e-34	4.87789e-32	No DEG
ENSG00000171223	JUNB	-3.35011	-1.74421	0.00129492	0.00465597	No DEG
ENSG00000108523	RNF167	-3.34956	-1.74397	7.19554e-27	4.04334e-25	No DEG
ENSG00000066322	ELOVL1	-3.34943	-1.74392	4.84467e-14	8.2303e-13	No DEG
ENSG00000183751	TBL3	-3.34805	-1.74332	2.53861e-32	2.09374e-30	No DEG
ENSG00000186918	ZNF395	-3.34791	-1.74326	1.31092e-16	2.86674e-15	No DEG
ENSG00000229739	RP11-295K2.3	3.34767	1.74316	0.00110313	0.00404268	No DEG
ENSG00000102103	PQBP1	-3.34765	-1.74315	3.36397e-20	1.05315e-18	No DEG
ENSG00000211445	GPX3	-3.34715	-1.74293	1.21777e-25	6.1756e-24	No DEG
ENSG00000261008	AC004158.2	3.34571	1.74231	0.00638584	0.0192346	UP DEG
ENSG00000127399	LRRC61	-3.34545	-1.7422	4.56886e-08	3.68113e-07	No DEG
ENSG00000166925	TSC22D4	-3.34503	-1.74202	2.20497e-23	9.39593e-22	No DEG
ENSG00000172000	ZNF556	3.34404	1.74159	0.0131089	0.0360486	No DEG
ENSG00000186583	SPATC1	-3.34386	-1.74152	0.000254923	0.00107332	No DEG
ENSG00000183153	GJD3	3.34375	1.74147	0.0125515	0.0347338	No DEG
ENSG00000254909	RP11-110I1.5	-3.34289	-1.7411	0.000191225	0.000825521	No DEG
ENSG00000085872	CHERP	-3.34154	-1.74051	3.88746e-22	1.45275e-20	No DEG
ENSG00000070182	SPTB	-3.34064	-1.74012	3.59346e-19	1.02084e-17	No DEG
ENSG00000268279	RP11-434D12.1	-3.34014	-1.73991	6.35645e-05	0.000301287	No DEG
ENSG00000189367	KIAA0408	3.34014	1.73991	0.00197943	0.00681911	No DEG
ENSG00000073734	ABCB11	3.34013	1.7399	0.00806022	0.0235722	UP DEG
ENSG00000164970	FAM219A	-3.33997	-1.73984	4.11864e-31	3.13558e-29	No DEG
ENSG00000248275	TRIM52-AS1	-3.33953	-1.73964	2.40303e-07	1.73028e-06	No DEG
ENSG00000204160	ZDHHC18	-3.33845	-1.73918	1.5913e-18	4.21977e-17	No DEG
ENSG00000256268	RP11-221N13.3	3.33807	1.73901	0.00356014	0.0114869	No DEG
ENSG00000204771	CTD-3232M19.2	-3.33743	-1.73874	0.00197316	0.00680054	No DEG
ENSG00000065320	NTN1	-3.33627	-1.73824	1.72998e-06	1.07249e-05	DOWN DEG
ENSG00000184343	SRPK3	-3.33488	-1.73763	9.2607e-15	1.7075e-13	No DEG
ENSG00000133243	BTBD2	-3.33476	-1.73758	5.01448e-31	3.79875e-29	No DEG
ENSG00000122140	MRPS2	-3.33454	-1.73749	2.30655e-28	1.46213e-26	No DEG
ENSG00000005249	PRKAR2B	3.33397	1.73724	1.72021e-12	2.48016e-11	No DEG
ENSG00000139645	ANKRD52	-3.33368	-1.73712	1.69148e-44	3.03488e-42	No DEG
ENSG00000236466	RP11-795J1.1	3.33213	1.73645	3.52178e-06	2.08072e-05	No DEG
ENSG00000242719	RN7SL806P	-3.33201	-1.73639	0.0134565	0.0369284	No DEG
ENSG00000181444	ZNF467	-3.33069	-1.73582	2.77657e-09	2.64618e-08	No DEG
ENSG00000153130	SCOC	3.32978	1.73543	6.15753e-21	2.08981e-19	No DEG
ENSG00000105137	SYDE1	-3.32918	-1.73517	6.93614e-44	1.16288e-41	No DEG
ENSG00000165507	C10orf10	-3.32885	-1.73502	3.0293e-06	1.81209e-05	No DEG
ENSG00000188827	SLX4	-3.32846	-1.73486	1.08594e-21	3.91973e-20	No DEG
ENSG00000148841	ITPRIP	-3.32833	-1.7348	2.57706e-09	2.47083e-08	No DEG
ENSG00000258040	AC005086.3	-3.32802	-1.73467	0.0124473	0.0344913	No DEG
ENSG00000196169	KIF19	-3.32734	-1.73437	0.00344266	0.01115	No DEG
ENSG00000167978	SRRM2	-3.32678	-1.73413	1.00192e-26	5.55874e-25	No DEG
ENSG00000267541	RP11-380M21.2	-3.32624	-1.73389	4.04977e-07	2.8016e-06	No DEG
ENSG00000207863	MIR125B2	3.32555	1.73359	0.00942113	0.027014	No DEG
ENSG00000266969	RP11-773H22.4	3.32391	1.73288	0.00780707	0.0229148	No DEG
ENSG00000076555	ACACB	-3.32374	-1.73281	6.39278e-25	3.06943e-23	No DEG
ENSG00000128346	C22orf23	-3.32076	-1.73151	4.48114e-18	1.14191e-16	No DEG
ENSG00000083454	P2RX5	-3.32075	-1.73151	3.14704e-09	2.97732e-08	No DEG
ENSG00000183337	BCOR	-3.32075	-1.73151	4.64654e-17	1.06947e-15	No DEG
ENSG00000106823	ECM2	3.32011	1.73123	8.18028e-10	8.40238e-09	No DEG
ENSG00000170312	CDK1	3.31919	1.73083	3.32733e-06	1.97611e-05	No DEG
ENSG00000256282	RP11-504G3.4	-3.3188	-1.73066	0.000316214	0.00130611	No DEG
ENSG00000235532	LINC00402	3.31856	1.73056	0.00144963	0.00514947	UP DEG
ENSG00000223518	CSNK1A1P1	-3.31813	-1.73037	6.43177e-06	3.64083e-05	No DEG
ENSG00000198959	TGM2	-3.31811	-1.73036	1.31885e-11	1.70229e-10	No DEG
ENSG00000265053	RN7SL321P	3.31798	1.7303	0.0139343	0.0380286	No DEG
ENSG00000267326	AC015849.14	3.31758	1.73013	0.0125031	0.0346217	No DEG
ENSG00000203709	C1orf132	-3.31581	-1.72936	1.0697e-11	1.39657e-10	No DEG
ENSG00000114867	EIF4G1	-3.31562	-1.72928	1.44782e-47	3.26622e-45	No DEG
ENSG00000266980	RP11-552F3.4	-3.31459	-1.72883	0.0125997	0.0348452	No DEG
ENSG00000099994	SUSD2	-3.31409	-1.72861	4.36485e-05	0.000213449	No DEG
ENSG00000132017	DCAF15	-3.31235	-1.72786	9.89772e-23	3.93358e-21	No DEG
ENSG00000142798	HSPG2	-3.31229	-1.72783	3.929e-18	1.00791e-16	No DEG
ENSG00000160767	FAM189B	-3.312	-1.7277	2.04483e-17	4.93607e-16	No DEG
ENSG00000251229	RP11-503N18.5	-3.31068	-1.72713	0.00167354	0.00586741	No DEG
ENSG00000183506	PI4KAP2	-3.30928	-1.72652	1.52346e-12	2.21208e-11	No DEG
ENSG00000272308	RP11-231G3.1	3.30826	1.72607	0.00481618	0.0150214	No DEG
ENSG00000106819	ASPN	3.30626	1.7252	1.19099e-06	7.58734e-06	No DEG
ENSG00000072062	PRKACA	-3.30581	-1.725	1.68596e-30	1.22286e-28	No DEG
ENSG00000218226	TATDN2P2	-3.30491	-1.72461	5.12386e-07	3.48338e-06	No DEG
ENSG00000271811	RP1-79C4.4	-3.30383	-1.72414	1.79356e-06	1.1092e-05	No DEG
ENSG00000197122	SRC	-3.30317	-1.72385	7.1851e-12	9.56382e-11	No DEG
ENSG00000038358	EDC4	-3.30192	-1.72331	2.10401e-43	3.39753e-41	No DEG
ENSG00000129946	SHC2	-3.30172	-1.72322	5.52385e-11	6.55111e-10	No DEG
ENSG00000141736	ERBB2	-3.30102	-1.72291	6.4056e-42	9.5403e-40	No DEG
ENSG00000112715	VEGFA	-3.30042	-1.72265	3.56411e-11	4.34793e-10	No DEG
ENSG00000108175	ZMIZ1	-3.29961	-1.7223	7.41904e-31	5.57901e-29	No DEG
ENSG00000111206	FOXM1	-3.29893	-1.722	0.000908135	0.00339704	No DEG
ENSG00000237073	RP11-168K11.2	-3.29876	-1.72193	0.000868789	0.00326458	No DEG
ENSG00000267283	AC005306.3	-3.29862	-1.72186	0.00213166	0.00728463	No DEG
ENSG00000136944	LMX1B	-3.29854	-1.72183	1.21834e-06	7.74555e-06	No DEG
ENSG00000256538	RP11-847H18.3	3.29741	1.72133	0.0139751	0.0381196	No DEG
ENSG00000235034	C19orf81	3.2974	1.72133	0.00506857	0.0157032	No DEG
ENSG00000135636	DYSF	-3.29549	-1.72049	4.92684e-36	5.17672e-34	No DEG
ENSG00000166682	TMPRSS5	-3.29511	-1.72033	3.98083e-06	2.33396e-05	No DEG
ENSG00000256176	RP11-627K11.3	-3.29498	-1.72027	0.0024346	0.00820382	No DEG
ENSG00000166484	MAPK7	-3.29487	-1.72022	1.55535e-16	3.37479e-15	No DEG
ENSG00000136367	ZFHX2	-3.29469	-1.72014	3.13836e-08	2.58561e-07	No DEG
ENSG00000080031	PTPRH	-3.29464	-1.72012	2.95872e-05	0.00014987	DOWN DEG
ENSG00000177191	B3GNT8	-3.29423	-1.71994	1.32423e-06	8.36958e-06	No DEG
ENSG00000100083	GGA1	-3.29399	-1.71983	9.64308e-50	2.6416e-47	No DEG
ENSG00000126062	TMEM115	-3.29374	-1.71973	2.34929e-23	9.99702e-22	No DEG
ENSG00000173402	DAG1	-3.29328	-1.71953	4.21331e-44	7.26228e-42	No DEG
ENSG00000171051	FPR1	-3.29234	-1.71911	0.00066934	0.00257376	No DEG
ENSG00000168758	SEMA4C	-3.29191	-1.71892	1.09957e-17	2.70753e-16	No DEG
ENSG00000160584	SIK3	-3.29131	-1.71866	1.41429e-24	6.62472e-23	No DEG
ENSG00000201574	RNU1-93P	3.29095	1.7185	0.0129194	0.0356202	No DEG
ENSG00000237438	CECR7	-3.28963	-1.71793	0.000300071	0.00124462	No DEG
ENSG00000103326	CAPN15	-3.28865	-1.71749	1.79493e-18	4.73519e-17	No DEG
ENSG00000178951	ZBTB7A	-3.28627	-1.71645	1.64358e-28	1.0462e-26	No DEG
ENSG00000174527	MYO1H	-3.28514	-1.71595	3.87092e-05	0.000191554	No DEG
ENSG00000142002	DPP9	-3.28474	-1.71578	7.45118e-22	2.71508e-20	No DEG
ENSG00000111540	RAB5B	-3.28455	-1.7157	1.69561e-46	3.46819e-44	No DEG
ENSG00000261198	RP11-26O3.1	-3.2827	-1.71488	0.00464826	0.0145539	No DEG
ENSG00000204444	APOM	-3.2826	-1.71484	3.39432e-10	3.65023e-09	No DEG
ENSG00000095397	DFNB31	-3.28172	-1.71445	0.000323457	0.00133333	No DEG
ENSG00000141012	GALNS	-3.28001	-1.7137	2.24501e-17	5.38538e-16	No DEG
ENSG00000008441	NFIX	-3.27872	-1.71313	2.36045e-19	6.79373e-18	No DEG
ENSG00000127419	TMEM175	-3.27853	-1.71305	2.18585e-20	6.99313e-19	No DEG
ENSG00000163132	MSX1	-3.27812	-1.71287	6.77944e-07	4.51585e-06	DOWN DEG
ENSG00000101460	MAP1LC3A	-3.27798	-1.71281	3.38413e-19	9.64948e-18	No DEG
ENSG00000134817	APLNR	-3.27642	-1.71212	0.000293533	0.00122014	No DEG
ENSG00000113249	HAVCR1	-3.27154	-1.70997	0.0102416	0.0290894	No DEG
ENSG00000144891	AGTR1	3.27054	1.70953	4.35969e-07	3.00314e-06	No DEG
ENSG00000235763	SNRPGP5	-3.26866	-1.7087	0.00916769	0.0263661	No DEG
ENSG00000107816	LZTS2	-3.26798	-1.7084	2.08577e-24	9.63758e-23	No DEG
ENSG00000187800	PEAR1	-3.26675	-1.70786	5.75522e-24	2.57775e-22	No DEG
ENSG00000167600	CYP2S1	-3.26666	-1.70782	0.000964772	0.00358877	No DEG
ENSG00000068971	PPP2R5B	-3.2665	-1.70775	8.57384e-23	3.42518e-21	No DEG
ENSG00000184232	OAF	-3.26643	-1.70771	2.32693e-11	2.90923e-10	No DEG
ENSG00000107862	GBF1	-3.26419	-1.70672	8.05014e-31	6.03645e-29	No DEG
ENSG00000242028	HYPK	-3.26304	-1.70622	2.3567e-07	1.69812e-06	No DEG
ENSG00000199030	MIRLET7C	3.26272	1.70608	0.00248768	0.00836159	No DEG
ENSG00000068120	COASY	-3.26262	-1.70603	1.43389e-20	4.66523e-19	No DEG
ENSG00000267257	RP11-1151B14.4	-3.2609	-1.70527	0.00318771	0.0104211	No DEG
ENSG00000240970	RPL23AP64	-3.26066	-1.70517	1.24309e-05	6.74079e-05	No DEG
ENSG00000255200	AP003068.18	-3.26022	-1.70497	8.39033e-05	0.000387569	No DEG
ENSG00000130827	PLXNA3	-3.25974	-1.70476	3.18623e-09	3.01254e-08	No DEG
ENSG00000104725	NEFL	3.25945	1.70463	0.0148377	0.0401088	No DEG
ENSG00000165282	PIGO	-3.25844	-1.70418	1.4216e-22	5.5633e-21	No DEG
ENSG00000213055	AC064852.5	-3.25694	-1.70352	2.69182e-05	0.000137303	No DEG
ENSG00000215104	CHMP1B2P	3.25596	1.70308	0.000397069	0.00160528	No DEG
ENSG00000198133	TMEM229B	-3.25532	-1.7028	5.25304e-08	4.19382e-07	No DEG
ENSG00000245532	NEAT1	-3.25448	-1.70243	0.000673239	0.00258681	No DEG
ENSG00000156136	DCK	3.25144	1.70108	3.37615e-18	8.69721e-17	No DEG
ENSG00000223459	FAM115B	-3.2513	-1.70101	9.77891e-17	2.18043e-15	No DEG
ENSG00000149972	CNTN5	3.24906	1.70002	0.0108342	0.0305492	No DEG
ENSG00000272654	RP11-422P24.11	3.24894	1.69997	5.38905e-06	3.08817e-05	No DEG
ENSG00000160325	CACFD1	-3.24882	-1.69991	2.62548e-18	6.8207e-17	No DEG
ENSG00000251322	SHANK3	-3.24863	-1.69983	4.54478e-20	1.40421e-18	No DEG
ENSG00000214391	RP11-121L10.3	-3.24739	-1.69928	6.34e-05	0.000300599	No DEG
ENSG00000164818	HEATR2	-3.24718	-1.69919	9.1304e-22	3.30732e-20	No DEG
ENSG00000147119	CHST7	3.24655	1.69891	5.62908e-10	5.9065e-09	No DEG
ENSG00000166183	ASPG	-3.24637	-1.69883	6.2399e-08	4.93419e-07	No DEG
ENSG00000186446	ZNF501	3.24564	1.6985	4.48217e-08	3.61412e-07	No DEG
ENSG00000149532	CPSF7	-3.24495	-1.6982	4.30539e-42	6.44359e-40	No DEG
ENSG00000182500	ORAI1	-3.24384	-1.6977	3.22532e-12	4.48171e-11	No DEG
ENSG00000236867	RP3-522J7.5	-3.24361	-1.6976	0.0029309	0.00968372	No DEG
ENSG00000230649	AC024084.1	3.24349	1.69755	0.0146927	0.0397824	UP DEG
ENSG00000266651	RP11-138I1.3	-3.24105	-1.69646	0.00749156	0.0221242	No DEG
ENSG00000261586	RP11-923I11.6	-3.24054	-1.69623	0.000498425	0.00197115	No DEG
ENSG00000185085	INTS5	-3.24014	-1.69606	3.88201e-29	2.56689e-27	No DEG
ENSG00000197093	GAL3ST4	-3.24012	-1.69605	1.27363e-05	6.8942e-05	No DEG
ENSG00000236208	C10orf71-AS1	3.23706	1.69469	8.67738e-07	5.66931e-06	No DEG
ENSG00000224460	RP11-439L18.2	-3.23578	-1.69412	2.60824e-05	0.000133283	No DEG
ENSG00000263723	SNORD39	-3.2351	-1.69381	0.00664885	0.0199251	No DEG
ENSG00000154358	OBSCN	-3.23223	-1.69253	9.78886e-23	3.89536e-21	No DEG
ENSG00000146701	MDH2	-3.23176	-1.69232	8.84783e-24	3.92283e-22	No DEG
ENSG00000142327	RNPEPL1	-3.23142	-1.69217	6.60789e-23	2.66759e-21	No DEG
ENSG00000267160	RP11-1072C15.4	3.23087	1.69192	7.38091e-05	0.000345046	No DEG
ENSG00000081320	STK17B	3.22954	1.69133	2.09362e-13	3.35253e-12	UP DEG
ENSG00000212054	AL354764.1	3.22909	1.69113	0.0136251	0.0373043	No DEG
ENSG00000236478	AC012513.4	-3.22773	-1.69052	1.72925e-05	9.1443e-05	No DEG
ENSG00000157502	MUM1L1	3.22757	1.69045	2.95006e-09	2.80045e-08	No DEG
ENSG00000094963	FMO2	3.2275	1.69042	8.96483e-09	7.98404e-08	No DEG
ENSG00000187922	LCN10	-3.22701	-1.6902	0.000807211	0.00305264	No DEG
ENSG00000204618	RNF39	-3.22688	-1.69014	9.99458e-05	0.000454691	No DEG
ENSG00000230626	RP11-286H14.4	-3.22366	-1.6887	0.00033599	0.00137932	No DEG
ENSG00000229539	RP11-119B16.2	-3.2228	-1.68831	0.00055432	0.00216872	No DEG
ENSG00000105894	PTN	3.22241	1.68814	3.4912e-09	3.28745e-08	No DEG
ENSG00000223949	RP11-24J23.2	-3.22214	-1.68802	0.00114484	0.00417506	DOWN DEG
ENSG00000102996	MMP15	-3.2219	-1.68791	1.6908e-07	1.24491e-06	No DEG
ENSG00000104825	NFKBIB	-3.22042	-1.68725	1.72637e-17	4.20037e-16	No DEG
ENSG00000127580	WDR24	-3.2204	-1.68724	4.74342e-21	1.62788e-19	No DEG
ENSG00000233292	RP11-341B24.3	-3.2201	-1.6871	0.0164125	0.043711	No DEG
ENSG00000236801	RPL24P8	3.21924	1.68672	7.24878e-09	6.52582e-08	No DEG
ENSG00000026036	RTEL1-TNFRSF6B	-3.21913	-1.68667	6.5783e-08	5.17112e-07	No DEG
ENSG00000137337	MDC1	-3.21788	-1.68611	1.69685e-18	4.4919e-17	No DEG
ENSG00000114805	PLCH1	3.2174	1.68589	0.000188533	0.000815162	No DEG
ENSG00000013619	MAMLD1	-3.21689	-1.68567	5.83907e-10	6.11428e-09	No DEG
ENSG00000255776	RP11-436I9.3	3.21599	1.68526	0.0135162	0.0370558	UP DEG
ENSG00000267801	RP11-552F3.9	-3.21594	-1.68524	0.000133554	0.000592134	No DEG
ENSG00000264304	RP11-20B24.7	-3.21498	-1.68481	0.0144616	0.0392484	No DEG
ENSG00000110848	CD69	3.21488	1.68477	0.000172799	0.000753183	UP DEG
ENSG00000151364	KCTD14	-3.21402	-1.68438	0.0161565	0.043138	No DEG
ENSG00000246575	AC093162.5	-3.21261	-1.68375	1.83379e-05	9.64884e-05	No DEG
ENSG00000116221	MRPL37	-3.21251	-1.6837	2.99806e-37	3.38174e-35	No DEG
ENSG00000204569	PPP1R10	-3.21211	-1.68352	2.38528e-26	1.27942e-24	No DEG
ENSG00000234004	RP11-543B16.1	3.21189	1.68342	0.00012951	0.000576202	No DEG
ENSG00000011009	LYPLA2	-3.21168	-1.68333	1.49218e-21	5.2988e-20	No DEG
ENSG00000236540	AC006547.13	-3.21073	-1.6829	3.4569e-10	3.71233e-09	No DEG
ENSG00000204428	LY6G5C	-3.21023	-1.68268	3.00917e-06	1.80145e-05	No DEG
ENSG00000249868	RP11-63E5.6	-3.20934	-1.68228	1.86592e-08	1.59644e-07	No DEG
ENSG00000164920	OSR2	-3.20922	-1.68222	2.02951e-06	1.24435e-05	No DEG
ENSG00000100429	HDAC10	-3.20916	-1.6822	0.00140329	0.00500107	No DEG
ENSG00000188596	C12orf55	3.2084	1.68185	6.05083e-08	4.79085e-07	UP DEG
ENSG00000102030	NAA10	-3.20832	-1.68182	5.62038e-16	1.15498e-14	No DEG
ENSG00000239677	PDZRN3-AS1	3.20822	1.68177	8.25741e-09	7.39479e-08	No DEG
ENSG00000140691	ARMC5	-3.20732	-1.68137	6.24887e-12	8.39779e-11	No DEG
ENSG00000164932	CTHRC1	3.20709	1.68127	2.05567e-11	2.58909e-10	No DEG
ENSG00000165821	SALL2	-3.20691	-1.68118	3.05487e-07	2.1581e-06	No DEG
ENSG00000152931	PART1	3.20629	1.68091	2.2253e-05	0.000115018	No DEG
ENSG00000256705	CTD-2017C7.1	-3.20461	-1.68015	5.36747e-05	0.000258158	No DEG
ENSG00000171612	SLC25A33	3.20434	1.68003	7.56719e-10	7.80138e-09	No DEG
ENSG00000106178	CCL24	3.20329	1.67955	0.00545265	0.016741	UP DEG
ENSG00000179604	CDC42EP4	-3.20321	-1.67952	1.74144e-11	2.2133e-10	No DEG
ENSG00000186716	BCR	-3.20266	-1.67927	5.30964e-15	9.98193e-14	No DEG
ENSG00000244384	RN7SL359P	3.20251	1.6792	0.00649262	0.0195237	No DEG
ENSG00000134824	FADS2	-3.20156	-1.67877	6.70766e-08	5.26068e-07	No DEG
ENSG00000224097	RP11-472B18.1	3.20154	1.67876	0.00364987	0.0117357	No DEG
ENSG00000178662	CSRNP3	3.20068	1.67838	2.49172e-06	1.50815e-05	No DEG
ENSG00000160781	PAQR6	-3.1998	-1.67798	1.85823e-06	1.14644e-05	No DEG
ENSG00000235888	AF064858.8	-3.19956	-1.67787	0.00208246	0.00713556	No DEG
ENSG00000261114	RP11-325K4.2	3.19896	1.6776	0.000301861	0.0012512	No DEG
ENSG00000146476	C6orf211	3.19775	1.67706	1.63192e-16	3.52846e-15	No DEG
ENSG00000062485	CS	-3.19725	-1.67683	6.24697e-38	7.42881e-36	No DEG
ENSG00000127452	FBXL12	-3.19591	-1.67623	2.52646e-21	8.81847e-20	No DEG
ENSG00000149115	TNKS1BP1	-3.19587	-1.67621	1.42908e-18	3.81598e-17	No DEG
ENSG00000223414	LINC00473	-3.19446	-1.67557	9.12727e-05	0.000418023	DOWN DEG
ENSG00000251399	RP11-234K19.1	3.19411	1.67541	0.000660668	0.00254392	No DEG
ENSG00000166323	C11orf65	3.1931	1.67496	6.16056e-09	5.59539e-08	No DEG
ENSG00000204758	CTC-308K20.1	-3.19139	-1.67418	0.00465273	0.0145664	No DEG
ENSG00000105366	SIGLEC8	3.19001	1.67356	0.0125366	0.034702	UP DEG
ENSG00000169188	APEX2	-3.18842	-1.67284	6.39105e-23	2.59699e-21	No DEG
ENSG00000145194	ECE2	-3.18827	-1.67277	4.52968e-06	2.63161e-05	No DEG
ENSG00000214222	TUBBP2	-3.18817	-1.67273	0.00192842	0.00666132	No DEG
ENSG00000126767	ELK1	-3.18758	-1.67246	2.58819e-20	8.20334e-19	No DEG
ENSG00000267848	AL118506.1	-3.18749	-1.67242	0.00659611	0.0197883	No DEG
ENSG00000229622	MTND5P2	-3.18717	-1.67228	0.013947	0.0380577	No DEG
ENSG00000214655	ZSWIM8	-3.18684	-1.67213	9.44634e-46	1.85784e-43	No DEG
ENSG00000103043	VAC14	-3.18644	-1.67195	9.79256e-31	7.25714e-29	No DEG
ENSG00000259212	CTD-3065B20.2	-3.18634	-1.6719	1.29022e-05	6.97169e-05	No DEG
ENSG00000266124	MIR5587	-3.18408	-1.67088	0.0107102	0.0302522	No DEG
ENSG00000104967	NOVA2	-3.18364	-1.67068	1.41343e-14	2.55392e-13	No DEG
ENSG00000183426	NPIPA1	-3.18247	-1.67015	1.05512e-07	8.03481e-07	No DEG
ENSG00000228384	AC007040.6	-3.18135	-1.66964	0.0135923	0.0372345	No DEG
ENSG00000104879	CKM	-3.1801	-1.66907	5.73746e-12	7.76494e-11	No DEG
ENSG00000137207	YIPF3	-3.17966	-1.66887	5.36135e-35	5.14036e-33	No DEG
ENSG00000125731	SH2D3A	-3.17879	-1.66848	2.82572e-06	1.69959e-05	No DEG
ENSG00000115107	STEAP3	-3.17857	-1.66838	2.80453e-11	3.46455e-10	No DEG
ENSG00000243854	RN7SL67P	-3.17804	-1.66814	7.19129e-05	0.000337518	No DEG
ENSG00000114770	ABCC5	-3.1774	-1.66785	1.849e-10	2.05244e-09	No DEG
ENSG00000235731	AC124997.1	-3.17686	-1.6676	0.00350202	0.0113208	No DEG
ENSG00000171388	APLN	-3.17484	-1.66668	0.000936736	0.00349225	No DEG
ENSG00000264932	Y_RNA	-3.1746	-1.66657	0.00384366	0.0122905	No DEG
ENSG00000273352	RP11-61L19.3	3.17383	1.66623	0.00177751	0.00619303	No DEG
ENSG00000237017	AC012314.8	-3.17372	-1.66618	0.00138739	0.00495307	No DEG
ENSG00000267612	CTD-3116E22.7	3.17355	1.6661	0.0107768	0.0304179	No DEG
ENSG00000127774	EMC6	3.17277	1.66574	5.59941e-06	3.19977e-05	No DEG
ENSG00000143862	ARL8A	-3.17225	-1.66551	5.07467e-24	2.28293e-22	No DEG
ENSG00000123374	CDK2	-3.17183	-1.66531	7.65524e-07	5.04447e-06	No DEG
ENSG00000182541	LIMK2	-3.17138	-1.66511	6.97216e-16	1.42514e-14	No DEG
ENSG00000150681	RGS18	3.17031	1.66462	1.81793e-08	1.55929e-07	UP DEG
ENSG00000130985	UBA1	-3.16994	-1.66445	1.02356e-34	9.75279e-33	No DEG
ENSG00000215513	PI4KAP1	-3.16864	-1.66386	0.000181187	0.000785723	No DEG
ENSG00000228594	C1orf233	-3.16774	-1.66346	6.08929e-05	0.000289742	No DEG
ENSG00000259935	RP11-519C12.1	3.16712	1.66317	0.000648264	0.00250087	No DEG
ENSG00000261396	CTD-2012K14.2	-3.16675	-1.663	0.0107867	0.0304352	No DEG
ENSG00000105655	ISYNA1	-3.16673	-1.66299	2.05872e-10	2.27126e-09	No DEG
ENSG00000164675	IQUB	3.16571	1.66253	4.05647e-06	2.37649e-05	No DEG
ENSG00000197153	HIST1H3J	3.16557	1.66246	0.00526259	0.0162256	UP DEG
ENSG00000164142	FAM160A1	-3.16393	-1.66172	1.71738e-22	6.65021e-21	No DEG
ENSG00000134030	CTIF	-3.16348	-1.66151	3.31026e-23	1.38557e-21	No DEG
ENSG00000134343	ANO3	3.16245	1.66104	0.00520076	0.0160544	No DEG
ENSG00000132768	DPH2	-3.16169	-1.6607	2.44545e-14	4.28737e-13	No DEG
ENSG00000104964	AES	-3.16126	-1.6605	8.76745e-28	5.28476e-26	No DEG
ENSG00000181035	SLC25A42	-3.16076	-1.66027	9.20793e-15	1.69879e-13	No DEG
ENSG00000204967	PCDHA4	3.1605	1.66015	0.00490723	0.0152733	No DEG
ENSG00000256222	MTRNR2L3	-3.1602	-1.66002	0.000104249	0.000472867	No DEG
ENSG00000186594	MIR22HG	-3.16011	-1.65998	2.78026e-06	1.67323e-05	No DEG
ENSG00000262884	CTD-3060P21.1	-3.15903	-1.65948	0.00603702	0.018308	No DEG
ENSG00000255320	RP11-755F10.1	-3.15869	-1.65933	0.00179151	0.00623474	No DEG
ENSG00000204740	MALRD1	3.15855	1.65926	1.76514e-06	1.0923e-05	No DEG
ENSG00000267701	RP11-28F1.2	3.15852	1.65925	0.00242825	0.00818423	No DEG
ENSG00000130821	SLC6A8	-3.15785	-1.65894	5.89411e-25	2.83889e-23	No DEG
ENSG00000172638	EFEMP2	-3.15712	-1.65861	1.48773e-28	9.50941e-27	No DEG
ENSG00000135083	CCNJL	-3.15712	-1.65861	4.34613e-07	2.99514e-06	No DEG
ENSG00000090857	PDPR	-3.15667	-1.6584	2.10186e-11	2.64292e-10	No DEG
ENSG00000218582	GAPDHP63	-3.15632	-1.65824	2.2889e-07	1.65237e-06	No DEG
ENSG00000185942	NKAIN3	3.15577	1.65799	0.000591471	0.00229999	No DEG
ENSG00000112658	SRF	-3.15522	-1.65774	1.74651e-16	3.77092e-15	No DEG
ENSG00000171552	BCL2L1	-3.15381	-1.6571	6.5141e-23	2.64015e-21	No DEG
ENSG00000186187	ZNRF1	-3.15353	-1.65697	2.26383e-20	7.22753e-19	No DEG
ENSG00000173208	ABCD2	3.15275	1.65661	6.63897e-08	5.21347e-07	No DEG
ENSG00000188820	FAM26F	3.15228	1.6564	0.00351818	0.011367	UP DEG
ENSG00000188112	C6orf132	-3.15218	-1.65635	3.71094e-06	2.18574e-05	No DEG
ENSG00000181856	SLC2A4	-3.15173	-1.65614	2.09846e-17	5.04963e-16	No DEG
ENSG00000248874	C5orf17	3.15155	1.65606	0.00446703	0.0140394	No DEG
ENSG00000079385	CEACAM1	-3.15149	-1.65603	1.81478e-06	1.12076e-05	No DEG
ENSG00000232118	BACH1-AS1	-3.15143	-1.65601	0.00140928	0.00502066	No DEG
ENSG00000129353	SLC44A2	-3.15132	-1.65595	4.88384e-20	1.49841e-18	No DEG
ENSG00000228097	RP11-39K24.12	-3.14973	-1.65523	0.00208913	0.00715365	No DEG
ENSG00000237141	DNAJC19P1	-3.14864	-1.65473	0.0156799	0.0420115	No DEG
ENSG00000179094	PER1	-3.14856	-1.65469	5.82801e-07	3.92126e-06	No DEG
ENSG00000237512	UNC5B-AS1	-3.14829	-1.65457	1.85245e-06	1.1431e-05	DOWN DEG
ENSG00000272341	RP1-151F17.2	3.14821	1.65453	3.01019e-08	2.4887e-07	No DEG
ENSG00000179583	CIITA	-3.14805	-1.65446	9.75242e-10	9.89138e-09	No DEG
ENSG00000262209	PCDHGB3	-3.14772	-1.65431	3.58283e-13	5.58252e-12	No DEG
ENSG00000158555	GDPD5	-3.14747	-1.65419	1.03446e-07	7.88727e-07	No DEG
ENSG00000106524	ANKMY2	3.14691	1.65394	1.244e-14	2.25975e-13	No DEG
ENSG00000186056	MATN1-AS1	-3.14683	-1.6539	0.00366208	0.0117712	No DEG
ENSG00000110079	MS4A4A	3.14636	1.65369	1.39558e-08	1.21331e-07	UP DEG
ENSG00000185019	UBOX5	-3.14556	-1.65332	3.34275e-16	7.05358e-15	No DEG
ENSG00000071564	TCF3	-3.14501	-1.65307	4.59628e-24	2.07076e-22	No DEG
ENSG00000260005	AC027601.1	-3.14496	-1.65304	0.0027057	0.00901243	No DEG
ENSG00000150756	FAM173B	3.14491	1.65302	1.09877e-14	2.01263e-13	No DEG
ENSG00000232814	COL4A2-AS1	-3.1444	-1.65279	0.00102182	0.0037767	No DEG
ENSG00000128340	RAC2	-3.14432	-1.65275	9.61512e-07	6.2355e-06	UP DEG
ENSG00000259969	RP11-999E24.3	3.14357	1.6524	2.05934e-06	1.26138e-05	No DEG
ENSG00000228888	RP4-764O22.2	3.14206	1.65171	0.000474851	0.00188765	No DEG
ENSG00000184640	2009-09-01	-3.14201	-1.65169	1.99232e-25	9.93926e-24	No DEG
ENSG00000133250	ZNF414	-3.14137	-1.65139	1.27124e-06	8.06011e-06	No DEG
ENSG00000185340	GAS2L1	-3.13914	-1.65037	7.14377e-15	1.32835e-13	No DEG
ENSG00000273445	RP11-1399P15.1	-3.13835	-1.65	0.00191263	0.00661348	No DEG
ENSG00000187534	CTC-471F3.4	-3.13815	-1.64992	0.000108254	0.000489367	No DEG
ENSG00000241319	SETP6	-3.13796	-1.64983	0.001303	0.00468173	DOWN DEG
ENSG00000136546	SCN7A	3.13755	1.64964	5.42953e-13	8.29186e-12	No DEG
ENSG00000250137	RP11-380P13.1	-3.13691	-1.64934	0.00201458	0.00692618	DOWN DEG
ENSG00000251785	RNA5SP20	3.13677	1.64928	0.000237584	0.00100592	No DEG
ENSG00000142748	FCN3	-3.13618	-1.64901	2.83617e-05	0.00014421	DOWN DEG
ENSG00000075089	ACTR6	3.136	1.64893	5.39673e-20	1.64753e-18	No DEG
ENSG00000135472	FAIM2	-3.13559	-1.64874	3.06168e-05	0.000154754	No DEG
ENSG00000174791	RIN1	-3.13544	-1.64867	1.31317e-05	7.08948e-05	No DEG
ENSG00000250350	RP11-731D1.3	-3.13481	-1.64838	0.0154502	0.0414905	No DEG
ENSG00000188818	ZDHHC11	-3.13243	-1.64728	5.46353e-05	0.000262573	No DEG
ENSG00000270673	YTHDF3-AS1	3.13242	1.64728	0.000287825	0.0011982	No DEG
ENSG00000239887	C1orf226	-3.13181	-1.647	3.80985e-06	2.24013e-05	No DEG
ENSG00000117155	SSX2IP	3.13177	1.64698	1.11785e-18	3.04319e-17	No DEG
ENSG00000140105	WARS	-3.13128	-1.64675	9.41075e-08	7.22009e-07	No DEG
ENSG00000230006	ANKRD36BP2	3.13104	1.64664	0.00025564	0.00107619	UP DEG
ENSG00000272980	RP11-517H2.6	3.13095	1.6466	0.000237603	0.00100592	No DEG
ENSG00000177169	ULK1	-3.12912	-1.64576	9.84086e-18	2.4408e-16	No DEG
ENSG00000254682	RP11-660L16.2	-3.12864	-1.64554	9.25603e-05	0.000423351	No DEG
ENSG00000180458	CTD-3064H18.4	3.12739	1.64496	0.000112315	0.000506084	No DEG
ENSG00000234737	KRT18P15	-3.12715	-1.64485	0.00102198	0.00377672	No DEG
ENSG00000126262	FFAR2	-3.12673	-1.64465	0.0102275	0.029052	No DEG
ENSG00000121753	BAI2	-3.12533	-1.64401	3.96091e-10	4.22107e-09	No DEG
ENSG00000235090	RPL7L1P3	-3.12401	-1.6434	0.00445924	0.0140207	No DEG
ENSG00000167972	ABCA3	-3.12329	-1.64307	1.81509e-20	5.86815e-19	No DEG
ENSG00000248126	CTD-2012J19.2	-3.12295	-1.64291	0.00969477	0.02773	No DEG
ENSG00000068885	IFT80	3.12277	1.64283	5.13303e-15	9.67956e-14	No DEG
ENSG00000269688	AC008982.2	-3.12251	-1.64271	0.00105876	0.00389867	No DEG
ENSG00000170145	SIK2	-3.12181	-1.64238	1.29255e-16	2.83061e-15	No DEG
ENSG00000166963	MAP1A	-3.12137	-1.64218	4.08994e-06	2.39427e-05	No DEG
ENSG00000213900	RPS17P1	3.1211	1.64205	0.0143987	0.0390978	No DEG
ENSG00000034152	MAP2K3	-3.12094	-1.64198	9.04143e-11	1.04247e-09	No DEG
ENSG00000119616	FCF1	3.12067	1.64186	8.31766e-44	1.37943e-41	No DEG
ENSG00000119820	YIPF4	3.12033	1.6417	8.27034e-33	7.04839e-31	No DEG
ENSG00000128524	ATP6V1F	-3.11943	-1.64128	5.21869e-11	6.20359e-10	No DEG
ENSG00000188277	C15orf62	-3.11911	-1.64114	7.45994e-07	4.92742e-06	No DEG
ENSG00000206384	COL6A6	3.11786	1.64056	0.000437589	0.00175275	No DEG
ENSG00000142186	SCYL1	-3.1177	-1.64048	3.96073e-35	3.82136e-33	No DEG
ENSG00000141858	SAMD1	-3.11702	-1.64017	1.08863e-14	1.99524e-13	No DEG
ENSG00000260672	RP11-1006G14.1	-3.11487	-1.63917	0.0114118	0.0319631	No DEG
ENSG00000249453	RP13-497K6.1	-3.11486	-1.63917	0.00103074	0.00380646	No DEG
ENSG00000184634	MED12	-3.11476	-1.63912	1.59303e-27	9.43548e-26	No DEG
ENSG00000212456	RNVU1-13	3.11442	1.63896	0.00324433	0.0105825	UP DEG
ENSG00000165832	TRUB1	3.11409	1.63881	6.55791e-08	5.15774e-07	No DEG
ENSG00000227329	RP11-258C19.4	3.11398	1.63876	2.05186e-05	0.000106754	No DEG
ENSG00000267352	SH3GL1P3	-3.11383	-1.63869	1.27541e-10	1.44661e-09	No DEG
ENSG00000178075	GRAMD1C	3.11373	1.63865	1.1093e-05	6.06245e-05	UP DEG
ENSG00000185122	HSF1	-3.11269	-1.63816	1.06665e-19	3.15277e-18	No DEG
ENSG00000235821	IFITM4P	-3.1126	-1.63812	0.00181313	0.00630151	No DEG
ENSG00000125648	SLC25A23	-3.11216	-1.63792	5.17246e-23	2.13015e-21	No DEG
ENSG00000099937	SERPIND1	-3.11197	-1.63783	0.000272009	0.00113885	No DEG
ENSG00000147586	MRPS28	3.11167	1.63769	1.40671e-28	9.01031e-27	No DEG
ENSG00000167778	SPRYD3	-3.11162	-1.63767	1.53161e-32	1.28041e-30	No DEG
ENSG00000156515	HK1	-3.11146	-1.63759	1.75369e-19	5.09634e-18	No DEG
ENSG00000114650	SCAP	-3.1114	-1.63757	6.3806e-33	5.56145e-31	No DEG
ENSG00000267519	MIR24-2	-3.11111	-1.63743	8.75217e-05	0.000402345	No DEG
ENSG00000249855	EEF1A1P19	3.11084	1.63731	1.66614e-08	1.43714e-07	No DEG
ENSG00000228816	AK3P5	-3.10968	-1.63676	0.000719974	0.00274951	No DEG
ENSG00000168610	STAT3	-3.1094	-1.63664	2.56947e-08	2.15041e-07	No DEG
ENSG00000159251	ACTC1	-3.10753	-1.63577	3.84246e-11	4.66339e-10	No DEG
ENSG00000135632	SMYD5	-3.10572	-1.63493	5.17275e-19	1.45069e-17	No DEG
ENSG00000108961	RANGRF	-3.10505	-1.63462	0.000967952	0.00359842	No DEG
ENSG00000079462	PAFAH1B3	-3.10402	-1.63414	1.36106e-05	7.32222e-05	No DEG
ENSG00000109118	PHF12	-3.104	-1.63413	2.50225e-20	7.94148e-19	No DEG
ENSG00000155282	RP11-195B21.3	3.10399	1.63412	0.00327415	0.0106659	No DEG
ENSG00000185615	PDIA2	3.10367	1.63398	0.00014057	0.000621716	No DEG
ENSG00000144451	SPAG16	3.10288	1.63361	3.47826e-17	8.14007e-16	No DEG
ENSG00000124067	SLC12A4	-3.10118	-1.63282	2.06826e-34	1.93465e-32	No DEG
ENSG00000133111	RFXAP	3.10044	1.63247	3.93601e-09	3.67836e-08	No DEG
ENSG00000188811	NHLRC3	3.10038	1.63245	1.17609e-21	4.24014e-20	No DEG
ENSG00000260084	RP11-615I2.1	-3.10022	-1.63237	0.0159777	0.0427125	No DEG
ENSG00000213304	CTC-398G3.1	-3.09994	-1.63224	0.00945688	0.0270988	No DEG
ENSG00000123901	GPR83	3.09978	1.63216	0.00792529	0.0232285	UP DEG
ENSG00000231130	HLA-T	-3.09967	-1.63211	0.00763818	0.0224858	No DEG
ENSG00000249031	SUMO2P6	-3.09957	-1.63207	0.00149074	0.00528147	No DEG
ENSG00000129151	BBOX1	3.09944	1.63201	0.00825742	0.0240686	No DEG
ENSG00000205581	HMGN1	3.09704	1.63089	6.63943e-26	3.45261e-24	No DEG
ENSG00000213197	AC012066.1	-3.09662	-1.63069	0.000713901	0.00272767	No DEG
ENSG00000148384	INPP5E	-3.09659	-1.63068	7.24852e-26	3.74397e-24	No DEG
ENSG00000188991	SLC15A5	3.09608	1.63044	0.0160205	0.0428084	No DEG
ENSG00000123064	DDX54	-3.09599	-1.6304	4.85748e-27	2.78045e-25	No DEG
ENSG00000245468	RP11-367J11.3	3.09521	1.63004	3.10409e-05	0.000156716	No DEG
ENSG00000223561	AC003090.1	3.09483	1.62986	0.000392235	0.00158741	No DEG
ENSG00000259125	RP11-545N8.3	-3.09456	-1.62974	0.00919971	0.0264409	No DEG
ENSG00000149503	INCENP	-3.09392	-1.62944	7.91946e-18	1.98025e-16	No DEG
ENSG00000141503	MINK1	-3.09369	-1.62933	7.32098e-29	4.78923e-27	No DEG
ENSG00000204305	AGER	-3.0936	-1.62929	4.9729e-06	2.86684e-05	No DEG
ENSG00000142513	ACPT	-3.09322	-1.62911	0.00355221	0.0114637	No DEG
ENSG00000255946	RP11-173P15.7	-3.0929	-1.62896	0.0133408	0.036637	No DEG
ENSG00000238178	RP11-431J24.2	-3.09271	-1.62887	0.00317125	0.0103706	No DEG
ENSG00000130518	KIAA1683	-3.09236	-1.62871	0.000237554	0.00100592	No DEG
ENSG00000164294	GPX8	3.09214	1.62861	1.10149e-07	8.35882e-07	No DEG
ENSG00000177731	FLII	-3.09059	-1.62788	9.71671e-37	1.06471e-34	No DEG
ENSG00000079435	LIPE	-3.09049	-1.62783	9.79782e-19	2.67554e-17	No DEG
ENSG00000108819	PPP1R9B	-3.09033	-1.62776	9.56689e-16	1.926e-14	No DEG
ENSG00000089225	TBX5	-3.08989	-1.62755	2.85381e-10	3.09829e-09	No DEG
ENSG00000100918	REC8	-3.08971	-1.62747	2.63272e-07	1.88023e-06	No DEG
ENSG00000242899	RPL7P16	3.08962	1.62743	4.3028e-06	2.50691e-05	No DEG
ENSG00000150540	HNMT	3.0894	1.62732	2.75378e-23	1.16536e-21	No DEG
ENSG00000260628	RP11-1166P10.1	-3.08928	-1.62727	0.00589992	0.0179419	No DEG
ENSG00000112232	KHDRBS2	3.08724	1.62632	0.0038229	0.0122292	UP DEG
ENSG00000222108	RNA5SP317	-3.08704	-1.62622	0.00285223	0.00944821	No DEG
ENSG00000230225	MTND5P14	-3.08675	-1.62609	0.00614777	0.018596	No DEG
ENSG00000115902	SLC1A4	-3.08634	-1.6259	5.76815e-08	4.5824e-07	No DEG
ENSG00000092068	SLC7A8	-3.08526	-1.62539	5.62501e-07	3.79466e-06	No DEG
ENSG00000271108	KATNBL1P5	3.08473	1.62515	0.01346	0.0369347	No DEG
ENSG00000142684	ZNF593	-3.08438	-1.62498	0.00558949	0.0171183	No DEG
ENSG00000128951	DUT	3.08374	1.62468	2.15374e-21	7.56052e-20	No DEG
ENSG00000008838	MED24	-3.08315	-1.62441	1.49612e-46	3.10152e-44	No DEG
ENSG00000115207	GTF3C2	-3.08283	-1.62425	2.12054e-23	9.06131e-22	No DEG
ENSG00000243667	WDR92	3.08277	1.62423	1.63169e-13	2.64319e-12	No DEG
ENSG00000254858	MPV17L2	-3.08272	-1.6242	2.42003e-12	3.42003e-11	No DEG
ENSG00000087111	PIGS	-3.08227	-1.62399	2.4737e-32	2.04571e-30	No DEG
ENSG00000184313	MROH7	-3.08224	-1.62398	0.000126795	0.000564778	No DEG
ENSG00000238273	AC012360.6	-3.0818	-1.62377	1.70104e-06	1.05541e-05	No DEG
ENSG00000076928	ARHGEF1	-3.08107	-1.62343	2.36534e-17	5.6344e-16	No DEG
ENSG00000120784	ZFP30	3.08093	1.62337	3.04068e-15	5.84897e-14	No DEG
ENSG00000255786	RP11-809N8.6	3.08091	1.62336	0.014104	0.0384199	No DEG
ENSG00000237207	RP11-24B13.1	-3.08069	-1.62325	0.0108382	0.0305519	No DEG
ENSG00000266970	RP11-806H10.4	-3.08043	-1.62313	0.0166053	0.0441251	No DEG
ENSG00000130522	JUND	-3.07964	-1.62276	3.35296e-08	2.74705e-07	No DEG
ENSG00000261728	RP11-307O13.1	3.07887	1.6224	0.00153958	0.00543943	No DEG
ENSG00000168993	CPLX1	-3.07887	-1.6224	6.95235e-06	3.91673e-05	No DEG
ENSG00000242716	RNA5-8S5	3.07882	1.62238	0.00159141	0.00560188	No DEG
ENSG00000163348	PYGO2	-3.07877	-1.62235	3.30123e-26	1.74931e-24	No DEG
ENSG00000266066	POLRMTP1	-3.07804	-1.62201	0.00568791	0.0173781	No DEG
ENSG00000174238	PITPNA	-3.07784	-1.62192	1.09784e-30	8.0581e-29	No DEG
ENSG00000241493	RP11-274B21.5	-3.07698	-1.62152	0.00698976	0.0208138	No DEG
ENSG00000139410	SDSL	3.07559	1.62087	2.41986e-08	2.03591e-07	No DEG
ENSG00000205790	AC005594.3	-3.07504	-1.6206	0.00986873	0.0281527	No DEG
ENSG00000247228	RP11-296I10.3	-3.07462	-1.62041	1.40445e-07	1.04714e-06	No DEG
ENSG00000156030	ELMSAN1	-3.07358	-1.61992	1.77391e-18	4.6878e-17	No DEG
ENSG00000261664	RP11-275F13.1	-3.0729	-1.6196	0.00200004	0.00688237	No DEG
ENSG00000273173	SNURF	3.07278	1.61954	2.7772e-09	2.64618e-08	No DEG
ENSG00000107147	KCNT1	-3.0727	-1.61951	6.38373e-07	4.26987e-06	No DEG
ENSG00000006047	YBX2	-3.0723	-1.61932	4.40598e-10	4.6775e-09	No DEG
ENSG00000225511	LINC00475	3.07164	1.61901	0.00426647	0.0134942	No DEG
ENSG00000227359	AC017074.2	-3.07132	-1.61886	0.00144655	0.00513972	No DEG
ENSG00000183675	PTPN20B	3.07024	1.61835	3.67139e-08	2.99341e-07	No DEG
ENSG00000112414	GPR126	3.06962	1.61806	8.56935e-22	3.11512e-20	UP DEG
ENSG00000135476	ESPL1	-3.0696	-1.61805	0.000660583	0.00254391	No DEG
ENSG00000265666	CTD-2267D19.2	-3.06929	-1.61791	1.1221e-05	6.12581e-05	No DEG
ENSG00000223117	RN7SKP296	-3.06887	-1.61771	0.00443766	0.0139672	No DEG
ENSG00000188636	LDOC1L	-3.06884	-1.6177	6.46131e-42	9.57679e-40	No DEG
ENSG00000259877	RP11-46C24.7	3.06862	1.61759	1.53035e-06	9.56658e-06	No DEG
ENSG00000159753	RLTPR	-3.06799	-1.61729	8.72496e-05	0.000401215	UP DEG
ENSG00000120049	KCNIP2	-3.06661	-1.61665	0.00427047	0.0134986	No DEG
ENSG00000112139	MDGA1	-3.06647	-1.61658	8.87739e-09	7.91765e-08	No DEG
ENSG00000231845	HMGB3P14	-3.06469	-1.61574	4.64516e-06	2.69105e-05	No DEG
ENSG00000125912	NCLN	-3.0645	-1.61565	1.46097e-22	5.71005e-21	No DEG
ENSG00000158488	CD1E	3.06426	1.61554	0.00939969	0.0269601	UP DEG
ENSG00000172771	EFCAB12	-3.06391	-1.61537	0.00393652	0.0125639	No DEG
ENSG00000125834	STK35	-3.06335	-1.61511	1.33723e-20	4.36122e-19	No DEG
ENSG00000234663	AC104820.2	3.063	1.61495	0.00739847	0.0218809	UP DEG
ENSG00000229020	AKR7A2P1	-3.06296	-1.61492	2.30198e-05	0.000118741	No DEG
ENSG00000170382	LRRN2	-3.0619	-1.61443	1.25664e-05	6.80821e-05	No DEG
ENSG00000251867	Y_RNA	3.06083	1.61392	3.56243e-05	0.000177635	No DEG
ENSG00000227649	RP11-522L3.9	-3.0608	-1.61391	0.0163614	0.0435939	No DEG
ENSG00000221983	UBA52	-3.05862	-1.61288	1.18831e-51	3.75861e-49	No DEG
ENSG00000196388	INCA1	-3.05856	-1.61285	5.52047e-07	3.7307e-06	No DEG
ENSG00000185924	RTN4RL1	-3.05773	-1.61246	0.000726518	0.0027707	No DEG
ENSG00000065000	AP3D1	-3.05772	-1.61246	9.33854e-30	6.45306e-28	No DEG
ENSG00000225415	RP3-509I19.1	3.0575	1.61235	0.00105037	0.00386966	No DEG
ENSG00000158856	DMTN	-3.05699	-1.61211	4.18658e-21	1.44162e-19	No DEG
ENSG00000135439	AGAP2	-3.0568	-1.61202	7.99721e-08	6.20228e-07	No DEG
ENSG00000198576	ARC	-3.056	-1.61164	0.00772237	0.0227031	No DEG
ENSG00000105290	APLP1	-3.05549	-1.61141	5.04079e-09	4.64434e-08	No DEG
ENSG00000256006	AC084117.3	-3.05541	-1.61136	0.00123623	0.004468	No DEG
ENSG00000119927	GPAM	3.05532	1.61132	5.91606e-08	4.6902e-07	No DEG
ENSG00000106701	FSD1L	3.05521	1.61127	6.58596e-14	1.1072e-12	No DEG
ENSG00000100316	RPL3	3.05497	1.61116	2.38785e-14	4.19357e-13	No DEG
ENSG00000227032	RP11-34E5.4	-3.05389	-1.61065	0.00767017	0.0225605	No DEG
ENSG00000106804	C5	3.05388	1.61064	9.63388e-10	9.78084e-09	No DEG
ENSG00000186743	TPI1P3	-3.05378	-1.6106	0.000267927	0.00112345	No DEG
ENSG00000178038	ALS2CL	-3.05211	-1.60981	9.65288e-18	2.39954e-16	No DEG
ENSG00000249456	RP11-298J20.4	3.05196	1.60973	1.43657e-06	9.02629e-06	No DEG
ENSG00000112312	GMNN	3.05115	1.60935	2.30635e-13	3.66447e-12	No DEG
ENSG00000240405	RP11-460N16.1	3.04983	1.60873	0.0149574	0.0403756	No DEG
ENSG00000008710	PKD1	-3.04978	-1.60871	3.33415e-17	7.8267e-16	No DEG
ENSG00000266139	MIR4435-2	-3.04873	-1.60821	0.0174287	0.0460618	No DEG
ENSG00000203813	HIST1H3H	3.04866	1.60818	2.94779e-07	2.08823e-06	UP DEG
ENSG00000165238	WNK2	-3.04749	-1.60762	1.08538e-12	1.60485e-11	No DEG
ENSG00000179165	PXT1	-3.0458	-1.60682	0.0101344	0.0288275	No DEG
ENSG00000207654	MIR128-1	3.04575	1.6068	0.0155076	0.0416105	No DEG
ENSG00000137817	PARP6	-3.04495	-1.60642	3.94718e-26	2.07369e-24	No DEG
ENSG00000234592	RP11-41L14.1	-3.04407	-1.606	0.0152222	0.0409641	No DEG
ENSG00000221947	XKR9	3.04333	1.60565	0.00014273	0.000630542	No DEG
ENSG00000116194	ANGPTL1	3.04285	1.60542	2.18514e-11	2.73866e-10	No DEG
ENSG00000235917	RP11-39K24.14	-3.04147	-1.60477	0.00386995	0.0123668	No DEG
ENSG00000139914	FITM1	-3.04038	-1.60425	1.283e-16	2.81169e-15	No DEG
ENSG00000181013	C17orf47	-3.03867	-1.60344	0.0161781	0.043191	No DEG
ENSG00000223956	RP4-710M16.2	-3.03828	-1.60325	0.00534404	0.016452	No DEG
ENSG00000039523	FAM65A	-3.03677	-1.60254	6.03995e-49	1.49445e-46	No DEG
ENSG00000198933	TBKBP1	-3.03677	-1.60254	1.07681e-19	3.17976e-18	No DEG
ENSG00000186106	ANKRD46	3.0358	1.60208	1.74254e-17	4.23301e-16	No DEG
ENSG00000112874	NUDT12	3.03563	1.602	6.93811e-12	9.25916e-11	No DEG
ENSG00000014216	CAPN1	-3.03518	-1.60178	1.3167e-26	7.18819e-25	No DEG
ENSG00000225285	RP4-758J18.10	-3.03484	-1.60162	0.00234824	0.00794688	No DEG
ENSG00000174417	TRHR	-3.03441	-1.60141	0.000350137	0.00143177	No DEG
ENSG00000143196	DPT	3.03407	1.60126	5.41028e-10	5.68468e-09	UP DEG
ENSG00000178026	FAM211B	-3.03377	-1.60111	2.17871e-10	2.39502e-09	No DEG
ENSG00000182087	TMEM259	-3.03364	-1.60105	1.78605e-29	1.21234e-27	No DEG
ENSG00000159496	RGL4	-3.03263	-1.60057	5.8619e-07	3.94233e-06	No DEG
ENSG00000237738	RNF216-IT1	-3.03148	-1.60002	0.00727041	0.0215395	No DEG
ENSG00000166558	SLC38A8	-3.03061	-1.59961	0.0132905	0.0365121	No DEG
ENSG00000235454	RP11-678B3.2	3.02946	1.59906	0.00895432	0.0258154	No DEG
ENSG00000142227	EMP3	-3.02894	-1.59882	6.76753e-08	5.30232e-07	No DEG
ENSG00000145088	EAF2	3.02758	1.59817	5.63502e-10	5.9107e-09	UP DEG
ENSG00000235777	DPYD-AS2	3.02716	1.59796	1.05879e-07	8.05873e-07	UP DEG
ENSG00000160685	ZBTB7B	-3.02644	-1.59762	4.87332e-23	2.01236e-21	No DEG
ENSG00000270523	RP11-145P16.3	3.02619	1.5975	0.00484209	0.015093	No DEG
ENSG00000010818	HIVEP2	-3.02594	-1.59739	1.23215e-12	1.80965e-11	No DEG
ENSG00000184922	FMNL1	-3.02463	-1.59676	8.04171e-11	9.34929e-10	No DEG
ENSG00000011478	QPCTL	-3.02335	-1.59615	9.58345e-08	7.34157e-07	No DEG
ENSG00000269001	ZNF818P	3.02291	1.59594	9.29965e-08	7.14378e-07	No DEG
ENSG00000243824	RP11-434O22.1	-3.02276	-1.59587	0.000709278	0.00271136	No DEG
ENSG00000184661	CDCA2	-3.02145	-1.59524	8.18165e-05	0.000379014	DOWN DEG
ENSG00000256452	RP11-667M19.10	-3.02097	-1.59501	0.00193033	0.00666717	No DEG
ENSG00000257953	RP11-620J15.1	-3.01975	-1.59443	0.000854017	0.00321222	No DEG
ENSG00000105229	PIAS4	-3.01965	-1.59438	4.53146e-14	7.71958e-13	No DEG
ENSG00000113369	ARRDC3	3.01824	1.59371	6.74487e-12	9.02482e-11	No DEG
ENSG00000157600	TMEM164	-3.01696	-1.59309	8.45836e-11	9.79286e-10	No DEG
ENSG00000203791	METTL10	3.01679	1.59302	9.30698e-28	5.59897e-26	No DEG
ENSG00000155959	VBP1	3.0159	1.59259	1.2908e-27	7.71986e-26	No DEG
ENSG00000264070	DND1P1	-3.01571	-1.5925	5.18674e-05	0.000250133	No DEG
ENSG00000257613	RP11-320P7.1	3.01565	1.59247	0.000221388	0.000942211	No DEG
ENSG00000266171	RP11-769O8.1	-3.01505	-1.59218	0.000401302	0.00162154	No DEG
ENSG00000147113	CXorf36	-3.01456	-1.59195	3.75514e-18	9.6492e-17	No DEG
ENSG00000255182	CTD-2517M22.14	-3.01415	-1.59175	0.00303417	0.00997763	No DEG
ENSG00000251451	GS1-124K5.6	3.01407	1.59171	0.00193595	0.00668433	No DEG
ENSG00000226862	RP11-569A11.1	-3.01385	-1.59161	0.00782172	0.0229534	No DEG
ENSG00000196498	NCOR2	-3.01326	-1.59132	4.57035e-20	1.41069e-18	No DEG
ENSG00000163683	SMIM14	3.01261	1.59102	4.81381e-27	2.76061e-25	No DEG
ENSG00000213639	PPP1CB	3.01078	1.59014	7.96672e-33	6.84669e-31	No DEG
ENSG00000165548	TMEM63C	-3.0093	-1.58943	0.00592277	0.0180005	No DEG
ENSG00000010803	SCMH1	-3.00882	-1.5892	8.32664e-43	1.3101e-40	No DEG
ENSG00000100979	PLTP	-3.00863	-1.58911	2.93308e-07	2.0786e-06	No DEG
ENSG00000268324	LUZPP1	-3.00743	-1.58853	3.78324e-06	2.22619e-05	No DEG
ENSG00000250510	GPR162	-3.00687	-1.58826	9.66314e-07	6.26267e-06	No DEG
ENSG00000168685	IL7R	3.00681	1.58823	0.00144171	0.00512431	UP DEG
ENSG00000272327	RP11-1002K11.1	3.00597	1.58783	0.00546926	0.0167903	No DEG
ENSG00000250986	AC141928.1	-3.00594	-1.58782	5.95181e-08	4.71732e-07	No DEG
ENSG00000179532	DNHD1	-3.00579	-1.58775	7.71501e-12	1.02248e-10	No DEG
ENSG00000071894	CPSF1	-3.00432	-1.58704	6.06444e-21	2.0605e-19	No DEG
ENSG00000163666	HESX1	3.00398	1.58688	0.00121816	0.00441204	No DEG
ENSG00000078098	FAP	3.00389	1.58683	0.000147693	0.000650871	No DEG
ENSG00000149499	EML3	-3.00388	-1.58683	4.9624e-10	5.23021e-09	No DEG
ENSG00000166667	SPDYE6	-3.00345	-1.58662	0.0020961	0.00717431	No DEG
ENSG00000161395	PGAP3	-3.00336	-1.58658	4.04183e-12	5.55589e-11	No DEG
ENSG00000110108	TMEM109	-3.00303	-1.58642	1.0923e-40	1.52332e-38	No DEG
ENSG00000255308	RP11-428C19.4	-3.00212	-1.58598	0.000694853	0.00266219	DOWN DEG
ENSG00000137571	SLCO5A1	-3.00146	-1.58566	2.97624e-07	2.10692e-06	DOWN DEG
ENSG00000155011	DKK2	3.00137	1.58562	1.84774e-05	9.71394e-05	No DEG
ENSG00000115541	HSPE1	3.00115	1.58551	1.14885e-14	2.10058e-13	No DEG
ENSG00000239224	RN7SL546P	3.00108	1.58548	0.00644508	0.0193978	No DEG
ENSG00000170043	TRAPPC1	-3.00092	-1.5854	7.37784e-26	3.80436e-24	No DEG
ENSG00000271771	RP11-1250I15.3	3.00058	1.58524	0.00239339	0.00808185	No DEG
ENSG00000198373	WWP2	-3.00046	-1.58518	1.90578e-24	8.83251e-23	No DEG
ENSG00000265150	RN7SL2	3.00035	1.58513	7.01422e-19	1.94402e-17	No DEG
ENSG00000053438	NNAT	-3.00011	-1.58502	5.22875e-07	3.54918e-06	No DEG
ENSG00000137474	MYO7A	-2.99976	-1.58485	2.95645e-12	4.12679e-11	No DEG
ENSG00000136653	RASSF5	-2.9997	-1.58482	2.72591e-05	0.000138926	No DEG
ENSG00000073849	ST6GAL1	-2.99922	-1.58459	1.00242e-22	3.97868e-21	No DEG
ENSG00000171471	MAP1LC3B2	2.99774	1.58387	0.000190696	0.000823351	No DEG
ENSG00000117480	FAAH	-2.99731	-1.58367	1.85563e-05	9.75205e-05	No DEG
ENSG00000135956	TMEM127	-2.99708	-1.58356	1.24298e-26	6.79781e-25	No DEG
ENSG00000233966	UBE2SP1	-2.99556	-1.58283	0.00150344	0.00532339	No DEG
ENSG00000137343	ATAT1	-2.99544	-1.58277	4.49462e-11	5.40147e-10	No DEG
ENSG00000037280	FLT4	-2.9947	-1.58241	3.85597e-29	2.55518e-27	No DEG
ENSG00000139044	B4GALNT3	-2.99467	-1.5824	3.04399e-11	3.74319e-10	No DEG
ENSG00000272108	AC005754.8	2.99445	1.58229	3.37212e-05	0.000169025	No DEG
ENSG00000073792	IGF2BP2	-2.99445	-1.58229	8.35548e-19	2.29503e-17	No DEG
ENSG00000235904	RBMS3-AS3	2.99417	1.58215	6.25806e-07	4.19313e-06	No DEG
ENSG00000272003	RP11-23P13.7	-2.99415	-1.58214	1.63093e-12	2.35808e-11	No DEG
ENSG00000257497	RP11-585P4.5	-2.99402	-1.58208	0.001011	0.00373851	No DEG
ENSG00000105967	TFEC	2.99396	1.58206	6.31205e-09	5.72451e-08	UP DEG
ENSG00000178209	PLEC	-2.99318	-1.58168	2.1594e-29	1.4561e-27	No DEG
ENSG00000230453	ANKRD18B	2.99291	1.58155	0.00818153	0.0238837	No DEG
ENSG00000258086	RP11-753H16.5	-2.99226	-1.58123	0.00540148	0.0166055	No DEG
ENSG00000100968	NFATC4	-2.99199	-1.5811	5.50105e-11	6.52659e-10	No DEG
ENSG00000182195	LDOC1	-2.9912	-1.58073	1.16984e-05	6.36381e-05	No DEG
ENSG00000113594	LIFR	2.99072	1.58049	1.07241e-11	1.39774e-10	No DEG
ENSG00000205085	FAM71F2	-2.99057	-1.58042	9.35798e-06	5.17668e-05	No DEG
ENSG00000250116	RP11-417F21.1	-2.99032	-1.5803	2.78299e-06	1.67454e-05	No DEG
ENSG00000099337	KCNK6	-2.99031	-1.5803	5.96379e-05	0.000284388	No DEG
ENSG00000232098	CTD-2619J13.14	-2.99005	-1.58017	4.53281e-07	3.11191e-06	No DEG
ENSG00000152582	SPEF2	2.98972	1.58001	3.41849e-05	0.000171237	UP DEG
ENSG00000171806	METTL18	2.98956	1.57994	7.28626e-11	8.5097e-10	No DEG
ENSG00000228219	NPM1P30	-2.98955	-1.57993	0.00870246	0.0251936	No DEG
ENSG00000227409	ZMYM4-AS1	2.98929	1.5798	0.000943416	0.00351316	No DEG
ENSG00000178966	RMI1	2.98882	1.57958	2.84729e-09	2.70792e-08	No DEG
ENSG00000134901	KDELC1	2.98774	1.57906	5.47504e-13	8.35304e-12	No DEG
ENSG00000203615	AC069200.1	-2.98726	-1.57882	0.00169119	0.00592185	No DEG
ENSG00000173210	ABLIM3	-2.98691	-1.57866	3.71674e-15	7.07842e-14	No DEG
ENSG00000165443	PHYHIPL	2.98677	1.57859	0.00146318	0.00519341	No DEG
ENSG00000100084	HIRA	-2.98677	-1.57858	1.20673e-12	1.77572e-11	No DEG
ENSG00000213859	KCTD11	-2.98676	-1.57858	8.57366e-15	1.58463e-13	No DEG
ENSG00000174740	PABPC5	2.98666	1.57853	6.44871e-07	4.30864e-06	No DEG
ENSG00000175573	C11orf68	-2.98665	-1.57853	6.46161e-29	4.23608e-27	No DEG
ENSG00000184702	2005-09-01	-2.98432	-1.5774	7.75782e-12	1.02771e-10	No DEG
ENSG00000117318	ID3	-2.98381	-1.57716	9.16793e-12	1.20463e-10	No DEG
ENSG00000229729	RP11-159G9.5	2.9833	1.57691	5.3024e-20	1.62035e-18	No DEG
ENSG00000168772	CXXC4	2.98303	1.57678	4.94496e-06	2.85235e-05	No DEG
ENSG00000196811	CHRNG	-2.98302	-1.57678	0.000539369	0.00211508	No DEG
ENSG00000184985	SORCS2	-2.98291	-1.57672	8.42503e-07	5.51501e-06	No DEG
ENSG00000241211	IQCJ-SCHIP1-AS1	-2.98262	-1.57658	0.000941605	0.00350727	DOWN DEG
ENSG00000103740	ACSBG1	-2.98216	-1.57636	0.00177188	0.0061762	No DEG
ENSG00000263826	RP11-573D15.9	-2.98197	-1.57627	0.000127471	0.000567626	No DEG
ENSG00000115806	GORASP2	-2.98186	-1.57621	4.53534e-36	4.79823e-34	No DEG
ENSG00000172469	MANEA	2.9811	1.57584	1.04075e-23	4.58123e-22	No DEG
ENSG00000159387	IRX6	-2.98106	-1.57583	1.93359e-05	0.000101202	No DEG
ENSG00000163629	PTPN13	2.98094	1.57577	6.77623e-12	9.05495e-11	No DEG
ENSG00000179172	HNRNPCL1	2.98016	1.57539	0.00296857	0.00979025	No DEG
ENSG00000095383	TBC1D2	-2.97983	-1.57523	9.98989e-09	8.84049e-08	No DEG
ENSG00000000971	CFH	2.97868	1.57467	3.59936e-10	3.85452e-09	No DEG
ENSG00000162148	PPP1R32	-2.97834	-1.57451	4.28638e-05	0.000209946	No DEG
ENSG00000105374	NKG7	-2.97832	-1.5745	0.00117336	0.0042659	UP DEG
ENSG00000198646	NCOA6	-2.9781	-1.57439	5.01086e-30	3.51e-28	No DEG
ENSG00000225643	RP11-70P17.1	-2.97746	-1.57408	0.00439022	0.0138278	No DEG
ENSG00000135063	FAM189A2	-2.97626	-1.5735	2.07826e-14	3.68148e-13	No DEG
ENSG00000253837	RP11-177H13.2	-2.97537	-1.57307	3.29518e-05	0.000165628	No DEG
ENSG00000188013	MEIS3P2	-2.97459	-1.57269	3.293e-06	1.95837e-05	No DEG
ENSG00000091128	LAMB4	2.97458	1.57269	0.000118099	0.00052989	No DEG
ENSG00000156858	PRR14	-2.97364	-1.57223	8.32086e-18	2.07893e-16	No DEG
ENSG00000182511	FES	-2.9731	-1.57197	6.51466e-08	5.12898e-07	No DEG
ENSG00000115758	ODC1	2.97308	1.57196	9.4602e-12	1.24091e-10	No DEG
ENSG00000227586	RP11-162A23.5	2.97282	1.57183	0.0185636	0.0485756	No DEG
ENSG00000176476	CCDC101	-2.97238	-1.57162	1.24288e-16	2.72961e-15	No DEG
ENSG00000162522	KIAA1522	-2.972	-1.57144	3.47057e-12	4.79858e-11	No DEG
ENSG00000213361	RP4-778K6.1	-2.97101	-1.57095	0.0124655	0.034533	No DEG
ENSG00000272148	RP11-195B17.1	-2.97077	-1.57084	0.000642814	0.00248265	No DEG
ENSG00000133739	LRRCC1	2.97074	1.57082	1.27695e-11	1.64961e-10	No DEG
ENSG00000239405	TMED10P2	-2.97	-1.57046	0.00315344	0.010319	No DEG
ENSG00000262246	CORO7	-2.96958	-1.57026	4.94885e-08	3.96748e-07	No DEG
ENSG00000261934	PCDHGA9	-2.96954	-1.57024	2.23677e-14	3.95085e-13	No DEG
ENSG00000138395	CDK15	2.96917	1.57006	8.91907e-05	0.000409282	No DEG
ENSG00000165804	ZNF219	-2.96894	-1.56995	1.75083e-22	6.75688e-21	No DEG
ENSG00000131951	LRRC9	2.9683	1.56964	8.87764e-05	0.000407686	No DEG
ENSG00000196678	ERI2	2.96829	1.56963	1.078e-10	1.23365e-09	No DEG
ENSG00000124802	EEF1E1	2.96741	1.5692	4.22931e-12	5.8084e-11	No DEG
ENSG00000103241	FOXF1	-2.96711	-1.56906	0.00211666	0.00723822	No DEG
ENSG00000158169	FANCC	-2.96616	-1.5686	1.86711e-08	1.59701e-07	No DEG
ENSG00000232259	RP11-4C20.3	-2.96492	-1.56799	5.51407e-05	0.0002648	No DEG
ENSG00000252396	RN7SKP195	-2.96479	-1.56793	9.43427e-05	0.000430733	No DEG
ENSG00000160789	LMNA	-2.96429	-1.56769	1.55613e-09	1.53863e-08	No DEG
ENSG00000107263	RAPGEF1	-2.96271	-1.56692	1.57557e-47	3.52848e-45	No DEG
ENSG00000227544	AC018647.3	2.96146	1.56631	1.89169e-09	1.84955e-08	No DEG
ENSG00000185215	TNFAIP2	-2.95973	-1.56547	2.73809e-07	1.94868e-06	No DEG
ENSG00000167207	NOD2	-2.95959	-1.5654	8.14309e-05	0.000377399	No DEG
ENSG00000099991	CABIN1	-2.95957	-1.56539	1.3358e-24	6.26662e-23	No DEG
ENSG00000144476	ACKR3	-2.95944	-1.56532	3.96717e-08	3.21832e-07	No DEG
ENSG00000152782	PANK1	2.95833	1.56478	1.54206e-06	9.63388e-06	No DEG
ENSG00000169057	MECP2	-2.95822	-1.56473	2.64499e-51	8.03474e-49	No DEG
ENSG00000126746	ZNF384	-2.95757	-1.56441	2.47933e-25	1.23088e-23	No DEG
ENSG00000253733	LZTS1-AS1	-2.95752	-1.56439	0.00883551	0.0255208	No DEG
ENSG00000185236	RAB11B	-2.9566	-1.56394	4.40076e-20	1.36383e-18	No DEG
ENSG00000100280	AP1B1	-2.95612	-1.5637	7.03333e-25	3.36121e-23	No DEG
ENSG00000130758	MAP3K10	-2.95545	-1.56338	1.23385e-15	2.45021e-14	No DEG
ENSG00000186815	TPCN1	-2.95409	-1.56271	9.02041e-10	9.18884e-09	No DEG
ENSG00000200556	RNU6-103P	-2.95398	-1.56266	0.00192011	0.00663484	No DEG
ENSG00000197191	C9orf169	2.95393	1.56264	0.0105667	0.0298936	No DEG
ENSG00000236853	OR2R1P	-2.95244	-1.56191	0.0178957	0.0470769	No DEG
ENSG00000148985	PGAP2	-2.95122	-1.56131	1.48437e-13	2.41987e-12	No DEG
ENSG00000200312	RN7SKP255	-2.95059	-1.561	2.12756e-26	1.15122e-24	No DEG
ENSG00000166341	DCHS1	-2.94968	-1.56056	1.75409e-19	5.09634e-18	No DEG
ENSG00000240338	RP11-331F4.4	-2.94892	-1.56018	0.00307026	0.0100866	No DEG
ENSG00000124615	MOCS1	-2.94886	-1.56016	1.19394e-12	1.75859e-11	No DEG
ENSG00000175105	ZNF654	2.94786	1.55967	2.00681e-20	6.45396e-19	No DEG
ENSG00000167608	TMC4	-2.94616	-1.55884	8.5654e-06	4.76423e-05	No DEG
ENSG00000214243	AC004980.10	-2.94585	-1.55868	0.0110476	0.0310564	No DEG
ENSG00000197744	PTMAP2	-2.94551	-1.55852	3.99339e-05	0.000196948	No DEG
ENSG00000116786	PLEKHM2	-2.94524	-1.55838	7.95207e-29	5.16901e-27	No DEG
ENSG00000008853	RHOBTB2	-2.94523	-1.55838	3.43324e-12	4.75125e-11	No DEG
ENSG00000214300	SPDYE3	-2.94517	-1.55835	3.96178e-08	3.2148e-07	No DEG
ENSG00000182264	IZUMO1	-2.94514	-1.55833	0.00276859	0.00920692	No DEG
ENSG00000168591	TMUB2	-2.94349	-1.55753	1.21014e-31	9.59389e-30	No DEG
ENSG00000116871	MAP7D1	-2.94327	-1.55742	4.24641e-22	1.58304e-20	No DEG
ENSG00000143761	ARF1	-2.94318	-1.55738	6.6797e-44	1.13226e-41	No DEG
ENSG00000182010	RTKN2	2.94315	1.55736	0.00074354	0.00283245	UP DEG
ENSG00000230189	GS1-124K5.2	2.94313	1.55735	6.61989e-05	0.000312973	No DEG
ENSG00000230280	HNRNPA1P59	-2.94292	-1.55725	0.000339675	0.00139233	No DEG
ENSG00000130300	PLVAP	-2.94253	-1.55706	0.00139232	0.00496835	No DEG
ENSG00000202415	RN7SKP269	-2.94228	-1.55693	0.00304754	0.0100173	No DEG
ENSG00000108785	HSD17B1P1	-2.94007	-1.55585	4.98809e-06	2.87452e-05	No DEG
ENSG00000092051	JPH4	-2.93979	-1.55571	0.000655364	0.0025254	No DEG
ENSG00000103227	LMF1	-2.93966	-1.55565	7.37569e-10	7.62152e-09	No DEG
ENSG00000166949	SMAD3	-2.93893	-1.55529	1.98529e-10	2.19419e-09	No DEG
ENSG00000135631	RAB11FIP5	-2.93823	-1.55495	2.60024e-13	4.10592e-12	No DEG
ENSG00000133884	DPF2	-2.93725	-1.55447	4.43527e-28	2.75463e-26	No DEG
ENSG00000197614	MFAP5	2.9372	1.55444	1.38499e-09	1.37829e-08	No DEG
ENSG00000100075	SLC25A1	-2.93677	-1.55423	4.80085e-19	1.35009e-17	No DEG
ENSG00000184497	TMEM255B	-2.93652	-1.55411	1.58866e-06	9.90083e-06	No DEG
ENSG00000103653	CSK	-2.93604	-1.55387	3.20709e-21	1.11057e-19	No DEG
ENSG00000233901	RP11-65J3.1	-2.93567	-1.55369	0.00341787	0.0110803	No DEG
ENSG00000255408	PCDHA3	2.93564	1.55367	0.00231514	0.00785043	No DEG
ENSG00000260774	CTD-2083E4.4	-2.93427	-1.553	0.00040519	0.00163574	No DEG
ENSG00000172508	CARNS1	-2.93413	-1.55293	1.7209e-07	1.26434e-06	No DEG
ENSG00000230393	AC092667.2	2.93369	1.55271	0.0174178	0.0460367	No DEG
ENSG00000104899	AMH	-2.93351	-1.55263	0.0141061	0.0384224	No DEG
ENSG00000106018	VIPR2	-2.93305	-1.5524	2.3272e-17	5.55648e-16	No DEG
ENSG00000270028	RP11-380L11.4	-2.93288	-1.55232	0.00336773	0.0109385	No DEG
ENSG00000269858	EGLN2	-2.93287	-1.55231	8.03729e-12	1.06336e-10	No DEG
ENSG00000254685	FPGT	2.93245	1.55211	4.48427e-17	1.03523e-15	No DEG
ENSG00000266975	CTC-425F1.2	-2.9321	-1.55193	0.0181951	0.0477417	No DEG
ENSG00000228205	RP11-778D9.4	2.93088	1.55133	0.00063442	0.00245487	No DEG
ENSG00000198624	CCDC69	-2.93069	-1.55124	6.35874e-09	5.76344e-08	No DEG
ENSG00000200351	Y_RNA	2.93014	1.55097	0.00327442	0.0106659	No DEG
ENSG00000269473	CTD-2619J13.19	-2.93011	-1.55096	0.000194142	0.000837641	No DEG
ENSG00000236762	RP11-159H3.1	2.92887	1.55035	0.00220989	0.00752598	No DEG
ENSG00000023608	SNAPC1	2.92737	1.5496	1.76801e-11	2.24428e-10	No DEG
ENSG00000105438	KDELR1	-2.92732	-1.54958	3.90999e-32	3.199e-30	No DEG
ENSG00000224821	COL4A2-AS2	-2.92621	-1.54903	7.96934e-05	0.000369961	No DEG
ENSG00000102100	SLC35A2	-2.92589	-1.54888	2.06585e-20	6.62995e-19	No DEG
ENSG00000171303	KCNK3	-2.92542	-1.54864	0.000229774	0.000976144	No DEG
ENSG00000159720	ATP6V0D1	-2.92521	-1.54854	2.65603e-24	1.21808e-22	No DEG
ENSG00000231066	NPM1P9	-2.92469	-1.54828	0.0174164	0.0460367	No DEG
ENSG00000271009	RP11-346C20.3	2.9244	1.54814	1.55563e-05	8.29479e-05	No DEG
ENSG00000165915	SLC39A13	-2.9244	-1.54814	7.73759e-33	6.66845e-31	No DEG
ENSG00000163399	ATP1A1	-2.92421	-1.54804	5.84199e-13	8.90403e-12	No DEG
ENSG00000173456	RNF26	-2.9241	-1.54799	6.21265e-12	8.35278e-11	No DEG
ENSG00000258584	FAM181A-AS1	-2.92397	-1.54793	0.0178634	0.0470116	No DEG
ENSG00000233791	LINC01136	-2.92377	-1.54783	0.0156925	0.0420307	No DEG
ENSG00000135424	ITGA7	-2.92362	-1.54776	1.83854e-11	2.32707e-10	No DEG
ENSG00000099624	ATP5D	-2.92337	-1.54763	5.70779e-19	1.59491e-17	No DEG
ENSG00000186198	SLC51B	-2.92274	-1.54732	1.04725e-05	5.74173e-05	No DEG
ENSG00000089692	LAG3	-2.92249	-1.5472	0.00277691	0.00923158	UP DEG
ENSG00000259081	RP11-488C13.6	-2.92203	-1.54697	3.50582e-05	0.000175154	No DEG
ENSG00000140905	GCSH	2.92196	1.54694	8.85413e-11	1.02164e-09	No DEG
ENSG00000186281	GPAT2	-2.9207	-1.54632	6.59686e-07	4.40188e-06	No DEG
ENSG00000103202	NME4	-2.92043	-1.54618	2.57964e-35	2.52057e-33	No DEG
ENSG00000255737	AGAP2-AS1	-2.92036	-1.54615	0.0132828	0.0364942	No DEG
ENSG00000224555	RP11-438N5.2	2.91893	1.54544	0.0149322	0.0403182	No DEG
ENSG00000113163	COL4A3BP	2.91789	1.54493	2.05689e-13	3.29543e-12	No DEG
ENSG00000255201	RP11-350N15.4	-2.9177	-1.54483	0.00311904	0.0102228	No DEG
ENSG00000095627	TDRD1	2.91704	1.54451	3.7826e-08	3.07672e-07	No DEG
ENSG00000142733	MAP3K6	-2.91606	-1.54402	7.44413e-08	5.8071e-07	No DEG
ENSG00000099954	CECR2	-2.91566	-1.54382	3.56016e-07	2.48757e-06	No DEG
ENSG00000167701	GPT	-2.91564	-1.54381	9.11565e-12	1.1993e-10	No DEG
ENSG00000258733	CTD-2341M24.1	2.91496	1.54348	0.000451085	0.00180182	UP DEG
ENSG00000067225	PKM	-2.91476	-1.54338	1.14903e-16	2.54169e-15	No DEG
ENSG00000005513	SOX8	-2.91474	-1.54337	3.35189e-05	0.00016813	No DEG
ENSG00000085644	ZNF213	-2.91399	-1.543	3.44358e-20	1.07378e-18	No DEG
ENSG00000225921	NOL7	2.91376	1.54288	5.40652e-13	8.26083e-12	No DEG
ENSG00000200842	Y_RNA	-2.91358	-1.54279	0.00568339	0.0173677	No DEG
ENSG00000234513	AC073072.7	-2.91329	-1.54265	0.00411531	0.0130665	No DEG
ENSG00000136840	ST6GALNAC4	-2.91307	-1.54254	6.76964e-12	9.05403e-11	No DEG
ENSG00000249234	RP11-452J21.2	2.9126	1.54231	0.000281079	0.00117267	No DEG
ENSG00000230724	LINC01001	-2.91259	-1.5423	3.89566e-06	2.28664e-05	No DEG
ENSG00000268093	AC022154.7	-2.91241	-1.54221	0.00918064	0.0263959	No DEG
ENSG00000151704	KCNJ1	-2.91122	-1.54162	0.00100881	0.00373311	No DEG
ENSG00000198157	HMGN5	2.91101	1.54152	0.000395047	0.00159774	No DEG
ENSG00000174851	YIF1A	-2.91076	-1.54139	2.79358e-13	4.40215e-12	No DEG
ENSG00000162065	TBC1D24	-2.91058	-1.54131	2.10012e-15	4.10145e-14	No DEG
ENSG00000224163	RP11-309L24.6	-2.90921	-1.54063	1.31273e-05	7.08833e-05	No DEG
ENSG00000240342	RPS2P5	2.90761	1.53983	1.00741e-19	3.00665e-18	No DEG
ENSG00000264727	RP11-680C21.1	2.9066	1.53933	0.00529969	0.016329	No DEG
ENSG00000213362	FTH1P12	-2.90592	-1.539	0.00388597	0.0124116	No DEG
ENSG00000223547	ZNF844	2.90563	1.53885	2.525e-08	2.11781e-07	No DEG
ENSG00000101162	TUBB1	-2.90545	-1.53876	0.000248918	0.00104948	No DEG
ENSG00000099860	GADD45B	-2.90522	-1.53865	0.000776021	0.00294339	DOWN DEG
ENSG00000237872	POU5F1P4	-2.905	-1.53854	0.00362217	0.01166	No DEG
ENSG00000160216	AGPAT3	-2.90494	-1.53851	7.18391e-21	2.40885e-19	No DEG
ENSG00000189350	FAM179A	-2.90397	-1.53802	0.00734136	0.021735	DOWN DEG
ENSG00000181004	BBS12	2.90296	1.53752	5.26769e-07	3.57325e-06	No DEG
ENSG00000248641	HMGA1P2	-2.9028	-1.53745	0.00535549	0.0164839	No DEG
ENSG00000108379	WNT3	-2.9025	-1.53729	1.89398e-05	9.93488e-05	No DEG
ENSG00000141140	MYO19	-2.90216	-1.53713	3.60512e-15	6.87437e-14	No DEG
ENSG00000198618	PPIAP22	2.90211	1.5371	2.11943e-18	5.54832e-17	No DEG
ENSG00000229953	RP11-284F21.7	-2.90128	-1.53669	0.0189022	0.0493481	No DEG
ENSG00000225140	RP11-809C18.3	-2.90126	-1.53668	0.000201036	0.000863742	No DEG
ENSG00000263470	RP11-160O5.1	2.90117	1.53663	0.000504788	0.00199374	No DEG
ENSG00000116473	RAP1A	2.90113	1.53661	2.12734e-42	3.26345e-40	No DEG
ENSG00000167360	OR51Q1	-2.90079	-1.53645	0.0140497	0.0382892	No DEG
ENSG00000199846	RNU1-72P	-2.90066	-1.53638	0.0183091	0.048008	No DEG
ENSG00000167685	ZNF444	-2.9	-1.53606	2.13477e-19	6.16152e-18	No DEG
ENSG00000129450	SIGLEC9	-2.8996	-1.53585	0.000116549	0.000523472	No DEG
ENSG00000103042	SLC38A7	-2.89905	-1.53558	3.68614e-16	7.73559e-15	No DEG
ENSG00000256630	RP11-428I12.1	2.899	1.53556	0.015072	0.0406349	No DEG
ENSG00000136197	C7orf25	2.8981	1.53511	7.76058e-06	4.34018e-05	No DEG
ENSG00000100106	TRIOBP	-2.8978	-1.53496	1.95653e-18	5.13942e-17	No DEG
ENSG00000099817	POLR2E	-2.89744	-1.53478	2.90864e-22	1.10037e-20	No DEG
ENSG00000253731	PCDHGA6	-2.89699	-1.53456	2.50811e-14	4.3872e-13	No DEG
ENSG00000201672	SNORD113-4	2.89535	1.53374	0.00132029	0.00473445	No DEG
ENSG00000260526	RP11-73K9.2	2.89533	1.53373	8.96543e-06	4.97321e-05	No DEG
ENSG00000168890	TMEM150A	-2.89527	-1.5337	1.86845e-16	4.02569e-15	No DEG
ENSG00000103111	MON1B	-2.89516	-1.53364	4.69969e-20	1.44625e-18	No DEG
ENSG00000145936	KCNMB1	-2.89479	-1.53346	2.54077e-08	2.12871e-07	No DEG
ENSG00000186842	LINC00846	-2.89436	-1.53324	9.68291e-05	0.000441625	No DEG
ENSG00000201512	SNORA71C	-2.89415	-1.53314	0.0152681	0.0410624	No DEG
ENSG00000133313	CNDP2	-2.89408	-1.5331	2.61547e-26	1.39684e-24	No DEG
ENSG00000186350	RXRA	-2.89385	-1.53299	2.03781e-20	6.5468e-19	No DEG
ENSG00000071794	HLTF	2.8935	1.53282	3.18433e-13	4.98462e-12	No DEG
ENSG00000165704	HPRT1	2.8935	1.53281	6.9238e-21	2.33122e-19	No DEG
ENSG00000229110	AC006355.3	-2.8929	-1.53252	0.0029106	0.00962285	No DEG
ENSG00000250902	SMAD1-AS1	-2.8924	-1.53227	0.00659378	0.0197833	No DEG
ENSG00000106290	TAF6	-2.89215	-1.53214	1.87616e-24	8.70839e-23	No DEG
ENSG00000241544	RP11-6F2.5	-2.89153	-1.53183	0.00688041	0.0205288	No DEG
ENSG00000130816	DNMT1	-2.89152	-1.53183	4.02733e-26	2.11218e-24	No DEG
ENSG00000227077	AC107983.4	-2.89033	-1.53124	1.42829e-07	1.06362e-06	No DEG
ENSG00000264271	RN7SL488P	2.88977	1.53095	0.0182659	0.0479071	No DEG
ENSG00000260853	RP11-264B17.2	-2.88975	-1.53094	0.00514578	0.0159055	No DEG
ENSG00000100401	RANGAP1	-2.88963	-1.53088	1.10286e-18	3.00506e-17	No DEG
ENSG00000168310	IRF2	-2.88939	-1.53077	4.20884e-13	6.50209e-12	No DEG
ENSG00000215105	TTC3P1	2.88931	1.53073	3.86125e-10	4.1163e-09	No DEG
ENSG00000165891	E2F7	-2.88889	-1.53052	0.00146041	0.00518417	No DEG
ENSG00000155090	KLF10	-2.88887	-1.5305	5.1575e-05	0.000248762	No DEG
ENSG00000242267	SKINTL	2.88817	1.53015	0.00128401	0.00462218	No DEG
ENSG00000105737	GRIK5	-2.8881	-1.53012	1.17955e-06	7.52229e-06	No DEG
ENSG00000102468	HTR2A	2.88775	1.52995	0.00625227	0.0188786	No DEG
ENSG00000149609	C20orf144	-2.88735	-1.52974	0.000188332	0.000814409	No DEG
ENSG00000033100	CHPF2	-2.88678	-1.52946	2.65594e-15	5.14112e-14	No DEG
ENSG00000145703	IQGAP2	2.88658	1.52936	1.15935e-15	2.31274e-14	UP DEG
ENSG00000184672	RALYL	2.88598	1.52906	4.51803e-05	0.000220378	No DEG
ENSG00000122035	RASL11A	-2.88576	-1.52895	3.50758e-05	0.000175185	No DEG
ENSG00000271945	RP11-354K4.2	2.88543	1.52879	0.00359794	0.0115954	No DEG
ENSG00000171056	SOX7	-2.88458	-1.52836	1.23063e-11	1.59111e-10	No DEG
ENSG00000106089	STX1A	-2.88355	-1.52784	3.71918e-05	0.00018471	No DEG
ENSG00000179294	C17orf96	-2.88238	-1.52726	0.00165758	0.00581547	No DEG
ENSG00000230912	RP3-508I15.10	-2.88221	-1.52718	0.00838347	0.0243804	No DEG
ENSG00000151650	VENTX	-2.88192	-1.52703	7.13831e-05	0.000335288	No DEG
ENSG00000272579	RP11-101E13.5	2.88084	1.52649	2.44009e-20	7.77408e-19	No DEG
ENSG00000116514	RNF19B	-2.88041	-1.52628	6.17261e-15	1.15266e-13	No DEG
ENSG00000223238	RNA5SP294	2.88028	1.52621	0.0163978	0.0436832	No DEG
ENSG00000239111	snoU13	2.87982	1.52598	0.0162505	0.0433287	No DEG
ENSG00000063761	ADCK1	-2.87943	-1.52578	8.6757e-10	8.85493e-09	No DEG
ENSG00000250770	RP5-1063M23.1	-2.87933	-1.52573	0.000423373	0.00169997	No DEG
ENSG00000254112	KB-1205A7.1	-2.87865	-1.52539	0.00107041	0.00393734	No DEG
ENSG00000270945	HSPE1P7	-2.87848	-1.52531	0.00768368	0.0225981	No DEG
ENSG00000136859	ANGPTL2	-2.8784	-1.52527	6.17585e-07	4.14438e-06	No DEG
ENSG00000267490	CTD-3116E22.6	2.87813	1.52513	0.0105375	0.0298249	No DEG
ENSG00000243437	RN7SL370P	-2.87752	-1.52483	0.00339327	0.011011	No DEG
ENSG00000087074	PPP1R15A	-2.87673	-1.52443	4.56784e-22	1.69668e-20	No DEG
ENSG00000249623	RP11-610J23.1	-2.87608	-1.5241	0.0024683	0.0083037	No DEG
ENSG00000099364	FBXL19	-2.87599	-1.52406	7.59254e-17	1.70907e-15	No DEG
ENSG00000112640	PPP2R5D	-2.87516	-1.52364	1.39526e-19	4.08472e-18	No DEG
ENSG00000254035	RP11-281O15.4	-2.87468	-1.5234	0.0031885	0.0104226	No DEG
ENSG00000203855	HSD3BP4	-2.87447	-1.52329	0.00507669	0.0157252	No DEG
ENSG00000105245	NUMBL	-2.8744	-1.52326	4.26852e-12	5.85961e-11	No DEG
ENSG00000183397	C19orf71	-2.87329	-1.5227	2.2593e-06	1.37512e-05	No DEG
ENSG00000251196	RP11-54F2.1	-2.8723	-1.52221	0.000430512	0.00172661	No DEG
ENSG00000109736	MFSD10	-2.87098	-1.52154	1.34477e-15	2.66186e-14	No DEG
ENSG00000272631	RP11-359E3.4	-2.87073	-1.52142	0.000422034	0.00169575	No DEG
ENSG00000204173	LRRC37A5P	2.87031	1.52121	0.000122609	0.000548524	No DEG
ENSG00000172322	CLEC12A	2.86929	1.5207	0.00360583	0.011616	UP DEG
ENSG00000176714	CCDC121	2.86903	1.52056	1.02173e-10	1.17231e-09	No DEG
ENSG00000095319	NUP188	-2.86801	-1.52005	6.64824e-19	1.8476e-17	No DEG
ENSG00000229841	RP11-361K17.2	2.86759	1.51984	4.84933e-10	5.11983e-09	No DEG
ENSG00000261253	AC137932.6	-2.86615	-1.51912	0.000186618	0.000807564	No DEG
ENSG00000266798	AC078816.1	2.86571	1.51889	0.017781	0.0468314	No DEG
ENSG00000105793	GTPBP10	2.86563	1.51885	1.93886e-15	3.79135e-14	No DEG
ENSG00000268927	FLJ00418	-2.86552	-1.5188	0.0144191	0.0391429	No DEG
ENSG00000225880	LINC00115	-2.86519	-1.51863	6.28726e-06	3.56429e-05	No DEG
ENSG00000204351	SKIV2L	-2.8648	-1.51844	1.14453e-25	5.82341e-24	No DEG
ENSG00000229891	Z83851.1	2.86478	1.51843	0.000425846	0.00170875	No DEG
ENSG00000150281	CTF1	-2.86382	-1.51794	3.12826e-07	2.2069e-06	No DEG
ENSG00000174944	P2RY14	2.86353	1.51779	1.09899e-08	9.66413e-08	No DEG
ENSG00000142065	ZFP14	2.863	1.51753	6.6086e-13	1.00029e-11	No DEG
ENSG00000230701	FBXW4P1	-2.86277	-1.51741	0.00339213	0.0110084	No DEG
ENSG00000103249	CLCN7	-2.86247	-1.51726	7.65617e-20	2.31656e-18	No DEG
ENSG00000155034	FBXL18	-2.86189	-1.51697	5.33596e-14	9.02495e-13	No DEG
ENSG00000142156	COL6A1	-2.86189	-1.51697	3.69741e-15	7.04597e-14	No DEG
ENSG00000270081	RP5-935K16.1	2.86175	1.5169	6.24327e-19	1.7382e-17	No DEG
ENSG00000154269	ENPP3	2.86152	1.51678	0.00234485	0.00793714	No DEG
ENSG00000158292	GPR153	-2.8615	-1.51677	1.65564e-08	1.42848e-07	No DEG
ENSG00000108219	TSPAN14	-2.86144	-1.51674	9.89597e-27	5.50033e-25	No DEG
ENSG00000258768	CTD-2292M16.8	2.86103	1.51654	1.06801e-06	6.86951e-06	No DEG
ENSG00000186130	ZBTB6	2.86084	1.51644	5.9064e-22	2.17806e-20	No DEG
ENSG00000180221	TPT1P10	-2.86075	-1.51639	0.0016637	0.00583562	No DEG
ENSG00000119048	UBE2B	2.86066	1.51635	6.78584e-32	5.43593e-30	No DEG
ENSG00000177426	TGIF1	-2.86019	-1.51611	8.61081e-07	5.62821e-06	No DEG
ENSG00000245928	RP11-630D6.5	-2.85953	-1.51578	0.00979509	0.0279739	No DEG
ENSG00000143252	SDHC	2.85942	1.51572	7.96345e-15	1.47897e-13	No DEG
ENSG00000259431	THTPA	-2.85889	-1.51546	1.229e-09	1.23266e-08	No DEG
ENSG00000197063	MAFG	-2.85889	-1.51546	9.30839e-17	2.07854e-15	No DEG
ENSG00000248714	RP11-1079K10.3	-2.85888	-1.51545	0.00843774	0.0245243	No DEG
ENSG00000089199	CHGB	-2.85823	-1.51512	0.000340414	0.00139499	No DEG
ENSG00000162600	OMA1	2.85758	1.51479	2.73974e-11	3.39216e-10	No DEG
ENSG00000198189	HSD17B11	2.85756	1.51479	1.89745e-20	6.1151e-19	No DEG
ENSG00000249077	RP11-478C1.8	2.85702	1.51451	0.0145293	0.0393967	No DEG
ENSG00000183513	COA5	2.85691	1.51446	4.00947e-16	8.35696e-15	No DEG
ENSG00000182021	RP11-381O7.3	-2.85601	-1.514	0.00119913	0.00434979	No DEG
ENSG00000073050	XRCC1	-2.85576	-1.51388	6.04755e-17	1.37542e-15	No DEG
ENSG00000151176	PLBD2	-2.85536	-1.51367	1.88554e-22	7.24942e-21	No DEG
ENSG00000166845	C18orf54	2.85516	1.51357	2.41327e-10	2.63963e-09	No DEG
ENSG00000259308	RP11-382A20.1	-2.85438	-1.51318	0.00426991	0.0134986	No DEG
ENSG00000262766	RP11-196G11.4	-2.85412	-1.51305	9.0741e-05	0.000415955	No DEG
ENSG00000169894	MUC3A	-2.85374	-1.51285	0.00590228	0.0179455	No DEG
ENSG00000185847	RP1-46F2.2	-2.85169	-1.51182	0.000481271	0.00190995	No DEG
ENSG00000244144	RP11-757F18.3	-2.84992	-1.51092	0.0064776	0.0194843	No DEG
ENSG00000207370	Y_RNA	2.84878	1.51034	0.000213242	0.000911336	No DEG
ENSG00000232573	RPL3P4	2.84869	1.5103	2.33432e-05	0.000120308	No DEG
ENSG00000266208	CTD-2267D19.3	-2.84863	-1.51027	1.89339e-05	9.93352e-05	No DEG
ENSG00000273240	RP11-455J20.3	2.84861	1.51026	0.00131633	0.00472289	No DEG
ENSG00000146094	DOK3	-2.84803	-1.50997	3.16058e-06	1.88437e-05	No DEG
ENSG00000161692	DBF4B	-2.8457	-1.50878	8.09822e-10	8.32088e-09	No DEG
ENSG00000232184	RP11-370K11.1	2.84551	1.50869	1.1369e-05	6.1989e-05	No DEG
ENSG00000141564	RPTOR	-2.8454	-1.50863	3.82186e-22	1.42998e-20	No DEG
ENSG00000226443	GAPDHP32	-2.84509	-1.50847	0.0185302	0.0485006	No DEG
ENSG00000227110	LMCD1-AS1	2.84505	1.50845	1.27777e-05	6.91418e-05	No DEG
ENSG00000066735	KIF26A	-2.84477	-1.50831	8.00501e-11	9.31368e-10	No DEG
ENSG00000105281	SLC1A5	-2.84435	-1.5081	4.50919e-06	2.6207e-05	No DEG
ENSG00000184574	LPAR5	-2.84414	-1.50799	1.35214e-06	8.52551e-06	No DEG
ENSG00000259807	RP11-426C22.4	-2.84395	-1.5079	0.00722494	0.0214255	No DEG
ENSG00000213777	CTD-2224J9.8	-2.84335	-1.50759	0.00110547	0.00405076	No DEG
ENSG00000206754	SNORD101	-2.84316	-1.5075	0.00861988	0.0249874	No DEG
ENSG00000104497	SNX16	2.84302	1.50742	3.01944e-21	1.04796e-19	No DEG
ENSG00000105698	USF2	-2.84296	-1.50739	1.18804e-23	5.18498e-22	No DEG
ENSG00000177628	GBA	-2.84144	-1.50662	1.27921e-20	4.18417e-19	No DEG
ENSG00000166455	C16orf46	-2.84136	-1.50658	0.000126428	0.000563555	No DEG
ENSG00000115282	TTC31	-2.84119	-1.50649	2.33927e-16	4.99452e-15	No DEG
ENSG00000104327	CALB1	2.84106	1.50643	1.15558e-05	6.29068e-05	No DEG
ENSG00000184258	CDR1	-2.83952	-1.50564	2.97484e-13	4.6741e-12	No DEG
ENSG00000224557	HLA-DPB2	2.83758	1.50466	0.0190464	0.0496822	UP DEG
ENSG00000079974	RABL2B	-2.83606	-1.50389	1.68845e-10	1.88239e-09	No DEG
ENSG00000177000	MTHFR	-2.83565	-1.50368	2.57909e-09	2.47201e-08	No DEG
ENSG00000133477	FAM83F	-2.83535	-1.50352	7.56544e-07	4.9928e-06	No DEG
ENSG00000182378	PLCXD1	-2.83445	-1.50307	5.62877e-07	3.79635e-06	No DEG
ENSG00000174516	PELI3	-2.83352	-1.5026	2.27928e-14	4.01439e-13	No DEG
ENSG00000114956	DGUOK	-2.83295	-1.50231	5.53353e-22	2.04547e-20	No DEG
ENSG00000235043	TECRP1	-2.83239	-1.50202	0.00561048	0.0171774	No DEG
ENSG00000204231	RXRB	-2.83104	-1.50133	1.6522e-22	6.41662e-21	No DEG
ENSG00000110318	KIAA1377	2.83097	1.5013	1.21998e-05	6.62597e-05	No DEG
ENSG00000167614	TTYH1	-2.83021	-1.50091	4.91651e-06	2.83754e-05	No DEG
ENSG00000196187	TMEM63A	-2.82913	-1.50036	2.50896e-17	5.958e-16	No DEG
ENSG00000172426	RSPH9	-2.82894	-1.50026	1.00508e-06	6.49605e-06	No DEG
