## Supplementary material for "Specific methylation marks in promoter regions are associated to the pathogenic process of Chronic Chagas disease Cardiomyopathy by modifying transcription factor binding patterns": Supplementary table 5.xlsx (part 1 of 2)

### Sheet: ClueGO Results
Supplementary table 5. Gene ontology analysis based on diffrentially expressed genes between control and severe CCC and/or between control and DCM.
ID	Term	Corrected pvalue	Levels	Nb. Genes	% Associated Genes	%Genes associated to CCC	%Genes associated to DCM	Genes associated to CCC	Genes associated to DCM
GO:0009612	response to mechanical stimulus	0.0164867	[3]	57	24.4635	32.0262	67.9738	[ANGPT2, BTG2, CASP8, CXCL10, CXCR4, DPEP2, FOSB, FOSL1, MPO, PTK2B, STAT1, THBS1, TIFAB, TLR8, TMC2, TNFSF14]	[ACTA1, AGT, ANO3, ARHGDIA, ASIC3, ATP1A1, ATP1A3, BAG3, BTG2, CHI3L1, CITED2, CLCN6, COL1A1, DAG1, ENDOG, ENG, FADD, FASN, FOSL1, GATA4, GPI, HTR2A, IL1B, JUND, JUP, KCNK2, LTBR, MAP3K14, MAPK3, NPPA, P2RX3, PIEZO1, PKD1, POSTN, PPL, PTN, RELA, SHANK3, SLC9A1, SRC, THBS1, TNFRSF1A, TRPV4, WHRN]
GO:0061302	smooth muscle cell-matrix adhesion	0.0138208	[5]	6	100	17.7595	82.2405	[PLAU]	[APOD, DDR1, EFEMP2, PLAU, SERPINE1, VTN]
GO:0070647	protein modification by small protein conjugation or removal	0.0162402	[6, 7]	115	9.50413	27.635	72.365	[ABCB11, ANGPT1, AREG, ARRDC5, CDC20B, CDKN2A, CISH, DEPDC1B, FBXL16, FBXL19, FBXO41, H2BC14, H2BC9, KLHL41, NLRP3, NUP210, OTULINL, PTPN22, RNF122, RNF182, SOCS1, SOCS3, TNFAIP3, TNFSF13B, TNIP3, TRAF1, TRIM14, UBD]	[AAAS, ABCB11, ABL1, ACTB, ANGPT1, AREG, ASB16, ASB6, BCOR, CDCA3, CDK1, CISH, DAXX, DCAF15, DTX1, DTX2, DTX3, EPOP, FBXL12, FBXL18, FBXL19, FEM1A, GSK3A, HCFC1, HECTD3, HGS, HLTF, IRF2BPL, KCTD11, LIMK1, MARCHF11, MBD6, MED12, MED24, MGRN1, MYC, NHLRC3, NOD2, NUP188, PAF1, PCGF2, PEF1, PELI3, PEX14, PHC1, PIAS4, PML, PPP1R11, RAD23A, RANGAP1, RASD2, RASSF5, RELA, RNF122, RNF126, RNF157, RNF167, RNF182, RNF19B, RNF208, RNF26, RNF39, RNU1-93P, RUSC1, SEPTIN4, SHARPIN, SMAD3, SOCS3, SPATA2, SPHK1, STX1A, SYVN1, TICAM1, TNFAIP1, TNIP1, TRIB1, TRIB3, TRIM47, TRIM62, TRIM8, UBA1, UBA52, UBE2B, UBE2L6, UBE2QL1, UBOX5, USP2, WDTC1, WFS1, WWP2, ZC3H12A, ZMIZ1, ZNF598, ZNRF1, ZSWIM8]
GO:0097006	regulation of plasma lipoprotein particle levels	0.0160178	[2, 3]	31	30.6931	28.5035	71.4965	[CEL, LCP1, LDLR, LPAL2, MPO, PLA2G7, SOAT2, TREM2]	[ABCA7, ABCC8, ABCD1, ADIPOQ, AGT, AGTR1, AP2A1, APOA1, APOM, ARF1, CEL, CES3, CETP, CSK, EHD1, LCAT, LDLR, LDLRAP1, LIPG, MFSD2A, PLA2G2A, PLA2G7, PLAGL2, PLTP, PRKACA, ZDHHC8]
GO:0097028	dendritic cell differentiation	0.0436354	[6, 7, 8, 9, 10]	19	37.2549	61.2944	38.7056	[BATF, BLK, CAMK4, CCL19, FLT3, IRF4, IRF8, LILRB1, TREM2, TRPM2, UBD]	[AGER, BATF2, CCR7, DHRS2, FLT3, LGALS9, LTBR, RELB, SPI1]
GO:0010469	regulation of signaling receptor activity	0.04001	[3, 4, 5, 6]	50	24.7525	40.6115	59.3885	[AREG, CALCR, CCL2, CCL5, CCR2, DAPK1, DLGAP2, EREG, GPRC5A, IFNG, LILRB4, NCF1, NPTX2, PLAU, PSCA, PTK2B, RASGRF1, RGS9, SHISA8]	[ARC, AREG, CALCR, CAMK2B, CAPN1, CCL2, CGA, CHGA, DKK2, DLGAP4, GPRC5A, GPRIN1, HBEGF, HFE, IL18BP, IL1RN, LY6E, LYNX1, MINK1, MTRNR2L1, MTRNR2L10, MTRNR2L12, MTRNR2L2, MTRNR2L3, MTRNR2L6, MTRNR2L8, MTRNR2L9, NEFL, NLGN2, PLAU, PRRT1, SERPINE1, SHANK3, SLC6A9, SRC, TNF]
GO:1902563	regulation of neutrophil activation	0.0281785	[4, 5, 6, 7]	8	72.7273	61.8261	38.1739	[CD177, ITGB2, PRAM1, PTAFR, SYK]	[CD177, GRN, PLA2G2A, SPI1]
GO:0002577	regulation of antigen processing and presentation	0.000411836	[3, 4]	14	60.8696	53.5254	46.4746	[CCL19, CD74, FGL2, HLA-DOA, PYCARD, THBS1, TREM2, WAS]	[CCL21, CCR7, CD74, GNAO1, HFE, HLA-DOB, NOD2, THBS1, WAS]
GO:0003013	circulatory system process	0.0246332	[3]	128	19.7227	29.963	70.037	[ABCC3, ADORA3, ANGPT1, ANPEP, AREG, ATP2A3, CNR1, CXCL10, CXCR4, CYP11B1, DRD1, EDN2, EPX, GPR4, HOPX, IRX3, KCNK15, KNG1, LVRN, MYH6, NAMPT, NLRP3, NPPB, NPPC, P2RY2, PIK3CG, PTAFR, PTGER2, SCNN1B, SLC8A3, SMTNL2, STAT1, SUCNR1, TBXAS1, XCL2]	[ABCC5, ABCC8, ACTC1, ADIPOQ, AGER, AGT, AGTR1, ANGPT1, APLN, AREG, ATP1A1, ATP1A3, ATP1B2, CACNA1H, CEACAM1, CHGA, CNR1, CRP, CYB5R3, CYP21A2, DHX34, E2F4, EDN2, FOXC2, FXYD6, GATA4, GJD3, GNAI2, GNAO1, GNB3, GPER1, GPR37L1, GPR4, GRIP2, GSK3A, HBB, HBEGF, HCN4, HOPX, HRH2, HSPB7, HTR1B, HTR2A, ICAM1, IRX3, ITPR3, JUP, KCNH2, KCNIP2, KCNJ5, KCNK15, KCNK3, KCNK6, KCNMB2, KCTD11, KNG1, MAP2K3, MECP2, MFSD2A, MME, MYH6, NOS3, NPPA, NPPB, NPR3, NPRL3, P2RY2, PCDHA4, PDGFB, POSTN, PPP1R13L, PRKACA, PTP4A3, PTPRU, RAMP2, RANGRF, RASL10B, RNU1-93P, S100A1, SCN5A, SERPING1, SLC1A4, SLC1A5, SLC29A1, SLC29A2, SLC29A4, SLC2A4, SLC38A5, SLC4A3, SLC5A6, SLC6A17, SLC6A9, SLC7A1, SLC7A5, SLC7A8, SLC9A1, SLC9A3R1, SMAD3, SMTNL2, SRC, SREBF1, TBX5, TIMP1, TRPV4, VEGFA, ZC3H12A]
GO:0006968	cellular defense response	0.000865379	[4]	24	40	80.4036	19.5964	[CCR2, CCR3, CCR5, CXCL9, FCMR, FOSL1, GNLY, ITK, KIR3DL2, KLRC2, KLRC3, KLRG1, NCF1, NCR1, PRF1, PTK2B, SH2D1A, SPN, TRAT1]	[C5AR1, FOSL1, LGALS3BP, RELA, TCIRG1, ZNF395]
GO:0031295	T cell costimulation	0.00687233	[3, 6, 7, 8, 9]	23	37.0968	79.5377	20.4623	[BTLA, CARD11, CCL19, CD3E, CD40LG, CD5, CD80, CD86, CTLA4, GRAP2, ICOS, KLRK1, LCK, LILRB4, PTPN6, TNFSF13B, TNFSF14, VAV1]	[BTLA, CCL21, CCR7, CSK, PDCD1, SRC]
GO:0007267	cell-cell signaling	0.00530895	[2, 3]	317	17.3319	37.4566	62.5434	[APBA2, AREG, BHLHA15, BLK, BTK, C1QA, C1QTNF1, CACNA1E, CAMK4, CCDC88C, CCL17, CCL2, CCL22, CCL24, CCL3, CCL4, CCL5, CCR2, CCR5, CD200R1, CD33, CDH1, CEL, CNR1, CNR2, CXCL10, CXCL11, CXCL5, CXCL6, CXCL9, DCC, DEPDC1B, DLGAP2, DPEP2, DRD1, EGR3, ELAVL4, EREG, FASLG, FCRL2, FFAR4, FOLR2, FOXP3, FRZB, GABBR2, GRAP2, HLA-DRB1, IFNG, IL18, IL26, ITGB2, KCNJ10, KLF5, KLRG1, KMO, LEF1, LILRB1, LTA, LTB, LYPD6B, MIDN, MUSK, MYB, MYCBPAP, NAMPT, NAPSB, NLRP3, NPPC, NPTX2, NR4A2, NSG1, P2RY12, PDE6G, PLCB2, PNOC, PRKCB, PTK2B, RAB3B, RASGRF1, RGS10, RIMBP3B, SALL1, SDC1, SH2D1A, SHISA8, SIRPG, SLC24A4, SLC8A3, SMPD3, STXBP2, SUCNR1, SYK, THY1, TNFAIP3, TNFSF8, TNR, TRABD2A, TRPM2, UBD, UCP2, WNT1, WNT10A, WNT10B, XCL1]	[ABCC8, ABL1, ABR, ACP4, ADCY1, ADGRE5, ADGRG1, ADIPOQ, AGER, AGT, AGTR1, AMH, AP2A1, APLN, ARC, AREG, ARF1, BCL7B, BCL9L, BCR, BMP8A, BSN, C1QTNF1, C2CD2L, CACNA1E, CACNB4, CALB1, CAMK2B, CCL2, CCL21, CCL24, CEL, CELSR2, CGA, CHGA, CHRNG, CNR1, COL1A1, CPLX1, CPNE6, CRHR2, CSNK1E, CTF1, CTHRC1, CX3CL1, CXXC4, DAB2IP, DAG1, DAGLA, DGKZ, DHX34, DKK2, DLGAP4, DOC2B, DVL3, ECE2, EFNA3, FFAR2, FOXM1, FRMD8, GABBR2, GABRR2, GAL3ST4, GATA4, GIT1, GJA4, GJD3, GLRA1, GNAI2, GNAO1, GPER1, GPI, GPRIN1, GRIK5, GRM2, GSK3A, HCN4, HCRTR1, HESX1, HFE, HRH2, HTR1B, HTR2A, IFT80, IL1B, IL1RN, ILK, INHA, ITGA3, ITPR3, JPH4, JUP, KCNIP2, KCNJ5, KCNK3, KCNMB1, KCTD11, KLF10, KLF5, KPNA2, LGR6, LRRC4, LRRC8A, LY6E, LYNX1, LZTS1, LZTS2, MAP1A, MARK2, MARK4, MECP2, MED12, MIDN, MINK1, MME, MOV10, NAPA, NDP, NFATC4, NGF, NKD2, NLGN2, NNAT, NODAL, NOTCH1, NPPA, NR1D1, NR4A2, NRARP, NRGN, NSG1, NSMF, OTOF, P2RX3, P2RX5, PAF1, PCDH1, PCDHA4, PCDHA6, PDGFB, PFN1, PIAS4, PIP5K1C, PKD1, PORCN, PPARD, PPP1R9B, PPP2R1A, PRKACA, PRKAR2B, PRRT1, PRRT2, PTGES, PTGIR, PTN, PTPN23, PTPRN, PTPRU, PYGO2, RAB11B, RAB11FIP5, RAB3A, RANGRF, RAP1A, RARA, RASL10B, RELA, RNU1-93P, RPH3A, S1PR2, SCN5A, SEPTIN5, SEPTIN9, SH2D3C, SH3GL1, SHANK3, SIDT2, SLC12A4, SLC1A4, SLC25A23, SLC29A1, SLC30A1, SLC4A10, SLC9A3R1, SMAD3, SMARCA4, SORCS2, SOX10, SOX13, SOX7, SRC, SREBF1, SRF, STAT3, STX1A, STX1B, SV2A, SYN1, SYNGAP1, SYT2, SYT7, TBC1D24, TBX5, TCF7L1, TCIRG1, TGFB1I1, TLE2, TLE3, TLE5, TMEM198, TMEM88, TNF, TRPV4, TSC2, TSKU, UBA52, UBE2B, VANGL2, VAX2, VIPR2, WNK2, WNT3, WNT9B, ZDHHC12, ZYX]
GO:0002260	lymphocyte homeostasis	0.00467887	[3, 6]	24	36.9231	66.027	33.973	[CD74, CORO1A, DOCK10, FOXP3, GAPT, GPR174, LMO1, NCKAP1L, SIT1, TNFAIP3, TNFRSF13B, TNFRSF17, TNFSF13B, TNFSF14, TSC22D3]	[ABL1, CD74, FADD, FASN, GPAM, JAK3, LGALS9, SH2B2, SPNS2, TCIRG1]
GO:0007600	sensory perception	0.00327963	[4]	92	8.87175	35.1271	64.8729	[BFSP2, C1QTNF1, CCL2, CCL3, CCR2, CNR1, CNR2, CRB2, CXCR4, FFAR4, GRXCR2, GUCY2D, KCNJ10, LEF1, MYO3B, OPN5, OR2I1P, PDE6G, PLCB2, PNOC, PTAFR, RGS9, SCNN1B, SLC24A4, TACSTD2, TMC2, TMPRSS3, WNT10B]	[ADCY3, AOC2, ASIC3, ATP6V1B1, ATPSCKMT, BBS10, C1QTNF1, C5AR1, CCL2, CNNM4, CNR1, CNTN5, COL1A1, GABRR2, GJD3, GLRA1, GNAI2, GRIK5, HPS1, HTR2A, ICAM1, ITPR3, KCNQ4, KERA, LUM, MAPK3, MECP2, MED12, MME, MYH7B, MYO3A, MYO7A, MYO7B, NDP, NLGN2, OR2H2, OR4C3, OR51Q1, OR52H1, OR52N1, OR52N4, OR52N5, OR56B2P, OTOF, P2RX3, PCDHA4, PCDHA6, PDE4A, PITPNA, PTGES, RAB3A, RABGGTA, RCVRN, RDH5, RGS16, RP1L1, RTP3, SLC4A10, SLC52A3, SLC9A1, SLC9A3R1, TMEM100, TRIOBP, VAX2, WFS1, WHRN, ZFHX2]
GO:0046643	regulation of gamma-delta T cell activation	0.0281785	[6, 7, 8]	8	72.7273	79.5377	20.4623	[EGR3, LEF1, LILRB1, NCKAP1L, PTPRC, SYK]	[NOD2, SOX13]
GO:0046718	viral entry into host cell	0.000493725	[3, 6]	46	29.4872	48.407	51.593	[ANPEP, CCR5, CD4, CD74, CD80, CD86, CR2, CXCR4, FCN1, FCN3, HLA-DRB1, ITGB7, LAMP3, LDLR, MOG, MRC1, NLRP3, PTX3, SELPLG, SIGLEC1, TRIM14]	[AGTR1, CD74, CDK1, CIITA, CLDN9, DAG1, EPHA2, FCN3, HAVCR1, HTR2A, HYAL1, ICAM1, IFITM1, IFITM2, IFITM3, ITGA5, LDLR, LGALS9, LY6E, MRC1, NECTIN1, NECTIN2, PVR, SLC1A5, SLC52A2, SMPD1, TRIM62, TRIM8, WWP2]
GO:0051090	regulation of DNA-binding transcription factor activity	0.00275001	[3, 6, 7, 8, 9, 10, 11, 12, 13]	98	21.9239	40.6861	59.3139	[ABRA, ADAM8, ADORA3, AIM2, AREG, BHLHE40, BMP7, BTK, CARD11, CD40LG, CDKN2A, EOMES, FOSL1, FOXP3, GFI1, HCLS1, IKBKE, IL18, IL18RAP, ITGB2, NFAM1, NLRC3, NLRP2, NLRP3, PIM1, PRKCB, PRKCQ, PYCARD, RTKN2, TLR6, TNFAIP3, TRAF1, TRIM14, WNT1, WNT10B, XCL1]	[ABRA, ADCY1, AGER, AGT, AMH, AREG, ARHGEF5, BHLHE40, CRAT, CRTC2, CX3CL1, DAB2IP, FLOT2, FOSL1, FOXS1, GLIS2, HDAC5, HEYL, HSF1, ICAM1, ID3, IL1B, IRAK2, JUP, LGALS9, LPAR5, LTF, MAP3K10, MAPK3, MAVS, MEN1, NFKB2, NFKBIB, NLRC5, NOD2, NODAL, PEX14, PIAS4, PIDD1, PIM1, PKD1, PPRC1, RELA, RGCC, RTKN2, SIK1, SMAD3, SMARCA4, SMARCB1, SPHK1, SPI1, SRF, STAT3, STING1, TCF3, TCF7L1, TICAM1, TNF, TRIB1, TRIM62, TRIM8, UBA52, VEGFA, VSIG2, WFS1, WWP2, ZBTB7A, ZC3H12A]
GO:0051091	positive regulation of DNA-binding transcription factor activity	0.00392582	[4, 7, 8, 9, 10, 11, 12, 13, 14]	68	24.1135	39.3144	60.6856	[ABRA, ADAM8, AIM2, AREG, BTK, CARD11, CD40LG, FOSL1, HCLS1, IKBKE, IL18, IL18RAP, ITGB2, NFAM1, NLRP3, PRKCB, PRKCQ, PYCARD, RTKN2, TLR6, TRAF1, TRIM14, WNT1, WNT10B]	[ABRA, ADCY1, AGER, AGT, AMH, AREG, ARHGEF5, CRAT, CRTC2, CX3CL1, FLOT2, FOSL1, HDAC5, HSF1, ICAM1, IL1B, IRAK2, JUP, LGALS9, LPAR5, LTF, MAVS, NFKB2, NFKBIB, NOD2, NODAL, PIDD1, PPRC1, RELA, RGCC, RTKN2, SMAD3, SMARCA4, SMARCB1, SPHK1, SRF, STAT3, STING1, TCF3, TCF7L1, TICAM1, TNF, TRIM62, TRIM8, UBA52, VEGFA, VSIG2, ZBTB7A]
GO:0043491	protein kinase B signaling	0.00207124	[4, 5, 6]	66	24.7191	45.5038	54.4962	[ADAM8, ANGPT1, AREG, BANK1, C1QTNF1, CALCR, CASS4, CCL19, CCL2, CCL3, CCL5, CD19, CD80, CD86, EREG, FLT3, HCLS1, ICOS, IL18, IL26, LCK, P2RY12, PIK3CG, PIK3R5, RAC2, SMPD3, THBS1, TRAT1, VAV1]	[ANGPT1, AREG, C1QTNF1, CALCR, CCL2, CCL21, CCR7, CHI3L1, CX3CL1, DAG1, ENG, EPHA2, ERBB2, FAM110A, FGFR4, FLT3, GAB2, GATA4, GPER1, GRM2, HBEGF, IL1B, ILK, LOX, MAZ, MEIS3P1, MSTN, OSM, PDGFB, PDGFRB, PEAR1, PLK3, PPP2R5B, RAC2, RASD2, RHOG, SH2B3, SLC9A3R1, SRC, THBS1, THPO, TMEM100, TNF, TRIB3, TSC2]
GO:0051896	regulation of protein kinase B signaling	0.0378382	[5, 6, 7]	58	23.8683	46.3457	53.6543	[ADAM8, ANGPT1, AREG, BANK1, C1QTNF1, CALCR, CASS4, CCL19, CCL3, CD19, CD80, CD86, EREG, FLT3, HCLS1, ICOS, IL18, IL26, LCK, P2RY12, PIK3CG, PIK3R5, RAC2, THBS1, TRAT1, VAV1]	[ANGPT1, AREG, C1QTNF1, CALCR, CCL21, CCR7, CHI3L1, CX3CL1, DAG1, ENG, EPHA2, ERBB2, FAM110A, FGFR4, FLT3, GAB2, GATA4, GPER1, GRM2, HBEGF, ILK, MAZ, MEIS3P1, MSTN, OSM, PDGFB, PDGFRB, PPP2R5B, RAC2, RASD2, RHOG, SH2B3, SLC9A3R1, SRC, THBS1, THPO, TNF, TRIB3, TSC2]
GO:0034612	response to tumor necrosis factor	0.00347939	[5]	78	23.3533	49.1059	50.8941	[AIM2, CASP8, CCL17, CCL19, CCL2, CCL22, CCL24, CCL3, CCL3L1, CCL4, CCL4L1, CCL5, CD27, CD40LG, LTA, LTB, PTK2B, PYCARD, SELE, SMPD3, STAT1, SYK, THBS1, TNFAIP3, TNFRSF11B, TNFRSF13B, TNFRSF17, TNFRSF18, TNFSF13B, TNFSF14, TNFSF8, TRAF1, UBD, XCL1, XCL2]	[ACTN4, ADAMTS7, ADIPOQ, APOA1, CCL11, CCL2, CCL21, CCL24, CD14, CHI3L1, CLIP3, COL1A1, CX3CL1, DAB2IP, ENDOG, FABP4, FADD, FASN, GBA, GPER1, HYAL1, ICAM1, IL18BP, ILK, LTBR, MAP3K14, MAPK3, NR1D1, PIAS4, PLVAP, POSTN, RELA, RNU1-93P, SELE, SHARPIN, SLC2A4, SMPD1, SMPD4, SPATA2, SPHK1, SPPL2B, THBS1, TNF, TNFRSF1A, TNFSF12, ZC3H12A, ZFP36]
GO:0071356	cellular response to tumor necrosis factor	0.00296285	[6]	73	23.7785	49.8585	50.1415	[AIM2, CASP8, CCL17, CCL19, CCL2, CCL22, CCL24, CCL3, CCL3L1, CCL4, CCL4L1, CCL5, CD27, CD40LG, LTA, LTB, PTK2B, PYCARD, SMPD3, STAT1, SYK, THBS1, TNFAIP3, TNFRSF11B, TNFRSF13B, TNFRSF17, TNFRSF18, TNFSF13B, TNFSF14, TNFSF8, TRAF1, XCL1, XCL2]	[ACTN4, ADAMTS7, ADIPOQ, APOA1, CCL11, CCL2, CCL21, CCL24, CHI3L1, CLIP3, COL1A1, CX3CL1, DAB2IP, FABP4, FADD, FASN, GBA, GPER1, HYAL1, ICAM1, IL18BP, ILK, LTBR, MAP3K14, MAPK3, NR1D1, PIAS4, PLVAP, POSTN, RELA, RNU1-93P, SHARPIN, SLC2A4, SMPD4, SPATA2, SPHK1, SPPL2B, THBS1, TNF, TNFRSF1A, TNFSF12, ZC3H12A, ZFP36]
GO:0001771	immunological synapse formation	0.002876	[4, 5]	10	71.4286	66.027	33.973	[CCL19, CD6, CORO1A, DOCK2, DOCK8, PRF1]	[CCL21, CCR7, MSN, ZNF395]
GO:0001768	establishment of T cell polarity	0.0147423	[5, 6]	9	69.2308	50.8971	49.1029	[CCL19, CRTAM, DOCK2, DOCK8]	[CCL21, CCR7, CYP26B1, FLOT2, MYH9]
GO:0007167	enzyme linked receptor protein signaling pathway	0.00252809	[4, 5, 6]	209	18.6607	36.9142	63.0858	[ANGPT1, ANGPT2, AREG, BLK, BLNK, BMP7, BMPR1B, CASS4, CD3E, CD4, CD7, CD8A, CD8B, CHRDL1, CLNK, CRB2, CSF1R, CYBB, DOK2, EPHA6, EREG, ERFE, FAM83B, FASLG, FGR, FLT3, FOLR2, FUT7, GALNT3, GDF6, GFRA2, GPRC5A, GUCY2D, LCK, LCP2, LEF1, LIF, MATK, MMP9, MSX1, MUSK, MZB1, NAMPT, NCF1, NCKAP1L, NELL2, NPPB, NPPC, NR4A3, PDE6G, PRKCB, PRKCQ, PTK2B, RBPMS2, SH2D2A, SH2D6, SLA, SMPD3, SOCS1, SOCS3, STAP1, STYK1, SYK, THBS1, TNMD, TRAT1, VAV1, VWC2L, WNT1, ZAP70]	[ABL1, ACP4, ACTB, ADIPOQ, AGT, AKT1S1, AMH, ANGPT1, ANGPTL1, AP2A1, APLN, APOA1, APOD, AREG, ASPN, ATP6V0D1, ATP6V0E2, ATP6V1B1, ATP6V1F, BCAR1, BCL9L, BCR, BMP8A, C20orf27, CEACAM1, CITED2, CLNK, CNKSR1, COL1A1, CREB3L1, CSF1, CSPG4, CTF1, DAB2IP, DDR1, DGKD, DOK5, EFNA3, ENG, EPHA2, EPN1, ERBB2, ERFE, ESM1, FAM83G, FES, FGFR4, FGFRL1, FLT3, FLT4, FOXC2, FURIN, GAB2, GATA4, GDF6, GFRA3, GIT1, GNAI2, GPER1, GPI, GPRC5A, GPRIN1, GRB7, GSK3A, HBEGF, HESX1, HFE, HGS, HSPB1, IL1B, ILK, INHA, ITGA3, ITGA5, JAK3, KCP, LIF, LIFR, LOX, LRG1, LRRC32, MAPK3, MED12, MEGF8, MEN1, MSTN, MSX1, MUC20, NDST1, NFATC4, NGF, NGFR, NODAL, NOTCH1, NPPA, NPPB, NR4A3, PDGFB, PDGFRB, PDK2, PLAUR, PML, POLR2E, POLR2L, PRDM16, PTGIR, PTN, PTP4A3, PTPRU, PXN, RAPGEF1, RBM14, RBPMS2, RELA, RGMA, RHBDF1, RHBDF2, RNF126, SH2B1, SH2B2, SH2B3, SH2D6, SHC2, SHC4, SHKBP1, SIK2, SLC2A4, SLC39A5, SLC9A3R1, SMAD3, SOCS3, SPI1, SRC, SREBF1, STAT3, SYNGAP1, TCIRG1, TGFB1I1, THBS1, TMEM100, TNK1, TNK2, TNMD, TNS2, TSC2, UBA52, VASN, VEGFA, VTN, ZBTB7A, ZBTB7B, ZC3H3, ZMIZ1, ZMIZ2, ZYX]
GO:0007169	transmembrane receptor protein tyrosine kinase signaling pathway	0.00545623	[5, 6, 7]	150	19.6592	40.8643	59.1357	[ANGPT1, ANGPT2, AREG, BLK, BLNK, CASS4, CD3E, CD4, CD7, CD8A, CD8B, CLNK, CSF1R, CYBB, DOK2, EPHA6, EREG, ERFE, FAM83B, FASLG, FGR, FLT3, FUT7, GALNT3, GFRA2, GPRC5A, LCK, LCP2, MATK, MMP9, MUSK, MZB1, NAMPT, NCF1, NCKAP1L, NELL2, NR4A3, PDE6G, PRKCB, PRKCQ, PTK2B, SH2D2A, SH2D6, SLA, SMPD3, SOCS1, SOCS3, STAP1, STYK1, SYK, THBS1, TNMD, TRAT1, VAV1, WNT1, ZAP70]	[ABL1, ACP4, ACTB, ADIPOQ, AGT, AKT1S1, ANGPT1, ANGPTL1, AP2A1, APLN, APOD, AREG, ATP6V0D1, ATP6V0E2, ATP6V1B1, ATP6V1F, BCAR1, BCR, CEACAM1, CLNK, CNKSR1, COL1A1, CREB3L1, CSF1, CSPG4, DAB2IP, DDR1, DGKD, DOK5, EFNA3, EPHA2, EPN1, ERBB2, ERFE, ESM1, FES, FGFR4, FGFRL1, FLT3, FLT4, FOXC2, GAB2, GFRA3, GIT1, GNAI2, GPER1, GPRC5A, GPRIN1, GRB7, GSK3A, HBEGF, HGS, HSPB1, IL1B, ITGA5, JAK3, LOX, MAPK3, MED12, MSTN, MUC20, NDST1, NFATC4, NGF, NGFR, NR4A3, PDGFB, PDGFRB, PDK2, PLAUR, POLR2E, POLR2L, PTGIR, PTP4A3, PXN, RAPGEF1, RELA, RHBDF1, RHBDF2, RNF126, SH2B1, SH2B2, SH2B3, SH2D6, SHC2, SHC4, SHKBP1, SIK2, SLC2A4, SLC9A3R1, SOCS3, SRC, SREBF1, STAT3, SYNGAP1, TCIRG1, THBS1, TNK1, TNK2, TNMD, TNS2, TSC2, VEGFA, VTN, ZBTB7B]
GO:0034113	heterotypic cell-cell adhesion	6.49411e-05	[4]	27	41.5385	50.8971	49.1029	[ALOX15, BMP7, CD2, CD200R1, ITGA4, ITGAX, ITGB2, ITGB7, LCK, PTPRC, SKAP1, THY1]	[ADIPOQ, AGER, APOA1, FLOT2, IL1B, IL1RN, ITGA5, ITGA7, ITGAD, IZUMO1, JUP, MAPK7, MYADM, NINJ1, TNF]
GO:0034114	regulation of heterotypic cell-cell adhesion	0.00987526	[5, 6]	14	50	41.8544	58.1456	[ALOX15, BMP7, LCK, SKAP1, THY1]	[ADIPOQ, AGER, APOA1, FLOT2, IL1B, IL1RN, MAPK7, MYADM, TNF]
GO:0007249	I-kappaB kinase/NF-kappaB signaling	0.000138892	[4, 5, 6]	74	25.4296	42.5415	57.4585	[ANGPT1, BCL3, BTK, CARD11, CASP8, CCL19, CD4, CD74, CLEC6A, FASLG, HLA-DRB1, IKBKE, LILRB4, NLRC3, NLRP6, PIM2, PRKCB, PYCARD, RHOH, STAT1, TIFAB, TLR8, TNFAIP3, TNIP3, TRAF1, TREM2, TRIM14, UBD]	[ABL1, ADIPOQ, ANGPT1, BCL3, BRD4, CC2D1A, CCL21, CCR7, CD14, CD74, CX3CL1, DAB2IP, ECM1, FADD, HSPB1, IL1B, IRAK2, JMJD8, LGALS9, LTBR, LTF, MAP3K14, MAVS, NKIRAS2, NOD2, NR1D1, PER1, PIDD1, RELA, RELB, RNU1-93P, SECTM1, SHARPIN, SHISA5, SLC44A2, SPHK2, TBKBP1, TGM2, TIAF1, TICAM1, TNF, TNFRSF1A, TNIP1, TRAF4, TRIM62, TRIM8, UBA52, VSIG2, ZC3H12A]
GO:0043122	regulation of I-kappaB kinase/NF-kappaB signaling	0.00228104	[5, 6, 7]	63	25.0996	43.1315	56.8685	[ANGPT1, CARD11, CASP8, CCL19, CD4, CD74, CLEC6A, FASLG, HLA-DRB1, IKBKE, LILRB4, NLRC3, NLRP6, PIM2, PRKCB, PYCARD, RHOH, STAT1, TNFAIP3, TNIP3, TRAF1, TREM2, TRIM14, UBD]	[ABL1, ADIPOQ, ANGPT1, BRD4, CC2D1A, CCL21, CCR7, CD74, CX3CL1, DAB2IP, ECM1, FADD, HSPB1, IL1B, JMJD8, LGALS9, LTBR, LTF, MAP3K14, MAVS, NOD2, NR1D1, PER1, PIDD1, RELA, RNU1-93P, SECTM1, SHARPIN, SHISA5, SLC44A2, SPHK2, TGM2, TICAM1, TNF, TNFRSF1A, TNIP1, TRAF4, TRIM62, TRIM8, VSIG2, ZC3H12A]
GO:0045058	T cell selection	5.03959e-05	[2, 6, 7, 8, 9, 10, 11, 12]	24	45.283	87.1833	12.8167	[BATF, BCL11B, CARD11, CD3D, CD3E, CD3G, CD4, CD74, DOCK2, FOXP3, IL12RB1, IRF4, LY9, PTPRC, SLAMF6, SPN, SYK, TBX21, THEMIS, TOX, ZAP70]	[CCR7, CD74, SRF, STAT3]
GO:0043368	positive T cell selection	9.36561e-05	[3, 7, 8, 9, 10, 11, 12, 13]	20	50	88.6027	11.3972	[BATF, BCL11B, CD3D, CD3E, CD3G, CD74, DOCK2, FOXP3, IL12RB1, IRF4, LY9, PTPRC, SLAMF6, SPN, TBX21, THEMIS, TOX, ZAP70]	[CD74, SRF, STAT3]
GO:0002361	CD4-positive, CD25-positive, alpha-beta regulatory T cell differentiation	0.000270411	[7, 8, 9, 10, 11, 12, 13, 14]	8	100	90.0692	9.93076	[FOXP3, FUT7, HLA-DRA, HLA-DRB1, IFNG, PLA2G2D, TOX]	[LGALS9]
GO:0045066	regulatory T cell differentiation	0.0143068	[6, 7, 8, 9, 10, 11, 12]	16	44.4444	75.6668	24.3331	[CTLA4, FOXP3, FUT7, HLA-DRA, HLA-DRB1, IFNG, LAG3, LILRB4, PLA2G2D, SOCS1, TNFRSF18, TOX]	[BCL6, LAG3, LGALS9, SOX12, VSIR]
GO:0060627	regulation of vesicle-mediated transport	6.30935e-05	[3, 4, 5]	124	22.1825	40.1261	59.8739	[ALOX15, ANGPT1, BLK, C2, CACNA1I, CBARP, CCL19, CCL2, CCR2, CD177, CD22, CD300LF, CD84, CNR1, CORO1A, DOCK2, FGR, IFNG, IL2RB, IL2RG, ITGB2, KLRC2, LILRB1, LPAL2, NCKAP1L, PRAM1, PRKCB, PTAFR, PTPRC, PTX3, PYCARD, RAB15, RAB27B, RAB3B, RAB3C, RAC2, SDC1, SELE, SEPTIN1, SIRPG, SMPD3, STAP1, STXBP2, SYK, TREM2]	[ABCA7, ABL1, ADCY1, ADIPOQ, ANGPT1, ANKRD13B, AP2A1, APLN, APOA1, ARC, ARF1, ARHGAP1, ATP13A2, BSN, CACNA1H, CBARP, CCL2, CCL21, CD14, CD177, CEACAM1, CLIP3, CNR1, CPLX1, CSK, DGKD, DOC2B, DYSF, EHD1, EHD2, FES, FOXF1, GAB2, GAS1, GATA2, GIT1, GNAI2, GRIK5, HFE, HGS, HTR1B, HTR2A, IL15RA, IL1B, IL4R, LDLRAP1, LGALS9, MAPK3, MSN, MYO18A, NOD2, NOTCH1, NPPA, PACSIN1, PCDHA4, PRKCSH, PROM2, PRRT2, PTPN23, RAB11B, RAB15, RAB3A, RAB5B, RAC2, RAP1A, RUBCN, SELE, SEPTIN4, SEPTIN5, SERPINE1, SH3GL1, SMPD1, SPHK1, SPHK2, SPI1, SRC, STX1A, STX1B, SYN1, SYT2, SYT7, TGM2, TNF, TNK2, TSC2, VEGFA, VTN]
GO:0050764	regulation of phagocytosis	0.00223273	[4, 5, 6]	33	33	59.3105	40.6895	[ALOX15, C2, CCL2, CD300LF, DOCK2, FGR, IFNG, IL2RB, IL2RG, LPAL2, NCKAP1L, PTPRC, PTX3, PYCARD, SIRPG, STAP1, SYK, TREM2]	[ABCA7, ADIPOQ, APOA1, CCL2, CSK, DYSF, GATA2, IL15RA, IL1B, MYO18A, NOD2, RAP1A, SPHK1, SYT7, TGM2, TNF]
GO:0050766	positive regulation of phagocytosis	0.0153158	[3, 4, 5, 6, 7]	24	34.7826	66.027	33.973	[C2, CCL2, CD300LF, DOCK2, IFNG, IL2RB, IL2RG, LPAL2, NCKAP1L, PTPRC, PTX3, PYCARD, SIRPG, STAP1, TREM2]	[ABCA7, APOA1, CCL2, GATA2, IL15RA, IL1B, MYO18A, NOD2, RAP1A, TNF]
GO:0048518	positive regulation of biological process	5.76859e-18	[1, 2, 3]	1107	16.8879	40.4578	59.5422	[ABCB11, ABRA, ADAM8, ADCY7, AIF1, AIM2, AKNA, ALOX15, ALOX15B, ANGPT1, ANGPT2, APBB1IP, AREG, ASCL2, ATF3, ATP1B4, ATP2A3, BANK1, BATF, BCL11B, BCL3, BHLHA15, BLK, BLNK, BMF, BMP7, BMPR1B, BRIP1, BTK, BTLA, BTN3A1, BTN3A2, C1QA, C1QB, C1QC, C1QTNF1, C2, C8G, CACNA1I, CALCR, CAMK4, CARD11, CARMIL2, CASP8, CASS4, CCDC88B, CCL17, CCL19, CCL2, CCL22, CCL24, CCL3, CCL3L1, CCL4, CCL4L1, CCL5, CCR2, CCR3, CCR4, CD177, CD180, CD19, CD1B, CD1C, CD1E, CD2, CD22, CD226, CD244, CD247, CD27, CD300LF, CD33, CD3D, CD3E, CD3G, CD4, CD40LG, CD5, CD53, CD6, CD74, CD79A, CD80, CD84, CD86, CDC20B, CDCA2, CDH1, CDH4, CDKN2A, CEL, CFP, CLCF1, CLEC10A, CLEC4D, CLEC4E, CLEC6A, CLNK, CNR1, CORO1A, CR2, CRABP2, CRB2, CREM, CRTAM, CSF1R, CST7, CTLA4, CTSS, CXCL10, CXCL11, CXCL5, CXCL9, CXCR4, CXorf21, CYBB, CYP11B1, DAPK1, DEPDC1B, DOCK2, DOCK8, DPEP2, DRD1, E2F8, EAF2, EBI3, EDN2, EGR3, ELAVL4, ELF3, EOMES, EPHA6, EPX, EREG, ERFE, EVI2B, FASLG, FCN1, FCN3, FCRL3, FFAR4, FGD2, FGD3, FGR, FLT3, FOLR2, FOSB, FOSL1, FOXP3, FUT7, FYB1, GABBR2, GADD45B, GBP5, GDF6, GFI1, GLIS1, GMFG, GPM6A, GPR174, GPR4, GPR55, GPRC5A, GPSM3, GRAP2, GZMA, GZMB, H1-3, HCLS1, HCST, HLA-DMB, HLA-DPA1, HLA-DPB1, HLA-DQA1, HLA-DRA, HLA-DRB1, HLA-DRB5, HOPX, ICOS, IFNG, IGLL5, IKBKE, IKZF3, IL10RA, IL12RB1, IL12RB2, IL16, IL18, IL18RAP, IL26, IL2RB, IL2RG, IL5RA, IL7R, INPP5D, IQCJ-SCHIP1, IQGAP2, IRF4, IRF5, IRF8, IRX3, ITGA4, ITGAX, ITGB2, ITK, JAML, JCHAIN, KCNJ10, KCNN4, KIAA1324, KLF5, KLRC2, KLRD1, KLRG1, KLRK1, KMO, KNG1, LAG3, LAMP3, LAX1, LCK, LCP1, LCP2, LDLR, LEF1, LIF, LILRB1, LILRB4, LMCD1, LMO1, LPAL2, LRRC38, LTA, LTB, LY86, LY9, MACC1, MAFF, MAP4K1, MAPK13, MATK, MCOLN2, MEDAG, MID1IP1, MIXL1, MLC1, MMP9, MOG, MS4A1, MSX1, MUC16, MUC19, MUC6, MUSK, MYB, MYBL2, MYO1G, MZB1, NAMPT, NCF1, NCKAP1L, NCR3, NEK5, NELL2, NFAM1, NLRP2, NLRP3, NLRP6, NLRP9, NPPB, NPPC, NR4A1, NR4A2, NR4A3, NSG1, NTN1, OASL, ORM2, P2RY10, P2RY12, P2RY2, PATL2, PAX5, PBX4, PDE6G, PFKFB4, PIK3CG, PIK3R5, PIM1, PIM2, PLA2G7, PLAAT4, PLAC8, PLEK, PLXNC1, POU2AF1, POU2F2, PRAM1, PRDM1, PRF1, PRKCB, PRKCQ, PROK1, PTAFR, PTGER2, PTGFR, PTK2B, PTPN22, PTPN6, PTPRC, PTX3, PYCARD, PYHIN1, RAB15, RAB27B, RAB3B, RAC2, RASAL3, RASGRF1, RBPMS2, RGS9, RHEX, RHOH, RLN2, RNF122, RTKN2, RUFY4, RUNX3, SALL1, SASH3, SCIMP, SCUBE1, SDC1, SELE, SEMA4A, SEMA4D, SH2D1A, SH2D2A, SIGLEC16, SIRPG, SKAP1, SLA2, SLAMF6, SLC24A4, SLC8A3, SMPD3, SMTNL2, SOCS1, SOCS3, SPIB, SPIC, SPN, STAP1, STAT1, STK17B, STXBP2, SUCNR1, SULT2B1, SYK, TACSTD2, TBX21, TBXAS1, TCAF2, TENT5C, TESPA1, TFEC, THBS1, THEMIS, THEMIS2, THY1, TIGIT, TLR10, TLR6, TLR8, TNFAIP3, TNFRSF18, TNFSF13B, TNFSF14, TNFSF8, TNIP3, TNR, TOX, TRABD2A, TRAF1, TRAT1, TREM2, TRERF1, TRIM14, TRPM2, UBASH3A, UBD, UCP2, VAV1, VNN1, VWC2L, WAS, WNT1, WNT10A, WNT10B, XCL1, XCL2, XG, ZAP70, ZBED2, ZBP1, ZC3H12D, ZNF804A]	[ABCA3, ABCA7, ABCB11, ABCC8, ABCD1, ABCD2, ABI3, ABL1, ABLIM3, ABR, ABRA, ACACB, ACKR3, ACTA1, ACTB, ACTC1, ACTN1, ACTN4, ADAM19, ADAMTSL4, ADCK1, ADCY1, ADCY3, ADCY4, ADCY9, ADGRG1, ADGRL1, ADIPOQ, AGAP2, AGER, AGPAT1, AGT, AGTR1, ALPK3, AMH, ANGPT1, ANGPTL4, AP2A1, AP3D1, APLN, APLNR, APOA1, AQP3, ARAF, ARC, AREG, ARF1, ARHGDIA, ARHGEF1, ARHGEF15, ARHGEF16, ARHGEF5, ARID1A, ARTN, ATAT1, ATF5, ATP13A2, ATP1A1, ATP1A3, ATP1B2, ATP1B4, ATPSCKMT, BAG3, BAG6, BCAR1, BCL2L1, BCL3, BCL6, BCL9L, BEND6, BMP8A, BRD4, BRPF3, BTLA, C15orf62, C1QTNF1, C20orf27, C2CD2L, C5, C5AR1, C8G, CACNA1H, CALB1, CALCR, CAMK2B, CAMTA2, CAPN1, CAPNS1, CARM1, CARMIL2, CASZ1, CC2D1A, CCDC87, CCL11, CCL2, CCL21, CCL24, CCR7, CD14, CD177, CD1C, CD1E, CD276, CD74, CDC25B, CDC42EP1, CDC42EP2, CDC42EP4, CDCA2, CDH4, CDK1, CDK2, CDKN1A, CEACAM1, CEL, CETP, CFH, CFL1, CGA, CHCHD10, CHERP, CHGA, CHI3L1, CIITA, CITED2, CITED4, CIZ1, CLCF1, CLEC4E, CLIP3, CLNK, CNOT3, CNR1, CNTN6, COL1A1, CPN2, CPNE5, CPNE6, CRAT, CREB3L1, CRHR2, CRIP2, CRP, CRTC2, CSF1, CSK, CSNK1E, CSPG4, CSRNP3, CST7, CTC1, CTF1, CTHRC1, CTIF, CTSD, CX3CL1, CYP26B1, CYP27B1, DAB2IP, DAG1, DAXX, DBF4B, DDR1, DDX39B, DENND2B, DGKD, DGKZ, DHX34, DIRAS1, DISP3, DKK2, DLG5, DMTN, DNMT1, DOC2B, DOK5, DPAGT1, DPF2, DTX1, DUSP5, DVL3, DXO, DYRK1B, E2F4, E2F7, E2F8, EAF2, ECM1, ECM2, EDC4, EDN2, EEF1E1, EFEMP2, EFNA3, EGLN2, EHD1, EHD2, EIF4EBP1, EIF4G1, ELF3, ELF4, ELK1, ENDOG, ENG, ENPP3, EPHA2, ERBB2, ERFE, ESM1, ESPL1, ETS2, ETV6, FABP4, FADD, FAM110A, FAP, FASN, FCN3, FEM1A, FES, FFAR2, FGFR4, FHL5, FHOD1, FITM1, FLOT2, FLT3, FLT4, FOSL1, FOSL2, FOXC2, FOXF1, FOXM1, FOXS1, FPR1, FRMD8, FURIN, GAB2, GABBR2, GADD45B, GATA2, GATA4, GBA, GCSAM, GDF6, GDI1, GGA1, GGA3, GIT1, GLIS2, GLMP, GLRA1, GNAI2, GNAO1, GPAM, GPBAR1, GPER1, GPI, GPM6A, GPR137, GPR17, GPR20, GPR3, GPR37L1, GPR4, GPRC5A, GPRIN1, GPT, GRB7, GRIK5, GRN, GSK3A, GTPBP1, H1-9P, H4C3, HAVCR1, HBA1, HBB, HBEGF, HCFC1, HCRTR1, HDAC10, HDAC5, HDAC7, HEYL, HFE, HGS, HK1, HLTF, HMGA1, HMGN1, HMGN5, HOPX, HPRT1, HRH2, HSF1, HSPB1, HSPB8, HSPE1, HTR1B, HTR2A, HVCN1, HYAL1, ICAM1, ID3, IDO1, IFITM1, IL15RA, IL1B, IL4R, IL5RA, IL7R, ILK, INCA1, INCENP, INHA, IQGAP2, IRAK2, IRF2, IRF2BPL, IRX3, IRX6, ITGA3, ITGA5, ITPR3, JAK3, JMJD8, JUNB, JUND, JUP, KATNB1, KCNH2, KCNIP2, KCNJ5, KCNJ9, KCNK2, KCNMB1, KCNMB2, KCP, KCTD11, KDM6B, KLF10, KLF5, KLK14, KMT2D, KNG1, KSR1, LAG3, LDLR, LDLRAP1, LGALS9, LGR6, LIF, LIFR, LILRA5, LIMK1, LIMK2, LIMS2, LIPG, LMCD1, LMNA, LMX1A, LMX1B, LRCH4, LRG1, LRRC32, LRRC52, LRRC8A, LTBR, LTF, LUM, LZTS1, MAFG, MAMSTR, MAP1A, MAP2K3, MAP3K10, MAP3K11, MAP3K14, MAP3K6, MAP3K9, MAPK3, MAPK7, MAPK8IP3, MARCKSL1, MARK2, MARK4, MAVS, MAZ, MECP2, MED12, MED16, MED24, MED25, MEF2D, MEGF8, MEIS3P1, MEIS3P2, MEN1, MFAP2, MFSD2A, MICALL2, MID1IP1, MIEN1, MINK1, MLLT6, MLST8, MME, MOV10, MPV17L2, MSN, MSTN, MSX1, MTCO2P12, MUC19, MUC20, MUC3A, MYADM, MYBBP1A, MYC, MYH9, MYO18A, MYRF, NACC1, NAP1L2, NCOA6, NCOR2, NDC80, NDP, NDST1, NECTIN2, NEFL, NEK5, NF2, NFATC4, NFE2, NFIC, NFIX, NFKB2, NFKBIB, NGF, NGFR, NINJ1, NKD2, NLGN2, NLRC5, NLRP9, NNAT, NOD2, NODAL, NOP2, NOS3, NOTCH1, NOTCH3, NOTCH4, NPAS2, NPPA, NPPB, NR1D1, NR4A1, NR4A2, NR4A3, NRARP, NRGN, NSG1, NSMF, NTN1, NUMBL, NUTF2, OBSCN, OMA1, ORAI1, OSGIN1, OSM, OSR2, P2RX3, P2RX5, P2RY2, P2RY6, PACSIN1, PAF1, PAK4, PALM, PARP6, PATL1, PCDHA4, PCOLCE, PDCD1, PDF, PDGFB, PDGFRB, PDLIM7, PDXP, PEF1, PELP1, PER1, PFN1, PHF1, PHLDB1, PIAS4, PIDD1, PIEZO1, PIM1, PKD1, PKM, PLA2G2A, PLA2G7, PLAGL2, PLAUR, PLEKHG2, PLEKHM1, PLEKHM2, PLEKHN1, PLK3, PLTP, PLVAP, PLXNA1, PLXNA3, PLXNB1, PML, PNLDC1, PNPLA2, POLR2E, POLR2L, POR, POSTN, POU5F1P4, PPARD, PPP1R10, PPP1R13L, PPP1R15A, PPP1R9B, PPP2R5D, PPRC1, PQBP1, PRAG1, PRDM16, PRKACA, PRKAR2B, PRKCSH, PROM2, PRRT1, PRRT2, PTGES, PTGFR, PTN, PTP4A3, PTPN23, PTPRN, PTPRU, PVR, PXN, PXT1, RAB15, RAB1B, RAB3A, RAC2, RAD23A, RAD51AP1, RAI1, RAMP2, RANGRF, RAP1A, RAPGEF1, RARA, RASD2, RASL10B, RASL11A, RASSF5, RBM14, RBPMS2, RCVRN, RELA, RELB, RFXAP, RGCC, RGMA, RHBDF2, RHOG, RIPOR1, RMRP, RNF122, RNF157, RNF19B, RNU1-93P, RPL26, RPLP1, RPTOR, RTKN2, RXRA, RXRB, S100A1, S100A11, S1PR2, SALL2, SAMD4B, SBNO2, SCAF1, SCAP, SCN5A, SCOC, SEC16A, SECTM1, SELE, SELENON, SELENOP, SEMA3F, SEMA4B, SEMA4C, SEMA6B, SEMA6C, SEPTIN4, SEPTIN9, SERPINE1, SERPING1, SF3A2, SF3B4, SGTA, SH2B2, SH2D3A, SH2D3C, SH3GL1, SHANK3, SHARPIN, SHC2, SHC4, SHISA5, SHKBP1, SIK1, SIK3, SIX5, SKIV2L, SLC25A23, SLC25A33, SLC2A4, SLC30A3, SLC35A4, SLC35F6, SLC44A2, SLC51B, SLC6A9, SLC7A1, SLC7A5, SLC7A8, SLC9A1, SLC9A3R1, SLN, SLX4, SMAD3, SMARCA4, SMARCB1, SMIM22, SMPD1, SMTNL2, SNAI1, SOCS3, SORBS3, SOX10, SOX12, SOX13, SOX7, SOX8, SPATC1L, SPDEF, SPHK1, SPHK2, SPI1, SRC, SRCAP, SREBF1, SRF, SRRT, SSBP3, STAC2, STAT3, STING1, STK17B, STX1A, STX1B, SYDE1, SYNPO, SYT2, SYT7, TAF1C, TAF6, TBX5, TCF3, TCF7L1, TCIRG1, TEAD2, TEAD3, TEAD4, TESK1, TEX261, TFE3, TFEB, TFEC, TGFB1I1, TGM2, THBS1, THPO, TICAM1, TIMP1, TLE5, TM9SF4, TMEM100, TMEM161A, TMEM198, TMEM259, TNF, TNFAIP1, TNFRSF1A, TNFSF12, TNIP1, TNK2, TNKS1BP1, TOX2, TP53INP2, TPCN1, TRAF4, TRIB1, TRIB3, TRIM62, TRIM8, TRIOBP, TRPV4, TSC2, TSKU, TSPAN14, UBA52, UBE2B, ULK1, UNC5B, USF2, USP2, VAC14, VDR, VEGFA, VENTX, VNN1, VSIG2, VSIR, VTN, WARS1, WAS, WBP2, WDR24, WFS1, WHRN, WIZ, WNK2, WNT3, WWP2, XG, XRCC1, YBX2, YPEL3, ZBTB7B, ZC3H12A, ZC3H3, ZCCHC3, ZDHHC12, ZDHHC8, ZER1, ZFP36, ZMIZ1, ZMIZ2, ZNF219, ZNF335, ZNF384, ZNF385A, ZNF395, ZNF574, ZNF580, ZNF593, ZNF609, ZNF629, ZSWIM8]
GO:0050794	regulation of cellular process	3.01838e-10	[2, 3]	1748	15.0301	38.7778	61.2222	[ABCB11, ABRA, ACP5, ADAM8, ADAMDEC1, ADAMTS9, ADCY7, ADGRE3, ADGRE4P, ADGRG5, ADGRG6, ADORA3, AIF1, AIM2, AKNA, ALOX15, ALOX15B, ANGPT1, ANGPT2, ANO9, ANPEP, APBB1IP, APOBEC3A, APOBEC3D, APOBEC3G, APOBEC3H, ARAP2, AREG, ARHGAP15, ARHGAP30, ARHGAP45, ASCL2, ASGR2, ATF3, ATP1B4, ATP2A3, BANK1, BATF, BCL11B, BCL2L14, BCL2L15, BCL3, BHLHA15, BHLHE22, BHLHE40, BLK, BLNK, BMF, BMP7, BMPR1B, BRIP1, BTG2, BTK, BTLA, BTN3A1, BTN3A2, C1QA, C1QC, C1QTNF1, C2, CACNA1E, CACNA1I, CALCR, CAMK4, CARD11, CARD17, CARMIL2, CASKIN1, CASP8, CASS4, CBARP, CCDC88B, CCDC88C, CCL17, CCL19, CCL2, CCL22, CCL24, CCL3, CCL3L1, CCL4, CCL4L1, CCL4L2, CCL5, CCR2, CCR3, CCR4, CCR5, CCR8, CD177, CD180, CD19, CD1B, CD1C, CD1E, CD2, CD200R1, CD22, CD226, CD244, CD247, CD27, CD300LF, CD33, CD3D, CD3E, CD3G, CD4, CD40LG, CD5, CD53, CD6, CD7, CD74, CD79A, CD80, CD84, CD86, CD8A, CD8B, CDC20B, CDCA2, CDH1, CDH4, CDKN2A, CEL, CHRDL1, CISH, CLCF1, CLCNKA, CLEC10A, CLEC1B, CLEC4D, CLEC4E, CLEC6A, CLNK, CMTM5, CNN1, CNR1, CNR2, CORO1A, CORO2A, COTL1, CR2, CRABP2, CRB2, CREM, CRTAM, CSF1R, CSF2RA, CST7, CTLA4, CTSS, CXCL10, CXCL11, CXCL5, CXCL6, CXCL9, CXCR3, CXCR4, CXCR6, CXorf21, CYBB, CYSLTR1, CYTIP, DAPK1, DAPP1, DCC, DEPDC1B, DERL3, DLGAP2, DOCK10, DOCK2, DOCK8, DOK2, DPEP1, DPEP2, DPT, DRC1, DRD1, DTHD1, DUSP2, DUSP8, E2F8, EAF2, EBI3, EDN2, EGR3, ELAVL4, ELF3, EOMES, EPHA6, EPX, EREG, ERFE, ERMN, EVI2B, FAM122C, FAM83B, FASLG, FATE1, FBXL19, FCGR2C, FCMR, FCN1, FCN3, FCRL1, FCRL2, FCRL3, FCRL5, FCRL6, FCRLA, FFAR4, FGD2, FGD3, FGL2, FGR, FIBIN, FLT3, FOLR2, FOSB, FOSL1, FOXP3, FRZB, FUT7, FYB1, GABBR2, GADD45B, GALNT3, GBP5, GDF6, GFI1, GFRA2, GLIS1, GMFG, GMIP, GNMT, GPM6A, GPR132, GPR141, GPR150, GPR171, GPR174, GPR19, GPR34, GPR4, GPR55, GPR83, GPRC5A, GPSM3, GRAP2, GUCY2D, GZMA, GZMB, H1-3, H2AC13, H2AC14, H2AC16, H3C10, H3C11, H3C12, H3C7, HASPIN, HCLS1, HCN1, HCST, HLA-DMB, HLA-DOA, HLA-DPA1, HLA-DPB1, HLA-DQA1, HLA-DRA, HLA-DRB1, HLA-DRB5, HOPX, HORMAD1, HSH2D, ICOS, IER3, IFNG, IGLL5, IKBKE, IKZF1, IKZF3, IL10RA, IL12RB1, IL12RB2, IL16, IL18, IL18RAP, IL21R, IL22, IL26, IL2RB, IL2RG, IL5RA, IL7R, IL9R, INPP5D, IQCJ-SCHIP1, IQGAP2, IRF4, IRF5, IRF8, IRX3, ITGA4, ITGAL, ITGAX, ITGB2, ITGB7, ITK, JAML, JPH1, JSRP1, KCNA3, KCNA7, KCNJ10, KCNK15, KCNN4, KCNQ5, KHDRBS2, KIAA1324, KIR3DL2, KLF5, KLHL41, KLRB1, KLRC1, KLRC2, KLRD1, KLRG1, KLRK1, KMO, KNG1, LAG3, LAMP3, LAX1, LCK, LCP1, LCP2, LDLR, LEF1, LIF, LILRA1, LILRB1, LILRB4, LMCD1, LMO1, LPAL2, LPAR2, LRFN1, LRRC17, LRRC38, LST1, LTA, LTB, LVRN, LY86, LYPD6B, MACC1, MAFF, MAP4K1, MAPK13, MATK, MCOLN2, MCOLN3, MEDAG, MID1IP1, MIDN, MIXL1, MLC1, MMP9, MOG, MPO, MS4A1, MSX1, MUC16, MUC19, MUC6, MUSK, MYB, MYBL2, MYCL, MYO1G, MYZAP, MZB1, NAMPT, NAPSB, NCF1, NCKAP1L, NCR1, NCR3, NEK5, NELL2, NFAM1, NLRC3, NLRP2, NLRP3, NLRP6, NLRP7, NMUR1, NPFFR2, NPPB, NPPC, NPTX2, NR4A1, NR4A2, NR4A3, NSG1, NTN1, NUGGC, NUP210, OASL, OPN5, OR2I1P, OXGR1, P2RY10, P2RY12, P2RY13, P2RY2, PAPLN, PARP15, PATL2, PAX5, PBX4, PDE6G, PEAK3, PFKFB4, PIK3C2G, PIK3CG, PIK3IP1, PIK3R5, PIM1, PIM2, PLA2G2D, PLA2G7, PLAAT4, PLAC8, PLAU, PLCB2, PLCH2, PLEK, PLPPR4, PLXNC1, PNOC, POU2AF1, POU2F2, PPP1R42, PPP2R2B, PRAM1, PRDM1, PRF1, PRKCB, PRKCQ, PROK1, PSCA, PSD4, PSTPIP1, PTAFR, PTGDR, PTGER2, PTGFR, PTK2B, PTPN22, PTPN6, PTPN7, PTPRC, PTPRH, PTX3, PYCARD, PYHIN1, RAB15, RAB27B, RAB39B, RAB3B, RAB3C, RAC2, RAD9B, RARRES1, RASAL3, RASGRF1, RASSF6, RBPMS2, RGS1, RGS10, RGS18, RGS9, RHEX, RHOH, RLN2, RMI2, RNASE6, RNF122, RRAD, RRM2, RTKN2, RTN1, RUFY4, RUNX3, S1PR4, SALL1, SAMSN1, SASH3, SCIMP, SCML4, SCUBE1, SDC1, SELE, SEMA4A, SEMA4D, SEPTIN1, SERPINA1, SH2D1A, SH2D2A, SH2D6, SHISA8, SIGLEC8, SIRPG, SIT1, SKAP1, SLA, SLA2, SLAMF6, SLAMF8, SLC18A1, SLC24A4, SLC31A2, SLC7A7, SLC8A3, SMPD3, SMPDL3B, SOCS1, SOCS3, SP140, SPIB, SPIC, SPINK1, SPN, STAP1, STAT1, STK17B, STXBP2, STYK1, SUCNR1, SULT2B1, SYK, TACSTD2, TAGAP, TBC1D10C, TBX21, TCAF2, TCERG1L, TCF24, TENT5C, TESPA1, TEX11, TFEC, TFPI2, THBS1, THEMIS, THEMIS2, THY1, TIFAB, TIGIT, TLR10, TLR6, TLR8, TMC2, TMC8, TNFAIP3, TNFAIP8L2, TNFRSF11B, TNFRSF13B, TNFRSF17, TNFRSF18, TNFSF13B, TNFSF14, TNFSF8, TNIP3, TNMD, TNR, TOX, TRABD2A, TRAF1, TRAT1, TREM2, TRERF1, TRIM14, TRPM2, TSC22D3, TXNDC5, UBASH3A, UBD, UCP2, VAV1, VNN1, VWC2L, WAS, WNT1, WNT10A, WNT10B, XCL1, XCL2, XCR1, XG, ZAP70, ZBED2, ZBP1, ZBTB32, ZC3H12D, ZNF331, ZNF385B, ZNF683, ZNF80, ZNF804A]	[AAAS, ABCA3, ABCA7, ABCB11, ABCC8, ABCD1, ABCD2, ABI3, ABL1, ABLIM3, ABR, ABRA, ACACB, ACKR1, ACKR3, ACP4, ACTB, ACTN1, ACTN4, ADAM19, ADAMTS7, ADAMTS8, ADAMTS9, ADAMTSL4, ADCK1, ADCY1, ADCY3, ADCY4, ADCY9, ADGRB2, ADGRE5, ADGRG1, ADGRG6, ADGRL1, ADIPOQ, AGAP2, AGER, AGPAT1, AGT, AGTR1, AKT1S1, ALPK3, AMH, ANGPT1, ANGPTL1, ANGPTL4, ANGPTL8, ANKK1, ANKRD13B, ANKRD52, AP2A1, AP3D1, APLN, APLNR, APLP1, APOA1, APOBEC3C, APOD, APOM, AQP3, ARAF, ARAP3, ARC, AREG, ARF1, ARGFX, ARHGAP1, ARHGAP23, ARHGAP39, ARHGDIA, ARHGEF1, ARHGEF15, ARHGEF16, ARHGEF5, ARID1A, ARID5A, ARMT1, ARRDC3, ARTN, ASB16, ASB6, ASIC3, ASPN, ATAT1, ATF5, ATN1, ATP13A2, ATP1A1, ATP1A3, ATP1B2, ATP1B4, ATP6V0D1, ATP6V0E2, ATP6V1B1, ATP6V1F, ATPSCKMT, ATXN2L, BAG3, BAG6, BAHD1, BATF2, BAZ2A, BBS12, BCAM, BCAR1, BCKDK, BCL2L1, BCL3, BCL6, BCL7B, BCL9L, BCOR, BCR, BEND6, BHLHE40, BMP8A, BRD4, BRPF3, BSN, BTG2, BTLA, C11orf65, C15orf62, C18orf54, C1QTNF1, C20orf27, C2CD2L, C5, C5AR1, CABIN1, CABLES2, CACNA1E, CACNA1H, CACNB4, CALB1, CALCR, CAMK2B, CAMSAP3, CAMTA2, CAPN1, CAPNS1, CARM1, CARMIL2, CASKIN1, CASZ1, CBARP, CC2D1A, CCDC106, CCL11, CCL2, CCL21, CCL24, CCNG2, CCNJL, CCR7, CD14, CD177, CD1C, CD1E, CD276, CD74, CDC25B, CDC42EP1, CDC42EP2, CDC42EP4, CDCA2, CDH4, CDK1, CDK15, CDK18, CDK2, CDK2AP2, CDKL2, CDKN1A, CEACAM1, CEL, CELSR2, CERT1, CETP, CFAP298-TCP10L, CFH, CFL1, CGA, CHCHD10, CHERP, CHGA, CHGB, CHI3L1, CHRNG, CIC, CIITA, CISH, CITED2, CITED4, CIZ1, CLC, CLCF1, CLCN6, CLCNKA, CLEC1B, CLEC4E, CLIP3, CLNK, CLPTM1, CMTM1, CMTM5, CNKSR1, CNN1, CNOT3, CNR1, CNTN6, COL1A1, CPLX1, CPNE5, CPNE6, CPSF7, CPTP, CRAT, CREB3L1, CRHR2, CRIP2, CRP, CRTC2, CRYAB, CSDC2, CSF1, CSK, CSNK1E, CSPG4, CSRNP3, CST7, CTC1, CTDSP1, CTF1, CTHRC1, CTIF, CTSA, CTSD, CX3CL1, CXXC4, CYP26B1, CYP27B1, CYP2D6, DAB2IP, DAG1, DAGLA, DAXX, DBF4B, DBNDD1, DCAF15, DCHS1, DDR1, DDX39B, DDX54, DEDD, DENND2B, DENND4B, DEPP1, DGKD, DGKZ, DGUOK, DHRS2, DHX34, DIRAS1, DISP2, DISP3, DKK2, DLG5, DLGAP4, DMRTA1, DMTN, DNMT1, DOC2B, DOCK6, DOK3, DOK5, DOT1L, DPAGT1, DPF2, DPH1, DPH2, DPT, DRC1, DTX1, DTX2, DTX3, DUSP5, DUSP8, DVL3, DXO, DYRK1B, DYSF, E2F4, E2F7, E2F8, EAF2, EBF4, ECE2, ECM1, ECM2, EDC4, EDN2, EEF1E1, EFEMP2, EFNA3, EGLN2, EHD1, EHD2, EIF4EBP1, EIF4G1, ELAVL2, ELF3, ELF4, ELK1, EML3, ENDOG, ENG, ENPP3, EPHA2, EPN1, EPOP, EPPK1, ERBB2, ERF, ERFE, ESAM, ESM1, ESPL1, ETS2, ETV6, EXTL1, F8A1, FA2H, FABP4, FADD, FAIM2, FAM110A, FAM122C, FAM83F, FAM83G, FAP, FASN, FBLIM1, FBXL12, FBXL19, FCN3, FES, FFAR2, FGFR4, FGFRL1, FHL3, FHL5, FHOD1, FIBIN, FLII, FLOT2, FLT3, FLT4, FOSL1, FOSL2, FOXC2, FOXF1, FOXM1, FOXP4, FOXS1, FPR1, FRMD8, FURIN, FXYD5, FXYD6, GAB2, GABBR2, GABRR2, GADD45B, GAS1, GAS2L1, GATA2, GATA4, GATAD2A, GBA, GBF1, GCSAM, GDF6, GDI1, GFRA3, GGA3, GIT1, GJD3, GLI4, GLIS2, GLMP, GLRA1, GMNN, GNAI2, GNAO1, GNB3, GNMT, GNRHR, GPAM, GPBAR1, GPER1, GPI, GPM6A, GPR137, GPR153, GPR162, GPR17, GPR20, GPR3, GPR34, GPR37L1, GPR4, GPR75, GPR83, GPR84, GPRC5A, GPRIN1, GPT, GRB7, GRIK5, GRINA, GRIP2, GRM2, GRN, GRPR, GSK3A, GTF2IRD1, GTPBP1, GTPBP2, H1-9P, H3C10, H3C12, H4C3, HAVCR1, HBA1, HBB, HBEGF, HCFC1, HCN3, HCN4, HCRTR1, HDAC10, HDAC5, HDAC7, HESX1, HEYL, HFE, HGS, HIPK4, HIRA, HIVEP2, HIVEP3, HLTF, HMGA1, HMGN1, HMGN5, HOPX, HPRT1, HR, HRH2, HSF1, HSPB1, HSPB8, HSPE1, HTR1B, HTR2A, HUNK, HVCN1, HYAL1, HYPK, ICAM1, ID3, IDO1, IER3, IFITM1, IFITM2, IFITM3, IFT80, IGF2BP2, IL15RA, IL18BP, IL1B, IL1RN, IL22RA1, IL32, IL3RA, IL4R, IL5RA, IL7R, ILK, INCA1, INCENP, INHA, INPP5E, INPP5J, INPPL1, IQGAP2, IQUB, IRAK2, IRF2, IRF2BPL, IRF9, IRX3, IRX6, ITGA3, ITGA5, ITGA7, ITGAD, ITPR3, ITPRIP, JAK3, JMJD8, JPH4, JUNB, JUND, JUP, KATNB1, KCNA7, KCNC3, KCNH2, KCNIP2, KCNJ1, KCNJ5, KCNJ9, KCNK15, KCNK2, KCNK6, KCNMB1, KCNMB2, KCNQ4, KCP, KCTD11, KDM6B, KHDRBS2, KIF26A, KLF10, KLF5, KLK14, KMT2D, KNG1, KPNA2, KRBA1, KSR1, LAG3, LAMA5, LCAT, LDLR, LDLRAP1, LDOC1, LGALS3BP, LGALS9, LGR6, LIF, LIFR, LILRA5, LILRB5, LIMK1, LIMK2, LIMS2, LINGO1, LIPG, LMCD1, LMNA, LMX1A, LMX1B, LOX, LPAR5, LRCH4, LRFN3, LRG1, LRRC17, LRRC32, LRRC4, LRRC52, LRRC8A, LRRN2, LTB4R2, LTBR, LTF, LUM, LY6E, LYNX1, LZTS1, LZTS2, LZTS3, MAFG, MALRD1, MAMLD1, MAMSTR, MAP1A, MAP1S, MAP2K3, MAP3K10, MAP3K11, MAP3K14, MAP3K6, MAP3K9, MAPK3, MAPK4, MAPK7, MAPK8IP3, MARCKSL1, MARK2, MARK4, MAST2, MAVS, MAZ, MBOAT7, MCRIP1, MDC1, MDGA1, MECP2, MED12, MED15, MED16, MED24, MED25, MEF2D, MEGF8, MEIS3P1, MEIS3P2, MEN1, METTL18, MFSD2A, MGRN1, MICALL2, MID1IP1, MIDEAS, MIDN, MIEN1, MIER2, MINK1, MKNK2, MLLT1, MLLT6, MLST8, MME, MNT, MOV10, MPV17L2, MRGPRF, MSC, MSN, MSTN, MSX1, MTCO2P12, MTHFR, MTRNR2L1, MTRNR2L10, MTRNR2L12, MTRNR2L2, MTRNR2L3, MTRNR2L6, MTRNR2L8, MTRNR2L9, MUC19, MUC20, MUC3A, MYADM, MYBBP1A, MYC, MYH9, MYL9, MYO18A, MYO19, MYRF, MYZAP, NAA10, NACC1, NAP1L2, NAPA, NCLN, NCOA6, NCOR2, NDC80, NDP, NDST1, NECTIN1, NECTIN2, NEFL, NEK5, NF2, NFATC4, NFE2, NFIC, NFIX, NFKB2, NFKBIB, NGF, NGFR, NINJ1, NKD2, NKIRAS2, NLGN2, NLRC5, NNAT, NOD2, NODAL, NOP2, NOS3, NOTCH1, NOTCH3, NOTCH4, NOVA2, NPAS2, NPFFR1, NPFFR2, NPPA, NPPB, NPR3, NPRL3, NR1D1, NR4A1, NR4A2, NR4A3, NRARP, NRGN, NSG1, NSMF, NTN1, NUCB1, NUMBL, NUP188, NUTF2, NXPH4, OBSCN, ODC1, OGFRL1, OGN, OMA1, OR2H2, OR4C3, OR51Q1, OR52H1, OR52N1, OR52N4, OR52N5, OR56B2P, OSGIN1, OSM, OSR2, OXER1, OXGR1, P2RX3, P2RX5, P2RY14, P2RY2, P2RY6, PACSIN1, PAF1, PAK4, PALM, PARP6, PATL1, PCBP3, PCDHA4, PCDHA6, PCGF2, PCOLCE, PDCD1, PDE4A, PDF, PDGFB, PDGFRB, PDK2, PDLIM7, PDPR, PDXP, PEAR1, PEF1, PELI3, PELP1, PER1, PEX14, PFN1, PHACTR1, PHC1, PHF1, PHF12, PHLDB1, PI4KA, PI4KAP1, PI4KAP2, PIAS4, PIDD1, PIEZO1, PIK3C2B, PIK3C2G, PIM1, PIP5K1C, PISD, PITPNA, PITPNM1, PITPNM2, PIWIL1, PKD1, PKM, PKN3, PKNOX2, PLA2G2A, PLA2G7, PLAGL2, PLAU, PLAUR, PLCD3, PLCH1, PLCXD3, PLCZ1, PLEKHB1, PLEKHG2, PLEKHM1, PLEKHM2, PLEKHN1, PLK3, PLP2, PLTP, PLVAP, PLXNA1, PLXNA3, PLXNB1, PM20D1, PML, PNLDC1, PNPLA2, POLR2E, POLR2L, POR, PORCN, POSTN, POU5F1P4, POU6F1, PPARD, PPP1CB, PPP1R10, PPP1R11, PPP1R13L, PPP1R15A, PPP1R16A, PPP1R3F, PPP1R9B, PPP2R1A, PPP2R5B, PPP2R5D, PPP6R1, PPRC1, PQBP1, PRAG1, PRCC, PRDM16, PRKACA, PRKAR2B, PRKCSH, PROM2, PRRT1, PRRT2, PTGES, PTGFR, PTGIR, PTN, PTP4A3, PTPN13, PTPN23, PTPRH, PTPRN, PTPRU, PVR, PXN, PXT1, PYGO2, RAB11B, RAB11FIP5, RAB15, RAB1B, RAB39B, RAB3A, RAB5B, RABGGTA, RAC2, RAD23A, RAD51AP1, RAD9B, RADX, RAI1, RALGDS, RAMP2, RANGAP1, RANGRF, RAP1A, RAP1GAP2, RAPGEF1, RAPGEFL1, RARA, RARRES1, RASD2, RASGEF1C, RASL10B, RASL11A, RASSF5, RBM14, RBM38, RBPMS2, RCVRN, RELA, RELB, REPIN1, RFX1, RFX2, RFXAP, RGCC, RGL3, RGL4, RGMA, RGS16, RGS18, RHBDD2, RHBDF1, RHBDF2, RHOBTB2, RHOG, RILPL1, RIN1, RIPOR1, RMI1, RMI2, RMRP, RNF122, RNF126, RNF157, RNF167, RNF19B, RNU1-93P, ROBO4, RP1L1, RPL26, RPLP1, RPTOR, RRAD, RTEL1-TNFRSF6B, RTKN2, RTN2, RTN4RL1, RTN4RL2, RUBCN, RXRA, RXRB, S100A1, S100A11, S1PR2, SALL2, SAMD1, SAMD13, SAMD14, SAMD4B, SBNO2, SCAF1, SCAP, SCMH1, SCN5A, SCN7A, SCOC, SEC16A, SECTM1, SELE, SELENON, SELENOP, SEMA3F, SEMA4B, SEMA4C, SEMA6B, SEMA6C, SEPTIN4, SEPTIN5, SEPTIN9, SERPINA3, SERPIND1, SERPINE1, SERPING1, SETD1A, SF3A2, SF3B4, SGTA, SH2B1, SH2B2, SH2B3, SH2D3A, SH2D3C, SH2D6, SH3BP1, SH3BP2, SH3GL1, SHANK3, SHARPIN, SHC2, SHC4, SHISA5, SHKBP1, SIDT2, SIGLEC8, SIGLEC9, SIK1, SIK2, SIK3, SIPA1L3, SIX5, SKIV2L, SLC25A23, SLC25A33, SLC29A1, SLC2A4, SLC2A6, SLC30A1, SLC30A3, SLC35A4, SLC35C1, SLC35F6, SLC39A5, SLC44A2, SLC4A10, SLC4A11, SLC51B, SLC6A9, SLC7A1, SLC7A8, SLC9A1, SLC9A3R1, SLN, SLX4, SMAD3, SMARCA4, SMARCB1, SMIM22, SMPD1, SNAI1, SNX32, SOCS3, SORBS3, SORCS2, SOX10, SOX12, SOX13, SOX7, SOX8, SP2, SPATA2, SPATC1L, SPDEF, SPEG, SPHK1, SPHK2, SPI1, SPINK1, SPNS2, SPPL2B, SPRYD3, SPTB, SRC, SRCAP, SREBF1, SRF, SRPK3, SRPRA, SRRM5, SRRT, SSBP3, SSTR2, SSX2IP, STAC2, STAT3, STEAP3, STING1, STK17B, STK40, STMND1, STX1A, STX1B, SUSD2, SYDE1, SYN1, SYNGAP1, SYNPO, SYT2, SYT7, SYVN1, SZT2, TAF6, TBC1D10B, TBC1D13, TBC1D17, TBC1D2, TBC1D22B, TBC1D24, TBC1D25, TBKBP1, TBX5, TCF3, TCF7L1, TCIRG1, TCOF1, TCTEX1D2, TEAD2, TEAD3, TEAD4, TESK1, TEX14, TEX261, TFE3, TFEB, TFEC, TGFB1I1, TGIF1, TGM2, THBS1, THPO, TIAF1, TICAM1, TIMP1, TLE2, TLE3, TLE5, TM9SF4, TMEM100, TMEM109, TMEM115, TMEM127, TMEM14A, TMEM161A, TMEM17, TMEM198, TMEM256-PLSCR3, TMEM259, TMEM88, TNF, TNFAIP1, TNFRSF1A, TNFSF12, TNIP1, TNK1, TNK2, TNKS1BP1, TNMD, TNS1, TNS2, TOM1L2, TOR2A, TOX2, TP53I11, TP53INP2, TPCN1, TRAF4, TRHR, TRIB1, TRIB3, TRIM29, TRIM62, TRIM8, TRIOBP, TRPV4, TSC2, TSC22D4, TSKU, TSPAN14, TSSK3, TUBA4A, TUBG1, UBA52, UBE2B, UBQLN4, UCN2, ULK1, UNC5B, USF2, USP2, VAC14, VANGL2, VASN, VAX2, VBP1, VDR, VEGFA, VENTX, VIPR2, VNN1, VSIG2, VSIR, VTN, WARS1, WAS, WBP2, WDR24, WDTC1, WFS1, WIZ, WNK2, WNT3, WNT9B, WWP2, XG, XRCC1, YBX2, YIF1A, YPEL3, ZBTB45, ZBTB6, ZBTB7A, ZBTB7B, ZBTB8A, ZBTB8B, ZC3H12A, ZC3H3, ZC3H4, ZCCHC3, ZDHHC12, ZDHHC8, ZDHHC9, ZER1, ZFHX2, ZFP14, ZFP30, ZFP36, ZFP37, ZFP41, ZMIZ1, ZMIZ2, ZNF142, ZNF213, ZNF214, ZNF219, ZNF311, ZNF331, ZNF335, ZNF358, ZNF362, ZNF384, ZNF385A, ZNF395, ZNF414, ZNF444, ZNF467, ZNF501, ZNF556, ZNF574, ZNF580, ZNF593, ZNF598, ZNF609, ZNF628, ZNF629, ZNF653, ZNF654, ZNF777, ZNF818P, ZNF844, ZNF865, ZSWIM4, ZSWIM8, ZYX]
GO:0007165	signal transduction	1.01284e-19	[2, 3, 4]	1126	17.0091	42.7244	57.2756	[ABRA, ADAM8, ADCY7, ADGRE3, ADGRE4P, ADGRG5, ADGRG6, ADORA3, AIF1, AIM2, ALOX15, ALOX15B, ANGPT1, ANGPT2, ANPEP, APBB1IP, ARAP2, AREG, ARHGAP15, ARHGAP30, ARHGAP45, ASGR2, ATF3, ATP2A3, BANK1, BATF, BCL11B, BCL2L14, BCL3, BHLHA15, BLK, BLNK, BMF, BMP7, BMPR1B, BRIP1, BTG2, BTK, BTLA, BTN3A1, BTN3A2, C1QTNF1, CACNA1I, CALCR, CAMK4, CARD11, CASKIN1, CASP8, CASS4, CCDC88C, CCL17, CCL19, CCL2, CCL22, CCL24, CCL3, CCL3L1, CCL4, CCL4L1, CCL4L2, CCL5, CCR2, CCR3, CCR4, CCR5, CCR8, CD177, CD180, CD19, CD2, CD200R1, CD22, CD226, CD244, CD247, CD27, CD300LF, CD33, CD3D, CD3E, CD3G, CD4, CD40LG, CD5, CD53, CD6, CD7, CD74, CD79A, CD80, CD86, CD8A, CD8B, CDKN2A, CHRDL1, CISH, CLCF1, CLEC10A, CLEC1B, CLEC4D, CLEC4E, CLEC6A, CLNK, CMTM5, CNR1, CNR2, CORO1A, CORO2A, CR2, CRABP2, CRB2, CREM, CSF1R, CSF2RA, CTLA4, CTSS, CXCL10, CXCL11, CXCL5, CXCL6, CXCL9, CXCR3, CXCR4, CXCR6, CXorf21, CYBB, CYSLTR1, DAPK1, DAPP1, DCC, DEPDC1B, DERL3, DLGAP2, DOCK10, DOCK2, DOCK8, DOK2, DPEP2, DRD1, DTHD1, DUSP2, DUSP8, E2F8, EBI3, EDN2, ELF3, EPHA6, EPX, EREG, ERFE, FAM83B, FASLG, FCGR2C, FCN1, FCRL1, FCRL2, FCRL3, FCRL5, FCRL6, FCRLA, FFAR4, FGD2, FGD3, FGR, FIBIN, FLT3, FOLR2, FOXP3, FRZB, FUT7, FYB1, GABBR2, GADD45B, GALNT3, GDF6, GFI1, GFRA2, GMFG, GMIP, GPR132, GPR141, GPR150, GPR171, GPR174, GPR19, GPR34, GPR4, GPR55, GPR83, GPRC5A, GRAP2, GUCY2D, GZMA, GZMB, H3C10, H3C11, H3C12, H3C7, HASPIN, HCLS1, HCST, HLA-DPA1, HLA-DPB1, HLA-DQA1, HLA-DRA, HLA-DRB1, HLA-DRB5, HORMAD1, HSH2D, ICOS, IER3, IFNG, IGLL5, IKBKE, IL10RA, IL12RB1, IL12RB2, IL16, IL18, IL18RAP, IL21R, IL22, IL26, IL2RB, IL2RG, IL5RA, IL7R, IL9R, INPP5D, IQCJ-SCHIP1, IQGAP2, IRF4, IRF5, IRF8, ITGA4, ITGAL, ITGAX, ITGB2, ITGB7, ITK, JPH1, JSRP1, KCNN4, KLF5, KLRB1, KLRC1, KLRC2, KLRD1, KLRG1, KLRK1, KNG1, LAG3, LAX1, LCK, LCP1, LCP2, LEF1, LIF, LILRA1, LILRB1, LILRB4, LMCD1, LPAR2, LTA, LTB, LVRN, LY86, LYPD6B, MACC1, MAP4K1, MAPK13, MATK, MCOLN2, MCOLN3, MMP9, MOG, MS4A1, MSX1, MUC16, MUC19, MUC6, MUSK, MYO1G, MYZAP, MZB1, NAMPT, NCF1, NCKAP1L, NCR1, NCR3, NELL2, NFAM1, NLRC3, NLRP3, NLRP6, NMUR1, NPFFR2, NPPB, NPPC, NPTX2, NR4A1, NR4A2, NR4A3, NSG1, NTN1, OASL, OPN5, OR2I1P, OXGR1, P2RY10, P2RY12, P2RY13, P2RY2, PAX5, PDE6G, PIK3C2G, PIK3CG, PIK3IP1, PIK3R5, PIM1, PIM2, PLAU, PLCB2, PLCH2, PLEK, PLPPR4, PLXNC1, PNOC, PRAM1, PRDM1, PRKCB, PRKCQ, PROK1, PSCA, PSD4, PSTPIP1, PTAFR, PTGDR, PTGER2, PTGFR, PTK2B, PTPN22, PTPN6, PTPN7, PTPRC, PYCARD, PYHIN1, RAB15, RAB39B, RAC2, RAD9B, RASAL3, RASGRF1, RASSF6, RBPMS2, RGS1, RGS10, RGS18, RGS9, RHEX, RHOH, RLN2, RMI2, RNASE6, RRAD, RTKN2, S1PR4, SALL1, SCIMP, SCUBE1, SDC1, SELE, SEMA4A, SEMA4D, SH2D1A, SH2D2A, SH2D6, SHISA8, SIGLEC8, SIRPG, SIT1, SKAP1, SLA, SLA2, SLC8A3, SMPD3, SMPDL3B, SOCS1, SOCS3, SPINK1, SPN, STAP1, STAT1, STK17B, STYK1, SUCNR1, SYK, TAGAP, TBC1D10C, TESPA1, THBS1, THEMIS, THEMIS2, THY1, TIFAB, TLR10, TLR6, TLR8, TMC8, TNFAIP3, TNFRSF11B, TNFRSF13B, TNFRSF17, TNFRSF18, TNFSF13B, TNFSF14, TNFSF8, TNIP3, TNMD, TRABD2A, TRAF1, TRAT1, TREM2, TRERF1, TRIM14, TRPM2, UBASH3A, UBD, VAV1, VNN1, VWC2L, WAS, WNT1, WNT10A, WNT10B, XCL1, XCL2, XCR1, ZAP70, ZBP1, ZNF385B]	[ABCA7, ABL1, ABR, ABRA, ACKR1, ACKR3, ACP4, ACTB, ACTN4, ADCY1, ADCY3, ADCY4, ADCY9, ADGRB2, ADGRE5, ADGRG1, ADGRG6, ADGRL1, ADIPOQ, AGAP2, AGER, AGPAT1, AGT, AGTR1, AKT1S1, ALPK3, AMH, ANGPT1, ANGPTL1, ANGPTL8, AP2A1, APLN, APLNR, APLP1, APOA1, APOD, ARAF, ARAP3, ARC, AREG, ARF1, ARHGAP1, ARHGAP23, ARHGAP39, ARHGDIA, ARHGEF1, ARHGEF16, ARHGEF5, ARID1A, ARRDC3, ARTN, ASB16, ASB6, ASIC3, ASPN, ATP6V0D1, ATP6V0E2, ATP6V1B1, ATP6V1F, BAG3, BAG6, BCAM, BCAR1, BCL2L1, BCL3, BCL6, BCL7B, BCL9L, BCR, BEND6, BMP8A, BRD4, BSN, BTG2, BTLA, C15orf62, C1QTNF1, C20orf27, C5, C5AR1, CABIN1, CALCR, CAMK2B, CAPN1, CARM1, CASKIN1, CC2D1A, CCL11, CCL2, CCL21, CCL24, CCR7, CD14, CD177, CD276, CD74, CDC42EP1, CDC42EP2, CDC42EP4, CDK1, CDK2, CDKL2, CDKN1A, CEACAM1, CELSR2, CERT1, CETP, CFL1, CGA, CHCHD10, CHERP, CHGA, CHGB, CHI3L1, CHRNG, CIITA, CISH, CITED2, CLCF1, CLCN6, CLEC1B, CLEC4E, CLIP3, CLNK, CMTM1, CMTM5, CNKSR1, CNOT3, CNR1, CNTN6, COL1A1, CRAT, CREB3L1, CRHR2, CRYAB, CSF1, CSK, CSNK1E, CSPG4, CTF1, CTHRC1, CX3CL1, CXXC4, CYP26B1, CYP27B1, DAB2IP, DAG1, DAGLA, DAXX, DCHS1, DDR1, DDX39B, DDX54, DEDD, DENND2B, DENND4B, DGKD, DGKZ, DHX34, DIRAS1, DISP2, DISP3, DKK2, DLG5, DLGAP4, DMTN, DNMT1, DOCK6, DOK3, DOK5, DOT1L, DPF2, DTX1, DTX2, DTX3, DUSP5, DUSP8, DVL3, E2F4, E2F7, E2F8, ECE2, ECM1, EDN2, EEF1E1, EFNA3, EGLN2, EIF4EBP1, ELF3, ENG, EPHA2, EPN1, ERBB2, ERFE, ESM1, EXTL1, FADD, FAIM2, FAM110A, FAM83F, FAM83G, FASN, FES, FFAR2, FGFR4, FGFRL1, FIBIN, FLOT2, FLT3, FLT4, FOXC2, FOXF1, FOXM1, FPR1, FRMD8, FURIN, GAB2, GABBR2, GABRR2, GADD45B, GAS1, GATA4, GBA, GBF1, GCSAM, GDF6, GDI1, GFRA3, GIT1, GLIS2, GLRA1, GNAI2, GNAO1, GNB3, GNRHR, GPAM, GPBAR1, GPER1, GPI, GPR137, GPR153, GPR162, GPR17, GPR20, GPR3, GPR34, GPR37L1, GPR4, GPR75, GPR83, GPR84, GPRC5A, GPRIN1, GRB7, GRIK5, GRINA, GRIP2, GRM2, GRN, GRPR, GSK3A, GTPBP1, H3C10, H3C12, H4C3, HBEGF, HCRTR1, HDAC7, HESX1, HEYL, HFE, HGS, HIPK4, HRH2, HSF1, HSPB1, HTR1B, HTR2A, HUNK, ICAM1, IER3, IFITM1, IFITM2, IFITM3, IFT80, IL15RA, IL18BP, IL1B, IL1RN, IL22RA1, IL32, IL3RA, IL4R, IL5RA, IL7R, ILK, INCA1, INHA, INPP5E, INPPL1, IQGAP2, IQUB, IRAK2, IRF2, IRF9, ITGA3, ITGA5, ITGA7, ITGAD, ITPR3, ITPRIP, JAK3, JMJD8, JPH4, JUNB, JUP, KCNIP2, KCNK2, KCP, KCTD11, KIF26A, KLF5, KLK14, KMT2D, KNG1, KPNA2, KSR1, LAG3, LAMA5, LGALS3BP, LGALS9, LGR6, LIF, LIFR, LILRA5, LILRB5, LIMK1, LIMS2, LMCD1, LMNA, LOX, LPAR5, LRG1, LRRC32, LRRN2, LTB4R2, LTBR, LTF, LY6E, LYNX1, LZTS2, MAP2K3, MAP3K10, MAP3K11, MAP3K14, MAP3K6, MAP3K9, MAPK3, MAPK4, MAPK7, MAPK8IP3, MARK2, MARK4, MAST2, MAVS, MAZ, MDC1, MECP2, MED12, MEGF8, MEIS3P1, MEN1, MGRN1, MINK1, MKNK2, MLST8, MNT, MOV10, MRGPRF, MSN, MSTN, MSX1, MTRNR2L1, MTRNR2L10, MTRNR2L12, MTRNR2L2, MTRNR2L3, MTRNR2L6, MTRNR2L8, MTRNR2L9, MUC19, MUC20, MUC3A, MYADM, MYBBP1A, MYC, MYH9, MYZAP, NCLN, NCOR2, NDC80, NDP, NDST1, NECTIN2, NEFL, NF2, NFATC4, NFKB2, NFKBIB, NGF, NGFR, NINJ1, NKD2, NKIRAS2, NLGN2, NLRC5, NOD2, NODAL, NOP2, NOS3, NOTCH1, NOTCH3, NOTCH4, NPFFR1, NPFFR2, NPPA, NPPB, NPR3, NPRL3, NR1D1, NR4A1, NR4A2, NR4A3, NRARP, NRGN, NSG1, NTN1, NUCB1, NUMBL, NXPH4, OBSCN, OGFRL1, OGN, OMA1, OR2H2, OR4C3, OR51Q1, OR52H1, OR52N1, OR52N4, OR52N5, OR56B2P, OSGIN1, OSM, OXER1, OXGR1, P2RX3, P2RX5, P2RY14, P2RY2, P2RY6, PAF1, PAK4, PALM, PCDHA4, PCDHA6, PCGF2, PDE4A, PDGFB, PDGFRB, PDK2, PEAR1, PELI3, PER1, PFN1, PI4KA, PI4KAP1, PI4KAP2, PIAS4, PIDD1, PIK3C2B, PIK3C2G, PIM1, PIP5K1C, PISD, PITPNA, PITPNM1, PITPNM2, PKD1, PKN3, PLA2G2A, PLAGL2, PLAU, PLAUR, PLCD3, PLCH1, PLCXD3, PLCZ1, PLEKHB1, PLEKHG2, PLEKHM1, PLK3, PLP2, PLTP, PLVAP, PLXNA1, PLXNA3, PLXNB1, PML, POLR2E, POLR2L, POR, PORCN, POSTN, PPARD, PPP1CB, PPP1R10, PPP1R13L, PPP1R15A, PPP1R9B, PPP2R1A, PPP2R5B, PPP2R5D, PRAG1, PRDM16, PRKACA, PRKAR2B, PRKCSH, PRRT1, PTGES, PTGFR, PTGIR, PTN, PTP4A3, PTPN13, PTPRN, PTPRU, PXN, PYGO2, RAB15, RAB39B, RAC2, RAD9B, RALGDS, RAMP2, RANGAP1, RANGRF, RAP1A, RAP1GAP2, RAPGEF1, RAPGEFL1, RARA, RASD2, RASGEF1C, RASL10B, RASL11A, RASSF5, RBM14, RBPMS2, RCVRN, RELA, RELB, RGCC, RGL3, RGL4, RGMA, RGS16, RGS18, RHBDD2, RHBDF1, RHBDF2, RHOBTB2, RHOG, RIN1, RIPOR1, RMI1, RMI2, RNF126, RNF157, RNU1-93P, RP1L1, RPL26, RPTOR, RRAD, RTKN2, RTN4RL2, RXRA, RXRB, S100A1, S100A11, S1PR2, SAMD14, SCAP, SECTM1, SELE, SELENON, SELENOP, SEMA3F, SEMA4B, SEMA4C, SEMA6B, SEMA6C, SEPTIN4, SERPINE1, SH2B1, SH2B2, SH2B3, SH2D3A, SH2D3C, SH2D6, SH3BP1, SH3BP2, SH3GL1, SHANK3, SHARPIN, SHC2, SHC4, SHISA5, SHKBP1, SIGLEC8, SIGLEC9, SIK1, SIK2, SIK3, SIPA1L3, SLC25A23, SLC25A33, SLC29A1, SLC2A4, SLC35C1, SLC35F6, SLC39A5, SLC44A2, SLC6A9, SLC7A8, SLC9A1, SLC9A3R1, SMAD3, SMARCA4, SMARCB1, SMPD1, SNAI1, SOCS3, SORBS3, SORCS2, SOX10, SOX13, SOX7, SOX8, SPATA2, SPATC1L, SPHK1, SPHK2, SPI1, SPINK1, SPNS2, SPPL2B, SPRYD3, SPTB, SRC, SREBF1, SRPK3, SRPRA, SSTR2, SSX2IP, STAC2, STAT3, STK17B, STK40, STX1A, STX1B, SYDE1, SYNGAP1, SYVN1, SZT2, TAF6, TBKBP1, TCF7L1, TCIRG1, TEAD2, TEAD3, TEAD4, TEX14, TGFB1I1, TGM2, THBS1, THPO, TIAF1, TICAM1, TIMP1, TLE2, TLE3, TLE5, TMEM100, TMEM109, TMEM127, TMEM14A, TMEM161A, TMEM17, TMEM198, TMEM256-PLSCR3, TMEM88, TNF, TNFAIP1, TNFRSF1A, TNFSF12, TNIP1, TNK1, TNK2, TNKS1BP1, TNMD, TNS1, TNS2, TOM1L2, TOR2A, TP53INP2, TPCN1, TRAF4, TRHR, TRIB1, TRIB3, TRIM62, TRIM8, TRPV4, TSC2, TSKU, TSPAN14, TSSK3, UBA52, UBE2B, UCN2, ULK1, UNC5B, USP2, VAC14, VANGL2, VASN, VAX2, VDR, VEGFA, VIPR2, VNN1, VSIG2, VTN, WAS, WBP2, WDR24, WFS1, WNK2, WNT3, WNT9B, WWP2, YIF1A, ZBTB7A, ZBTB7B, ZC3H12A, ZC3H3, ZCCHC3, ZDHHC9, ZFP36, ZMIZ1, ZMIZ2, ZNF219, ZNF385A, ZNF653, ZYX]
GO:0009611	response to wounding	0.00103765	[3]	145	20.3652	38.4177	61.5823	[ADORA3, AIF1, ALOX15, BLK, C1QTNF1, CARMIL2, CCR2, CD177, CD40LG, CEL, CLEC1B, CXCR4, EPX, EREG, FOLR2, GPR4, H3C10, H3C11, H3C12, H3C7, HGFAC, JAML, KNG1, LCK, LCP1, LCP2, MAFF, NLRP6, NR4A3, P2RY12, PIK3CG, PIK3R5, PLAU, PLEK, PRKCB, PRKCQ, PTPN6, SCUBE1, SDC1, SERPINA1, SIGLEC10, SYK, TFPI2, THBS1, TNFAIP3, TNR, TREM2, TRPM2, TSPAN8, VAV1, WAS, WNT1]	[ABCC8, ACTB, ACTN1, AGER, APOA1, APOD, C1QTNF1, CARMIL2, CD177, CDK1, CDKN1A, CEACAM1, CEL, CLEC1B, COL1A1, CX3CL1, DAG1, DDR1, DGKD, DGKZ, DMTN, DOCK6, DYSF, EHD1, EHD2, EPPK1, ERBB2, FAM110A, FAP, FOXC2, FOXF1, GATA2, GATA4, GIT1, GNAI2, GPR4, GRN, H3C10, H3C12, HBB, HBD, HBEGF, HBG1, HBG2, HGFAC, HSPB1, ID3, ILK, IRF2, ITGA5, ITPR3, KCNK2, KNG1, LOX, MAFG, MAPK3, MAPK8IP3, MYC, MYH9, MYL9, NEFL, NFE2, NOS3, NOTCH4, NR4A3, P2RX3, P2RX5, PDGFB, PDGFRB, PEAR1, PLAU, PLAUR, PLEC, POSTN, POU5F1P4, PPARD, PPL, PRKACA, PRKAR2B, PTN, RAB3A, RANGAP1, RGMA, RHBDF2, RIPOR1, RTN4RL1, RTN4RL2, SELENOP, SERPIND1, SERPINE1, SERPING1, SH2B1, SH2B2, SH2B3, SMAD3, SMPD1, SRC, SRF, SYT7, THBS1, TIMP1, TNF, TSKU, TSPAN8, VEGFA, VTN, WAS, ZFP36]
GO:0050878	regulation of body fluid levels	0.000455316	[3]	122	21.5168	36.178	63.822	[ADCY7, AQP5, BLK, C1QTNF1, CD177, CD40LG, CEL, CLEC1B, H3C10, H3C11, H3C12, H3C7, HGFAC, KCNN4, KNG1, LCK, LCP2, MAFF, NLRP3, NLRP6, NPPB, NR4A3, P2RY12, P2RY2, PIK3CG, PIK3R5, PLAU, PLEK, PRKCB, PRKCQ, PTPN6, SCNN1B, SCUBE1, SERPINA1, SYK, TFPI2, THBS1, TIFAB, TRPM2, TSPAN8, VAV1, WAS]	[ACTB, ACTN1, ADCY1, ADCY3, ADCY4, ADCY9, APLN, APLNR, AQP3, AQP5, ATP6V1B1, C1QTNF1, CD177, CEACAM1, CEL, CELSR2, CLEC1B, COASY, COL1A1, CYP26B1, CYP27B1, DDR1, DGKD, DGKZ, DMTN, DOCK6, EHD1, EHD2, ELOVL1, FA2H, FAM110A, FAP, FLG, GATA2, GATA4, GBA, GNAI2, GPI, H3C10, H3C12, HBB, HBD, HBG1, HBG2, HGFAC, HSPB1, ILK, IRF2, ITPR3, KNG1, LSR, MAFG, MAPK3, MLLT6, MTCO2P12, MYH9, MYL9, NCOR2, NFE2, NOS3, NPPB, NPR3, NPRL3, NR4A3, P2RX3, P2RX5, P2RY2, PDGFB, PEAR1, PLAU, PLAUR, PRKACA, PRKAR2B, PTPRU, RHBDF2, RMRP, SELENOP, SERPIND1, SERPINE1, SERPING1, SH2B1, SH2B2, SH2B3, SLC29A1, SRC, SRF, THBS1, TRPV4, TSPAN8, USF2, VDR, VEGFA, VTN, WAS, WFS1, ZBTB7B]
GO:0042060	wound healing	0.0225704	[4]	116	20.1739	38.7673	61.2327	[ALOX15, BLK, C1QTNF1, CARMIL2, CD177, CD40LG, CEL, CLEC1B, CXCR4, EREG, GPR4, H3C10, H3C11, H3C12, H3C7, HGFAC, JAML, KNG1, LCK, LCP1, LCP2, MAFF, NLRP6, NR4A3, P2RY12, PIK3CG, PIK3R5, PLAU, PLEK, PRKCB, PRKCQ, PTPN6, SCUBE1, SDC1, SERPINA1, SYK, TFPI2, THBS1, TNFAIP3, TRPM2, TSPAN8, VAV1, WAS]	[ABCC8, ACTB, ACTN1, C1QTNF1, CARMIL2, CD177, CDKN1A, CEACAM1, CEL, CLEC1B, COL1A1, CX3CL1, DAG1, DDR1, DGKD, DGKZ, DMTN, DOCK6, DYSF, EHD1, EHD2, EPPK1, ERBB2, FAM110A, FAP, FOXC2, GATA2, GATA4, GNAI2, GPR4, H3C10, H3C12, HBB, HBD, HBEGF, HBG1, HBG2, HGFAC, HSPB1, ILK, IRF2, ITGA5, ITPR3, KNG1, LOX, MAFG, MAPK3, MYH9, MYL9, NFE2, NOS3, NOTCH4, NR4A3, P2RX3, P2RX5, PDGFB, PDGFRB, PEAR1, PLAU, PLAUR, PLEC, POSTN, PPARD, PPL, PRKACA, PRKAR2B, RAB3A, RHBDF2, SELENOP, SERPIND1, SERPINE1, SERPING1, SH2B1, SH2B2, SH2B3, SMAD3, SMPD1, SRC, SRF, SYT7, THBS1, TIMP1, TNF, TSKU, TSPAN8, VEGFA, VTN, WAS]
GO:0002532	production of molecular mediator involved in inflammatory response	0.00322083	[2, 5]	28	34.5679	56.4398	43.5602	[ADCY7, BTK, CD6, GBP5, GPSM3, LILRB4, NLRC3, NLRP7, PLD4, PYCARD, SLAMF8, SYK, TLR6, TREM2]	[ABCD1, ABCD2, APOD, GRN, IL4R, NOD2, NPPA, PER1, PLD3, SERPINE1, STAT3, TICAM1, TNF, ZC3H12A]
GO:0002534	cytokine production involved in inflammatory response	0.0106883	[3, 6]	21	38.1818	58.767	41.233	[ADCY7, CD6, GBP5, GPSM3, LILRB4, NLRC3, NLRP7, PLD4, PYCARD, TLR6, TREM2]	[ABCD1, ABCD2, APOD, NOD2, PER1, PLD3, STAT3, TICAM1, TNF, ZC3H12A]
GO:1900015	regulation of cytokine production involved in inflammatory response	0.0106883	[4, 5, 6, 7]	21	38.1818	58.767	41.233	[ADCY7, CD6, GBP5, GPSM3, LILRB4, NLRC3, NLRP7, PLD4, PYCARD, TLR6, TREM2]	[ABCD1, ABCD2, APOD, NOD2, PER1, PLD3, STAT3, TICAM1, TNF, ZC3H12A]
GO:0048018	receptor ligand activity	0.00472671	[3, 4, 5]	111	21.1027	53.6208	46.3792	[AREG, BMP7, C1QTNF1, CCL17, CCL19, CCL2, CCL22, CCL24, CCL3, CCL3L1, CCL4, CCL4L1, CCL4L2, CCL5, CD40LG, CLCF1, CMTM5, CXCL10, CXCL11, CXCL5, CXCL6, CXCL9, EBI3, EDN2, EPX, EREG, ERFE, FASLG, GDF6, GMFG, IFNG, IL16, IL18, IL22, IL26, KLF5, LIF, LTA, LTB, MACC1, NAMPT, NLRP3, NPPB, NPPC, PNOC, PROK1, RLN2, SEMA4A, SEMA4D, TNFRSF11B, TNFSF13B, TNFSF14, TNFSF8, WNT1, WNT10A, WNT10B, XCL1, XCL2]	[ADIPOQ, AGT, AMH, ANGPTL8, APLN, APOA1, AREG, ARTN, BMP8A, C1QTNF1, C5, CCL11, CCL2, CCL21, CCL24, CDC42EP2, CGA, CHGA, CHGB, CLCF1, CMTM1, CMTM5, CSF1, CTF1, CX3CL1, EDN2, ERFE, GDF6, GNAI2, GPI, GRN, HBEGF, IL1B, IL1RN, IL32, INHA, KLF5, LIF, MEN1, MSTN, NDP, NGF, NODAL, NPPA, NPPB, OGN, OSGIN1, OSM, PDGFB, PTN, SECTM1, SEMA3F, SEMA4B, SEMA4C, SEMA6B, SEMA6C, THPO, TIMP1, TNF, TNFSF12, TOR2A, UCN2, VEGFA, WNT3, WNT9B]
GO:0005125	cytokine activity	6.60849e-07	[4, 5, 6]	73	28.6275	60.6424	39.3576	[AREG, BMP7, CCL17, CCL19, CCL2, CCL22, CCL24, CCL3, CCL3L1, CCL4, CCL4L1, CCL4L2, CCL5, CD40LG, CLCF1, CMTM5, CXCL10, CXCL11, CXCL5, CXCL6, CXCL9, EBI3, EPX, FASLG, GDF6, IFNG, IL16, IL18, IL22, IL26, KLF5, LIF, LTA, LTB, NAMPT, TNFRSF11B, TNFSF13B, TNFSF14, TNFSF8, WNT1, WNT10A, WNT10B, XCL1, XCL2]	[ADIPOQ, AMH, AREG, BMP8A, C5, CCL11, CCL2, CCL21, CCL24, CLCF1, CMTM1, CMTM5, CSF1, CTF1, CX3CL1, GDF6, GPI, GRN, IL1B, IL1RN, IL32, INHA, KLF5, LIF, MEN1, MSTN, NDP, NODAL, OSM, SECTM1, THPO, TIMP1, TNF, TNFSF12, VEGFA, WNT3, WNT9B]
GO:0008009	chemokine activity	0.000167939	[5, 6, 7]	23	44.2308	77.8606	22.1394	[CCL17, CCL19, CCL2, CCL22, CCL24, CCL3, CCL3L1, CCL4, CCL4L1, CCL4L2, CCL5, CXCL10, CXCL11, CXCL5, CXCL6, CXCL9, KLF5, XCL1, XCL2]	[C5, CCL11, CCL2, CCL21, CCL24, CX3CL1, KLF5]
GO:0008610	lipid biosynthetic process	0.00402886	[4]	165	19.3662	32.0683	67.9317	[ABCB11, AKR1D1, ALOX15, ALOX15B, BCO1, C1QTNF1, CCL19, CD19, CD74, CERKL, CERS3, CISH, CPNE7, CYP11B1, CYP4F22, DEGS2, DHRS9, EDN2, ETNPPL, FGR, FLT3, GAL3ST2, GFI1, IFNG, INPP5D, LCP1, LDLR, LPAL2, MID1IP1, MUSK, NLRP3, P2RY12, PIK3C2G, PIK3CG, PIK3IP1, PIK3R5, PLA2G2D, PTK2B, SH2D2A, SLA2, SLC27A2, SMPD3, SOAT2, SOCS1, SOCS3, TBXAS1, UGT8]	[A4GALT, ABCA3, ABCB11, ABCD1, ABCD2, ABHD4, ACACB, ACSBG1, ADIPOQ, AGAP2, AGPAT1, AGPAT3, AMH, APOA1, ARF1, ARMC5, ATP1A1, ATP1A3, B4GALT3, C1QTNF1, CACNA1H, CCL21, CCR7, CD74, CEACAM1, CERT1, CGA, CHGA, CISH, CPNE6, CYB5R3, CYP21A2, CYP27B1, CYP2D6, DAB2IP, DGKD, DGKZ, DHRS9, DPAGT1, DPM2, EDN2, ELOVL1, FA2H, FADS2, FADS3, FASN, FGFR4, FITM1, FLT3, GAL3ST3, GAL3ST4, GBA, GNAI2, GPAM, GPAT2, GPER1, HSD17B11, HTR2A, IL1B, INPP5E, INPP5J, INPPL1, ISYNA1, LCAT, LDLR, LIPG, LPCAT4, MALRD1, MBOAT7, MFSD2A, MID1IP1, NOD2, NR1D1, PDGFB, PDGFRB, PGAP2, PGAP3, PI4KA, PI4KAP1, PI4KAP2, PIGO, PIGQ, PIGS, PIGT, PIGZ, PIK3C2B, PIK3C2G, PIP5K1C, PISD, PITPNM1, PITPNM2, PLA2G2A, PNPLA2, POR, PPARD, PRKCSH, PRXL2B, PTGDS, PTGES, PTPN13, RNU1-93P, RUBCN, SBF1, SCAP, SH2D3C, SIK1, SLC44A2, SMPD1, SMPD4, SNAI1, SOCS3, SPHK1, SPHK2, SPNS2, SRC, SREBF1, ST6GALNAC4, TECR, TMEM150A, TMEM189, TMEM256-PLSCR3, TNF, TNFRSF1A, TP53INP2, TRIB3, TTC7B, VAC14, VDR, WDTC1]
GO:0019216	regulation of lipid metabolic process	0.0107957	[4, 5]	89	21.8673	28.4355	71.5645	[ABCB11, BCL11B, C1QTNF1, CCL19, CD19, CD74, CNR1, ERFE, FGR, FLT3, GFI1, IFNG, LDLR, LPAL2, MID1IP1, NLRP3, NR4A3, P2RY12, PIK3CG, PIK3IP1, PTK2B, SH2D2A, SMPD3]	[ABCA3, ABCA7, ABCB11, ABCD1, ABCD2, ACACB, ADIPOQ, AGAP2, AGT, AGTR1, ANGPTL8, APOA1, APOD, ARF1, ARMC5, ATP1A1, ATP1A3, C1QTNF1, CARM1, CCL21, CCR7, CD74, CEACAM1, CGA, CHGA, CNR1, CYP27B1, DAB2IP, DGKZ, DISP3, ERFE, FASN, FGFR4, FLT3, GNAI2, GNB3, GPAM, GPER1, HTR2A, IL1B, LDLR, LDLRAP1, LSR, MALRD1, MBOAT7, MFSD2A, MID1IP1, NCOA6, NCOR2, NOD2, NR1D1, NR4A3, PCDHA4, PDGFB, PDGFRB, PDK2, PDPR, PNPLA2, POR, PPARD, RNU1-93P, RUBCN, RXRA, SCAP, SERPINA3, SIK1, SNAI1, SPHK1, SPHK2, SRC, SREBF1, TNF, TNFRSF1A, TRIB3, WDTC1]
GO:0045834	positive regulation of lipid metabolic process	0.00221863	[3, 4, 5, 6]	46	28.0488	35.0592	64.9408	[CCL19, CD19, CD74, FGR, FLT3, IFNG, LDLR, LPAL2, MID1IP1, NLRP3, NR4A3, P2RY12, PTK2B, SH2D2A, SMPD3]	[ABCD1, ABCD2, ADIPOQ, AGAP2, AGT, AGTR1, APOA1, CCL21, CCR7, CD74, CGA, CHGA, DGKZ, DISP3, FLT3, HTR2A, IL1B, LDLR, LDLRAP1, MFSD2A, MID1IP1, NOD2, NR1D1, NR4A3, PDGFB, PDGFRB, PNPLA2, POR, PPARD, RNU1-93P, SCAP, SPHK2, SRC, SREBF1, TNF, TNFRSF1A]
GO:0045087	innate immune response	6.57289e-06	[4, 5, 6]	215	20.0186	67.2421	32.7579	[ADAM8, AIF1, AIM2, APOBEC3A, APOBEC3D, APOBEC3G, APOBEC3H, BLK, BTK, C1QA, C1QB, C1QC, C2, C8G, CARD11, CASP8, CCL17, CCL19, CCL2, CCL22, CCL24, CCL3, CCL3L1, CCL4, CCL4L1, CCL5, CD177, CD180, CD226, CD244, CD6, CD74, CD84, CD96, CFP, CLEC10A, CLEC4D, CLEC4E, CLEC6A, CLNK, CORO1A, CR2, CRTAM, CSF1R, CXCL10, CXorf21, CYBB, DAPK1, EREG, FASLG, FCN1, FCN3, FGR, GBP5, GBP6, GZMB, GZMM, HLA-DPA1, HLA-DPB1, HLA-DQA1, HLA-DRA, HLA-DRB1, HLA-DRB5, IFNG, IGLL5, IKBKE, IL12RB1, IL18, IL18RAP, IRF4, IRF5, IRF8, JCHAIN, KIR2DL3, KLRC1, KLRC2, KLRD1, KLRG1, KLRK1, LAG3, LCK, LILRB1, LY86, LY9, MCOLN2, MPEG1, MRC1, MUC16, MUC19, MUC6, NCF1, NCR1, NCR3, NLRC3, NLRP2, NLRP3, NLRP6, NLRP9, OASL, PIK3CG, PLD4, PRDM1, PSTPIP1, PTAFR, PTK2B, PTPN22, PTPN6, PTX3, PYCARD, PYHIN1, RNASE6, RNASET2, SH2D1A, SIGLEC10, SIGLEC16, SLA, SLAMF6, SLAMF7, SLAMF8, SMPDL3B, SOCS1, SOCS3, STAT1, STYK1, SYK, TLR10, TLR6, TLR8, TNFAIP3, TNFAIP8L2, TREM2, TRIM14, UBD, VAV1, VNN1, WAS, XCL1, XCL2, ZAP70, ZBP1, ZNF683]	[AGER, AMH, APOBEC3C, ARID5A, C5, C8G, CAMK2B, CCL11, CCL2, CCL21, CCL24, CD14, CD177, CD300E, CD74, CDC42EP2, CDC42EP4, CEACAM1, CFH, CHGA, CIITA, CLEC4E, CLNK, CRP, CSF1, CX3CL1, CYP27B1, DAB2IP, ELF4, FADD, FCN3, FES, FFAR2, GNAO1, GPER1, GRN, HFE, HK1, ICAM1, IFITM1, IFITM2, IFITM3, IRF2, IRF9, JAK3, LAG3, LGALS9, LILRA5, LTF, MAVS, MRC1, MUC19, MUC20, MUC3A, MYC, NECTIN2, NLRC5, NLRP9, NOD2, PLEKHM2, PML, PQBP1, PRKACA, PVR, RBM14, RELA, RELB, RNASE2, RNF19B, RNF39, RNU1-93P, SERPING1, SMPD1, SOCS3, SPI1, SRC, STING1, TBKBP1, TICAM1, TNK1, TNK2, TRIM29, TRIM62, TRIM8, VNN1, WAS, ZCCHC3, ZDHHC11, ZYX]
GO:0034341	response to interferon-gamma	2.41538e-05	[5, 6, 7]	60	28.7081	62.3083	37.6917	[AIF1, CCL17, CCL19, CCL2, CCL22, CCL24, CCL3, CCL3L1, CCL4, CCL4L1, CCL5, CD74, DAPK1, FASLG, GBP5, GBP6, HLA-DPA1, HLA-DPB1, HLA-DQA1, HLA-DRA, HLA-DRB1, HLA-DRB5, IFNG, IL12RB1, IRF4, IRF5, IRF8, MRC1, OASL, PTAFR, SOCS1, SOCS3, STAT1, UBD, WAS, XCL1, XCL2]	[CAMK2B, CCL11, CCL2, CCL21, CCL24, CD74, CDC42EP2, CDC42EP4, CIITA, CX3CL1, CYP27B1, GNAO1, HFE, ICAM1, IFITM1, IFITM2, IFITM3, IRF2, IRF9, LGALS9, MRC1, MYC, NLRC5, PML, SOCS3, TRIM62, TRIM8, WAS, ZYX]
GO:0071346	cellular response to interferon-gamma	0.000109914	[6, 7, 8]	54	28.7234	65.3923	34.6078	[AIF1, CCL17, CCL19, CCL2, CCL22, CCL24, CCL3, CCL3L1, CCL4, CCL4L1, CCL5, DAPK1, FASLG, GBP5, GBP6, HLA-DPA1, HLA-DPB1, HLA-DQA1, HLA-DRA, HLA-DRB1, HLA-DRB5, IFNG, IL12RB1, IRF4, IRF5, IRF8, MRC1, OASL, PTAFR, SOCS1, SOCS3, STAT1, WAS, XCL1, XCL2]	[CAMK2B, CCL11, CCL2, CCL21, CCL24, CDC42EP2, CDC42EP4, CIITA, CX3CL1, GNAO1, HFE, ICAM1, IRF2, IRF9, LGALS9, MRC1, MYC, NLRC5, PML, SOCS3, TRIM62, TRIM8, WAS, ZYX]
GO:0042127	regulation of cell population proliferation	3.58471e-15	[3, 4]	364	20.8955	41.5666	58.4334	[ADORA3, AIF1, ALOX15B, ANGPT1, AREG, ASCL2, ATF3, BCL11B, BLK, BMP7, BMPR1B, BRIP1, BTG2, BTK, CARD11, CCDC88B, CCL19, CCL2, CCL24, CCL3L1, CCL5, CCR2, CCR3, CD22, CD33, CD3E, CD40LG, CD6, CD74, CD80, CD86, CDKN2A, CEL, CLCF1, CNN1, CORO1A, CRTAM, CSF1R, CTLA4, CXCL10, CXCL11, CXCL5, CXCL9, DPEP2, DPT, EAF2, EBI3, EDN2, EGR3, EPX, EREG, FASLG, FCRL3, FLT3, FOLR2, FOSL1, FOXP3, FRZB, HCLS1, HLA-DMB, HLA-DPA1, HLA-DPB1, HLA-DRB1, IFNG, IKZF3, IL12RB1, IL12RB2, IL18, IL26, IL5RA, IL7R, IL9R, INPP5D, ITGA4, ITGAX, JAML, KLF5, KLHL41, LEF1, LIF, LILRB1, LILRB4, LMO1, LST1, LTA, MATK, MMP9, MSX1, MYB, MZB1, NAMPT, NCKAP1L, NELL2, NLRC3, NLRP3, NPPC, NR4A1, NR4A3, NTN1, PIM1, PIM2, PLA2G2D, PLAAT4, PLAC8, PLAU, PRDM1, PRKCQ, PROK1, PTAFR, PTGFR, PTK2B, PTPN22, PTPN6, PTPRC, PYCARD, RAC2, RARRES1, RASAL3, RBPMS2, RTKN2, RUNX3, SASH3, SIRPG, SMPD3, SPN, STAT1, SULT2B1, SYK, THBS1, TNFAIP3, TNFRSF13B, TNFSF13B, TNFSF8, TNMD, TOX, TREM2, WNT1, WNT10B, XCL1, ZAP70]	[ABCC8, ABL1, ACKR3, ADAMTS8, ADGRG1, ADIPOQ, AGAP2, AGER, AGT, AGTR1, AMH, ANGPT1, APLN, APLNR, APOD, AREG, ATF5, BAG6, BCL2L1, BCL6, BTG2, C18orf54, C5AR1, CAPN1, CAPNS1, CARM1, CCL11, CCL2, CCL24, CD276, CD74, CDC25B, CDK1, CDK2, CDKN1A, CEACAM1, CEL, CGA, CHGA, CITED2, CLC, CLCF1, CNN1, CRIP2, CRP, CSF1, CSK, CTC1, CTF1, CTHRC1, CX3CL1, CYP27B1, DAB2IP, DBF4B, DDR1, DDX39B, DHRS2, DISP3, DLG5, DNMT1, DPT, E2F4, E2F7, EAF2, ECM1, EDN2, EEF1E1, EFEMP2, ENG, ENPP3, EPPK1, ERBB2, ESM1, FA2H, FADD, FAP, FES, FGFR4, FGFRL1, FLT3, FLT4, FOSL1, FOSL2, FOXF1, FOXM1, GAB2, GATA2, GNAI2, GPAM, GPBAR1, GPER1, GPR37L1, GRN, HBEGF, HGS, HMGA1, HMGN1, HMGN5, HSF1, HTR1B, HTR2A, HYAL1, IDO1, IFITM1, IFT80, IL1B, IL4R, IL5RA, IL7R, ILK, INCA1, INHA, INPPL1, JAK3, JUNB, JUND, JUP, KCNK2, KLF10, KLF5, KMT2D, KSR1, LAMA5, LDLRAP1, LDOC1, LGALS9, LIF, LIFR, LIMS2, LMNA, LRG1, LRRC32, LTF, LZTS2, MAFG, MAPK3, MARCKSL1, MARK4, MAZ, MECP2, MED25, MEF2D, MEIS3P1, MEIS3P2, MEN1, MNT, MSTN, MSX1, MYC, NACC1, NF2, NGF, NGFR, NOD2, NODAL, NOP2, NOS3, NOTCH1, NPR3, NPRL3, NR1D1, NR4A1, NR4A3, NRARP, NTN1, OGN, OSGIN1, OSM, OSR2, P2RY6, PDF, PDGFB, PDGFRB, PIM1, PLAU, PLCD3, PLXNB1, PML, POR, PPARD, PPP1R9B, PTGES, PTGFR, PTGIR, PTN, PTPRN, PTPRU, PYGO2, RAC2, RARA, RARRES1, RASSF5, RBPMS2, RELA, RGCC, RHOG, RMRP, RNF126, RNU1-93P, RPTOR, RTKN2, S100A11, S1PR2, SCN5A, SELENON, SH2B3, SHC4, SIX5, SLC25A33, SLC35F6, SLC7A1, SLC9A3R1, SMAD3, SMARCB1, SMIM22, SOX10, SOX7, SOX8, SPEG, SPHK1, SPHK2, SRF, SSBP3, SSTR2, STAT3, TBX5, TCIRG1, TGFB1I1, TGM2, THBS1, THPO, TICAM1, TIMP1, TMEM115, TMEM127, TNF, TNFSF12, TNMD, TNS2, TP53I11, TRIB1, TSC2, VDR, VEGFA, VIPR2, VSIR, WARS1, WNK2, WNT3, ZBTB7B, ZFP36, ZMIZ1, ZNF335, ZNF580, ZNF609]
GO:0008284	positive regulation of cell population proliferation	9.3268e-09	[3, 4, 5]	211	21.5306	44.3622	55.6378	[AIF1, AREG, ATF3, CARD11, CCDC88B, CCL19, CCL24, CCL5, CCR2, CCR3, CD3E, CD40LG, CD6, CD74, CD80, CD86, CLCF1, CORO1A, CSF1R, CXCL10, CXCL5, EBI3, EDN2, EGR3, EPX, EREG, FASLG, FCRL3, FLT3, FOLR2, FOSL1, FOXP3, HCLS1, HLA-DMB, HLA-DPA1, HLA-DPB1, IFNG, IL12RB1, IL12RB2, IL18, IL5RA, IL7R, ITGA4, ITGAX, JAML, KLF5, LEF1, LIF, LTA, MATK, MMP9, MYB, MZB1, NAMPT, NCKAP1L, NELL2, NLRP3, NR4A1, NR4A3, NTN1, PIM1, PLAC8, PRKCQ, PROK1, PTAFR, PTGFR, PTK2B, PTPN22, PTPN6, PTPRC, PYCARD, RAC2, RASAL3, RBPMS2, RTKN2, SASH3, SIRPG, SMPD3, STAT1, SYK, THBS1, TNFAIP3, TNFSF13B, TOX, WNT1, WNT10B, XCL1, ZAP70]	[ABL1, ADGRG1, AGAP2, AGER, AGT, AGTR1, AMH, APLN, APLNR, AREG, BCL2L1, BCL6, C5AR1, CAPN1, CAPNS1, CARM1, CCL11, CCL24, CD276, CD74, CDC25B, CDK1, CDK2, CDKN1A, CGA, CHGA, CLCF1, CRIP2, CSF1, CTC1, CTF1, CTHRC1, CX3CL1, DBF4B, DDX39B, DISP3, DNMT1, ECM1, EDN2, ERBB2, ESM1, FADD, FGFR4, FLT3, FLT4, FOSL1, FOSL2, FOXF1, FOXM1, GAB2, GATA2, GNAI2, GPAM, GPBAR1, GPER1, GPR37L1, GRN, HBEGF, HMGN5, HSF1, HTR1B, HTR2A, HYAL1, IL1B, IL5RA, IL7R, ILK, JAK3, KLF5, KMT2D, LDLRAP1, LGALS9, LIF, LIFR, LRG1, LTF, MAPK3, MARCKSL1, MARK4, MAZ, MECP2, MEF2D, MEIS3P1, MEIS3P2, MEN1, MYC, NACC1, NGFR, NOD2, NODAL, NOP2, NOTCH1, NR4A1, NR4A3, NRARP, NTN1, OSM, OSR2, P2RY6, PDF, PDGFB, PDGFRB, PIM1, PML, PPARD, PTGFR, PTN, PTPRN, RAC2, RARA, RBPMS2, RELA, RHOG, RMRP, RNU1-93P, RPTOR, RTKN2, S1PR2, SCN5A, SELENON, SHC4, SLC25A33, SLC35F6, SLC7A1, SOX10, SOX8, SPHK1, SPHK2, SSBP3, STAT3, TBX5, TCIRG1, TGM2, THBS1, THPO, TICAM1, TIMP1, TNF, TNFSF12, VEGFA, ZMIZ1, ZNF335, ZNF580]
GO:0008285	negative regulation of cell population proliferation	3.73603e-05	[3, 4, 5]	157	21.0456	40.1547	59.8453	[ADORA3, AIF1, ALOX15B, AREG, ASCL2, BCL11B, BLK, BMP7, BMPR1B, BRIP1, BTG2, BTK, CCL2, CCL3L1, CD33, CD80, CD86, CDKN2A, CEL, CNN1, CRTAM, CTLA4, DPT, EAF2, EREG, FOSL1, FOXP3, FRZB, HLA-DRB1, IFNG, IL26, INPP5D, LIF, LILRB1, LILRB4, LST1, LTA, MSX1, NLRC3, NPPC, PIM2, PLA2G2D, PLAAT4, PTK2B, PTPN6, RARRES1, RUNX3, SIRPG, SPN, STAT1, SULT2B1, THBS1, TNFAIP3, TNFRSF13B, TNMD, TREM2, WNT10B, XCL1]	[ABCC8, ACKR3, ADAMTS8, ADGRG1, ADIPOQ, APLN, APOD, AREG, ATF5, BCL6, BTG2, C18orf54, CCL2, CDKN1A, CEACAM1, CEL, CITED2, CNN1, CRP, CSK, CYP27B1, DAB2IP, DDR1, DHRS2, DLG5, DPT, E2F7, EAF2, EEF1E1, EFEMP2, ENPP3, EPPK1, ERBB2, FAP, FGFRL1, FOSL1, GATA2, GPER1, HGS, HMGA1, IFITM1, IFT80, IL1B, ILK, INCA1, INPPL1, KCNK2, KLF10, LDOC1, LGALS9, LIF, LIMS2, LMNA, LRRC32, LZTS2, MED25, MEN1, MNT, MSTN, MSX1, MYC, NF2, NGF, NGFR, NODAL, NOS3, NOTCH1, NPR3, NPRL3, OGN, OSM, PLXNB1, PML, PPARD, PTGES, PTGIR, PTN, PTPRU, RARA, RARRES1, RASSF5, RGCC, RMRP, S100A11, SH2B3, SIX5, SLC9A3R1, SMAD3, SMARCB1, SOX10, SOX7, SPEG, SRF, SSTR2, STAT3, TBX5, TGFB1I1, THBS1, TMEM115, TMEM127, TNF, TNMD, TNS2, TP53I11, TRIB1, TSC2, VDR, VIPR2, VSIR, WARS1, WNK2, ZBTB7B]
GO:0048017	inositol lipid-mediated signaling	1.94243e-06	[4, 5, 6]	63	29.8578	38.7796	61.2204	[ANGPT1, CCL5, CSF1R, EPX, FGR, FLT3, HCLS1, HCST, IER3, IL18, NCF1, NLRC3, PIK3C2G, PIK3CG, PIK3IP1, PIK3R5, PLCB2, PLCH2, PTAFR, PTPN6, SEMA4D, TREM2]	[AGAP2, AGT, ANGPT1, CEACAM1, CRAT, DAB2IP, ERBB2, FLT3, GAB2, GPER1, HTR2A, IER3, INPP5E, MAPK3, MAZ, NGF, NPR3, NPRL3, OSM, PDGFB, PDGFRB, PEAR1, PI4KA, PI4KAP1, PI4KAP2, PIK3C2B, PIK3C2G, PIP5K1C, PITPNM2, PLCD3, PLCH1, PLCZ1, PLXNB1, PPARD, PPP2R5B, PRKCSH, PTPN13, RNU1-93P, SELENOP, SLC9A3R1, SRC, TIMP1, TNF, TSC2, UNC5B]
GO:0014065	phosphatidylinositol 3-kinase signaling	0.00131505	[6, 7, 8]	47	28.3133	41.4085	58.5915	[ANGPT1, CCL5, EPX, FGR, FLT3, HCLS1, HCST, IER3, IL18, NCF1, NLRC3, PIK3C2G, PIK3CG, PIK3IP1, PIK3R5, PTPN6, SEMA4D, TREM2]	[AGAP2, AGT, ANGPT1, CEACAM1, CRAT, DAB2IP, ERBB2, FLT3, GPER1, HTR2A, IER3, INPP5E, MAPK3, MAZ, OSM, PDGFB, PDGFRB, PEAR1, PIK3C2B, PIK3C2G, PIP5K1C, PLXNB1, PPARD, PPP2R5B, PTPN13, RNU1-93P, SELENOP, SLC9A3R1, SRC, TIMP1, TNF, TSC2, UNC5B]
GO:0014066	regulation of phosphatidylinositol 3-kinase signaling	0.00236402	[5, 6, 7, 8, 9]	41	29.7101	44.9277	55.0723	[ANGPT1, CCL5, EPX, FGR, FLT3, HCLS1, HCST, IER3, IL18, NCF1, NLRC3, PIK3CG, PIK3IP1, PIK3R5, PTPN6, SEMA4D, TREM2]	[AGAP2, AGT, ANGPT1, CEACAM1, CRAT, DAB2IP, FLT3, GPER1, IER3, INPP5E, MAPK3, MAZ, OSM, PDGFB, PDGFRB, PIP5K1C, PLXNB1, PPARD, PPP2R5B, PTPN13, SELENOP, SLC9A3R1, SRC, TIMP1, TNF, TSC2, UNC5B]
GO:0033002	muscle cell proliferation	5.83135e-05	[3]	58	28.4314	35.3614	64.6386	[AIF1, ANGPT1, CCL5, CNN1, EREG, IFNG, IL18, MMP9, MYB, NAMPT, NPPC, NR4A3, PIM1, PTAFR, RBPMS2, SMPD3, STAT1, THBS1, TNFAIP3]	[ADIPOQ, AGT, ANGPT1, APLN, APOD, CDK1, CDKN1A, CITED2, CNN1, CX3CL1, DDX39B, DNMT1, EFEMP2, FOXC2, GNAI2, GPER1, HBEGF, HTR1B, ILK, KCNK2, LDLRAP1, MEF2D, MSTN, MYC, NOTCH1, NPR3, NPRL3, NR4A3, OGN, P2RY6, PDGFB, PDGFRB, PIM1, PPARD, PTGIR, RBPMS2, SELENON, SIX5, STAT3, TBX5, TGM2, THBS1, TNF, TRIB1, VIPR2]
GO:0048659	smooth muscle cell proliferation	9.19274e-05	[4]	46	31.0811	40.0289	59.9711	[AIF1, CCL5, CNN1, EREG, IFNG, IL18, MMP9, MYB, NAMPT, NPPC, NR4A3, PTAFR, RBPMS2, SMPD3, STAT1, THBS1, TNFAIP3]	[ADIPOQ, AGT, APLN, APOD, CDKN1A, CNN1, CX3CL1, DDX39B, DNMT1, EFEMP2, GNAI2, GPER1, HBEGF, HTR1B, ILK, LDLRAP1, MEF2D, MYC, NPR3, NPRL3, NR4A3, OGN, P2RY6, PDGFB, PDGFRB, PPARD, PTGIR, RBPMS2, TGM2, THBS1, TNF, TRIB1, VIPR2]
GO:0048660	regulation of smooth muscle cell proliferation	3.74171e-05	[4, 5]	46	31.7241	40.0289	59.9711	[AIF1, CCL5, CNN1, EREG, IFNG, IL18, MMP9, MYB, NAMPT, NPPC, NR4A3, PTAFR, RBPMS2, SMPD3, STAT1, THBS1, TNFAIP3]	[ADIPOQ, AGT, APLN, APOD, CDKN1A, CNN1, CX3CL1, DDX39B, DNMT1, EFEMP2, GNAI2, GPER1, HBEGF, HTR1B, ILK, LDLRAP1, MEF2D, MYC, NPR3, NPRL3, NR4A3, OGN, P2RY6, PDGFB, PDGFRB, PPARD, PTGIR, RBPMS2, TGM2, THBS1, TNF, TRIB1, VIPR2]
GO:0048661	positive regulation of smooth muscle cell proliferation	0.0419363	[4, 5, 6]	28	30.7692	48.3408	51.6592	[AIF1, CCL5, EREG, IL18, MMP9, MYB, NAMPT, NR4A3, PTAFR, RBPMS2, SMPD3, STAT1, THBS1]	[AGT, CX3CL1, DDX39B, DNMT1, GNAI2, HBEGF, HTR1B, LDLRAP1, MEF2D, MYC, NR4A3, P2RY6, PDGFB, PDGFRB, RBPMS2, TGM2, THBS1, TNF]
GO:0042116	macrophage activation	0.0253317	[4, 5]	32	29.9065	52.4109	47.589	[AIF1, C1QA, CCL3, CD74, CST7, EDN2, IFNG, ITGB2, LDLR, NAMPT, PTPRC, STAP1, SUCNR1, SYK, THBS1, TLR6, TREM2]	[AGER, AMH, C5AR1, CD74, CST7, CX3CL1, DYSF, EDN2, GRN, IL4R, JUND, LDLR, MYO18A, NR1D1, SBNO2, SPHK1, THBS1, TICAM1, TNF, ZC3H12A]
GO:0150076	neuroinflammatory response	0.00123518	[5]	18	47.3684	56.4398	43.5602	[CCL3, CD200R1, CST7, IFNG, IL18, LDLR, MMP9, PTPRC, STAP1, TREM2]	[ADCY1, CST7, CX3CL1, DAGLA, GRN, IL1B, LDLR, NR1D1, SPHK1, TNF]
GO:0001774	microglial cell activation	0.00766797	[5, 6]	19	41.3043	63.3373	36.6627	[AIF1, C1QA, CCL3, CST7, IFNG, ITGB2, LDLR, NAMPT, PTPRC, STAP1, TLR6, TREM2]	[AGER, C5AR1, CST7, CX3CL1, GRN, LDLR, NR1D1, SPHK1, TNF]
GO:0150077	regulation of neuroinflammatory response	0.00575339	[5, 6, 7]	16	47.0588	56.4398	43.5602	[CCL3, CD200R1, CST7, IL18, LDLR, MMP9, PTPRC, STAP1, TREM2]	[CST7, CX3CL1, DAGLA, GRN, IL1B, LDLR, NR1D1, SPHK1, TNF]
GO:1903038	negative regulation of leukocyte cell-cell adhesion	0.00959625	[5, 6, 7]	39	28.4672	64.6542	35.3458	[CD74, CD80, CD86, CDKN2A, CRTAM, CTLA4, FGL2, FOXP3, HLA-DRB1, LAG3, LAX1, LILRB1, LILRB4, NCKAP1L, PLA2G2D, PTPN22, PTPN6, RUNX3, SOCS1, SPN, TBX21, TIGIT, TNFAIP8L2, XCL1]	[BCL6, CCL21, CD74, CEACAM1, DLG5, DTX1, ERBB2, HFE, IL4R, JAK3, LAG3, LGALS9, LRRC32, NRARP, VSIR, ZBTB7B, ZC3H12A]
GO:0036037	CD8-positive, alpha-beta T cell activation	0.00146128	[6, 7]	15	53.5714	83.8258	16.1742	[CRTAM, EOMES, LILRB1, LILRB4, NCKAP1L, PTPN22, RUNX3, SOCS1, TNFSF8, TOX, WDFY4, XCL1]	[HFE, VSIR, ZBTB7B]
GO:0002710	negative regulation of T cell mediated immunity	0.0356183	[6, 7, 8]	13	48.1481	76.4106	23.5894	[FOXP3, IL7R, KLRC1, KLRD1, LILRB1, LILRB4, NCKAP1L, PTPRC, TBX21, XCL1]	[CEACAM1, HFE, IL7R, NOD2]
GO:2001185	regulation of CD8-positive, alpha-beta T cell activation	0.0167405	[7, 8, 9]	11	57.8947	77.554	22.446	[CRTAM, LILRB1, LILRB4, NCKAP1L, PTPN22, RUNX3, SOCS1, XCL1]	[HFE, VSIR, ZBTB7B]
GO:0004896	cytokine receptor activity	0.00011896	[5, 6, 7]	35	35	69.8223	30.1777	[CCR2, CCR3, CCR4, CCR5, CCR8, CD4, CD74, CSF2RA, CXCR3, CXCR4, CXCR6, EBI3, FLT3, GFRA2, IL10RA, IL12RB1, IL12RB2, IL18RAP, IL21R, IL2RB, IL2RG, IL5RA, IL7R, IL9R, XCR1]	[ACKR3, CCR7, CD74, FLT3, GFRA3, GPR17, GPR75, IL15RA, IL22RA1, IL3RA, IL4R, IL5RA, IL7R, LIFR]
GO:0070098	chemokine-mediated signaling pathway	5.9919e-08	[5, 6, 7]	38	42.2222	75.1444	24.8556	[CCL17, CCL19, CCL2, CCL22, CCL24, CCL3, CCL3L1, CCL4, CCL4L1, CCL5, CCR2, CCR3, CCR4, CCR5, CCR8, CXCL10, CXCL11, CXCL5, CXCL6, CXCL9, CXCR3, CXCR4, CXCR6, PTK2B, TREM2, XCL1, XCL2, XCR1]	[ACKR1, ACKR3, CCL11, CCL2, CCL21, CCL24, CCR7, CX3CL1, GPR17, GPR75, SH2B3, THPO]
GO:1990869	cellular response to chemokine	3.10448e-08	[6]	41	41	72.8548	27.1452	[CCL17, CCL19, CCL2, CCL22, CCL24, CCL3, CCL3L1, CCL4, CCL4L1, CCL5, CCR2, CCR3, CCR4, CCR5, CCR8, CXCL10, CXCL11, CXCL5, CXCL6, CXCL9, CXCR3, CXCR4, CXCR6, DOCK8, PTK2B, TREM2, XCL1, XCL2, XCR1]	[ACKR1, ACKR3, CCL11, CCL2, CCL21, CCL24, CCR7, CX3CL1, GPR17, GPR75, LOX, SH2B3, THPO, ZC3H12A]
GO:0004950	chemokine receptor activity	0.0356183	[6, 7, 8, 9]	13	48.1481	74.459	25.541	[CCR2, CCR3, CCR4, CCR5, CCR8, CXCR3, CXCR4, CXCR6, XCR1]	[ACKR3, CCR7, GPR17, GPR75]
GO:0000902	cell morphogenesis	0.0230734	[3, 4]	201	18.2065	33.5464	66.4536	[ADAM8, AREG, BCL11B, BMP7, BMPR1B, CASS4, CCDC88C, CCL2, CCL24, CCL3, CDH4, CEL, COL22A1, CORO1A, CRABP2, CSF1R, CXCR4, DCC, DOCK10, DOK2, ELAVL4, EMB, EPHA6, ERMN, FGD2, FGD3, FGR, GFRA2, GPM6A, GRXCR2, IL7R, ITGA4, ITGB2, ITGB7, LEF1, LST1, MSX1, NCKAP1L, NELL2, NPPC, NR4A2, NTN1, PARVG, PEAK3, PLPPR4, PLXNC1, PRKCQ, PTK2B, PTPN6, RAC2, RHOH, SEMA4A, SEMA4D, ST14, TACSTD2, THY1, TNMD, TNR, UGT8, VSIG1]	[ABI3, ABL1, ACTB, ACTN1, ACTN4, ADCY1, ALDOA, APOA1, ARC, AREG, ARHGDIA, ARTN, BCL6, BCL9L, C15orf62, CAMK2B, CCL11, CCL2, CCL24, CDC42EP1, CDC42EP2, CDC42EP4, CDH4, CEL, CELSR2, CERT1, CFL1, CNTN6, COL22A1, CPNE5, CPNE6, CYP27B1, DAB2IP, DAG1, DCHS1, DDR1, DMTN, DOK5, DPYSL4, DSCAML1, DVL3, EFNA3, EPHA2, ERBB2, FBLIM1, FES, FMNL1, GAB2, GDI1, GFRA3, GPM6A, GRB7, HPRT1, ICAM1, IL7R, ILK, ITGA7, LAMA5, LAMB4, LGR6, LIMK1, LIMS2, LINGO1, LMX1A, LYPLA2, LZTS1, LZTS3, MAP1A, MAP1S, MAPK3, MAPK7, MARK2, MED12, MEGF8, MFSD2A, MICALL2, MINK1, MOV10, MSN, MSX1, MYADM, MYH7B, MYH9, MYO7A, NBEAL2, NECTIN1, NEFL, NFATC4, NGF, NGFR, NODAL, NOTCH1, NOTCH3, NOTCH4, NR4A2, NSMF, NTN1, NUMBL, OMA1, PACSIN1, PALM, PALM2AKAP2, PARP6, PARVB, PDLIM7, PHACTR1, PLEKHO1, PLXNA1, PLXNA3, PLXNB1, POSTN, PQBP1, PRAG1, PTN, PTPRU, PXN, RAB3A, RAC2, RGMA, RHOBTB2, RHOG, RILPL1, RNF157, ROBO4, SEMA3F, SEMA4B, SEMA4C, SEMA6B, SEMA6C, SHANK3, SIDT2, SIPA1L3, SLC9A3R1, SPI1, SPTB, SRC, SRF, SYNGAP1, SYT2, SZT2, TESK1, TNMD, TRIOBP, TSKU, ULK1, UNC5B, VAX2, VDR, VEGFA, WHRN, WNT3, ZNF335, ZSWIM4, ZSWIM8]
GO:0022603	regulation of anatomical structure morphogenesis	0.000153275	[3, 4]	198	19.5846	30.8268	69.1732	[ADAMTS9, ANGPT2, AREG, BMP7, CASS4, CCL2, CCL24, CCL3, CCR2, CCR3, CDH4, CORO1A, CRABP2, CRB2, CSF1R, CXCL10, CXCR4, CYBB, DCC, ERMN, FASLG, FGD2, FGD3, FGR, GPR4, ITGAX, ITGB2, LIF, LST1, MSX1, NPPB, NTN1, PEAK3, PLXNC1, PRKCB, PROK1, PTK2B, RAC2, RHOH, RLN2, SEMA4A, SEMA4D, SLC18A1, STAT1, TACSTD2, THBS1, THY1, TNFAIP3, TNFRSF11B, TNFSF13B, TNMD, TNR, WNT1, WNT10A]	[ABCC8, ABI3, ABL1, ACTN4, ADAMTS9, ADCK1, ADGRB2, AGT, ALDOA, ANGPTL4, AP2A1, APLNR, APOA1, ARC, AREG, ARHGDIA, BCL6, BCL9L, C11orf65, C15orf62, C5, C5AR1, CAMK2B, CCL11, CCL2, CCL24, CDC42EP1, CDC42EP2, CDC42EP4, CDH4, CEACAM1, CELSR2, CFL1, CHI3L1, CITED2, CPNE5, CPNE6, CREB3L1, CSF1, CTHRC1, DAB2IP, DAG1, DMTN, DVL3, ECM1, EFNA3, ENG, EPHA2, EPN1, ERBB2, FBLIM1, FES, FLT4, FMNL1, FOXC2, GATA2, GATA4, GDI1, GPR4, GRN, HGS, HSPB1, HSPG2, HYAL1, ICAM1, IL1B, ILK, ITGA5, ITGA7, JMJD8, JUP, LIF, LIMK1, LIMS2, LINGO1, LRG1, LZTS1, LZTS3, MAPK7, MARK2, MECP2, MED12, MEGF8, MFSD2A, MOV10, MSN, MSX1, MYADM, MYH7B, MYH9, MYO19, NEFL, NFATC4, NGF, NGFR, NINJ1, NODAL, NOS3, NOTCH1, NPPB, NSMF, NTN1, OMA1, PAK4, PALM, PALM2AKAP2, PARP6, PARVB, PFN1, PHLDB1, PKM, PLEKHO1, PLXNA1, PLXNA3, PLXNB1, PML, POSTN, PQBP1, PRAG1, PTN, RAC2, RAMP2, RGCC, RGMA, RHOBTB2, RHOG, RNF157, RNU1-93P, S100A1, SEMA3F, SEMA4B, SEMA4C, SEMA6B, SEMA6C, SERPINE1, SHANK3, SLC9A3R1, SOX8, SPHK1, SRC, SRF, STAT3, SYNGAP1, SYT2, TESK1, THBS1, TNF, TNFSF12, TNMD, TRIOBP, ULK1, VANGL2, VEGFA, WARS1, WNT3, WNT9B, ZC3H12A]
GO:0022604	regulation of cell morphogenesis	0.00432329	[4, 5]	76	23.2416	31.9322	68.0678	[CASS4, CCL2, CCL24, CCL3, CORO1A, CSF1R, CXCR4, ERMN, FGD2, FGD3, FGR, ITGB2, LST1, PEAK3, PLXNC1, PTK2B, RAC2, RHOH, SEMA4A, SEMA4D, TACSTD2]	[ABL1, ACTN4, ALDOA, APOA1, ARC, ARHGDIA, BCL9L, C15orf62, CAMK2B, CCL11, CCL2, CCL24, CDC42EP1, CDC42EP2, CDC42EP4, CFL1, CPNE5, CPNE6, DAG1, DMTN, DVL3, FBLIM1, FES, FMNL1, ICAM1, ILK, ITGA7, LIMS2, MARK2, MED12, MFSD2A, MOV10, MSN, MYADM, MYH7B, MYH9, PALM, PALM2AKAP2, PARP6, PARVB, PLEKHO1, PLXNA1, PLXNA3, PLXNB1, POSTN, PRAG1, PTN, RAC2, RHOBTB2, RHOG, RNF157, SLC9A3R1, SRC, SYNGAP1, SYT2, TESK1, TRIOBP, VEGFA]
GO:0008360	regulation of cell shape	3.2816e-05	[3, 5, 6]	50	30.6748	39.9885	60.0115	[CCL2, CCL24, CCL3, CORO1A, CSF1R, ERMN, FGD2, FGD3, FGR, ITGB2, LST1, PEAK3, PLXNC1, PTK2B, RAC2, RHOH, SEMA4A, SEMA4D]	[ALDOA, ARHGDIA, C15orf62, CCL11, CCL2, CCL24, CDC42EP1, CDC42EP2, CDC42EP4, DAG1, DMTN, FBLIM1, FES, FMNL1, ICAM1, ITGA7, MARK2, MSN, MYH7B, MYH9, PALM, PALM2AKAP2, PARVB, PLEKHO1, PLXNA1, PLXNA3, PLXNB1, PRAG1, PTN, RAC2, RHOBTB2, RHOG, SLC9A3R1, SYNGAP1, VEGFA]
GO:0042100	B cell proliferation	0.0160178	[5, 6]	31	30.6931	80.8096	19.1904	[BLK, BTK, CARD11, CD180, CD19, CD22, CD40LG, CD74, CD79A, CDKN2A, CLCF1, CR2, CTLA4, FCRL3, GAPT, IKZF3, IL7R, INPP5D, LEF1, MS4A1, MZB1, NCKAP1L, PTPRC, SASH3, TNFRSF13B, TNFSF13B]	[ABL1, AMH, BCL6, CD74, CDKN1A, CLCF1, IL7R, TICAM1]
GO:0030098	lymphocyte differentiation	4.54796e-19	[4, 5, 6, 7, 8, 9, 10]	129	32.6582	72.3768	27.6232	[ADAM8, BATF, BCL11B, BCL3, BLNK, BTK, CAMK4, CARD11, CCL19, CCR2, CD19, CD2, CD27, CD3D, CD3E, CD3G, CD4, CD40LG, CD74, CD79A, CD80, CD86, CD8A, CDKN2A, CLCF1, CR2, CRTAM, CTLA4, DOCK10, DOCK2, EGR3, EOMES, FCRL3, FGL2, FLT3, FOXP3, FUT7, HLA-DOA, HLA-DRA, HLA-DRB1, IFNG, IKZF1, IKZF3, IL12RB1, IL18, IL7R, INPP5D, IRF4, IRF8, ITGA4, ITK, KLRC1, LAG3, LCK, LEF1, LILRB4, LY9, MS4A1, MYB, NCKAP1L, NFAM1, NLRP3, PLA2G2D, POU2AF1, POU2F2, PRDM1, PTK2B, PTPN22, PTPN6, PTPRC, RHOH, RUNX3, SASH3, SEMA4A, SLAMF6, SLAMF8, SOCS1, SPN, SYK, TBX21, TESPA1, THEMIS, TNFRSF18, TNFSF13B, TNFSF8, TOX, VAV1, VNN1, WNT1, ZAP70, ZNF683]	[ABL1, AP3D1, ARMC5, BCL3, BCL6, CCR7, CD74, CLCF1, CLPTM1, CYP26B1, DTX1, ERBB2, FADD, FLT3, GBA, GNAO1, HDAC5, IL15RA, IL1B, IL4R, IL7R, INHA, JAK3, KDELR1, LAG3, LGALS9, LRRC8A, NRARP, RARA, RELB, SOX12, SOX13, SPI1, SRF, STAT3, SYVN1, TCF3, TCF7L1, TCIRG1, VNN1, VSIR, ZBTB7A, ZBTB7B, ZC3H12A, ZMIZ1]
GO:1903131	mononuclear cell differentiation	6.89401e-22	[5, 6, 7, 8, 9]	146	32.5167	69.7763	30.2237	[ADAM8, BATF, BCL11B, BCL3, BLK, BLNK, BTK, CAMK4, CARD11, CCL19, CCR2, CD19, CD2, CD27, CD3D, CD3E, CD3G, CD4, CD40LG, CD74, CD79A, CD80, CD86, CD8A, CDKN2A, CLCF1, CR2, CRTAM, CSF1R, CTLA4, DOCK10, DOCK2, EGR3, EOMES, FCRL3, FGL2, FLT3, FOXP3, FUT7, HLA-DOA, HLA-DRA, HLA-DRB1, IFNG, IKZF1, IKZF3, IL12RB1, IL18, IL7R, INPP5D, IRF4, IRF8, ITGA4, ITK, KLRC1, LAG3, LCK, LEF1, LILRB1, LILRB4, LY9, MS4A1, MT1G, MYB, NCKAP1L, NFAM1, NLRP3, PLA2G2D, POU2AF1, POU2F2, PRDM1, PTK2B, PTPN22, PTPN6, PTPRC, RHOH, RUNX3, SASH3, SEMA4A, SLAMF6, SLAMF8, SOCS1, SPN, SYK, TBX21, TESPA1, THEMIS, TNFRSF18, TNFSF13B, TNFSF8, TOX, TREM2, TRPM2, UBD, VAV1, VNN1, WNT1, ZAP70, ZNF683]	[ABL1, AGER, AP3D1, ARMC5, BATF2, BCL3, BCL6, CCR7, CD74, CLCF1, CLPTM1, CSF1, CYP26B1, DHRS2, DTX1, ERBB2, FADD, FASN, FES, FLT3, GBA, GNAO1, HDAC5, IL15RA, IL1B, IL4R, IL7R, INHA, JAK3, KDELR1, LAG3, LGALS9, LRRC8A, LTBR, MYC, MYH9, NRARP, RARA, RELB, SOX12, SOX13, SPI1, SRF, STAT3, SYVN1, TCF3, TCF7L1, TCIRG1, VEGFA, VNN1, VSIR, ZBTB7A, ZBTB7B, ZC3H12A, ZMIZ1]
GO:0030183	B cell differentiation	0.0139809	[5, 6, 7, 8, 9, 10, 11]	41	27.5168	69.3949	30.6051	[BCL3, BLNK, BTK, CARD11, CD19, CD27, CD40LG, CD79A, CLCF1, CR2, DOCK10, FCRL3, FLT3, IKZF3, INPP5D, IRF8, ITGA4, MS4A1, NCKAP1L, NFAM1, POU2AF1, POU2F2, PTK2B, PTPN6, PTPRC, SLAMF8, SYK, TNFSF13B]	[ABL1, BCL3, BCL6, CLCF1, FLT3, GNAO1, HDAC5, INHA, JAK3, LRRC8A, SPI1, SYVN1, TCF3, TCF7L1, TCIRG1, ZBTB7A]
GO:0032609	interferon-gamma production	4.80877e-07	[3, 6]	43	37.069	71.4691	28.5309	[BCL3, BTN3A1, BTN3A2, CCR2, CD2, CD226, CD244, CD3E, CD96, CRTAM, EBI3, FOXP3, HLA-DPA1, HLA-DPB1, HLA-DRB1, IL12RB1, IL12RB2, IL18, IRF8, LILRB1, LILRB4, LTA, NLRP6, PTPN22, PYCARD, SASH3, SLAMF6, TLR8, XCL1]	[ABL1, BCL3, CCR7, CD14, CD276, FADD, IL1B, INHA, LGALS9, NOD2, RARA, SLC7A5, TNF, VSIR, ZC3H12A]
GO:0032649	regulation of interferon-gamma production	4.80877e-07	[4, 5, 6, 7]	43	37.069	71.4691	28.5309	[BCL3, BTN3A1, BTN3A2, CCR2, CD2, CD226, CD244, CD3E, CD96, CRTAM, EBI3, FOXP3, HLA-DPA1, HLA-DPB1, HLA-DRB1, IL12RB1, IL12RB2, IL18, IRF8, LILRB1, LILRB4, LTA, NLRP6, PTPN22, PYCARD, SASH3, SLAMF6, TLR8, XCL1]	[ABL1, BCL3, CCR7, CD14, CD276, FADD, IL1B, INHA, LGALS9, NOD2, RARA, SLC7A5, TNF, VSIR, ZC3H12A]
GO:0042098	T cell proliferation	9.28572e-09	[5, 6]	68	32.2275	73.8694	26.1306	[AIF1, BTN3A1, CARD11, CCDC88B, CCL19, CCL5, CCR2, CD3E, CD40LG, CD6, CD80, CD86, CDKN2A, CLCF1, CORO1A, CRTAM, CTLA4, DOCK2, EBI3, EPX, FOXP3, HLA-DMB, HLA-DPA1, HLA-DPB1, HLA-DRB1, IL12RB1, IL18, LILRB1, LILRB4, LMO1, NCKAP1L, PIK3CG, PLA2G2D, PRKCQ, PTPN22, PTPN6, PTPRC, PYCARD, RAC2, RASAL3, SASH3, SPN, SYK, TNFSF13B, TNFSF14, TNFSF8, XCL1, ZAP70]	[ABL1, AGER, ARMC5, CD276, CLC, CLCF1, DLG5, ELF4, ERBB2, FADD, GPAM, IDO1, IL1B, JAK3, LGALS9, LRRC32, MSN, RAC2, SLC7A1, TIMP1, VSIR, ZBTB7B]
GO:0032729	positive regulation of interferon-gamma production	1.56014e-05	[4, 5, 6, 7, 8]	31	40.2597	76.8044	23.1956	[BCL3, BTN3A1, BTN3A2, CCR2, CD2, CD226, CD244, CD3E, CRTAM, EBI3, HLA-DPA1, HLA-DPB1, IL12RB1, IL12RB2, IL18, IRF8, LILRB1, LTA, PTPN22, PYCARD, SASH3, SLAMF6, TLR8]	[ABL1, BCL3, CD14, CD276, FADD, IL1B, LGALS9, SLC7A5, TNF]
GO:0044093	positive regulation of molecular function	1.91461e-07	[3]	325	18.9947	40.8779	59.1221	[ABRA, ADAM8, ADCY7, AIM2, ANGPT1, ARAP2, AREG, ARHGAP45, ATP2A3, BTK, CARD11, CASP8, CASS4, CCL17, CCL19, CCL2, CCL22, CCL24, CCL3, CCL3L1, CCL4, CCL4L1, CCL5, CCR2, CD19, CD33, CD4, CD40LG, CD74, CD86, CDC20B, CDKN2A, CSF1R, CTSS, CXCR4, DAPK1, DOCK10, DOCK8, DPEP2, EDN2, EPHA6, EPX, EREG, FASLG, FCRL3, FGD2, FGR, FLT3, FOSL1, GADD45B, GBA3, GMIP, GPR55, GPRC5A, HCLS1, HLA-DRB1, IFNG, IKBKE, IL18, IL18RAP, IRF4, ITGB2, ITK, LCK, LCP2, LPAR2, LRRC38, MAP4K1, MID1IP1, MMP9, MUSK, NCF1, NCKAP1L, NEK5, NFAM1, NLRP2, NLRP3, NLRP6, NMUR1, NR4A2, P2RY12, PDE6G, PIK3CG, PIK3R5, PLAAT4, PLCB2, PLEK, PRKCB, PRKCQ, PROK1, PTAFR, PTK2B, PTPRC, PYCARD, PYHIN1, RASGRF1, RGS1, RGS10, RGS9, RTKN2, S1PR4, SELE, SEMA4D, SH2D1A, SOCS1, STAP1, SYK, TBC1D10C, THBS1, THY1, TLR6, TRAF1, TREM2, TRIM14, VAV1, WNT1, WNT10B, XCL1, XCL2]	[ABCC8, ABL1, ABR, ABRA, ACTN4, ADCY1, ADCY3, ADCY4, ADCY9, ADIPOQ, AGAP2, AGER, AGT, AGTR1, AMH, ANGPT1, APOA1, ARAF, ARAP3, ARC, AREG, ARHGEF15, ARHGEF16, ARHGEF5, ARTN, ATP1B2, ATPSCKMT, BCR, C5, C5AR1, CCL11, CCL2, CCL21, CCL24, CCR7, CD74, CDC25B, CDKN1A, CHI3L1, CRAT, CRTC2, CSF1, CSK, CSPG4, CTHRC1, CTSD, CX3CL1, CYP27B1, DAB2IP, DAG1, DAXX, DBF4B, DDR1, DGKZ, DIRAS1, DUSP5, DVL3, EDN2, EFNA3, EIF4G1, ELMOD1, EPHA2, ERBB2, FADD, FASN, FGFR4, FLOT2, FLT3, FLT4, FOSL1, FPR1, GADD45B, GMNN, GNAI2, GNAO1, GPER1, GPRC5A, GPRIN1, GRN, GSK3A, HBEGF, HDAC5, HFE, HMGN1, HSF1, HSPE1, HTR2A, ICAM1, IL1B, ILK, INCENP, IRAK2, JUP, KCNIP2, KSR1, LGALS9, LILRA5, LPAR5, LRRC52, LTF, MAP2K3, MAP3K10, MAP3K11, MAP3K14, MAP3K6, MAP3K9, MAPK3, MAPK8IP3, MARK2, MAVS, MED25, MEN1, MID1IP1, MINK1, MLST8, MTSS2, MUC20, MYC, NAPA, NEK5, NFKB2, NFKBIB, NGF, NGFR, NOD2, NODAL, NOS3, NPPA, NPR3, NPRL3, NR4A2, OMA1, ORAI1, P2RY6, PAK4, PCOLCE, PDGFB, PDGFRB, PFN1, PIDD1, PKD1, PLAUR, PLXNB1, PML, POR, PPP1R15A, PPRC1, PRKACA, PRKAR2B, PYGO2, RAMP2, RANGAP1, RAP1A, RAP1GAP2, RAPGEF1, RARA, RCVRN, RELA, RGCC, RGL3, RGMA, RGS16, RHOG, RMRP, RNU1-93P, RPLP1, RPTOR, RTKN2, RXRA, S100A1, S1PR2, SELE, SERINC2, SH3BP1, SHANK3, SHC2, SIPA1L3, SLC25A23, SLC6A9, SLC9A1, SMAD3, SMARCA4, SMARCB1, SOX7, SPATC1L, SPHK1, SRC, SRF, STAC2, STAT3, STING1, SYDE1, SYNGAP1, TBC1D10B, TBC1D13, TBC1D17, TBC1D2, TBC1D22B, TBC1D25, TCF3, TCF7L1, TGM2, THBS1, TICAM1, TIMP1, TNF, TNIP1, TRAF4, TRIB3, TRIM62, TRIM8, TSC2, UBA52, VAC14, VDR, VEGFA, VSIG2, VSIR, VTN, WNK2, WNT9B, XRCC1, ZBTB7A]
GO:0043085	positive regulation of catalytic activity	1.48653e-05	[4]	253	19.1522	42.9008	57.0992	[ADAM8, ADCY7, AIM2, ANGPT1, ARAP2, AREG, ARHGAP45, ATP2A3, CASP8, CASS4, CCL17, CCL19, CCL2, CCL22, CCL24, CCL3, CCL3L1, CCL4, CCL4L1, CCL5, CD19, CD33, CD4, CD40LG, CD74, CD86, CDC20B, CDKN2A, CSF1R, CXCR4, DAPK1, DOCK10, DOCK8, EDN2, EPHA6, EPX, EREG, FASLG, FCRL3, FGD2, FGR, FLT3, GADD45B, GBA3, GMIP, GPR55, GPRC5A, HLA-DRB1, IFNG, IKBKE, IL18, ITGB2, ITK, LCK, LCP2, LPAR2, MAP4K1, MID1IP1, MUSK, NCF1, NCKAP1L, NEK5, NLRP2, NLRP3, NLRP6, NMUR1, NR4A2, P2RY12, PDE6G, PIK3CG, PIK3R5, PLAAT4, PLCB2, PLEK, PRKCQ, PROK1, PTAFR, PTK2B, PTPRC, PYCARD, RASGRF1, RGS1, RGS10, S1PR4, SELE, SEMA4D, SH2D1A, SOCS1, STAP1, SYK, TBC1D10C, THBS1, THY1, TLR6, TREM2, VAV1, XCL1, XCL2]	[ABL1, ABR, ADCY1, ADCY3, ADCY4, ADCY9, ADIPOQ, AGAP2, AGER, AGT, AGTR1, ANGPT1, APOA1, ARAF, ARAP3, AREG, ARHGEF15, ARHGEF16, ARHGEF5, ARTN, ATPSCKMT, BCR, C5, C5AR1, CCL11, CCL2, CCL21, CCL24, CCR7, CD74, CDC25B, CDKN1A, CHI3L1, CSF1, CSK, CSPG4, CTSD, CX3CL1, CYP27B1, DAB2IP, DAG1, DAXX, DBF4B, DDR1, DGKZ, DIRAS1, DUSP5, DVL3, EDN2, EFNA3, ELMOD1, EPHA2, ERBB2, FADD, FASN, FGFR4, FLT3, FLT4, FPR1, GADD45B, GNAI2, GNAO1, GPER1, GPRC5A, GPRIN1, GRN, GSK3A, HBEGF, HMGN1, HSF1, HSPE1, HTR2A, ICAM1, IL1B, ILK, INCENP, IRAK2, KSR1, LGALS9, LILRA5, LTF, MAP2K3, MAP3K10, MAP3K11, MAP3K14, MAP3K6, MAP3K9, MAPK3, MAPK8IP3, MARK2, MID1IP1, MINK1, MLST8, MTSS2, MUC20, MYC, NEK5, NGF, NGFR, NOD2, NODAL, NOS3, NPR3, NPRL3, NR4A2, OMA1, ORAI1, P2RY6, PAK4, PCOLCE, PDGFB, PDGFRB, PIDD1, PKD1, PLXNB1, PML, POR, PPP1R15A, PRKACA, PRKAR2B, RANGAP1, RAP1A, RAP1GAP2, RAPGEF1, RCVRN, RGCC, RGL3, RGMA, RGS16, RHOG, RNU1-93P, RPLP1, RPTOR, S100A1, S1PR2, SELE, SERINC2, SH3BP1, SHC2, SIPA1L3, SLC25A23, SMAD3, SOX7, SPATC1L, SRC, STAT3, SYDE1, SYNGAP1, TBC1D10B, TBC1D13, TBC1D17, TBC1D2, TBC1D22B, TBC1D25, TGM2, THBS1, TIMP1, TNF, TNIP1, TRAF4, TRIB3, TSC2, UBA52, VAC14, VDR, VEGFA, VSIR, WNT9B, XRCC1]
GO:0043087	regulation of GTPase activity	0.037911	[5]	79	21.8232	46.5982	53.4018	[ARAP2, ARHGAP15, ARHGAP45, CCL17, CCL19, CCL2, CCL22, CCL24, CCL3, CCL3L1, CCL4, CCL4L1, CCL5, DOCK10, DOCK8, FGD2, FGD3, GMIP, IQGAP2, KLRK1, PLXNC1, PTK2B, PYCARD, RASAL3, RASGRF1, RGS1, RGS10, SEMA4D, TBC1D10C, THY1, VAV1, XCL1, XCL2]	[ABR, ARAP3, ARHGEF15, ARHGEF16, ARHGEF5, BCL6, BCR, CCL11, CCL2, CCL21, CCL24, CCR7, CX3CL1, DAB2IP, DVL3, ELMOD1, EPHA2, ERBB2, GNAO1, ICAM1, IQGAP2, MLST8, MTSS2, PLXNA1, PLXNA3, PLXNB1, PROM2, RANGAP1, RAP1A, RAP1GAP2, RAPGEF1, RGL3, RGMA, RGS16, RHOG, SBF1, SH3BP1, SIPA1L3, SLC25A23, SYDE1, SYNGAP1, TBC1D10B, TBC1D13, TBC1D17, TBC1D2, TBC1D22B, TBC1D25, TGM2, TSC2]
GO:0051345	positive regulation of hydrolase activity	0.00309281	[5]	126	20.6219	47.9332	52.0668	[AIM2, ARAP2, ARHGAP45, ATP2A3, CASP8, CCL17, CCL19, CCL2, CCL22, CCL24, CCL3, CCL3L1, CCL4, CCL4L1, CCL5, CD33, CD86, CDKN2A, DAPK1, DOCK10, DOCK8, FASLG, FCRL3, GBA3, GMIP, GPR55, IFNG, ITK, LCK, LPAR2, NEK5, NLRP2, NLRP3, NLRP6, NMUR1, P2RY12, PLCB2, PLEK, PTAFR, PTK2B, PTPRC, PYCARD, RASGRF1, RGS1, RGS10, S1PR4, SELE, SEMA4D, SYK, TBC1D10C, THY1, VAV1, XCL1, XCL2]	[ABR, AGER, AGT, AGTR1, APOA1, ARAP3, ARHGEF15, ARHGEF16, ARHGEF5, BCR, C5AR1, CCL11, CCL2, CCL21, CCL24, CCR7, CTSD, CX3CL1, DVL3, EFNA3, ELMOD1, EPHA2, ERBB2, FADD, FASN, GNAO1, GPER1, GPRIN1, GRN, HSF1, HSPE1, HTR2A, ICAM1, LGALS9, MTSS2, MYC, NEK5, NGF, NGFR, NODAL, P2RY6, PCOLCE, PDGFRB, PIDD1, PLXNB1, PML, PPP1R15A, RANGAP1, RAP1A, RAP1GAP2, RAPGEF1, RGL3, RGMA, RGS16, RHOG, RNU1-93P, SELE, SH3BP1, SIPA1L3, SLC25A23, SMAD3, SOX7, STAT3, SYDE1, SYNGAP1, TBC1D10B, TBC1D13, TBC1D17, TBC1D2, TBC1D22B, TBC1D25, TGM2, TNF, TSC2, VEGFA, VSIR]
GO:0043547	positive regulation of GTPase activity	0.0139353	[6]	64	23.7037	44.1355	55.8645	[ARAP2, ARHGAP45, CCL17, CCL19, CCL2, CCL22, CCL24, CCL3, CCL3L1, CCL4, CCL4L1, CCL5, DOCK10, DOCK8, GMIP, PTK2B, RASGRF1, RGS1, RGS10, SEMA4D, TBC1D10C, THY1, VAV1, XCL1, XCL2]	[ABR, ARAP3, ARHGEF15, ARHGEF16, ARHGEF5, BCR, CCL11, CCL2, CCL21, CCL24, CCR7, CX3CL1, DVL3, ELMOD1, EPHA2, ERBB2, GNAO1, ICAM1, MTSS2, PLXNB1, RANGAP1, RAP1A, RAP1GAP2, RAPGEF1, RGL3, RGMA, RGS16, RHOG, SH3BP1, SIPA1L3, SLC25A23, SYDE1, SYNGAP1, TBC1D10B, TBC1D13, TBC1D17, TBC1D2, TBC1D22B, TBC1D25, TGM2, TSC2]
GO:0050778	positive regulation of immune response	1.07047e-08	[3, 4, 5]	186	22.2488	69.2697	30.7303	[ADAM8, AIM2, BLK, BLNK, BTK, BTN3A1, BTN3A2, C1QA, C1QB, C1QC, C2, C8G, CARD11, CCL19, CCL5, CCR2, CD177, CD19, CD1B, CD1C, CD1E, CD22, CD226, CD247, CD3D, CD3E, CD3G, CD4, CD74, CD79A, CD80, CD86, CFP, CLCF1, CLEC10A, CLEC4D, CLEC4E, CLEC6A, CLNK, CNR1, CR2, CRTAM, CTLA4, CXCL10, CXorf21, CYP11B1, EREG, FCN1, FCN3, FCRL3, FGR, FOXP3, FYB1, GBP5, GRAP2, HLA-DMB, HLA-DPA1, HLA-DPB1, HLA-DQA1, HLA-DRA, HLA-DRB1, HLA-DRB5, IFNG, IGLL5, IKBKE, IL12RB1, IL18, IL18RAP, INPP5D, ITGB2, ITK, KCNN4, KLRC2, KLRD1, KLRK1, LAG3, LAX1, LCK, LCP2, LILRB1, LILRB4, LTA, MOG, MS4A1, MUC16, MUC19, MUC6, MYB, MYO1G, NCKAP1L, NCR3, NFAM1, NLRP3, NR4A3, PAX5, PRAM1, PRKCB, PRKCQ, PTAFR, PTPN22, PTPN6, PTPRC, PYCARD, PYHIN1, SASH3, SH2D1A, SIGLEC16, SKAP1, SLA2, SLAMF6, STAP1, SYK, TBX21, TESPA1, THEMIS, THEMIS2, THY1, TLR8, TNFSF13B, TRAT1, TREM2, UBASH3A, VAV1, WAS, XCL1, ZAP70, ZBP1]	[ABL1, ACTB, BAG6, BCAR1, C5, C5AR1, C8G, CCR7, CD177, CD1C, CD1E, CD276, CD74, CEACAM1, CFH, CLCF1, CLEC4E, CLNK, CNR1, CPN2, CRP, CSK, DGKZ, FADD, FCN3, FFAR2, FPR1, GAB2, GATA2, GCSAM, GNAO1, GRN, IL1B, IL4R, LAG3, LGALS9, LIMK1, MAPK3, MAVS, MUC19, MUC20, MUC3A, NCOR2, NECTIN2, NLRC5, NOD2, NPPA, NR4A3, PCDHA4, PQBP1, PRKACA, PVR, RAP1A, RARA, RBM14, RELA, RELB, RGCC, RHBDF2, RNU1-93P, SERPING1, SH2B2, SLC7A8, SPHK2, SPI1, SRC, STING1, TNF, TRIM62, VTN, WAS, ZC3H12A, ZCCHC3]
GO:0002253	activation of immune response	0.000531541	[2, 4, 5, 6]	132	20.9857	69.5158	30.4842	[AIM2, BLK, BLNK, BTK, BTN3A1, BTN3A2, C1QA, C1QB, C1QC, C2, C8G, CARD11, CD19, CD22, CD226, CD247, CD3D, CD3E, CD3G, CD4, CD79A, CFP, CLEC10A, CLEC4D, CLEC4E, CLEC6A, CR2, CTLA4, CXCL10, CYP11B1, FCN1, FCN3, FCRL3, FGR, FOXP3, FYB1, GRAP2, HLA-DPA1, HLA-DPB1, HLA-DQA1, HLA-DRA, HLA-DRB1, HLA-DRB5, IGLL5, INPP5D, ITK, KCNN4, KLRC2, KLRD1, LAX1, LCK, LCP2, LILRB4, MOG, MS4A1, MUC16, MUC19, MUC6, MYO1G, NCKAP1L, NCR3, NFAM1, NR4A3, PAX5, PRAM1, PRKCB, PRKCQ, PTPN22, PTPN6, PTPRC, PYCARD, PYHIN1, SH2D1A, SKAP1, SLA2, STAP1, SYK, TESPA1, THEMIS, THEMIS2, THY1, TRAT1, TREM2, UBASH3A, VAV1, WAS, ZAP70, ZBP1]	[ABL1, ACTB, BAG6, BCAR1, C5, C5AR1, C8G, CCR7, CD276, CEACAM1, CFH, CLEC4E, CPN2, CRP, CSK, DGKZ, FCN3, FFAR2, FPR1, GCSAM, GNAO1, IL1B, LIMK1, MAPK3, MAVS, MUC19, MUC20, MUC3A, NCOR2, NECTIN2, NOD2, NR4A3, PQBP1, PRKACA, RAP1A, RBM14, RELA, RELB, RGCC, RHBDF2, RNU1-93P, SERPING1, SH2B2, SLC7A8, SRC, STING1, VTN, WAS, ZC3H12A, ZCCHC3]
GO:0050854	regulation of antigen receptor-mediated signaling pathway	0.000138867	[4, 5, 6, 7, 8, 9, 10]	27	40.2985	81.9327	18.0673	[BLK, CARD11, CD19, CD22, CD226, FCRL3, KCNN4, LCK, LILRB4, NFAM1, PAX5, PRKCB, PTPN22, PTPN6, PTPRC, SH2D1A, SLA2, STAP1, TESPA1, THY1, UBASH3A]	[CCR7, CEACAM1, DGKZ, GCSAM, NECTIN2, RELA]
GO:0050857	positive regulation of antigen receptor-mediated signaling pathway	0.0464414	[4, 5, 6, 7, 8, 9, 10, 11]	12	50	79.5377	20.4623	[CARD11, CD226, KCNN4, LCK, NFAM1, PRKCB, PTPRC, STAP1, TESPA1]	[CCR7, NECTIN2, RELA]
GO:0050852	T cell receptor signaling pathway	0.00190449	[6, 7, 8, 9, 10]	57	26.0274	77.6892	22.3108	[BTN3A1, BTN3A2, CARD11, CD226, CD247, CD3D, CD3E, CD3G, CD4, CTLA4, FOXP3, FYB1, GRAP2, HLA-DPA1, HLA-DPB1, HLA-DQA1, HLA-DRA, HLA-DRB1, HLA-DRB5, INPP5D, ITK, KCNN4, LCK, LCP2, LILRB4, MOG, NR4A3, PRAM1, PRKCQ, PTPN22, PTPN6, PTPRC, SH2D1A, SKAP1, SLA2, TESPA1, THEMIS, THEMIS2, THY1, TRAT1, UBASH3A, WAS, ZAP70]	[ABL1, BCAR1, CCR7, CD276, CEACAM1, CSK, DGKZ, GNAO1, NCOR2, NECTIN2, NR4A3, RELA, RHBDF2, RNU1-93P, WAS, ZC3H12A]
GO:0050856	regulation of T cell receptor signaling pathway	0.0228981	[5, 6, 7, 8, 9, 10, 11]	17	41.4634	75.6669	24.3331	[CARD11, CD226, KCNN4, LCK, LILRB4, PTPN22, PTPN6, SH2D1A, SLA2, TESPA1, THY1, UBASH3A]	[CCR7, CEACAM1, DGKZ, NECTIN2, RELA]
GO:0030097	hemopoiesis	1.26653e-16	[4, 5, 6, 7]	235	24.2769	59.1521	40.8479	[ADAM8, ANGPT1, BATF, BCL11B, BCL3, BLK, BLNK, BTK, C1QC, CALCR, CAMK4, CARD11, CASP8, CCL19, CCL3, CCR2, CD19, CD2, CD27, CD3D, CD3E, CD3G, CD4, CD40LG, CD74, CD79A, CD80, CD86, CD8A, CDKN2A, CLCF1, CR2, CRTAM, CSF1R, CTLA4, DOCK10, DOCK2, EGR3, EOMES, EPX, EVI2B, FCRL3, FGL2, FLT3, FOXP3, FUT7, GFI1, GPR171, GPR55, H3C10, H3C11, H3C12, H3C7, HCLS1, HLA-DOA, HLA-DRA, HLA-DRB1, IFNG, IKZF1, IKZF3, IL12RB1, IL18, IL7R, INPP5D, IRF4, IRF8, ITGA4, ITK, KLRC1, LAG3, LCK, LEF1, LILRB1, LILRB4, LMO1, LRRC17, LY9, MIXL1, MMP9, MS4A1, MT1G, MYB, NCKAP1L, NFAM1, NLRP3, NR4A3, PIM1, PLA2G2D, PLD4, PLEK, POU2AF1, POU2F2, PRDM1, PRKCB, PRKCQ, PTK2B, PTPN22, PTPN6, PTPRC, RHEX, RHOH, RTKN2, RUNX3, SASH3, SELPLG, SEMA4A, SLAMF6, SLAMF8, SLC8A3, SMPD3, SNX10, SOCS1, SPN, STAT1, SYK, TBX21, TESPA1, THBS1, THEMIS, TNFRSF13B, TNFRSF18, TNFSF13B, TNFSF8, TOX, TREM2, TRPM2, UBD, VAV1, VNN1, WNT1, WNT10B, ZAP70, ZNF683]	[ABL1, ACTN1, ADIPOQ, AGER, ANGPT1, AP3D1, ARMC5, BATF2, BCL3, BCL6, CALCR, CCR7, CD74, CDK2, CDKN1A, CEACAM1, CITED2, CLCF1, CLPTM1, CRIP2, CSF1, CTC1, CYP26B1, DHRS2, DMTN, DPF2, DTX1, EPHA2, ERBB2, ETV6, FADD, FASN, FES, FLT3, FLT4, GAB2, GATA2, GBA, GNAO1, GPR137, H3C10, H3C12, H4C3, HDAC5, HSF1, IL15RA, IL1B, IL4R, IL7R, INHA, JAK3, JUNB, KCP, KDELR1, KLF10, KMT2D, LAG3, LGALS9, LOX, LRRC17, LRRC8A, LTBR, LTF, MFAP5, MKNK2, MOV10, MYC, MYH9, MYL9, NBEAL2, NCOA6, NFE2, NOTCH1, NOTCH4, NR4A3, NRARP, OSM, PAF1, PDGFB, PIM1, PML, PTN, RARA, RELB, RMRP, RNU1-93P, RTKN2, RXRA, SBNO2, SETD1A, SH2B3, SIPA1L3, SNX10, SOX12, SOX13, SPI1, SRC, SRF, SSBP3, STAT3, SYVN1, TCF3, TCF7L1, TCIRG1, TFE3, THBS1, THPO, TIMP1, TNF, TRIB1, VEGFA, VNN1, VSIR, ZBTB7A, ZBTB7B, ZC3H12A, ZFP36, ZMIZ1, ZNF385A]
GO:0002521	leukocyte differentiation	9.44222e-24	[4, 5, 6, 7, 8]	177	30.7292	63.9159	36.0841	[ADAM8, BATF, BCL11B, BCL3, BLK, BLNK, BTK, C1QC, CALCR, CAMK4, CARD11, CASP8, CCL19, CCL3, CCR2, CD19, CD2, CD27, CD3D, CD3E, CD3G, CD4, CD40LG, CD74, CD79A, CD80, CD86, CD8A, CDKN2A, CLCF1, CR2, CRTAM, CSF1R, CTLA4, DOCK10, DOCK2, EGR3, EOMES, EVI2B, FCRL3, FGL2, FLT3, FOXP3, FUT7, GPR55, HCLS1, HLA-DOA, HLA-DRA, HLA-DRB1, IFNG, IKZF1, IKZF3, IL12RB1, IL18, IL7R, INPP5D, IRF4, IRF8, ITGA4, ITK, KLRC1, LAG3, LCK, LEF1, LILRB1, LILRB4, LRRC17, LY9, MMP9, MS4A1, MT1G, MYB, NCKAP1L, NFAM1, NLRP3, PLA2G2D, POU2AF1, POU2F2, PRDM1, PTK2B, PTPN22, PTPN6, PTPRC, RHOH, RUNX3, SASH3, SEMA4A, SLAMF6, SLAMF8, SNX10, SOCS1, SPN, SYK, TBX21, TESPA1, THEMIS, TNFRSF18, TNFSF13B, TNFSF8, TOX, TREM2, TRPM2, UBD, VAV1, VNN1, WNT1, ZAP70, ZNF683]	[ABL1, ADIPOQ, AGER, AP3D1, ARMC5, BATF2, BCL3, BCL6, CALCR, CCR7, CD74, CDK2, CDKN1A, CEACAM1, CITED2, CLCF1, CLPTM1, CSF1, CYP26B1, DHRS2, DTX1, EPHA2, ERBB2, FADD, FASN, FES, FLT3, GAB2, GATA2, GBA, GNAO1, GPR137, HDAC5, HSF1, IL15RA, IL1B, IL4R, IL7R, INHA, JAK3, JUNB, KDELR1, KLF10, LAG3, LGALS9, LRRC17, LRRC8A, LTBR, LTF, MYC, MYH9, NRARP, PML, RARA, RELB, RMRP, RXRA, SBNO2, SNX10, SOX12, SOX13, SPI1, SRC, SRF, STAT3, SYVN1, TCF3, TCF7L1, TCIRG1, TFE3, TNF, TRIB1, VEGFA, VNN1, VSIR, ZBTB7A, ZBTB7B, ZC3H12A, ZMIZ1]
GO:0030099	myeloid cell differentiation	5.31706e-05	[4, 5, 6, 7, 8]	104	23.3708	44.6734	55.3266	[BATF, C1QC, CALCR, CAMK4, CASP8, CCL19, CCL3, CD4, CD74, CSF1R, EPX, EVI2B, GPR171, GPR55, H3C10, H3C11, H3C12, H3C7, HCLS1, HLA-DRB1, IFNG, IKZF1, INPP5D, IRF4, IRF8, LEF1, LILRB1, LILRB4, LRRC17, MMP9, MT1G, NCKAP1L, NR4A3, PRKCB, PRKCQ, PTK2B, PTPN6, RHEX, SNX10, STAT1, THBS1, TREM2, UBD]	[ACTN1, ADIPOQ, BATF2, BCL6, CALCR, CCR7, CD74, CDK2, CDKN1A, CEACAM1, CITED2, CSF1, DHRS2, DMTN, EPHA2, FADD, FASN, FES, GAB2, GATA2, GBA, GPR137, H3C10, H3C12, H4C3, HSF1, INHA, JAK3, JUNB, KLF10, KMT2D, LGALS9, LOX, LRRC17, LTBR, LTF, MOV10, MYC, MYH9, MYL9, NBEAL2, NCOA6, NFE2, NR4A3, PAF1, PML, RARA, RELB, RMRP, RXRA, SBNO2, SETD1A, SH2B3, SNX10, SPI1, SRC, SRF, STAT3, TCIRG1, TFE3, THBS1, THPO, TIMP1, TNF, TRIB1, VEGFA, ZBTB7A, ZFP36, ZNF385A]
GO:1902105	regulation of leukocyte differentiation	4.19365e-15	[4, 5, 6, 7, 8, 9]	97	33.9161	65.8436	34.1564	[ADAM8, BTK, C1QC, CAMK4, CARD11, CASP8, CCL19, CCL3, CCR2, CD2, CD27, CD4, CD74, CD80, CD86, CDKN2A, CRTAM, CTLA4, EGR3, EVI2B, FCRL3, FGL2, FOXP3, GPR55, HCLS1, HLA-DOA, HLA-DRA, HLA-DRB1, IFNG, IKZF3, IL12RB1, IL18, IL7R, INPP5D, IRF4, LAG3, LEF1, LILRB1, LILRB4, LRRC17, MYB, NCKAP1L, NFAM1, NLRP3, PRDM1, PTPN6, PTPRC, RHOH, RUNX3, SASH3, SLAMF8, SOCS1, SYK, TBX21, TESPA1, TNFRSF18, TOX, TREM2, VNN1, ZAP70, ZNF683]	[ABL1, ADIPOQ, AGER, AP3D1, BCL6, CD74, CEACAM1, CLPTM1, CSF1, CYP26B1, DTX1, ERBB2, FADD, FES, GATA2, GPR137, HSF1, IL15RA, IL4R, IL7R, INHA, JAK3, KLF10, LAG3, LGALS9, LRRC17, LTF, MYC, NRARP, RARA, RMRP, SOX12, SOX13, TFE3, TNF, TRIB1, VNN1, VSIR, ZBTB7B, ZC3H12A, ZMIZ1]
GO:0002573	myeloid leukocyte differentiation	4.83859e-06	[5, 6, 7, 8, 9]	65	28.7611	43.9283	56.0717	[BATF, C1QC, CALCR, CAMK4, CASP8, CCL19, CCL3, CD4, CD74, CSF1R, EVI2B, GPR55, HCLS1, HLA-DRB1, IFNG, INPP5D, IRF4, LEF1, LILRB1, LILRB4, LRRC17, MMP9, MT1G, SNX10, TREM2, UBD]	[ADIPOQ, BATF2, CALCR, CCR7, CD74, CDK2, CDKN1A, CEACAM1, CITED2, CSF1, DHRS2, EPHA2, FADD, FASN, FES, GAB2, GATA2, GBA, GPR137, HSF1, INHA, JUNB, KLF10, LGALS9, LRRC17, LTBR, LTF, MYC, MYH9, PML, RARA, RELB, RMRP, RXRA, SBNO2, SNX10, SPI1, SRC, TCIRG1, TFE3, TNF, TRIB1, VEGFA]
GO:0030851	granulocyte differentiation	0.0477901	[6, 7, 8, 9, 10]	17	39.5349	35.0592	64.9408	[C1QC, EVI2B, HCLS1, INPP5D, LEF1]	[ADIPOQ, CDK2, CDKN1A, CEACAM1, CITED2, FASN, GATA2, PML, RARA, RXRA, SPI1, TRIB1]
GO:0032879	regulation of localization	1.05441e-09	[2, 3]	515	18.0638	37.1019	62.8981	[ABCB11, ADAM8, ADAMTS9, ADORA3, AIF1, ALOX15, ALOX15B, ANGPT1, ANGPT2, ANO9, AREG, BLK, BMP7, C1QTNF1, C2, CACNA1E, CACNA1I, CALCR, CARMIL2, CASP8, CASS4, CBARP, CCL19, CCL2, CCL24, CCL3, CCL4, CCL5, CCR2, CCR5, CD177, CD19, CD200R1, CD22, CD247, CD300LF, CD33, CD4, CD74, CD84, CDH1, CLCNKA, CNR1, CORO1A, CSF1R, CTSS, CXCL10, CXCL11, CXCL9, CXCR3, CXCR4, CYBB, DAPK1, DERL3, DOCK10, DOCK2, DOCK8, DPEP1, DRC1, DRD1, EDN2, EPX, EREG, ERFE, FASLG, FCRL3, FFAR4, FGR, FUT7, GABBR2, GPSM3, GZMB, HCLS1, HCN1, HLA-DRB1, IFNG, IKBKE, IL16, IL2RB, IL2RG, ITGA4, ITGAX, ITGB2, JPH1, JSRP1, KCNA3, KCNA7, KCNJ10, KCNK15, KCNN4, KCNQ5, KLRC2, KLRK1, KMO, LCK, LCP1, LEF1, LIF, LILRB1, LILRB4, LPAL2, LRRC38, MCOLN2, MCOLN3, MIDN, MLC1, MMP9, MYB, NCKAP1L, NELL2, NLRP3, NLRP6, NPPB, NR4A3, NTN1, P2RY12, P2RY2, PIK3CG, PIM1, PLA2G7, PLAU, PLXNC1, PRAM1, PRKCB, PTAFR, PTK2B, PTPN22, PTPN6, PTPRC, PTX3, PYCARD, PYHIN1, RAB15, RAB27B, RAB3B, RAB3C, RAC2, RASGRF1, RGS9, RHOH, RRAD, SDC1, SELE, SEMA4A, SEMA4D, SEPTIN1, SHISA8, SIRPG, SLAMF8, SLC31A2, SMPD3, SPINK1, SPN, STAP1, STXBP2, SYK, TACSTD2, TCAF2, THBS1, THY1, TIFAB, TMC2, TNFRSF18, TREM2, TRIM14, TRPM2, UBD, UCP2, WAS, XCL1, XCL2, XCR1, XG]	[AAAS, ABCA3, ABCA7, ABCB11, ABCC8, ABI3, ABL1, ABLIM3, ACACB, ACKR3, ACTB, ACTN1, ACTN4, ADAMTS9, ADCY1, ADGRG1, ADIPOQ, AGER, AGT, AGTR1, AMH, ANGPT1, ANKRD13B, AP2A1, AP3D1, APLN, APLNR, APOA1, APOD, ARC, AREG, ARF1, ARHGAP1, ARHGDIA, ARHGEF16, ARHGEF5, ATP13A2, ATP1A1, ATP1A3, ATP1B2, ATPSCKMT, BAG3, BCAR1, BCL2L1, BCL6, BMP8A, BSN, C11orf65, C1QTNF1, C2CD2L, C5, C5AR1, CACNA1E, CACNA1H, CACNB4, CALCR, CAMK2B, CAMSAP3, CAPN1, CARMIL2, CBARP, CCL11, CCL2, CCL21, CCL24, CCR7, CD14, CD177, CD74, CDK1, CEACAM1, CELSR2, CETP, CFAP298-TCP10L, CFH, CGA, CHCHD10, CHERP, CHGA, CITED2, CLCNKA, CLIP3, CNR1, COL1A1, CPLX1, CRP, CRYAB, CSF1, CSK, CSNK1E, CTSD, CX3CL1, DAB2IP, DAG1, DGKD, DISP3, DLG5, DMTN, DOC2B, DRC1, DVL3, DYSF, ECM1, EDN2, EHD1, EHD2, ENG, EPHA2, EPPK1, ERBB2, ERFE, FADD, FAM110A, FES, FFAR2, FITM1, FLT4, FOXC2, FOXF1, FURIN, FXYD5, FXYD6, GAB2, GABBR2, GAS1, GATA2, GATA4, GBF1, GCSAM, GDI1, GIT1, GLIS2, GNAI2, GNAO1, GPER1, GPI, GPRIN1, GRB7, GRIK5, GRM2, GRN, GSK3A, HBEGF, HCN3, HCN4, HDAC5, HDAC7, HFE, HGS, HSPB1, HTR1B, HTR2A, HVCN1, HYAL1, ICAM1, IFITM1, IL15RA, IL1B, IL4R, ILK, INHA, INPP5E, ITGA3, ITPR3, JPH4, JUP, KCNA7, KCNC3, KCNH2, KCNIP2, KCNJ1, KCNJ5, KCNJ9, KCNK15, KCNK6, KCNMB1, KCNMB2, KCNQ4, KCTD11, LAMA5, LDLRAP1, LGALS9, LGR6, LIF, LILRA5, LIMK2, LIPG, LMNA, LRRC52, LRRC8A, LZTS1, LZTS2, MAP1A, MAP2K3, MAPK3, MARK4, MAVS, MAZ, MECP2, MICALL2, MIDN, MIEN1, MINK1, MLLT6, MSN, MSTN, MYADM, MYC, MYO18A, NDC80, NEFL, NF2, NGFR, NKAIN3, NKD2, NLGN2, NNAT, NOD2, NODAL, NOS3, NOTCH1, NPPA, NPPB, NR1D1, NR4A3, NSMF, NTN1, NUCB1, NUTF2, ORAI1, OSGIN1, P2RX3, P2RX5, P2RY2, P2RY6, PACSIN1, PCDHA4, PDGFB, PDGFRB, PER1, PFN1, PHACTR1, PIM1, PLA2G7, PLAU, PLEKHM2, PLK3, PLTP, PLVAP, PLXNA1, PLXNA3, PLXNB1, PM20D1, PML, PNPLA2, POSTN, PPARD, PPP1R9B, PRAG1, PRKACA, PRKCSH, PROM2, PRRT1, PRRT2, PTGES, PTN, PTP4A3, PTPN23, PTPRU, RAB11B, RAB11FIP5, RAB15, RAB3A, RAB5B, RAC2, RANGAP1, RANGRF, RAP1A, RASL10B, RASSF5, RCVRN, RGCC, RHBDF1, RHBDF2, RHOG, RIPOR1, RNU1-93P, ROBO4, RRAD, RTN2, RUBCN, RXRA, S100A1, S100A11, SCN5A, SCN7A, SEC16A, SELE, SELENON, SELENOP, SEMA3F, SEMA4B, SEMA4C, SEMA6B, SEMA6C, SEPTIN4, SEPTIN5, SERPINE1, SH3BP1, SH3GL1, SHANK3, SIDT2, SIK1, SLC25A23, SLC30A1, SLC30A3, SLC35F6, SLC51B, SLC6A9, SLC9A1, SLC9A3R1, SLN, SMAD3, SMIM22, SMPD1, SNAI1, SPHK1, SPHK2, SPI1, SPINK1, SRC, SREBF1, SRF, SSX2IP, STAC2, STAT3, STX1A, STX1B, SV2A, SYDE1, SYN1, SYT2, SYT7, TBX5, TCIRG1, TCTEX1D2, TESK1, TGM2, THBS1, TIMP1, TM9SF4, TMEM109, TMEM14A, TNF, TNFRSF1A, TNIP1, TNK2, TP53INP2, TPCN1, TRIB1, TRIB3, TRIM29, TRIM8, TRPV4, TSC2, VEGFA, VSIR, VTN, WAS, WFS1, WNK2, WWP2, XG, ZC3H12A, ZDHHC8, ZFP36, ZNF580, ZNF609, ZSWIM4, ZSWIM8]
GO:0006810	transport	0.000525215	[3]	844	15.6936	35.9208	64.0792	[ABCB11, ABCC3, ABRA, ACAP1, ADAM8, ADAMTS9, ADGRE3, AIF1, ALOX15, ANGPT1, ANO9, ANPEP, APBA2, AQP5, AREG, ARHGAP45, ARRDC5, ASGR2, ATP10B, ATP1B4, ATP2A3, BHLHA15, BICDL1, BIN2, BLK, BMF, BTK, C1QTNF1, C2, CA12, CACNA1E, CACNA1I, CALCR, CALHM6, CASP8, CBARP, CCDC88B, CCDC88C, CCL19, CCL2, CCL3, CCL4, CCL5, CCR2, CCR5, CD177, CD19, CD22, CD247, CD300LF, CD33, CD3G, CD4, CD5, CD53, CD6, CD74, CD84, CDH1, CEACAM21, CEACAM4, CEL, CFP, CLCNKA, CLEC10A, CLEC12A, CLEC4D, CLNK, CNR1, CORO1A, COTL1, CP, CTSS, CTSW, CXCL10, CXCL11, CXCL9, CXCR4, CYBB, CYSLTR1, DAPK1, DAW1, DENND1C, DERL3, DOCK2, DRD1, EMB, EPX, ERFE, EXOC3L4, FASLG, FCHO1, FCN1, FCN3, FCRL3, FFAR4, FGL2, FGR, FOLR2, FRMPD3, GABBR2, GCNT3, GMFG, GPM6A, GRAMD1B, GRAMD1C, GZMB, HCLS1, HCN1, HLA-DRB1, HSPA7, IFNG, IGLL5, IL10RA, IL16, IL2RB, IL2RG, IPCEF1, IQGAP2, IRF8, ITGA4, ITGAL, ITGAX, ITGB2, JAKMIP1, JCHAIN, JPH1, JSRP1, KCNA3, KCNA7, KCNJ10, KCNK15, KCNN4, KCNQ5, KLF5, KLRC2, KLRG1, KMO, KNG1, LAIR1, LCK, LCP1, LDLR, LILRB1, LILRB4, LPAL2, LRMP, LRRC38, LY75, LYZ, MCOLN2, MCOLN3, MID1IP1, MIDN, MLC1, MMP9, MPO, MRC1, MREG, MS4A1, MYB, MYO1F, MYO1G, NAPSB, NCF1, NCKAP1L, NFAM1, NLRP3, NLRP6, NMUR1, NPPB, NPPC, NR4A3, NSG1, NTN1, NUP210, ORM2, P2RY12, P2RY2, PIK3CG, PIM1, PLA2G2D, PLAC8, PLAU, PLD4, PLEK, PRAM1, PRF1, PRKCB, PSTPIP1, PTAFR, PTGDR, PTK2B, PTPN22, PTPN6, PTPRC, PTX3, PYCARD, RAB15, RAB27B, RAB37, RAB39B, RAB3B, RAB3C, RAB44, RAC2, RASGRF1, RGS9, RHOH, RINL, RNASET2, RRAD, SCNN1B, SDC1, SELE, SELL, SEPTIN1, SERPINA1, SH2D2A, SHISA8, SIDT1, SIGLEC1, SIRPG, SLC12A3, SLC16A6, SLC16A9, SLC18A1, SLC22A31, SLC24A4, SLC25A48, SLC27A2, SLC31A2, SLC36A2, SLC5A2, SLC7A5P1, SLC7A7, SLC8A3, SLCO5A1, SMPD3, SNX10, SNX20, SOAT2, SPEF2, SPINK1, SPNS3, STAP1, STARD5, STXBP2, SUCNR1, SYK, SYTL1, TBC1D10C, TCAF2, THBS1, THY1, TIFAB, TMC2, TMC3, TMC8, TMPRSS13, TMPRSS3, TREM2, TRPM2, TSC22D3, TXNDC5, UBD, UCP2, UNC80, VAV1, VNN1, WAS, XCL1, XCR1]	[AAAS, ABCA3, ABCA7, ABCB11, ABCC5, ABCC8, ABCD1, ABCD2, ABCG4, ABL1, ABLIM3, ABRA, ACACB, ACKR3, ACTB, ACTN1, ACTN4, ADAMTS8, ADAMTS9, ADCY1, ADGRE5, ADIPOQ, AGAP2, AGER, AGT, AGTR1, ALDOA, ALPK3, AMH, ANGPT1, ANKRD13B, ANO3, ANO7, ANXA11, AP1B1, AP2A1, AP3D1, APLN, APLNR, APLP1, APOA1, APOD, APOM, AQP3, AQP5, ARAP3, ARC, AREG, ARF1, ARHGAP1, ARHGEF5, ARL8A, ARRDC3, ARSA, ASIC3, ATG9A, ATP13A1, ATP13A2, ATP1A1, ATP1A3, ATP1B2, ATP1B4, ATP5F1D, ATP5MC2, ATP6V0D1, ATP6V0E2, ATP6V1B1, ATP6V1F, ATPSCKMT, BAG3, BBS12, BCL2L1, BMP8A, BRPF3, BSN, C11orf65, C1QTNF1, C2CD2L, C5AR1, CACFD1, CACNA1E, CACNA1H, CACNB4, CALCR, CALHM6, CAMK2B, CAMSAP3, CAPN1, CBARP, CCL2, CCL21, CCR7, CD14, CD177, CD74, CDK1, CDKN1A, CEACAM1, CECR2, CEL, CELSR2, CERT1, CETN3, CETP, CFH, CGA, CHCHD10, CHERP, CHGA, CHI3L1, CHRNG, CLCN6, CLCN7, CLCNKA, CLDN15, CLEC12A, CLIP3, CLNK, CNNM4, CNR1, COASY, COL1A1, COMMD3, CORO7, COX6A2, COX8A, CPLX1, CPNE6, CPSF1, CPTP, CRAT, CREB3L1, CRP, CRTC2, CRYAB, CSK, CSNK1E, CTSA, CTSD, CX3CL1, CYB5R3, CYP27B1, DDR1, DDX39B, DENND1C, DGKD, DISP3, DMTN, DOC2B, DOK3, DSC1, DYNLRB1, DYSF, ECM1, EHD1, EHD2, ENG, ENPP3, EPN1, EPN3, ERBB2, ERFE, F8A1, FABP4, FAM110A, FCN3, FES, FFAR2, FHOD1, FLOT2, FOXF1, FPR1, FTH1P19, FURIN, FXYD5, FXYD6, G6PC3, GAB2, GABBR2, GABRR2, GALNS, GAS1, GATA2, GBF1, GCNT3, GDI1, GGA1, GGA3, GIT1, GJA4, GJD3, GLRA1, GNAI2, GNAO1, GPER1, GPI, GPM6A, GPR84, GPRIN1, GRAMD1A, GRAMD1B, GRAMD1C, GRIK5, GRIP2, GRM2, GRN, GSK3A, GTPBP2, HAVCR1, HBA1, HBA2, HBB, HBD, HBG1, HBG2, HCN3, HCN4, HFE, HGS, HMGA1, HPS1, HRH2, HSF1, HSPB1, HSPG2, HTR1B, HTR2A, HVCN1, ICAM1, IFT80, IGF2BP2, IL15RA, IL1B, IL1RN, IL4R, IMPDH1, INHA, INPPL1, IPO13, IQGAP2, ITPR3, JPH4, JUP, KATNB1, KCNA7, KCNC3, KCNH2, KCNIP2, KCNJ1, KCNJ5, KCNJ9, KCNK15, KCNK2, KCNK3, KCNK6, KCNMB1, KCNMB2, KCNQ4, KCNT1, KCTD11, KDELR1, KIF26A, KLC2, KLF5, KNG1, KPNA2, KXD1, LCAT, LDLR, LDLRAD3, LDLRAP1, LGALS3BP, LGALS9, LILRA5, LIMK1, LIPG, LMNA, LRG1, LRP10, LRRC52, LRRC8A, LTB4R2, LTF, LY6E, LYNX1, LZTS1, LZTS2, MAMDC4, MAP1A, MAP1S, MAPK3, MAPK8IP3, MAVS, MED12, MEN1, METTL7A, MFSD10, MFSD2A, MGRN1, MICALL1, MICALL2, MICU3, MID1IP1, MIDN, MINK1, MLLT6, MME, MON1B, MRC1, MSN, MTCO2P12, MYC, MYH9, MYO18A, MYO19, MYO1H, MYO7A, MYO7B, NACAD, NAPA, NBEAL2, NCOR2, NDUFA4L2, NECTIN1, NEFL, NGFR, NHLRC3, NIPAL4, NKAIN3, NKD2, NLGN2, NME4, NNAT, NOD2, NOL6, NOTCH1, NPIPA1, NPPA, NPPB, NPR3, NPRL3, NR1D1, NR4A3, NSG1, NTN1, NUCB1, NUP188, NUP62CL, NUTF2, NXF1, ORAI1, OTOF, P2RX3, P2RX5, P2RY2, P2RY6, PACSIN1, PCDHA4, PDGFB, PDGFRB, PDLIM7, PEAR1, PEF1, PER1, PEX14, PIEZO1, PIM1, PIP5K1C, PITPNA, PITPNM1, PITPNM2, PKD1, PKM, PLA2G2A, PLAU, PLAUR, PLCZ1, PLEKHM1, PLK3, PLP2, PLTP, PM20D1, PML, POM121B, PORCN, PPARD, PPP1R10, PPP6R1, PRAF2, PRKACA, PRKCSH, PROM2, PRRT1, PRRT2, PTGDS, PTGES, PTPN23, PTPRN, RAB11B, RAB11FIP5, RAB15, RAB1B, RAB39B, RAB3A, RAB3IL1, RAB5B, RABL2B, RAC2, RAMP2, RANGAP1, RANGRF, RAP1A, RARA, RASL10B, RCVRN, RGCC, RHBDF1, RHBDF2, RHOBTB2, RHOG, RILPL1, RIN1, RIPOR1, RMRP, RNASE2, RNF126, RNF157, RNU1-93P, RPH3A, RPL26, RPL3, RPLP1, RPS16, RRAD, RTN2, RTP3, RUBCN, RXRA, S100A1, S100A11, SCAMP2, SCAMP3, SCAMP4, SCAP, SCN5A, SCN7A, SCYL1, SEC16A, SEC31B, SELE, SELENON, SELENOP, SEPTIN4, SEPTIN5, SEPTIN9, SERPINA3, SERPINE1, SERPING1, SGTA, SH2D3C, SH3BP1, SH3GL1, SHANK3, SIDT2, SIGLEC9, SIK1, SLC10A3, SLC12A4, SLC15A5, SLC16A5, SLC16A9, SLC17A3, SLC1A4, SLC1A5, SLC22A7, SLC25A1, SLC25A22, SLC25A23, SLC25A33, SLC25A39, SLC25A42, SLC25A44, SLC29A1, SLC29A2, SLC29A4, SLC2A4, SLC2A6, SLC30A1, SLC30A3, SLC35A2, SLC35A4, SLC35C1, SLC35F6, SLC36A2, SLC38A11, SLC38A5, SLC38A7, SLC38A8, SLC39A13, SLC39A5, SLC41A1, SLC44A2, SLC48A1, SLC4A10, SLC4A11, SLC4A2, SLC4A3, SLC51B, SLC52A2, SLC52A3, SLC5A10, SLC5A6, SLC6A12, SLC6A17, SLC6A8, SLC6A9, SLC7A1, SLC7A5, SLC7A8, SLC9A1, SLC9A3R1, SLCO4A1, SLCO4C1, SLCO5A1, SLN, SMAD3, SMPD1, SNX10, SNX16, SNX22, SNX32, SORCS2, SPAG16, SPEF2, SPHK1, SPHK2, SPI1, SPINK1, SPNS2, SPTB, SRC, SREBF1, SRPRA, SSX2IP, STAC2, STAT3, STEAP3, STING1, STK11IP, STX16-NPEPL1, STX1A, STX1B, SV2A, SYN1, SYNGAP1, SYT2, SYT7, SYVN1, TAPBP, TBC1D10B, TBC1D13, TBC1D17, TBC1D2, TBC1D22B, TBC1D24, TBC1D25, TCIRG1, TCTEX1D2, TEX261, TGM2, THBS1, TIMP1, TM9SF4, TMC3, TMC4, TMEM109, TMEM115, TMEM14A, TMEM175, TMEM179B, TMEM201, TMEM256-PLSCR3, TMEM63A, TMEM63B, TMEM63C, TMPRSS5, TNF, TNFAIP2, TNFRSF1A, TNK2, TOM1L2, TPCN1, TRAPPC1, TRAPPC5, TRIB3, TRPV4, TSC2, TSKU, TSPAN14, TTYH1, TTYH2, TTYH3, TUBA1B, TUBA1C, TUBA4A, UBA52, UNC80, USF2, VDR, VEGFA, VNN1, VPS37C, VPS9D1, VTN, WAS, WFS1, WNK2, WWP2, XKR9, YIF1A, ZBTB7B, ZC3H12A, ZC3H3, ZDHHC11, ZDHHC12, ZDHHC18, ZDHHC19, ZDHHC8, ZDHHC9, ZFP36, ZNF395]
GO:0055085	transmembrane transport	0.003389	[2, 4]	307	17.5128	35.4076	64.5924	[ABCB11, ABCC3, ANO9, AQP5, ATP1B4, ATP2A3, BHLHA15, C1QTNF1, CACNA1E, CACNA1I, CALCR, CALHM6, CBARP, CCL19, CCL2, CCL3, CCR2, CCR5, CD19, CLCNKA, CNR1, CORO1A, CTSS, CXCL10, CXCL11, CXCL9, CYBB, DAPK1, DRD1, EMB, EPX, ERFE, FFAR4, FOLR2, GABBR2, GPM6A, HCN1, IFNG, JPH1, JSRP1, KCNA3, KCNA7, KCNJ10, KCNK15, KCNN4, KCNQ5, LCK, LRRC38, MCOLN2, MCOLN3, MID1IP1, MMP9, NR4A3, P2RY12, PIK3CG, PIM1, PRF1, PRKCB, PTAFR, PTK2B, PTPN22, PTPN6, PTPRC, RASGRF1, RGS9, RRAD, SCNN1B, SHISA8, SIDT1, SLC12A3, SLC16A6, SLC16A9, SLC18A1, SLC22A31, SLC24A4, SLC25A48, SLC27A2, SLC31A2, SLC36A2, SLC5A2, SLC7A5P1, SLC7A7, SLC8A3, SLCO5A1, SPNS3, TCAF2, THBS1, THY1, TMC2, TMC3, TMC8, TREM2, TRPM2, TSC22D3, UBD, UCP2, UNC80, XCL1, XCR1]	[ABCA3, ABCA7, ABCB11, ABCC5, ABCC8, ABCD1, ABCD2, ABCG4, ABL1, ACACB, ACTB, ACTN4, ADAMTS8, ADIPOQ, AGT, ANO3, ANO7, APLNR, AQP3, AQP5, ARC, ARF1, ASIC3, ATP13A1, ATP13A2, ATP1A1, ATP1A3, ATP1B2, ATP1B4, ATP5F1D, ATP5MC2, ATP6V0D1, ATP6V0E2, ATP6V1B1, ATP6V1F, ATPSCKMT, C1QTNF1, CACNA1E, CACNA1H, CACNB4, CALCR, CALHM6, CAMK2B, CAPN1, CBARP, CCL2, CCL21, CCR7, CEACAM1, CFH, CHERP, CHRNG, CLCN6, CLCN7, CLCNKA, CLIP3, CNNM4, CNR1, COX6A2, COX8A, CPLX1, CX3CL1, DMTN, ERFE, FXYD5, FXYD6, GABBR2, GABRR2, GJA4, GJD3, GLRA1, GNAI2, GPER1, GPM6A, GPRIN1, GRIK5, GRM2, GSK3A, HCN3, HCN4, HFE, HTR1B, HTR2A, HVCN1, IL1B, ITPR3, JPH4, KCNA7, KCNC3, KCNH2, KCNIP2, KCNJ1, KCNJ5, KCNJ9, KCNK15, KCNK2, KCNK3, KCNK6, KCNMB1, KCNMB2, KCNQ4, KCNT1, LRRC52, LRRC8A, LYNX1, MED12, MFSD10, MFSD2A, MICU3, MID1IP1, MINK1, MTCO2P12, MYC, NDUFA4L2, NEFL, NIPAL4, NLGN2, NPPA, NR4A3, ORAI1, P2RX3, P2RX5, P2RY6, PCDHA4, PEX14, PIEZO1, PIM1, PKD1, PLP2, PM20D1, PPARD, PRAF2, PRKACA, PRRT1, RANGRF, RAP1A, RNU1-93P, RRAD, RTN2, S100A1, SCN5A, SCN7A, SELENON, SHANK3, SIDT2, SLC10A3, SLC12A4, SLC15A5, SLC16A5, SLC16A9, SLC17A3, SLC1A4, SLC1A5, SLC22A7, SLC25A1, SLC25A22, SLC25A23, SLC25A33, SLC25A39, SLC25A42, SLC25A44, SLC29A1, SLC29A2, SLC29A4, SLC2A4, SLC2A6, SLC30A1, SLC30A3, SLC35A2, SLC35A4, SLC35C1, SLC35F6, SLC36A2, SLC38A11, SLC38A5, SLC38A7, SLC38A8, SLC39A13, SLC39A5, SLC41A1, SLC44A2, SLC48A1, SLC4A10, SLC4A11, SLC4A2, SLC4A3, SLC51B, SLC52A2, SLC52A3, SLC5A10, SLC5A6, SLC6A12, SLC6A17, SLC6A8, SLC6A9, SLC7A1, SLC7A5, SLC7A8, SLC9A1, SLC9A3R1, SLCO4A1, SLCO4C1, SLCO5A1, SLN, SPHK2, SPNS2, STAC2, STX1A, SV2A, SYNGAP1, TAPBP, TCIRG1, THBS1, TIMP1, TMC3, TMC4, TMEM109, TMEM175, TMEM63A, TMEM63B, TMEM63C, TNF, TPCN1, TRIB3, TRPV4, TTYH1, TTYH2, TTYH3, UBA52, UNC80, VPS9D1, WNK2, WWP2, ZNF395]
GO:0051049	regulation of transport	6.48146e-06	[3, 4]	339	18.2947	39.4124	60.5876	[ABCB11, ADAM8, ALOX15, ANGPT1, ANO9, BLK, C1QTNF1, C2, CACNA1E, CACNA1I, CALCR, CASP8, CBARP, CCL19, CCL2, CCL3, CCL4, CCL5, CCR2, CD177, CD19, CD22, CD300LF, CD33, CD4, CD74, CD84, CDH1, CLCNKA, CNR1, CORO1A, CTSS, CXCL10, CXCL11, CXCL9, CXCR4, CYBB, DAPK1, DERL3, DOCK2, DRD1, EPX, ERFE, FASLG, FCRL3, FFAR4, FGR, GABBR2, GZMB, HCLS1, HCN1, HLA-DRB1, IFNG, IL16, IL2RB, IL2RG, ITGB2, JPH1, JSRP1, KCNA3, KCNA7, KCNJ10, KCNK15, KCNN4, KCNQ5, KLRC2, KMO, LCP1, LILRB1, LPAL2, LRRC38, MIDN, MLC1, MMP9, MYB, NCKAP1L, NLRP3, NLRP6, NPPB, NR4A3, P2RY12, P2RY2, PIK3CG, PIM1, PRAM1, PRKCB, PTAFR, PTK2B, PTPN22, PTPN6, PTPRC, PTX3, PYCARD, RAB15, RAB27B, RAB3B, RAB3C, RAC2, RASGRF1, RGS9, RRAD, SDC1, SELE, SEPTIN1, SHISA8, SIRPG, SLC31A2, SMPD3, SPINK1, STAP1, STXBP2, SYK, TCAF2, THBS1, THY1, TIFAB, TMC2, TREM2, TRPM2, UBD, UCP2, XCL1]	[AAAS, ABCA3, ABCA7, ABCB11, ABCC8, ABL1, ABLIM3, ACTB, ACTN4, ADCY1, ADIPOQ, AGT, AGTR1, ANGPT1, ANKRD13B, AP2A1, APLN, APLNR, APOA1, APOD, ARC, ARF1, ARHGAP1, ARHGEF5, ATP13A2, ATP1A1, ATP1A3, ATP1B2, ATPSCKMT, BAG3, BMP8A, BSN, C11orf65, C1QTNF1, C2CD2L, CACNA1E, CACNA1H, CACNB4, CALCR, CAMK2B, CAPN1, CBARP, CCL2, CCL21, CD14, CD177, CD74, CDK1, CEACAM1, CETP, CFH, CHCHD10, CHGA, CLCNKA, CLIP3, CNR1, CPLX1, CRYAB, CSK, CX3CL1, DGKD, DISP3, DMTN, DOC2B, DYSF, EHD1, EHD2, ERBB2, ERFE, FES, FFAR2, FOXF1, FURIN, FXYD5, FXYD6, GAB2, GABBR2, GAS1, GATA2, GDI1, GIT1, GNAI2, GNAO1, GPER1, GPRIN1, GRIK5, GRM2, GSK3A, HCN3, HCN4, HFE, HGS, HTR1B, HTR2A, HVCN1, ICAM1, IL15RA, IL1B, IL4R, INHA, ITPR3, JPH4, JUP, KCNA7, KCNC3, KCNH2, KCNIP2, KCNJ1, KCNJ5, KCNJ9, KCNK15, KCNK6, KCNMB1, KCNMB2, KCNQ4, KCTD11, LDLRAP1, LGALS9, LILRA5, LIPG, LRRC52, LRRC8A, LZTS1, MAPK3, MAVS, MICALL2, MIDN, MINK1, MLLT6, MSN, MYC, MYO18A, NEFL, NKAIN3, NLGN2, NNAT, NOD2, NOTCH1, NPPA, NPPB, NR1D1, NR4A3, NUCB1, NUTF2, ORAI1, P2RX3, P2RX5, P2RY2, P2RY6, PACSIN1, PCDHA4, PDGFB, PDGFRB, PER1, PIM1, PLK3, PLTP, PM20D1, PML, PPARD, PRKACA, PRKCSH, PROM2, PRRT1, PRRT2, PTGES, PTPN23, RAB11B, RAB11FIP5, RAB15, RAB3A, RAB5B, RAC2, RANGAP1, RANGRF, RAP1A, RASL10B, RCVRN, RGCC, RHBDF1, RHBDF2, RIPOR1, RRAD, RTN2, RUBCN, RXRA, S100A1, SCN5A, SCN7A, SEC16A, SELE, SELENON, SEPTIN4, SEPTIN5, SERPINE1, SH3GL1, SHANK3, SIDT2, SIK1, SLC30A1, SLC30A3, SLC35F6, SLC51B, SLC6A9, SLC9A1, SLC9A3R1, SLN, SMAD3, SMPD1, SPHK1, SPHK2, SPI1, SPINK1, SRC, SREBF1, STAC2, STX1A, STX1B, SV2A, SYN1, SYT2, SYT7, TCIRG1, TCTEX1D2, TGM2, THBS1, TIMP1, TM9SF4, TMEM109, TMEM14A, TNF, TNFRSF1A, TNK2, TPCN1, TRIB3, TSC2, VEGFA, VTN, WFS1, WNK2, WWP2, ZC3H12A, ZDHHC8]
GO:0006811	ion transport	1.67976e-07	[4]	320	19.0703	38.5762	61.4238	[ABCB11, ABCC3, ANO9, ATP1B4, ATP2A3, BHLHA15, BTK, CA12, CACNA1E, CACNA1I, CALCR, CALHM6, CBARP, CCL19, CCL2, CCL3, CCL4, CCL5, CCR2, CCR5, CD19, CD33, CD4, CD84, CLCNKA, CNR1, CORO1A, CP, CTSS, CXCL10, CXCL11, CXCL9, CXCR4, CYBB, CYSLTR1, DAPK1, DRD1, EMB, EPX, FCRL3, FOLR2, GABBR2, GPM6A, HCN1, IFNG, IL16, JPH1, JSRP1, KCNA3, KCNA7, KCNJ10, KCNK15, KCNN4, KCNQ5, KMO, LCK, LILRB1, LRRC38, MCOLN2, MCOLN3, MLC1, MMP9, MS4A1, NLRP3, NMUR1, P2RY12, PIK3CG, PLA2G2D, PRKCB, PTAFR, PTK2B, PTPN22, PTPN6, PTPRC, RAB3B, RASGRF1, RGS9, RRAD, SCNN1B, SHISA8, SLC12A3, SLC16A6, SLC16A9, SLC18A1, SLC22A31, SLC24A4, SLC25A48, SLC27A2, SLC31A2, SLC36A2, SLC5A2, SLC7A5P1, SLC7A7, SLC8A3, SLCO5A1, SPINK1, STARD5, SYK, TCAF2, THY1, TMC2, TMC3, TMC8, TREM2, TRPM2, TSC22D3, UBD, UCP2, UNC80, XCL1, XCR1]	[ABCB11, ABCC5, ABCC8, ABL1, ACTN4, ADAMTS8, AGT, ANO3, ANO7, APLNR, ARC, ARF1, ARHGAP1, ASIC3, ATP13A1, ATP13A2, ATP1A1, ATP1A3, ATP1B2, ATP1B4, ATP5F1D, ATP5MC2, ATP6V0D1, ATP6V0E2, ATP6V1B1, ATP6V1F, ATPSCKMT, CACNA1E, CACNA1H, CACNB4, CALCR, CALHM6, CAMK2B, CAPN1, CBARP, CCL2, CCL21, CCR7, CEACAM1, CERT1, CFH, CHERP, CHRNG, CLCN6, CLCN7, CLCNKA, CLDN15, CNNM4, CNR1, COMMD3, COX6A2, COX8A, CPTP, CX3CL1, CYP27B1, ENPP3, FTH1P19, FXYD5, FXYD6, GABBR2, GABRR2, GJA4, GJD3, GLRA1, GNAI2, GNAO1, GPER1, GPM6A, GPRIN1, GRIK5, GRM2, HBA1, HBB, HCN3, HCN4, HFE, HTR1B, HTR2A, HVCN1, ICAM1, IL1B, ITPR3, JPH4, KCNA7, KCNC3, KCNH2, KCNIP2, KCNJ1, KCNJ5, KCNJ9, KCNK15, KCNK2, KCNK3, KCNK6, KCNMB1, KCNMB2, KCNQ4, KCNT1, LILRA5, LRRC52, LRRC8A, LTF, LYNX1, MED12, MFSD10, MFSD2A, MICU3, MINK1, MLLT6, MTCO2P12, MYC, NDUFA4L2, NECTIN1, NEFL, NIPAL4, NKAIN3, NLGN2, NPPA, ORAI1, P2RX3, P2RX5, P2RY6, PCDHA4, PDGFB, PDGFRB, PER1, PIEZO1, PKD1, PLA2G2A, PLCZ1, PLP2, PM20D1, PML, PRAF2, PRKACA, PRRT1, PTGES, RAB11B, RAB3A, RAMP2, RANGRF, RCVRN, RNU1-93P, RRAD, RXRA, S100A1, SCN5A, SCN7A, SELENON, SHANK3, SIK1, SLC10A3, SLC12A4, SLC16A5, SLC16A9, SLC17A3, SLC1A4, SLC1A5, SLC22A7, SLC25A1, SLC25A22, SLC25A23, SLC25A42, SLC29A4, SLC2A6, SLC30A1, SLC30A3, SLC35A2, SLC36A2, SLC38A11, SLC38A5, SLC38A7, SLC38A8, SLC39A13, SLC39A5, SLC41A1, SLC44A2, SLC48A1, SLC4A10, SLC4A11, SLC4A2, SLC4A3, SLC51B, SLC52A2, SLC52A3, SLC5A10, SLC5A6, SLC6A12, SLC6A17, SLC6A8, SLC6A9, SLC7A1, SLC7A5, SLC7A8, SLC9A1, SLC9A3R1, SLCO4A1, SLCO4C1, SLCO5A1, SLN, SPHK2, SPINK1, STAC2, STEAP3, STX1A, SV2A, SYNGAP1, SYT2, SYT7, TCIRG1, TIMP1, TMC3, TMC4, TMEM109, TMEM175, TMEM63A, TMEM63B, TMEM63C, TPCN1, TRPV4, TTYH1, TTYH2, TTYH3, UNC80, VDR, VPS9D1, WFS1, WNK2, WWP2]
GO:0046903	secretion	6.04221e-05	[4]	292	18.3879	42.9058	57.0942	[ABCB11, ABCC3, ADAM8, ADGRE3, ANPEP, AQP5, ARHGAP45, BIN2, BLK, BTK, C1QTNF1, CACNA1E, CACNA1I, CBARP, CCL3, CCL5, CCR2, CD177, CD33, CD53, CD74, CD84, CEACAM21, CEL, CFP, CLEC12A, CLEC4D, CLNK, CNR1, CORO1A, COTL1, CTSS, CTSW, CYBB, DOCK2, EPX, EXOC3L4, FCN1, FFAR4, FGL2, FGR, FRMPD3, GMFG, HLA-DRB1, IFNG, IQGAP2, ITGAL, ITGAX, ITGB2, KCNN4, KLF5, KLRC2, KLRG1, KMO, KNG1, LAIR1, LILRB1, LRMP, LYZ, MIDN, MMP9, MPO, MYB, MYO1G, NAPSB, NCKAP1L, NFAM1, NLRP3, NLRP6, NPPB, NR4A3, ORM2, P2RY12, P2RY2, PIK3CG, PLA2G2D, PLAC8, PLAU, PLEK, PRAM1, PRKCB, PTAFR, PTGDR, PTPN6, PTPRC, PTX3, PYCARD, RAB15, RAB27B, RAB37, RAB3B, RAB3C, RAB44, RAC2, RNASET2, SCNN1B, SDC1, SELL, SEPTIN1, SERPINA1, SLC18A1, SLC27A2, SMPD3, SNX10, STXBP2, SUCNR1, SYK, SYTL1, TBC1D10C, THBS1, TIFAB, TREM2, TRPM2, TXNDC5, UCP2, VNN1]	[ABCB11, ABCC8, ACTN1, ACTN4, ADCY1, ADGRE5, ADIPOQ, AGT, AGTR1, ALDOA, AMH, APLN, APOA1, AQP5, ARF1, ARL8A, ARSA, ATP13A2, BMP8A, BRPF3, C1QTNF1, C2CD2L, C5AR1, CACNA1E, CACNA1H, CAPN1, CBARP, CD14, CD177, CD74, CEACAM1, CEL, CELSR2, CGA, CHGA, CHI3L1, CLEC12A, CLNK, CNR1, COASY, COMMD3, CPLX1, CRAT, CREB3L1, CTSA, CTSD, CYB5R3, CYP27B1, DDR1, DMTN, DOC2B, DOK3, DSC1, ECM1, ENG, FES, FFAR2, FOXF1, FPR1, FURIN, GAB2, GALNS, GATA2, GIT1, GNAI2, GPER1, GPI, GPR84, GRIK5, GRM2, GRN, GTPBP2, HBB, HFE, HGS, HRH2, HTR1B, HTR2A, HVCN1, IL1B, IL1RN, IL4R, IMPDH1, INHA, IQGAP2, ITPR3, JUP, KCTD11, KLF5, KNG1, LGALS3BP, LGALS9, LRG1, LRRC8A, LTF, LY6E, MEN1, METTL7A, MIDN, MME, MTCO2P12, MYC, MYH9, MYO18A, NAPA, NBEAL2, NCOR2, NHLRC3, NKD2, NLGN2, NNAT, NOTCH1, NPPA, NPPB, NPR3, NPRL3, NR1D1, NR4A3, OTOF, P2RY2, PCDHA4, PDGFB, PIP5K1C, PKM, PLA2G2A, PLAU, PLAUR, PORCN, PPARD, PRKCSH, PRRT2, PTGDS, PTGES, PTPN23, PTPRN, RAB11B, RAB11FIP5, RAB15, RAB3A, RAB3IL1, RAB5B, RAC2, RAP1A, RASL10B, RGCC, RHBDF1, RHBDF2, RHOG, RMRP, RNASE2, RNU1-93P, RPH3A, S100A11, SELENOP, SEPTIN4, SEPTIN5, SEPTIN9, SERPINA3, SERPINE1, SERPING1, SIDT2, SIGLEC9, SLC1A5, SLC29A1, SLC30A1, SLC44A2, SLC51B, SLC7A8, SLC9A3R1, SLCO4C1, SNX10, SPHK2, SPI1, SREBF1, STEAP3, STING1, STK11IP, STX1A, STX1B, SV2A, SYN1, SYT2, SYT7, TCIRG1, THBS1, TIMP1, TMEM179B, TMEM63A, TNF, TNFAIP2, TNFRSF1A, TRAPPC1, TRPV4, TSPAN14, TUBA4A, USF2, VDR, VEGFA, VNN1, ZBTB7B]
GO:0070661	leukocyte proliferation	5.29729e-14	[3]	106	31.454	69.1713	30.8287	[AIF1, BLK, BTK, BTN3A1, CARD11, CCDC88B, CCL19, CCL5, CCR2, CD180, CD19, CD22, CD3E, CD40LG, CD6, CD74, CD79A, CD80, CD86, CDKN2A, CLCF1, CORO1A, CR2, CRTAM, CSF1R, CTLA4, DOCK2, EBI3, EPX, FCRL3, FLT3, FOXP3, GAPT, HLA-DMB, HLA-DPA1, HLA-DPB1, HLA-DRB1, IKZF3, IL12RB1, IL18, IL5RA, IL7R, INPP5D, LEF1, LILRB1, LILRB4, LMO1, LST1, MS4A1, MZB1, NCKAP1L, PIK3CG, PLA2G2D, PRKCQ, PTPN22, PTPN6, PTPRC, PYCARD, RAC2, RASAL3, SASH3, SPN, SYK, TNFAIP3, TNFRSF13B, TNFSF13B, TNFSF14, TNFSF8, TREM2, XCL1, ZAP70]	[ABL1, AGER, AMH, ARMC5, BCL6, CD276, CD74, CDKN1A, CLC, CLCF1, CRP, CSF1, CX3CL1, DLG5, ELF4, ENPP3, ERBB2, FADD, FLT3, GBA, GPAM, HPRT1, IDO1, IL1B, IL5RA, IL7R, JAK3, LGALS9, LRRC32, MAPK3, MSN, NPR3, NPRL3, RAC2, SLC7A1, TCIRG1, TICAM1, TIMP1, VSIR, ZBTB7B, ZNF335]
GO:0032943	mononuclear cell proliferation	8.20675e-12	[4]	95	30.8442	72.4564	27.5436	[AIF1, BLK, BTK, BTN3A1, CARD11, CCDC88B, CCL19, CCL5, CCR2, CD180, CD19, CD22, CD3E, CD40LG, CD6, CD74, CD79A, CD80, CD86, CDKN2A, CLCF1, CORO1A, CR2, CRTAM, CTLA4, DOCK2, EBI3, EPX, FCRL3, FLT3, FOXP3, GAPT, HLA-DMB, HLA-DPA1, HLA-DPB1, HLA-DRB1, IKZF3, IL12RB1, IL18, IL7R, INPP5D, LEF1, LILRB1, LILRB4, LMO1, LST1, MS4A1, MZB1, NCKAP1L, PIK3CG, PLA2G2D, PRKCQ, PTPN22, PTPN6, PTPRC, PYCARD, RAC2, RASAL3, SASH3, SPN, SYK, TNFRSF13B, TNFSF13B, TNFSF14, TNFSF8, XCL1, ZAP70]	[ABL1, AGER, AMH, ARMC5, BCL6, CD276, CD74, CDKN1A, CLC, CLCF1, CRP, CSF1, DLG5, ELF4, ERBB2, FADD, FLT3, GPAM, HPRT1, IDO1, IL1B, IL7R, JAK3, LGALS9, LRRC32, MSN, RAC2, SLC7A1, TICAM1, TIMP1, VSIR, ZBTB7B, ZNF335]
GO:0046651	lymphocyte proliferation	2.18581e-11	[4, 5]	93	30.6931	73.6865	26.3135	[AIF1, BLK, BTK, BTN3A1, CARD11, CCDC88B, CCL19, CCL5, CCR2, CD180, CD19, CD22, CD3E, CD40LG, CD6, CD74, CD79A, CD80, CD86, CDKN2A, CLCF1, CORO1A, CR2, CRTAM, CTLA4, DOCK2, EBI3, EPX, FCRL3, FLT3, FOXP3, GAPT, HLA-DMB, HLA-DPA1, HLA-DPB1, HLA-DRB1, IKZF3, IL12RB1, IL18, IL7R, INPP5D, LEF1, LILRB1, LILRB4, LMO1, LST1, MS4A1, MZB1, NCKAP1L, PIK3CG, PLA2G2D, PRKCQ, PTPN22, PTPN6, PTPRC, PYCARD, RAC2, RASAL3, SASH3, SPN, SYK, TNFRSF13B, TNFSF13B, TNFSF14, TNFSF8, XCL1, ZAP70]	[ABL1, AGER, AMH, ARMC5, BCL6, CD276, CD74, CDKN1A, CLC, CLCF1, DLG5, ELF4, ERBB2, FADD, FLT3, GPAM, HPRT1, IDO1, IL1B, IL7R, JAK3, LGALS9, LRRC32, MSN, RAC2, SLC7A1, TICAM1, TIMP1, VSIR, ZBTB7B, ZNF335]
GO:0042100	B cell proliferation	0.0160178	[5, 6]	31	30.6931	80.8096	19.1904	[BLK, BTK, CARD11, CD180, CD19, CD22, CD40LG, CD74, CD79A, CDKN2A, CLCF1, CR2, CTLA4, FCRL3, GAPT, IKZF3, IL7R, INPP5D, LEF1, MS4A1, MZB1, NCKAP1L, PTPRC, SASH3, TNFRSF13B, TNFSF13B]	[ABL1, AMH, BCL6, CD74, CDKN1A, CLCF1, IL7R, TICAM1]
GO:0050670	regulation of lymphocyte proliferation	2.85161e-09	[5, 6, 7]	75	31.5126	74.459	25.541	[AIF1, BLK, BTK, CARD11, CCDC88B, CCL19, CCL5, CCR2, CD22, CD3E, CD40LG, CD6, CD74, CD80, CD86, CDKN2A, CLCF1, CORO1A, CRTAM, CTLA4, EBI3, EPX, FCRL3, FOXP3, HLA-DMB, HLA-DPA1, HLA-DPB1, HLA-DRB1, IKZF3, IL12RB1, IL18, INPP5D, LILRB1, LILRB4, LMO1, LST1, MZB1, NCKAP1L, PLA2G2D, PRKCQ, PTPN22, PTPN6, PTPRC, PYCARD, RAC2, RASAL3, SASH3, SPN, SYK, TNFRSF13B, TNFSF13B, TNFSF8, XCL1, ZAP70]	[AGER, AMH, BCL6, CD276, CD74, CDKN1A, CLC, CLCF1, DLG5, ERBB2, FADD, GPAM, IDO1, IL1B, JAK3, LGALS9, LRRC32, RAC2, SLC7A1, TICAM1, TIMP1, VSIR, ZBTB7B, ZNF335]
GO:0030183	B cell differentiation	0.0139809	[5, 6, 7, 8, 9, 10, 11]	41	27.5168	69.3949	30.6051	[BCL3, BLNK, BTK, CARD11, CD19, CD27, CD40LG, CD79A, CLCF1, CR2, DOCK10, FCRL3, FLT3, IKZF3, INPP5D, IRF8, ITGA4, MS4A1, NCKAP1L, NFAM1, POU2AF1, POU2F2, PTK2B, PTPN6, PTPRC, SLAMF8, SYK, TNFSF13B]	[ABL1, BCL3, BCL6, CLCF1, FLT3, GNAO1, HDAC5, INHA, JAK3, LRRC8A, SPI1, SYVN1, TCF3, TCF7L1, TCIRG1, ZBTB7A]
GO:0032613	interleukin-10 production	0.0274306	[3, 6]	21	36.2069	69.3949	30.6051	[BCL3, CD40LG, EPX, FOXP3, HLA-DRB1, IRF4, LILRB1, LILRB4, PYCARD, SASH3, SYK, TIGIT, TREM2, XCL1]	[AGER, BCL3, JAK3, LGALS9, LILRA5, NOD2, STAT3, VSIR]
GO:0032615	interleukin-12 production	0.0250385	[3, 6]	22	35.4839	66.8379	33.1621	[ACP5, CCL19, CD40LG, IFNG, IL16, IRF5, IRF8, LILRB1, LTB, SCIMP, SYK, THBS1, TIGIT, TLR8]	[AGER, CCR7, JAK3, LGALS9, LILRA5, MAST2, NOD2, RELA, THBS1]
GO:0032633	interleukin-4 production	0.0124284	[3, 6]	15	46.875	83.8258	16.1742	[CD3E, CD40LG, CD86, EPX, FOXP3, HLA-DRB1, IRF4, LEF1, NLRP3, PRKCQ, SASH3, SYK]	[LGALS9, RARA, SLC7A5]
GO:0032653	regulation of interleukin-10 production	0.0274306	[4, 5, 6, 7]	21	36.2069	69.3949	30.6051	[BCL3, CD40LG, EPX, FOXP3, HLA-DRB1, IRF4, LILRB1, LILRB4, PYCARD, SASH3, SYK, TIGIT, TREM2, XCL1]	[AGER, BCL3, JAK3, LGALS9, LILRA5, NOD2, STAT3, VSIR]
GO:0032655	regulation of interleukin-12 production	0.0250385	[4, 5, 6, 7]	22	35.4839	66.8379	33.1621	[ACP5, CCL19, CD40LG, IFNG, IL16, IRF5, IRF8, LILRB1, LTB, SCIMP, SYK, THBS1, TIGIT, TLR8]	[AGER, CCR7, JAK3, LGALS9, LILRA5, MAST2, NOD2, RELA, THBS1]
GO:0032673	regulation of interleukin-4 production	0.0124284	[4, 5, 6, 7]	15	46.875	83.8258	16.1742	[CD3E, CD40LG, CD86, EPX, FOXP3, HLA-DRB1, IRF4, LEF1, NLRP3, PRKCQ, SASH3, SYK]	[LGALS9, RARA, SLC7A5]
GO:0032753	positive regulation of interleukin-4 production	0.0123834	[4, 5, 6, 7, 8]	13	52	81.1992	18.8008	[CD3E, CD40LG, CD86, EPX, FOXP3, IRF4, NLRP3, PRKCQ, SASH3, SYK]	[LGALS9, RARA, SLC7A5]
GO:0051239	regulation of multicellular organismal process	4.6734e-22	[2, 3]	570	20.0916	43.3336	56.6664	[ACP5, ADAM8, ADAMTS9, ADCY7, ADORA3, AIF1, AIM2, ALOX15B, ANGPT1, ANGPT2, AREG, ASCL2, ATP2A3, BANK1, BATF, BCL3, BHLHE40, BMP7, BMPR1B, BTK, BTN3A1, BTN3A2, C1QC, C1QTNF1, CALCR, CAMK4, CARD11, CARD17, CASP8, CCDC88B, CCL19, CCL24, CCL3, CCR2, CCR3, CD2, CD200R1, CD226, CD244, CD27, CD33, CD3E, CD4, CD40LG, CD6, CD74, CD80, CD84, CD86, CD96, CDH4, CDKN2A, CEL, CLCF1, CLEC6A, CLNK, CNN1, CNR1, CRABP2, CRB2, CRTAM, CSF1R, CST7, CTLA4, CXCL10, CXCL6, CXCR4, CYBB, DCC, DLGAP2, DPEP1, EAF2, EBI3, EDN2, EGR3, EPX, EREG, EVI2B, FASLG, FCN1, FCRL3, FFAR4, FGL2, FGR, FOXP3, FRZB, GBP5, GDF6, GPR171, GPR4, GPR55, GPSM3, H3C10, H3C11, H3C12, H3C7, HCLS1, HLA-DOA, HLA-DPA1, HLA-DPB1, HLA-DRA, HLA-DRB1, HOPX, IFNG, IKBKE, IKZF3, IL12RB1, IL12RB2, IL16, IL18, IL26, IL5RA, IL7R, INPP5D, IRF4, IRF5, IRF8, IRX3, ITGAX, ITGB2, ITK, KCNK15, KNG1, LAG3, LCP1, LDLR, LEF1, LIF, LILRB1, LILRB4, LMCD1, LPAL2, LRRC17, LTA, LTB, LY9, MAFF, MAPK13, MCOLN2, MMP9, MOG, MYB, MYCL, MYH6, NCKAP1L, NELL2, NFAM1, NLRC3, NLRP2, NLRP3, NLRP6, NLRP7, NLRP9, NPPB, NPPC, NPTX2, NR4A2, NR4A3, NTN1, ORM2, P2RY2, PIK3CG, PIM1, PLAAT4, PLAC8, PLAU, PLD4, PLXNC1, POU2AF1, POU2F2, PRDM1, PRKCB, PRKCQ, PROK1, PTAFR, PTGER2, PTK2B, PTPN22, PTPN6, PTPRC, PYCARD, PYHIN1, RHEX, RHOH, RLN2, RUNX3, SASH3, SCIMP, SEMA4A, SEMA4D, SIGLEC16, SLAMF6, SLAMF8, SLC8A3, SMPD3, SMTNL2, SOCS1, STAT1, SULT2B1, SYK, TACSTD2, TBX21, TBXAS1, TESPA1, THBS1, THY1, TIFAB, TIGIT, TLR10, TLR6, TLR8, TNFAIP3, TNFRSF11B, TNFRSF18, TNMD, TNR, TOX, TREM2, TSPAN8, UBASH3A, UCP2, VNN1, WNT1, WNT10B, XCL1, ZAP70, ZBED2, ZBP1, ZNF683]	[ABCA7, ABCC8, ABCD1, ABCD2, ABL1, ACACB, ACKR1, ADAMTS5, ADAMTS7, ADAMTS9, ADGRB2, ADIPOQ, AGAP2, AGER, AGPAT1, AGT, AGTR1, AMH, ANGPT1, ANGPTL4, AP3D1, APLN, APLNR, APOA1, APOD, APOM, AQP3, AREG, ARHGDIA, ARRDC3, ASPN, ATP1A1, ATP1A3, ATP1B2, ATPSCKMT, BAG6, BCAR1, BCL3, BCL6, BCL9L, BCOR, BHLHE40, C1QTNF1, C5, C5AR1, CACNA1H, CALCR, CAMK2B, CCL11, CCL24, CCR7, CD14, CD276, CD74, CDH4, CDK1, CEACAM1, CEL, CFH, CFL1, CGA, CHGA, CHI3L1, CITED2, CLC, CLCF1, CLNK, CLPTM1, CNN1, CNOT3, CNR1, COL1A1, CPTP, CREB3L1, CRP, CSF1, CSK, CST7, CTDSP1, CX3CL1, CYP26B1, CYP27B1, DAB2IP, DAG1, DDX39B, DHX34, DLG5, DLGAP4, DMTN, DTX1, DXO, EAF2, ECM1, EDN2, EFNA3, ENG, EPHA2, EPN1, EPPK1, ERBB2, FA2H, FABP4, FADD, FAM110A, FAP, FES, FFAR2, FLT4, FOXC2, FOXS1, FRMD8, FURIN, FXYD6, GATA2, GATA4, GBA, GDF6, GDI1, GIT1, GJD3, GLRA1, GNAI2, GNAO1, GPAM, GPER1, GPI, GPR137, GPR3, GPR37L1, GPR4, GPRIN1, GRN, GSK3A, GTF2IRD1, H3C10, H3C12, H4C3, HBEGF, HCN4, HDAC5, HDAC7, HESX1, HEYL, HFE, HGS, HK1, HOPX, HRH2, HSF1, HSPB1, HSPB7, HSPG2, HTR2A, HYAL1, ICAM1, IGF2BP2, IL15RA, IL1B, IL4R, IL5RA, IL7R, ILK, INHA, IRX3, ITGA3, ITGA5, ITPR3, JAK3, JMJD8, JPH4, JUP, KCNH2, KCNIP2, KCNJ5, KCNK15, KCNK2, KCNK3, KCNK6, KCNMB2, KCTD11, KDM6B, KLF10, KMT2D, KNG1, LAG3, LAMA5, LCAT, LDLR, LDLRAP1, LGALS9, LIF, LILRA5, LIMK1, LINGO1, LIPG, LMCD1, LMNA, LOX, LRCH4, LRG1, LRRC17, LRRC32, LTF, LUM, MAFG, MAP2K3, MAPK3, MAPK7, MAST2, MAVS, MECP2, MED12, MEGF8, MFAP2, MFSD2A, MME, MOV10, MSTN, MYBPH, MYC, MYH6, MYL9, MYRF, NEFL, NF2, NFATC4, NFE2, NFKB2, NGF, NGFR, NINJ1, NLGN2, NLRC5, NLRP9, NOD2, NODAL, NOS3, NOTCH1, NOTCH4, NOVA2, NPAS2, NPPA, NPPB, NPR3, NPRL3, NR1D1, NR4A2, NR4A3, NRARP, NTN1, NUMBL, NUTF2, OMA1, OMD, OSM, OSR2, P2RX3, P2RY2, PAF1, PAK4, PARP6, PCDHA4, PDGFB, PER1, PFN1, PHLDB1, PIM1, PKM, PLAU, PLAUR, PLD3, PLEKHM1, PLXNA1, PLXNA3, PLXNB1, PML, POLR2E, POLR2L, POR, POSTN, PPARD, PPP1R11, PQBP1, PRDM16, PRKACA, PTGDS, PTGES, PTN, PTPN23, PTPRU, RAB11FIP5, RAI1, RAMP2, RANGRF, RARA, RELA, RELB, RGCC, RGMA, RMRP, RNF26, RNU1-93P, S100A1, S1PR2, SCN5A, SELENON, SEMA3F, SEMA4B, SEMA4C, SEMA6B, SEMA6C, SERPINE1, SERPING1, SETD1A, SGCA, SH2B3, SH3BP1, SH3GL1, SHANK3, SLC25A44, SLC4A3, SLC7A5, SLC9A1, SLC9A3R1, SLN, SMAD3, SMTNL2, SNAI1, SOX10, SOX12, SOX13, SOX8, SPHK1, SPHK2, SPI1, SRC, SREBF1, SRF, SRRT, SSTR2, STAT3, STING1, STX1A, STX1B, SYDE1, SYNGAP1, SYT7, TBX5, TEAD4, TFE3, TGFB1I1, TGM2, THBS1, THPO, TICAM1, TIMP1, TLE3, TMEM100, TNF, TNFRSF1A, TNFSF12, TNMD, TRIB1, TRIM62, TRPV4, TSKU, TSPAN8, UBE2L6, ULK1, VASN, VDR, VEGFA, VNN1, VSIR, VTN, WARS1, WNT3, WNT9B, YBX2, ZBTB7B, ZC3H12A, ZCCHC3, ZFHX2, ZFP36, ZMIZ1, ZNF219, ZNF335, ZNF580]
GO:0051093	negative regulation of developmental process	0.000570101	[2, 3, 4]	183	19.5513	38.5938	61.4062	[ADAMTS9, ANGPT2, AREG, ASCL2, BHLHA15, BMP7, C1QC, CCL17, CCL3, CCR2, CD74, CDKN2A, CMTM5, CTLA4, CXCL10, DCC, DPEP1, EAF2, EREG, FASLG, FGL2, FOXP3, FRZB, GLIS1, GPR171, GPR4, GPR55, IFNG, IL18, INPP5D, IRX3, LAG3, LDLR, LEF1, LILRB1, LILRB4, LRRC17, MIXL1, MMP9, MSX1, MYB, NAMPT, NPPB, NPPC, NTN1, P2RY12, PLAC8, PTK2B, RBPMS2, RUNX3, SEMA4A, SEMA4D, SLC18A1, SOCS1, STAT1, TACSTD2, TBX21, THBS1, THY1, TNFRSF11B, TNMD, TNR, TREM2, WNT1, WNT10B]	[ABCC8, ABL1, ACTN4, ADAMTS7, ADAMTS9, ADCK1, ADGRB2, ADIPOQ, AGT, AMH, AREG, ARHGDIA, ARHGEF15, ASPN, BBS12, BCL6, BCOR, C11orf65, CARM1, CCL11, CD74, CDKN1A, CEACAM1, CETP, CGA, CHERP, CHGA, CITED2, CMTM5, CREB3L1, CRP, CTDSP1, DAB2IP, DISP3, DMTN, DNMT1, DPF2, DTX1, DXO, EAF2, ECM1, EFNA3, EPHA2, EPN1, ERBB2, FOXC2, FOXM1, GATA2, GDI1, GPER1, GPR137, GPR37L1, GPR4, GSK3A, H4C3, HDAC5, HDAC7, HGS, HSPG2, ID3, IL1B, IL4R, INHA, IRX3, JAK3, KCNK2, LAG3, LDLR, LINGO1, LMX1A, LRRC17, LTF, MECP2, MSTN, MSX1, MYC, NFATC4, NGFR, NODAL, NOS3, NOTCH1, NOTCH4, NPPB, NR1D1, NRARP, NTN1, OMA1, PAF1, PDGFB, PLXNA3, PML, POSTN, PPARD, PTN, RAI1, RARA, RBPMS2, RGCC, RGMA, RMRP, RTN4RL1, SCAF1, SEMA3F, SEMA4B, SEMA4C, SEMA6B, SEMA6C, SERPINE1, SMAD3, SNAI1, SOX10, SOX8, SPDEF, SPI1, STAT3, SYNGAP1, TBX5, TGFB1I1, THBS1, TNF, TNMD, TRIB1, TRIB3, TRIM62, TRPV4, TSKU, ULK1, VASN, VEGFA, WNT3, WNT9B, ZBTB7B, ZC3H12A, ZFP36]
GO:0051241	negative regulation of multicellular organismal process	1.56227e-08	[2, 3, 4]	224	21.1122	41.0739	58.9261	[ACP5, ADAMTS9, ADCY7, ANGPT1, ANGPT2, ASCL2, BANK1, BCL3, BMP7, BTK, C1QC, C1QTNF1, CALCR, CARD17, CCL3, CCR2, CD200R1, CD33, CD74, CD84, CD96, CDKN2A, CEL, CTLA4, CXCL10, DCC, DPEP1, EAF2, EPX, FASLG, FFAR4, FGL2, FOXP3, FRZB, GPR4, GPR55, HLA-DRB1, IFNG, IKBKE, INPP5D, KNG1, LAG3, LDLR, LEF1, LILRB1, LILRB4, LPAL2, LRRC17, NCKAP1L, NLRC3, NLRP3, NLRP6, NLRP7, NPPB, NTN1, PIK3CG, PLAC8, PLAU, PTK2B, PTPN22, PTPN6, PTPRC, PYCARD, RUNX3, SEMA4A, SEMA4D, SLAMF8, SOCS1, STAT1, TACSTD2, TBX21, THBS1, THY1, TIFAB, TIGIT, TLR6, TLR8, TNFAIP3, TNFRSF11B, TNMD, TNR, TREM2, TSPAN8, WNT10B, XCL1]	[ABCC8, ABCD1, ABCD2, ADAMTS5, ADAMTS7, ADAMTS9, ADGRB2, ADIPOQ, AGER, AGT, ANGPT1, APLN, APOA1, APOD, APOM, ARHGDIA, ARRDC3, ASPN, ATP1A1, ATP1A3, BCL3, BCL6, BCOR, C1QTNF1, CALCR, CCL11, CCR7, CD74, CEACAM1, CEL, CGA, CHGA, CITED2, CPTP, CREB3L1, CSK, CTDSP1, CX3CL1, DAB2IP, DTX1, DXO, EAF2, ECM1, EFNA3, EPHA2, EPN1, EPPK1, ERBB2, FAM110A, FAP, FOXC2, FURIN, GATA2, GBA, GDI1, GIT1, GJD3, GLRA1, GNAI2, GPR137, GPR37L1, GPR4, GRN, GSK3A, HDAC5, HDAC7, HFE, HGS, HSPG2, IL1B, IL4R, INHA, JAK3, JUP, KCNK2, KNG1, LAG3, LDLR, LGALS9, LILRA5, LINGO1, LMNA, LRRC17, LRRC32, LTF, MAVS, MECP2, MSTN, MYC, NFATC4, NGFR, NLRC5, NOD2, NODAL, NOS3, NOTCH1, NOVA2, NPPA, NPPB, NPR3, NPRL3, NR1D1, NRARP, NTN1, NUTF2, OMA1, PDGFB, PLAU, PLAUR, PLXNA3, PML, PPP1R11, PTN, PTPN23, PTPRU, RAB11FIP5, RAI1, RARA, RELB, RGCC, RGMA, RMRP, SEMA3F, SEMA4B, SEMA4C, SEMA6B, SEMA6C, SERPINE1, SERPING1, SH2B3, SMAD3, SOX10, SOX8, SPI1, SRF, SYNGAP1, TBX5, TFE3, THBS1, TIMP1, TLE3, TNF, TNFRSF1A, TNMD, TRIB1, TRIM62, TSKU, TSPAN8, UBE2L6, ULK1, VASN, VSIR, VTN, WNT3, WNT9B, ZBTB7B, ZC3H12A, ZFP36]
GO:0045595	regulation of cell differentiation	2.28141e-11	[3, 4]	337	20.1676	43.1226	56.8774	[ADAM8, ALOX15B, AREG, ASCL2, BCL11B, BHLHA15, BHLHE40, BMP7, BMPR1B, BTK, C1QC, CAMK4, CARD11, CASP8, CASS4, CCL17, CCL19, CCL3, CCR2, CD2, CD27, CD4, CD74, CD80, CD86, CDH4, CDKN2A, CLCF1, CMTM5, CRABP2, CRB2, CRTAM, CTLA4, CXCL10, CXCL9, CXCR4, DCC, DPEP1, EGR3, EPX, EREG, EVI2B, FCRL3, FFAR4, FGL2, FOXP3, FRZB, GDF6, GLIS1, GPR171, GPR55, H3C10, H3C11, H3C12, H3C7, HCLS1, HLA-DOA, HLA-DRA, HLA-DRB1, HOPX, IFNG, IKZF3, IL12RB1, IL18, IL7R, INPP5D, IRF4, IRX3, KLF5, KLHL41, LAG3, LCP1, LDLR, LEF1, LIF, LILRB1, LILRB4, LMO1, LRRC17, LTA, MAFF, MEDAG, MIXL1, MMP9, MSX1, MUSK, MYB, MYCL, NCKAP1L, NEK5, NFAM1, NLRP3, NPPC, NR4A3, NTN1, P2RY12, PIM1, PLAAT4, PLXNC1, PRDM1, PRKCB, PRKCQ, PTK2B, PTPN6, PTPRC, RBPMS2, RHEX, RHOH, RUNX3, SASH3, SEMA4A, SEMA4D, SLAMF8, SOCS1, SOCS3, STAT1, SULT2B1, SYK, TACSTD2, TBX21, TESPA1, THBS1, THY1, TNFRSF18, TNR, TOX, TREM2, VNN1, VWC2L, WNT1, WNT10B, ZAP70, ZBED2, ZNF683]	[ABCC8, ABL1, ACTN4, ADAMTS7, ADIPOQ, AGER, AGT, AGTR1, AP3D1, APOA1, AQP3, AREG, ARHGDIA, ATAT1, BBS12, BCL6, BCL9L, BEND6, BHLHE40, CAMK2B, CARM1, CASZ1, CCL11, CD74, CDH4, CDK1, CEACAM1, CETP, CHERP, CLCF1, CLPTM1, CMTM5, COL1A1, CRP, CSF1, CSNK1E, CTDSP1, CTHRC1, CX3CL1, CYP26B1, CYP27B1, DAB2IP, DAG1, DDX39B, DISP3, DMTN, DNMT1, DPF2, DTX1, EFEMP2, EIF4G1, ENG, ERBB2, FADD, FES, FLOT2, GATA2, GATA4, GDF6, GDI1, GNB3, GPER1, GPR137, GPR37L1, GRN, GSK3A, H3C10, H3C12, H4C3, HDAC5, HDAC7, HEYL, HOPX, HSF1, HTR2A, ID3, IFITM1, IL15RA, IL1B, IL4R, IL7R, ILK, INHA, IRX3, JAK3, JUNB, JUND, KCTD11, KLF10, KLF5, KMT2D, LAG3, LDLR, LGALS9, LIF, LIMK1, LIMS2, LINGO1, LMX1A, LOX, LRRC17, LRRC8A, LTF, LZTS1, MAFG, MAMSTR, MAPK8IP3, MCRIP1, MECP2, MED12, MEGF8, MME, MOV10, MSTN, MSX1, MYADM, MYC, MYL9, NAP1L2, NEFL, NEK5, NF2, NFATC4, NFE2, NGF, NGFR, NODAL, NOTCH1, NOTCH4, NR1D1, NR4A3, NRARP, NTN1, NUMBL, OMA1, OSM, PAF1, PARP6, PDGFB, PDLIM7, PHLDB1, PIEZO1, PIM1, PLA2G2A, PLEKHB1, PLXNA1, PLXNA3, PLXNB1, POR, POSTN, PPARD, PPP1R13L, PPP2R1A, PRKACA, PTN, RAMP2, RAP1A, RARA, RBM38, RBPMS2, RELA, RGCC, RGMA, RMRP, RNU1-93P, S1PR2, SCAF1, SEMA3F, SEMA4B, SEMA4C, SEMA6B, SEMA6C, SERPINE1, SETD1A, SHANK3, SIK1, SLC25A23, SLC4A11, SMAD3, SNAI1, SOCS3, SOX10, SOX12, SOX13, SOX8, SPDEF, SPI1, SRF, SRRT, STAT3, SYNGAP1, TBX5, TCF3, TCF7L1, TCIRG1, TEAD2, TESK1, TFE3, TGFB1I1, TGM2, THBS1, THPO, TIMP1, TMEM100, TNF, TNFRSF1A, TRIB1, TRIB3, TRIM62, TRIOBP, TRPV4, TSKU, ULK1, VASN, VDR, VEGFA, VNN1, VSIG2, VSIR, WNT3, WNT9B, ZBTB7B, ZC3H12A, ZFHX2, ZFP36, ZMIZ1, ZNF219, ZNF335, ZNF385A]
GO:2000026	regulation of multicellular organismal development	3.52437e-12	[3, 4]	296	21.0676	44.9203	55.0797	[ADAM8, ADAMTS9, ALOX15B, ANGPT2, ASCL2, BHLHE40, BMP7, BMPR1B, BTK, C1QC, CAMK4, CARD11, CASP8, CCL19, CCL24, CCL3, CCR2, CCR3, CD2, CD27, CD4, CD74, CD80, CD86, CDH4, CDKN2A, CLCF1, CRABP2, CRB2, CRTAM, CST7, CTLA4, CXCL10, CXCR4, CYBB, DCC, DPEP1, EGR3, EVI2B, FASLG, FCRL3, FGL2, FOXP3, FRZB, GDF6, GPR171, GPR4, GPR55, H3C10, H3C11, H3C12, H3C7, HCLS1, HLA-DOA, HLA-DRA, HLA-DRB1, HOPX, IFNG, IKZF3, IL12RB1, IL18, IL7R, INPP5D, IRF4, ITGAX, ITGB2, LAG3, LDLR, LEF1, LIF, LILRB1, LILRB4, LRRC17, LTA, MAFF, MMP9, MYB, MYCL, MYH6, NCKAP1L, NFAM1, NLRP3, NPPB, NR4A3, NTN1, PIM1, PLAAT4, PLXNC1, PRDM1, PRKCB, PRKCQ, PROK1, PTK2B, PTPN6, PTPRC, RHEX, RHOH, RLN2, RUNX3, SASH3, SEMA4A, SEMA4D, SLAMF8, SMPD3, SOCS1, STAT1, SULT2B1, SYK, TBX21, TESPA1, THBS1, THY1, TNFAIP3, TNFRSF18, TNMD, TNR, TOX, TREM2, VNN1, WNT1, WNT10B, ZAP70, ZBED2, ZNF683]	[ABCC8, ABL1, ACACB, ADAMTS7, ADAMTS9, ADGRB2, ADIPOQ, AGER, AGT, ANGPTL4, AP3D1, APLNR, AQP3, ARHGDIA, ASPN, BAG6, BCL6, BCOR, BHLHE40, C5, C5AR1, CAMK2B, CCL11, CCL24, CD74, CDH4, CDK1, CEACAM1, CFL1, CHI3L1, CITED2, CLCF1, CLPTM1, CREB3L1, CSF1, CST7, CTDSP1, CX3CL1, CYP26B1, CYP27B1, DAB2IP, DAG1, DDX39B, DLG5, DTX1, ECM1, EFNA3, ENG, EPHA2, EPN1, ERBB2, FADD, FES, FOXC2, GATA2, GATA4, GDF6, GDI1, GPER1, GPR137, GPR37L1, GPR4, GRN, GSK3A, H3C10, H3C12, H4C3, HESX1, HEYL, HGS, HOPX, HSF1, HSPB1, HSPG2, HYAL1, IL15RA, IL1B, IL4R, IL7R, ILK, INHA, ITGA5, JAK3, JMJD8, JUP, KCNK2, KLF10, KMT2D, LAG3, LAMA5, LDLR, LGALS9, LIF, LIMK1, LINGO1, LOX, LRCH4, LRG1, LRRC17, LTF, MAFG, MAPK7, MECP2, MED12, MEGF8, MME, MOV10, MYC, MYH6, MYL9, MYRF, NEFL, NF2, NFATC4, NFE2, NGF, NGFR, NINJ1, NLGN2, NODAL, NOS3, NOTCH1, NOTCH4, NPPB, NR1D1, NR4A3, NRARP, NTN1, NUMBL, OMA1, OMD, OSR2, PAF1, PAK4, PARP6, PHLDB1, PIM1, PKM, PLXNA1, PLXNA3, PLXNB1, PML, POR, PPARD, PTN, RAMP2, RARA, RELA, RGCC, RGMA, RMRP, S100A1, S1PR2, SEMA3F, SEMA4B, SEMA4C, SEMA6B, SEMA6C, SERPINE1, SETD1A, SHANK3, SMAD3, SOX10, SOX12, SOX13, SOX8, SPHK1, SPI1, SRF, SRRT, STAT3, SYNGAP1, TBX5, TFE3, TGM2, THBS1, THPO, TMEM100, TNF, TNFRSF1A, TNFSF12, TNMD, TRIB1, ULK1, VDR, VEGFA, VNN1, VSIR, WARS1, WNT3, WNT9B, ZBTB7B, ZC3H12A, ZFP36, ZMIZ1, ZNF219, ZNF335]
GO:0045596	negative regulation of cell differentiation	0.0116972	[3, 4, 5]	136	19.7674	41.0229	58.9771	[AREG, ASCL2, BHLHA15, BMP7, C1QC, CCL17, CCL3, CD74, CDKN2A, CMTM5, CTLA4, CXCL10, DCC, DPEP1, EREG, FGL2, FOXP3, FRZB, GLIS1, GPR171, GPR55, IFNG, IL18, INPP5D, IRX3, LAG3, LDLR, LILRB1, LILRB4, LRRC17, MIXL1, MMP9, MSX1, MYB, NPPC, NTN1, P2RY12, PTK2B, RBPMS2, RUNX3, SEMA4A, SEMA4D, SOCS1, STAT1, TACSTD2, TBX21, THY1, TNR, TREM2, WNT1, WNT10B]	[ABCC8, ACTN4, ADAMTS7, ADIPOQ, AREG, ARHGDIA, BBS12, BCL6, CCL11, CD74, CEACAM1, CETP, CHERP, CMTM5, CRP, CTDSP1, DAB2IP, DISP3, DMTN, DNMT1, DPF2, DTX1, ERBB2, GATA2, GDI1, GPER1, GPR137, GPR37L1, GSK3A, H4C3, HDAC5, HDAC7, ID3, IL1B, IL4R, INHA, IRX3, JAK3, LAG3, LDLR, LINGO1, LMX1A, LRRC17, LTF, MECP2, MSTN, MSX1, MYC, NFATC4, NGFR, NODAL, NOTCH1, NOTCH4, NR1D1, NRARP, NTN1, OMA1, PAF1, PDGFB, PLXNA3, POSTN, PPARD, PTN, RARA, RBPMS2, RGMA, RMRP, SCAF1, SEMA3F, SEMA4B, SEMA4C, SEMA6B, SEMA6C, SMAD3, SNAI1, SOX10, SOX8, SPDEF, STAT3, SYNGAP1, TBX5, TGFB1I1, TNF, TRIB1, TRIB3, TRIM62, TRPV4, TSKU, ULK1, VASN, VEGFA, WNT3, ZBTB7B, ZC3H12A, ZFP36]
GO:0001818	negative regulation of cytokine production	9.1185e-06	[3, 4, 5, 6, 7]	79	26.4214	54.6543	45.3457	[ACP5, ADCY7, ANGPT1, BANK1, BCL3, BTK, CARD17, CD200R1, CD33, CD84, CD96, EPX, FFAR4, FOXP3, HLA-DRB1, IFNG, IKBKE, INPP5D, LAG3, LEF1, LILRB1, LILRB4, LPAL2, NCKAP1L, NLRC3, NLRP3, NLRP6, NLRP7, PTPN22, PTPN6, PTPRC, PYCARD, TBX21, THBS1, TIGIT, TLR6, TLR8, TNFAIP3, TREM2, XCL1]	[ABCD1, ABCD2, ADIPOQ, AGER, ANGPT1, APOA1, APOD, BCL3, BCL6, CCR7, CEACAM1, CPTP, CSK, CX3CL1, EPHA2, FURIN, GBA, GIT1, HDAC7, HFE, INHA, JAK3, LAG3, LGALS9, LILRA5, LRRC32, LTF, MAVS, NLRC5, NOD2, NUTF2, PML, PPP1R11, RARA, RELB, RGCC, THBS1, TNF, TSKU, UBE2L6, VSIR, ZC3H12A, ZFP36]
GO:0010721	negative regulation of cell development	0.029233	[4, 5, 6]	48	25.5319	35.7033	64.2967	[ASCL2, BMP7, DCC, DPEP1, FRZB, LDLR, LILRB1, NPPC, NTN1, SEMA4A, SEMA4D, TACSTD2, THY1, TNR, TREM2]	[ABCC8, ACTN4, ARHGDIA, CCL11, CTDSP1, DMTN, GDI1, GPR37L1, GSK3A, IL1B, LDLR, LINGO1, LTF, NFATC4, NGFR, NODAL, NOTCH1, NR1D1, NTN1, OMA1, PLXNA3, POSTN, PTN, RGMA, SEMA3F, SEMA4B, SEMA4C, SEMA6B, SEMA6C, SOX10, SYNGAP1, TNF, ULK1, VEGFA, WNT3]
GO:0050866	negative regulation of cell activation	2.21018e-10	[3, 4, 5]	72	33.4884	63.1657	36.8343	[BANK1, BLK, BTK, C1QTNF1, CCR2, CD300LF, CD74, CD80, CD84, CD86, CDKN2A, CLNK, CNR1, CNR2, CRTAM, CST7, CTLA4, FGL2, FGR, FOXP3, HLA-DRB1, INPP5D, LAG3, LAX1, LDLR, LILRB1, LILRB4, LST1, NCKAP1L, PLA2G2D, PTPN22, PTPN6, PTPRC, RUNX3, SAMSN1, SOCS1, SPN, TBC1D10C, TBX21, TIGIT, TNFAIP3, TNFAIP8L2, TNFRSF13B, TREM2, XCL1]	[BCL6, C1QTNF1, CD74, CEACAM1, CLNK, CNR1, CST7, CX3CL1, DLG5, DTX1, ENPP3, ERBB2, FOXF1, GPER1, GRN, HFE, IL4R, INHA, JAK3, LAG3, LDLR, LGALS9, LRRC32, NOS3, NR1D1, NRARP, PCDHA4, PCDHA6, PDGFB, SH2B3, SPI1, VSIR, ZBTB7B, ZC3H12A]
GO:0002695	negative regulation of leukocyte activation	1.4244e-10	[3, 4, 5, 6]	67	34.8958	64.9999	35.0001	[BANK1, BLK, BTK, CCR2, CD300LF, CD74, CD80, CD84, CD86, CDKN2A, CLNK, CNR1, CNR2, CRTAM, CST7, CTLA4, FGL2, FGR, FOXP3, HLA-DRB1, INPP5D, LAG3, LAX1, LDLR, LILRB1, LILRB4, LST1, NCKAP1L, PLA2G2D, PTPN22, PTPN6, PTPRC, RUNX3, SAMSN1, SOCS1, SPN, TBC1D10C, TBX21, TIGIT, TNFAIP3, TNFAIP8L2, TNFRSF13B, XCL1]	[BCL6, CD74, CEACAM1, CLNK, CNR1, CST7, CX3CL1, DLG5, DTX1, ENPP3, ERBB2, FOXF1, GPER1, GRN, HFE, IL4R, INHA, JAK3, LAG3, LDLR, LGALS9, LRRC32, NR1D1, NRARP, PCDHA4, PCDHA6, SPI1, VSIR, ZBTB7B, ZC3H12A]
GO:0022408	negative regulation of cell-cell adhesion	2.36358e-06	[4, 5, 6]	59	30.5699	53.241	46.759	[AKNA, C1QTNF1, CD74, CD80, CD86, CDH1, CDKN2A, CRTAM, CTLA4, FGL2, FOXP3, HLA-DRB1, LAG3, LAX1, LILRB1, LILRB4, NCKAP1L, PLA2G2D, PTPN22, PTPN6, RUNX3, SOCS1, SPN, TBX21, TIGIT, TNFAIP8L2, TNR, WNT1, XCL1]	[ABL1, ADIPOQ, APOA1, BCL6, C1QTNF1, CCL21, CD74, CEACAM1, DLG5, DTX1, ERBB2, FXYD5, HFE, IL1RN, IL4R, JAK3, LAG3, LGALS9, LRRC32, MAPK7, MYADM, NF2, NOTCH1, NOTCH4, NRARP, RGCC, SH2B3, SPI1, TRPV4, VEGFA, VSIR, ZBTB7B, ZC3H12A]
GO:0051250	negative regulation of lymphocyte activation	1.90534e-05	[4, 5, 6, 7]	50	31.25	71.5858	28.4142	[BANK1, BLK, BTK, CD74, CD80, CD86, CDKN2A, CLNK, CRTAM, CTLA4, FGL2, FGR, FOXP3, HLA-DRB1, INPP5D, LAG3, LAX1, LILRB1, LILRB4, LST1, NCKAP1L, PLA2G2D, PTPN22, PTPN6, RUNX3, SAMSN1, SOCS1, SPN, TBC1D10C, TBX21, TIGIT, TNFAIP3, TNFAIP8L2, TNFRSF13B, XCL1]	[BCL6, CD74, CEACAM1, CLNK, DLG5, DTX1, ERBB2, HFE, IL4R, INHA, JAK3, LAG3, LGALS9, LRRC32, NRARP, VSIR, ZBTB7B, ZC3H12A]
GO:1903706	regulation of hemopoiesis	2.0526e-13	[3, 4, 5, 6, 7, 8]	122	28.9786	61.9882	38.0118	[ADAM8, BTK, C1QC, CAMK4, CARD11, CASP8, CCL19, CCL3, CCR2, CD2, CD27, CD4, CD74, CD80, CD86, CDKN2A, CRTAM, CTLA4, EGR3, EVI2B, FCRL3, FGL2, FOXP3, GPR171, GPR55, H3C10, H3C11, H3C12, H3C7, HCLS1, HLA-DOA, HLA-DRA, HLA-DRB1, IFNG, IKZF3, IL12RB1, IL18, IL7R, INPP5D, IRF4, LAG3, LEF1, LILRB1, LILRB4, LRRC17, MYB, NCKAP1L, NFAM1, NLRP3, NR4A3, PRDM1, PRKCB, PRKCQ, PTK2B, PTPN6, PTPRC, RHEX, RHOH, RUNX3, SASH3, SLAMF8, SOCS1, STAT1, SYK, TBX21, TESPA1, THBS1, TNFRSF18, TOX, TREM2, VNN1, ZAP70, ZNF683]	[ABL1, ADIPOQ, AGER, AP3D1, BCL6, CD74, CEACAM1, CLPTM1, CSF1, CYP26B1, DTX1, ERBB2, FADD, FES, GATA2, GPR137, H3C10, H3C12, H4C3, HSF1, IL15RA, IL4R, IL7R, INHA, JAK3, KLF10, KMT2D, LAG3, LGALS9, LOX, LRRC17, LTF, MOV10, MYC, MYL9, NFE2, NR4A3, NRARP, PAF1, PTN, RARA, RMRP, SETD1A, SOX12, SOX13, SPI1, STAT3, TFE3, THBS1, THPO, TNF, TRIB1, VNN1, VSIR, ZBTB7B, ZC3H12A, ZFP36, ZMIZ1]
GO:1903038	negative regulation of leukocyte cell-cell adhesion	0.00959625	[5, 6, 7]	39	28.4672	64.6542	35.3458	[CD74, CD80, CD86, CDKN2A, CRTAM, CTLA4, FGL2, FOXP3, HLA-DRB1, LAG3, LAX1, LILRB1, LILRB4, NCKAP1L, PLA2G2D, PTPN22, PTPN6, RUNX3, SOCS1, SPN, TBX21, TIGIT, TNFAIP8L2, XCL1]	[BCL6, CCL21, CD74, CEACAM1, DLG5, DTX1, ERBB2, HFE, IL4R, JAK3, LAG3, LGALS9, LRRC32, NRARP, VSIR, ZBTB7B, ZC3H12A]
GO:1902105	regulation of leukocyte differentiation	4.19365e-15	[4, 5, 6, 7, 8, 9]	97	33.9161	65.8436	34.1564	[ADAM8, BTK, C1QC, CAMK4, CARD11, CASP8, CCL19, CCL3, CCR2, CD2, CD27, CD4, CD74, CD80, CD86, CDKN2A, CRTAM, CTLA4, EGR3, EVI2B, FCRL3, FGL2, FOXP3, GPR55, HCLS1, HLA-DOA, HLA-DRA, HLA-DRB1, IFNG, IKZF3, IL12RB1, IL18, IL7R, INPP5D, IRF4, LAG3, LEF1, LILRB1, LILRB4, LRRC17, MYB, NCKAP1L, NFAM1, NLRP3, PRDM1, PTPN6, PTPRC, RHOH, RUNX3, SASH3, SLAMF8, SOCS1, SYK, TBX21, TESPA1, TNFRSF18, TOX, TREM2, VNN1, ZAP70, ZNF683]	[ABL1, ADIPOQ, AGER, AP3D1, BCL6, CD74, CEACAM1, CLPTM1, CSF1, CYP26B1, DTX1, ERBB2, FADD, FES, GATA2, GPR137, HSF1, IL15RA, IL4R, IL7R, INHA, JAK3, KLF10, LAG3, LGALS9, LRRC17, LTF, MYC, NRARP, RARA, RMRP, SOX12, SOX13, TFE3, TNF, TRIB1, VNN1, VSIR, ZBTB7B, ZC3H12A, ZMIZ1]
GO:1902106	negative regulation of leukocyte differentiation	0.00166077	[4, 5, 6, 7, 8, 9, 10]	34	32.6923	49.6775	50.3225	[C1QC, CCL3, CD74, CDKN2A, CTLA4, FGL2, FOXP3, GPR55, INPP5D, LAG3, LILRB1, LILRB4, LRRC17, RUNX3, SOCS1, TBX21]	[ADIPOQ, BCL6, CD74, CEACAM1, DTX1, ERBB2, GATA2, GPR137, IL4R, INHA, JAK3, LAG3, LRRC17, LTF, MYC, NRARP, RARA, RMRP, TRIB1, ZBTB7B, ZC3H12A]
GO:0022613	ribonucleoprotein complex biogenesis	0.000136285	[4]	30	6.04839	4.27677	95.7232	[CDKN2A]	[CPSF7, DDX39B, DDX54, ERI2, FCF1, GTPBP10, LTB4R2, METTL18, MPV17L2, MRPS2, MYBBP1A, NOC4L, NOL6, NOP2, PELP1, RPL26, RPL3, RPLP1, RPS16, RPUSD1, RRP12, SF3A2, SPPL2B, SRPK3, TBL3, TNIP1, UBA52, WBP11, XAB2]
GO:0006396	RNA processing	3.45061e-11	[5, 6, 7]	67	6.35674	11.1418	88.8583	[CDKN2A, ELAVL4, KCNN4, KHDRBS2, M1AP, NLRP6]	[CHERP, CLASRP, CPSF1, CPSF7, CSDC2, DDX39B, DDX54, ELAVL2, ERI2, FCF1, HNRNPUL1, HSF1, INTS1, INTS5, KHDRBS2, LTB4R2, METTL1, METTL18, NCOR2, NOC4L, NOL6, NOP2, NOVA2, PAF1, PELP1, POLR2E, POLR2L, PPP1R9B, PPP2R1A, PQBP1, PRCC, PRKACA, RAVER1, RBM14, RBM38, RPL26, RPL3, RPLP1, RPS16, RPUSD1, RRP12, SCAF1, SF3A2, SF3B4, SMAD3, SNRPA, SPPL2B, SRPK3, SRRM2, SRRT, STAT3, TBL3, TNF, TNIP1, TRUB1, UBA52, WBP11, XAB2, ZBTB7A, ZC3H12A, ZC3H3, ZC3H7B]
GO:0016071	mRNA metabolic process	0.000158675	[6, 7]	72	7.9558	18.4492	81.5508	[CALCR, ELAVL4, EREG, IKBKE, KCNN4, KHDRBS2, NLRP6, PATL2, SLFN14, TENT5C, ZC3H12D]	[C5AR1, CALCR, CHERP, CLASRP, CNOT3, CPSF1, CPSF7, CSDC2, CTIF, DDX39B, DHX34, DXO, EDC4, EIF4G1, ELAVL2, GTPBP1, HNRNPUL1, HSF1, HSPB1, IGF2BP2, KHDRBS2, MOV10, NOVA2, NUDT12, PAF1, PATL1, PCBP3, PLEKHN1, PNLDC1, POLR2E, POLR2L, PPP2R1A, PQBP1, PRCC, PRKACA, RAVER1, RBM14, RBM38, RNU1-93P, RPL26, RPL3, RPLP1, RPS16, SAMD4B, SCAF1, SF3A2, SF3B4, SKIV2L, SNRPA, SREBF1, SRPK3, SRRM2, SRRT, STAT3, TNKS1BP1, TRUB1, UBA52, WBP11, XAB2, ZBTB7A, ZC3H12A, ZC3H3, ZFP36]
GO:0034660	ncRNA metabolic process	0.00188744	[6, 7]	39	7.0018	6.54524	93.4548	[CDKN2A, SLFN14]	[CPSF1, DDX54, EEF1E1, ERI2, FCF1, GPAT2, INTS1, INTS5, LTB4R2, METTL1, METTL18, NOC4L, NOL6, NOP2, PELP1, PIWIL1, RELA, RPL26, RPL3, RPLP1, RPS16, RPUSD1, RRP12, SMAD3, SPPL2B, SRRT, STAT3, TBL3, TDRD1, TNIP1, TRUB1, UBA52, WARS1, WBP11, YARS1, ZC3H12A, ZSWIM8]
GO:0006397	mRNA processing	4.89134e-05	[6, 7, 8]	34	6.20438	14.3237	85.6763	[ELAVL4, KCNN4, KHDRBS2, NLRP6]	[CHERP, CLASRP, CPSF1, CPSF7, CSDC2, DDX39B, ELAVL2, HNRNPUL1, HSF1, KHDRBS2, NOVA2, PAF1, POLR2E, POLR2L, PQBP1, PRCC, PRKACA, RAVER1, RBM14, RBM38, SCAF1, SF3A2, SF3B4, SNRPA, SRPK3, SRRM2, SRRT, WBP11, XAB2, ZBTB7A, ZC3H3]
GO:0008380	RNA splicing	0.000715025	[6, 7, 8]	30	6.30252	12.19	87.81	[ELAVL4, KCNN4, KHDRBS2]	[CHERP, CLASRP, CPSF1, CPSF7, DDX39B, ELAVL2, HNRNPUL1, KHDRBS2, NOVA2, POLR2E, POLR2L, PPP1R9B, PPP2R1A, PQBP1, PRCC, RAVER1, RBM14, RBM38, SCAF1, SF3A2, SF3B4, SNRPA, SRPK3, SRRM2, SRRT, WBP11, XAB2, ZBTB7A]
GO:0034470	ncRNA processing	0.000997793	[6, 7, 8]	29	6.2635	4.42275	95.5772	[CDKN2A]	[CPSF1, DDX54, ERI2, FCF1, INTS1, INTS5, LTB4R2, METTL1, METTL18, NOC4L, NOL6, NOP2, PELP1, RPL26, RPL3, RPLP1, RPS16, RPUSD1, RRP12, SMAD3, SPPL2B, SRRT, STAT3, TBL3, TNIP1, TRUB1, UBA52, WBP11]
GO:0000398	mRNA splicing, via spliceosome	0.0426077	[7, 8, 9, 10, 11]	24	6.55738	10.1259	89.8741	[KCNN4, KHDRBS2]	[CHERP, CPSF1, CPSF7, DDX39B, ELAVL2, HNRNPUL1, KHDRBS2, NOVA2, POLR2E, POLR2L, PQBP1, PRCC, RAVER1, RBM14, SF3A2, SF3B4, SNRPA, SRPK3, SRRM2, SRRT, WBP11, XAB2, ZBTB7A]
GO:0023051	regulation of signaling	5.80703e-15	[2, 3]	675	18.1549	37.1215	62.8785	[ABRA, ADAM8, ALOX15, ALOX15B, ANGPT1, ARAP2, AREG, ARHGAP15, ARHGAP30, ARHGAP45, ATF3, ATP2A3, BANK1, BCL2L14, BCL3, BLK, BMF, BMP7, BMPR1B, BRIP1, C1QTNF1, CACNA1E, CALCR, CARD11, CASP8, CASS4, CCDC88C, CCL17, CCL19, CCL2, CCL22, CCL24, CCL3, CCL3L1, CCL4, CCL4L1, CCL5, CCR2, CD177, CD180, CD19, CD22, CD226, CD27, CD300LF, CD3E, CD4, CD40LG, CD74, CD80, CD86, CDH1, CDKN2A, CEL, CHRDL1, CISH, CLEC6A, CNR1, CNR2, CRB2, CSF1R, CXCR4, CXorf21, DAPK1, DCC, DEPDC1B, DLGAP2, DPEP2, DRD1, DUSP2, DUSP8, ELAVL4, ELF3, EPX, EREG, ERFE, FASLG, FCRL3, FFAR4, FGD2, FGD3, FGR, FLT3, FOLR2, FOXP3, FRZB, FUT7, GADD45B, GDF6, GFI1, GMIP, GPR174, GPR4, GPR55, GPRC5A, GUCY2D, H3C10, H3C11, H3C12, H3C7, HCLS1, HCST, HLA-DRB1, ICOS, IER3, IFNG, IKBKE, IL10RA, IL18, IL26, IL7R, INPP5D, IQCJ-SCHIP1, IRF4, KCNJ10, KCNN4, KMO, LAX1, LCK, LEF1, LIF, LILRB4, LMCD1, LY86, MAP4K1, MIDN, MMP9, MSX1, MYB, MZB1, NCF1, NCKAP1L, NFAM1, NLRC3, NLRP3, NLRP6, NPFFR2, NPPC, NPTX2, NR4A2, NSG1, NTN1, OASL, P2RY10, P2RY12, PAX5, PDE6G, PIK3CG, PIK3IP1, PIK3R5, PIM2, PLAU, PLEK, PRDM1, PRKCB, PRKCQ, PROK1, PSCA, PSD4, PTK2B, PTPN22, PTPN6, PTPRC, PYCARD, PYHIN1, RAC2, RAD9B, RASAL3, RASGRF1, RBPMS2, RGS1, RGS10, RGS18, RGS9, RHOH, RMI2, RNASE6, RRAD, RTKN2, SALL1, SCIMP, SCUBE1, SEMA4D, SH2D1A, SHISA8, SLA, SLA2, SLC24A4, SLC8A3, SMPDL3B, SOCS1, SOCS3, SPINK1, STAP1, STAT1, SYK, TAGAP, TBC1D10C, TESPA1, THBS1, THY1, TLR6, TMC8, TNFAIP3, TNFSF14, TNIP3, TNMD, TNR, TRABD2A, TRAF1, TRAT1, TREM2, TRIM14, TRPM2, UBASH3A, UBD, UCP2, VAV1, VNN1, VWC2L, WNT1, WNT10B, XCL1, XCL2, ZAP70, ZBP1]	[ABCA7, ABCC8, ABL1, ABR, ABRA, ACKR3, ACP4, ACTN4, ADCY1, ADGRG1, ADIPOQ, AGAP2, AGER, AGPAT1, AGT, AGTR1, AKT1S1, AMH, ANGPT1, APLN, APLNR, APLP1, APOA1, APOD, ARAF, ARAP3, ARC, AREG, ARF1, ARHGAP1, ARHGAP23, ARHGAP39, ARHGDIA, ARHGEF1, ARHGEF16, ARHGEF5, ARRDC3, ARTN, ASPN, ATP1A1, ATP1A3, ATP1B2, BCL2L1, BCL3, BCL6, BCL9L, BCR, BEND6, BMP8A, BRD4, C1QTNF1, C20orf27, C2CD2L, C5, C5AR1, CACNA1E, CALB1, CALCR, CAMK2B, CAPN1, CARM1, CC2D1A, CCL11, CCL2, CCL21, CCL24, CCR7, CD14, CD177, CD74, CDK1, CDK2, CEACAM1, CEL, CGA, CHERP, CHGA, CHI3L1, CISH, CITED2, CLIP3, CNR1, CNTN6, COL1A1, CPLX1, CRAT, CREB3L1, CRHR2, CSF1, CSK, CSNK1E, CSPG4, CTHRC1, CX3CL1, CXXC4, CYP26B1, CYP27B1, DAB2IP, DAG1, DAXX, DDX39B, DENND2B, DENND4B, DGKD, DGKZ, DHX34, DIRAS1, DKK2, DLG5, DLGAP4, DMTN, DOC2B, DOK5, DOT1L, DTX1, DUSP5, DUSP8, DVL3, ECM1, EEF1E1, ELF3, ENG, EPHA2, EPN1, ERBB2, ERFE, ESM1, FADD, FAIM2, FAM110A, FASN, FFAR2, FGFR4, FLOT2, FLT3, FLT4, FOXM1, FPR1, FRMD8, FURIN, FXYD6, GAB2, GADD45B, GAS1, GATA4, GBA, GBF1, GCSAM, GDF6, GIT1, GJD3, GLIS2, GLRA1, GNAI2, GPAM, GPBAR1, GPER1, GPI, GPR137, GPR17, GPR20, GPR37L1, GPR4, GPRC5A, GPRIN1, GRB7, GRIK5, GRINA, GRM2, GSK3A, H3C10, H3C12, H4C3, HBEGF, HCRTR1, HDAC7, HEYL, HFE, HGS, HIPK4, HSPB1, HTR1B, HTR2A, ICAM1, IER3, IFT80, IL18BP, IL1B, IL1RN, IL7R, ILK, INCA1, INHA, INPP5E, IRAK2, ITGA3, ITGA5, ITPR3, ITPRIP, JAK3, JMJD8, JPH4, JUP, KCP, KCTD11, KIF26A, KLK14, KMT2D, KSR1, LGALS9, LGR6, LIF, LIFR, LILRA5, LIMS2, LMCD1, LMNA, LOX, LRG1, LRRC4, LRRC8A, LTBR, LTF, LY6E, LYNX1, LZTS1, LZTS2, MAP1A, MAP2K3, MAP3K10, MAP3K11, MAP3K14, MAP3K6, MAP3K9, MAPK3, MAPK7, MAPK8IP3, MAVS, MAZ, MECP2, MED12, MEGF8, MEIS3P1, MEN1, MGRN1, MIDN, MINK1, MLST8, MME, MNT, MSTN, MSX1, MTRNR2L1, MTRNR2L10, MTRNR2L12, MTRNR2L2, MTRNR2L3, MTRNR2L6, MTRNR2L8, MTRNR2L9, MUC20, MYADM, MYC, NCLN, NCOR2, NDC80, NDST1, NECTIN2, NEFL, NF2, NFATC4, NGF, NGFR, NINJ1, NKD2, NLGN2, NLRC5, NNAT, NOD2, NODAL, NOP2, NOS3, NOTCH1, NOTCH3, NOTCH4, NPFFR2, NPPA, NPRL3, NR1D1, NR4A2, NRARP, NRGN, NSG1, NSMF, NTN1, OBSCN, OMA1, OSM, P2RX3, P2RX5, P2RY6, PAK4, PALM, PCDHA4, PCDHA6, PCGF2, PDE4A, PDGFB, PDGFRB, PDK2, PELI3, PER1, PIAS4, PIDD1, PIP5K1C, PISD, PLA2G2A, PLAGL2, PLAU, PLAUR, PLEKHG2, PLK3, PLXNB1, PML, POR, POSTN, PPARD, PPP1R10, PPP1R13L, PPP1R15A, PPP1R9B, PPP2R1A, PPP2R5B, PRAG1, PRDM16, PRKACA, PRKAR2B, PRRT1, PRRT2, PTGIR, PTN, PTP4A3, PTPN13, PTPN23, PTPRU, PXN, RAB11FIP5, RAB3A, RAC2, RAD9B, RAMP2, RAP1A, RAP1GAP2, RAPGEF1, RARA, RASD2, RASL10B, RBPMS2, RELA, RGMA, RGS16, RGS18, RHBDF1, RHBDF2, RHOG, RMI1, RMI2, RNF126, RNF157, RNU1-93P, RPL26, RPTOR, RRAD, RTKN2, S1PR2, SECTM1, SELENOP, SEMA4C, SEPTIN4, SEPTIN5, SERPINE1, SH2B2, SH2B3, SH3BP1, SH3GL1, SHANK3, SHARPIN, SHC2, SHISA5, SHKBP1, SIDT2, SIK2, SIK3, SIPA1L3, SLC25A23, SLC2A4, SLC30A1, SLC35C1, SLC35F6, SLC44A2, SLC4A10, SLC6A9, SLC9A1, SLC9A3R1, SMAD3, SMARCA4, SMARCB1, SMPD1, SNAI1, SOCS3, SORBS3, SORCS2, SOX10, SOX13, SOX7, SPATA2, SPATC1L, SPHK1, SPHK2, SPI1, SPINK1, SPPL2B, SRC, SREBF1, SRF, SSX2IP, STAT3, STK40, STX1A, STX1B, SYDE1, SYN1, SYNGAP1, SYT7, SYVN1, SZT2, TAF6, TBX5, TCF7L1, TCIRG1, TGFB1I1, TGM2, THBS1, THPO, TICAM1, TIMP1, TLE2, TLE3, TLE5, TMEM100, TMEM127, TMEM14A, TMEM161A, TMEM198, TMEM88, TNF, TNFAIP1, TNFRSF1A, TNFSF12, TNIP1, TNMD, TNS2, TP53INP2, TRAF4, TRIB1, TRIB3, TRIM62, TRIM8, TRPV4, TSC2, TSKU, TSPAN14, UBA52, UBE2B, UNC5B, USP2, VASN, VEGFA, VNN1, VSIG2, VTN, WBP2, WDR24, WFS1, WNK2, WNT3, WWP2, ZBTB7A, ZBTB7B, ZC3H12A, ZC3H3, ZCCHC3, ZDHHC12, ZMIZ1, ZNF385A, ZNF653]
GO:0048583	regulation of response to stimulus	4.4044e-27	[2, 3]	851	18.8776	45.1216	54.8784	[ABRA, ACP5, ADAM8, ADCY7, AIF1, AIM2, AKNA, ALOX15, ALOX15B, ANGPT1, ANGPT2, AOAH, APOBEC3G, ARAP2, AREG, ARHGAP15, ARHGAP30, ARHGAP45, ATF3, BANK1, BCL2L14, BCL3, BLK, BLNK, BMF, BMP7, BMPR1B, BRIP1, BTK, BTLA, BTN3A1, BTN3A2, C1QA, C1QB, C1QC, C1QTNF1, C2, C8G, CALCR, CARD11, CASP8, CASS4, CCDC88C, CCL17, CCL19, CCL2, CCL22, CCL24, CCL3, CCL3L1, CCL4, CCL4L1, CCL5, CCR2, CCR4, CD177, CD180, CD19, CD1B, CD1C, CD1E, CD200R1, CD22, CD226, CD247, CD27, CD300LF, CD33, CD3D, CD3E, CD3G, CD4, CD40LG, CD48, CD74, CD79A, CD80, CD84, CD86, CD8A, CD8B, CD96, CDKN2A, CEL, CFP, CHRDL1, CISH, CLCF1, CLEC10A, CLEC1B, CLEC4D, CLEC4E, CLEC6A, CLNK, CNR1, CNR2, CR2, CRB2, CRTAM, CSF1R, CST7, CTLA4, CXCL10, CXCL6, CXCR4, CXorf21, CYP11B1, CYSLTR1, DAPK1, DCC, DEPDC1B, DLGAP2, DPEP1, DPEP2, DRD1, DUSP2, DUSP8, EDN2, ELF3, EPX, EREG, ERFE, FASLG, FCGR2C, FCN1, FCN3, FCRL3, FFAR4, FGD2, FGD3, FGL2, FGR, FLT3, FOLR2, FOXP3, FRZB, FUT7, FYB1, GADD45B, GBP5, GDF6, GFI1, GMIP, GPR150, GPR174, GPR4, GPR55, GPR83, GPRC5A, GPSM3, GRAP2, GUCY2D, H3C10, H3C11, H3C12, H3C7, HCLS1, HCST, HLA-DMB, HLA-DPA1, HLA-DPB1, HLA-DQA1, HLA-DRA, HLA-DRB1, HLA-DRB5, HOPX, ICOS, IER3, IFNG, IGLL5, IKBKE, IL10RA, IL12RB1, IL16, IL18, IL18RAP, IL26, IL7R, INPP5D, IQCJ-SCHIP1, IRF4, ITGA4, ITGAL, ITGB2, ITGB7, ITK, JAML, KCNN4, KIR2DL2, KIR2DL3, KIR3DL2, KLRB1, KLRC1, KLRC2, KLRD1, KLRK1, KNG1, LAG3, LAIR1, LAIR2, LAX1, LCK, LCP1, LCP2, LDLR, LEF1, LIF, LILRA1, LILRB1, LILRB4, LMCD1, LTA, LY86, MAP4K1, MAPK13, MLC1, MMP9, MOG, MS4A1, MSX1, MUC16, MUC19, MUC6, MYB, MYO1G, MZB1, NAMPT, NCF1, NCKAP1L, NCR1, NCR3, NFAM1, NLRC3, NLRP3, NLRP6, NPFFR2, NPPC, NPTX2, NR4A2, NR4A3, NTN1, NUP210, OASL, P2RY10, P2RY12, PAX5, PDE6G, PIK3CG, PIK3IP1, PIK3R5, PILRA, PIM2, PLA2G2D, PLA2G7, PLAU, PLEK, PRAM1, PRDM1, PRKCB, PRKCQ, PROK1, PSCA, PSD4, PTAFR, PTGDR, PTGER2, PTK2B, PTPN22, PTPN6, PTPRC, PYCARD, PYHIN1, RAC2, RAD9B, RASAL3, RASGRF1, RBPMS2, RGS1, RGS10, RGS18, RGS9, RHOH, RLN2, RMI2, RNASE6, RRAD, RTKN2, SALL1, SAMSN1, SASH3, SCIMP, SCUBE1, SELE, SELL, SEMA4A, SEMA4D, SH2D1A, SHISA8, SIGLEC10, SIGLEC16, SKAP1, SLA, SLA2, SLAMF6, SLAMF7, SLAMF8, SLC8A3, SMPDL3B, SOCS1, SOCS3, SPINK1, SPN, STAP1, STAT1, STXBP2, SUCNR1, SYK, TAGAP, TBC1D10C, TBX21, TESPA1, THBS1, THEMIS, THEMIS2, THY1, TLR10, TLR6, TLR8, TMC8, TNFAIP3, TNFAIP8L2, TNFSF13B, TNFSF14, TNIP3, TNMD, TNR, TRABD2A, TRAF1, TRAT1, TREM2, TRIM14, TRPM2, TSPAN8, UBASH3A, UBD, UCP2, VAV1, VNN1, VWC2L, WAS, WNT1, WNT10B, XCL1, XCL2, ZAP70, ZBP1]	[AAAS, ABCA7, ABCC8, ABCD1, ABI3, ABL1, ABR, ABRA, ACKR3, ACP4, ACTB, ACTN4, ADCY1, ADCY3, ADCY4, ADCY9, ADGRG1, ADIPOQ, AGAP2, AGER, AGPAT1, AGT, AGTR1, AKT1S1, AMH, ANGPT1, APLN, APLNR, APLP1, APOA1, APOD, ARAF, ARAP3, ARC, AREG, ARHGAP1, ARHGAP23, ARHGAP39, ARHGDIA, ARHGEF1, ARHGEF16, ARHGEF5, ARMT1, ARRDC3, ARTN, ASPN, BAG3, BAG6, BCAR1, BCL2L1, BCL3, BCL6, BCL9L, BCR, BEND6, BMP8A, BRD4, BTLA, C1QTNF1, C20orf27, C5, C5AR1, C8G, CALCR, CAMK2B, CAPN1, CARM1, CC2D1A, CCL11, CCL2, CCL21, CCL24, CCR7, CD14, CD177, CD1C, CD1E, CD276, CD300E, CD74, CDK1, CDK2, CEACAM1, CEL, CFH, CGA, CHERP, CHGA, CHI3L1, CISH, CITED2, CLC, CLCF1, CLEC1B, CLEC4E, CLIP3, CLNK, CNR1, CNTN6, COL1A1, CPN2, CRAT, CREB3L1, CRHR2, CRP, CRYAB, CSF1, CSK, CSNK1E, CSPG4, CST7, CTHRC1, CX3CL1, CXXC4, CYP26B1, CYP27B1, DAB2IP, DAG1, DAGLA, DAXX, DDX39B, DENND2B, DENND4B, DGKD, DGKZ, DIRAS1, DKK2, DLG5, DLGAP4, DMTN, DOK5, DOT1L, DTX1, DUSP5, DUSP8, DVL3, ECM1, EDN2, EEF1E1, EIF4G1, ELF3, ENDOG, ENG, ENPP3, EPHA2, EPN1, EPPK1, ERBB2, ERFE, ESM1, FABP4, FADD, FAIM2, FAM110A, FAP, FASN, FCN3, FEM1A, FES, FFAR2, FGFR4, FLOT2, FLT3, FLT4, FOXC2, FOXF1, FOXM1, FPR1, FRMD8, FURIN, GAB2, GADD45B, GAS1, GATA2, GATA4, GBA, GBF1, GCSAM, GDF6, GIT1, GLIS2, GNAI2, GNAO1, GPAM, GPBAR1, GPER1, GPI, GPR137, GPR17, GPR20, GPR37L1, GPR4, GPR83, GPR84, GPRC5A, GPRIN1, GRB7, GRIK5, GRINA, GRM2, GRN, GSK3A, GTF2IRD1, H3C10, H3C12, H4C3, HBEGF, HCRTR1, HDAC10, HDAC7, HEYL, HFE, HGS, HIPK4, HMGA1, HOPX, HRH2, HSF1, HSPB1, HSPB8, HTR1B, HTR2A, ICAM1, IER3, IFITM1, IFT80, IL18BP, IL1B, IL1RN, IL4R, IL7R, ILK, INCA1, INHA, INPP5E, IRAK2, ITGA3, ITGA5, ITPRIP, JAK3, JMJD8, JUP, KCNK2, KCP, KCTD11, KIF26A, KLK14, KMT2D, KNG1, KSR1, LAG3, LDLR, LGALS9, LGR6, LIF, LIFR, LILRA5, LIMK1, LIMS2, LMCD1, LMNA, LOX, LRG1, LTBR, LTF, LY6E, LYNX1, LZTS2, MAP2K3, MAP3K10, MAP3K11, MAP3K14, MAP3K6, MAP3K9, MAPK3, MAPK7, MAPK8IP3, MAVS, MAZ, MED12, MEGF8, MEIS3P1, MEN1, MGRN1, MINK1, MLST8, MNT, MSTN, MSX1, MTRNR2L1, MTRNR2L10, MTRNR2L12, MTRNR2L2, MTRNR2L3, MTRNR2L6, MTRNR2L8, MTRNR2L9, MUC19, MUC20, MUC3A, MYADM, MYC, MYH9, NCLN, NCOR2, NDC80, NDST1, NECTIN2, NEFL, NF2, NFATC4, NGF, NGFR, NINJ1, NKD2, NLGN2, NLRC5, NOD2, NODAL, NOP2, NOS3, NOTCH1, NOTCH3, NOTCH4, NPAS2, NPFFR2, NPPA, NPRL3, NR1D1, NR4A2, NR4A3, NRARP, NTN1, NUP188, OBSCN, OMA1, OSM, P2RX3, P2RX5, P2RY6, PAK4, PALM, PCDHA4, PCDHA6, PCGF2, PDCD1, PDE4A, PDGFB, PDGFRB, PDK2, PELI3, PER1, PIAS4, PIDD1, PIP5K1C, PISD, PLA2G2A, PLA2G7, PLAGL2, PLAU, PLAUR, PLEKHG2, PLK3, PLXNA3, PLXNB1, PML, POR, POSTN, PPARD, PPP1R10, PPP1R13L, PPP1R15A, PPP1R9B, PPP2R1A, PPP2R5B, PQBP1, PRAG1, PRDM16, PRKACA, PRKAR2B, PRRT1, PTGES, PTGIR, PTN, PTP4A3, PTPN13, PTPRU, PVR, PXN, RAC2, RAD51AP1, RAD9B, RADX, RAMP2, RAP1A, RAP1GAP2, RAPGEF1, RARA, RASD2, RBM14, RBPMS2, RELA, RELB, RGCC, RGMA, RGS16, RGS18, RHBDF1, RHBDF2, RHOG, RMI1, RMI2, RNF126, RNF157, RNF26, RNU1-93P, RPL26, RPTOR, RRAD, RTEL1-TNFRSF6B, RTKN2, RTN4RL1, S1PR2, SBNO2, SCN5A, SECTM1, SELE, SELENON, SELENOP, SEMA3F, SEMA4B, SEMA4C, SEMA6B, SEMA6C, SEPTIN4, SERPINE1, SERPING1, SGCA, SGTA, SH2B2, SH2B3, SH3BP1, SH3GL1, SHANK3, SHARPIN, SHC2, SHISA5, SHKBP1, SIGLEC9, SIK2, SIK3, SIPA1L3, SLC25A23, SLC2A4, SLC35C1, SLC35F6, SLC44A2, SLC6A9, SLC7A8, SLC9A1, SLC9A3R1, SMAD3, SMARCA4, SMARCB1, SMPD1, SNAI1, SOCS3, SORBS3, SOX10, SOX13, SOX7, SPATA2, SPATC1L, SPHK1, SPHK2, SPI1, SPINK1, SPNS2, SPPL2B, SRC, SSX2IP, STAT3, STING1, STK40, STX1A, STX1B, SYDE1, SYNGAP1, SYVN1, SZT2, TAF6, TCF7L1, TGFB1I1, TGM2, THBS1, THPO, TICAM1, TIMP1, TLE2, TLE3, TLE5, TMEM100, TMEM127, TMEM14A, TMEM161A, TMEM198, TMEM259, TMEM88, TNF, TNFAIP1, TNFRSF1A, TNFSF12, TNIP1, TNMD, TNS2, TP53INP2, TRAF4, TRIB1, TRIB3, TRIM62, TRIM8, TRPV4, TSC2, TSKU, TSPAN14, TSPAN8, UBA52, UBE2B, UBQLN4, UNC5B, USP2, VASN, VEGFA, VIPR2, VNN1, VSIG2, VSIR, VTN, WAS, WBP2, WDR24, WFS1, WNK2, WNT3, WWP2, XRCC1, YPEL3, ZBTB7A, ZBTB7B, ZC3H12A, ZC3H3, ZCCHC3, ZDHHC11, ZFP36, ZMIZ1, ZNF385A, ZNF580, ZNF653, ZSWIM4, ZSWIM8, ZYX]
GO:0050794	regulation of cellular process	3.01838e-10	[2, 3]	1748	15.0301	38.7778	61.2222	[ABCB11, ABRA, ACP5, ADAM8, ADAMDEC1, ADAMTS9, ADCY7, ADGRE3, ADGRE4P, ADGRG5, ADGRG6, ADORA3, AIF1, AIM2, AKNA, ALOX15, ALOX15B, ANGPT1, ANGPT2, ANO9, ANPEP, APBB1IP, APOBEC3A, APOBEC3D, APOBEC3G, APOBEC3H, ARAP2, AREG, ARHGAP15, ARHGAP30, ARHGAP45, ASCL2, ASGR2, ATF3, ATP1B4, ATP2A3, BANK1, BATF, BCL11B, BCL2L14, BCL2L15, BCL3, BHLHA15, BHLHE22, BHLHE40, BLK, BLNK, BMF, BMP7, BMPR1B, BRIP1, BTG2, BTK, BTLA, BTN3A1, BTN3A2, C1QA, C1QC, C1QTNF1, C2, CACNA1E, CACNA1I, CALCR, CAMK4, CARD11, CARD17, CARMIL2, CASKIN1, CASP8, CASS4, CBARP, CCDC88B, CCDC88C, CCL17, CCL19, CCL2, CCL22, CCL24, CCL3, CCL3L1, CCL4, CCL4L1, CCL4L2, CCL5, CCR2, CCR3, CCR4, CCR5, CCR8, CD177, CD180, CD19, CD1B, CD1C, CD1E, CD2, CD200R1, CD22, CD226, CD244, CD247, CD27, CD300LF, CD33, CD3D, CD3E, CD3G, CD4, CD40LG, CD5, CD53, CD6, CD7, CD74, CD79A, CD80, CD84, CD86, CD8A, CD8B, CDC20B, CDCA2, CDH1, CDH4, CDKN2A, CEL, CHRDL1, CISH, CLCF1, CLCNKA, CLEC10A, CLEC1B, CLEC4D, CLEC4E, CLEC6A, CLNK, CMTM5, CNN1, CNR1, CNR2, CORO1A, CORO2A, COTL1, CR2, CRABP2, CRB2, CREM, CRTAM, CSF1R, CSF2RA, CST7, CTLA4, CTSS, CXCL10, CXCL11, CXCL5, CXCL6, CXCL9, CXCR3, CXCR4, CXCR6, CXorf21, CYBB, CYSLTR1, CYTIP, DAPK1, DAPP1, DCC, DEPDC1B, DERL3, DLGAP2, DOCK10, DOCK2, DOCK8, DOK2, DPEP1, DPEP2, DPT, DRC1, DRD1, DTHD1, DUSP2, DUSP8, E2F8, EAF2, EBI3, EDN2, EGR3, ELAVL4, ELF3, EOMES, EPHA6, EPX, EREG, ERFE, ERMN, EVI2B, FAM122C, FAM83B, FASLG, FATE1, FBXL19, FCGR2C, FCMR, FCN1, FCN3, FCRL1, FCRL2, FCRL3, FCRL5, FCRL6, FCRLA, FFAR4, FGD2, FGD3, FGL2, FGR, FIBIN, FLT3, FOLR2, FOSB, FOSL1, FOXP3, FRZB, FUT7, FYB1, GABBR2, GADD45B, GALNT3, GBP5, GDF6, GFI1, GFRA2, GLIS1, GMFG, GMIP, GNMT, GPM6A, GPR132, GPR141, GPR150, GPR171, GPR174, GPR19, GPR34, GPR4, GPR55, GPR83, GPRC5A, GPSM3, GRAP2, GUCY2D, GZMA, GZMB, H1-3, H2AC13, H2AC14, H2AC16, H3C10, H3C11, H3C12, H3C7, HASPIN, HCLS1, HCN1, HCST, HLA-DMB, HLA-DOA, HLA-DPA1, HLA-DPB1, HLA-DQA1, HLA-DRA, HLA-DRB1, HLA-DRB5, HOPX, HORMAD1, HSH2D, ICOS, IER3, IFNG, IGLL5, IKBKE, IKZF1, IKZF3, IL10RA, IL12RB1, IL12RB2, IL16, IL18, IL18RAP, IL21R, IL22, IL26, IL2RB, IL2RG, IL5RA, IL7R, IL9R, INPP5D, IQCJ-SCHIP1, IQGAP2, IRF4, IRF5, IRF8, IRX3, ITGA4, ITGAL, ITGAX, ITGB2, ITGB7, ITK, JAML, JPH1, JSRP1, KCNA3, KCNA7, KCNJ10, KCNK15, KCNN4, KCNQ5, KHDRBS2, KIAA1324, KIR3DL2, KLF5, KLHL41, KLRB1, KLRC1, KLRC2, KLRD1, KLRG1, KLRK1, KMO, KNG1, LAG3, LAMP3, LAX1, LCK, LCP1, LCP2, LDLR, LEF1, LIF, LILRA1, LILRB1, LILRB4, LMCD1, LMO1, LPAL2, LPAR2, LRFN1, LRRC17, LRRC38, LST1, LTA, LTB, LVRN, LY86, LYPD6B, MACC1, MAFF, MAP4K1, MAPK13, MATK, MCOLN2, MCOLN3, MEDAG, MID1IP1, MIDN, MIXL1, MLC1, MMP9, MOG, MPO, MS4A1, MSX1, MUC16, MUC19, MUC6, MUSK, MYB, MYBL2, MYCL, MYO1G, MYZAP, MZB1, NAMPT, NAPSB, NCF1, NCKAP1L, NCR1, NCR3, NEK5, NELL2, NFAM1, NLRC3, NLRP2, NLRP3, NLRP6, NLRP7, NMUR1, NPFFR2, NPPB, NPPC, NPTX2, NR4A1, NR4A2, NR4A3, NSG1, NTN1, NUGGC, NUP210, OASL, OPN5, OR2I1P, OXGR1, P2RY10, P2RY12, P2RY13, P2RY2, PAPLN, PARP15, PATL2, PAX5, PBX4, PDE6G, PEAK3, PFKFB4, PIK3C2G, PIK3CG, PIK3IP1, PIK3R5, PIM1, PIM2, PLA2G2D, PLA2G7, PLAAT4, PLAC8, PLAU, PLCB2, PLCH2, PLEK, PLPPR4, PLXNC1, PNOC, POU2AF1, POU2F2, PPP1R42, PPP2R2B, PRAM1, PRDM1, PRF1, PRKCB, PRKCQ, PROK1, PSCA, PSD4, PSTPIP1, PTAFR, PTGDR, PTGER2, PTGFR, PTK2B, PTPN22, PTPN6, PTPN7, PTPRC, PTPRH, PTX3, PYCARD, PYHIN1, RAB15, RAB27B, RAB39B, RAB3B, RAB3C, RAC2, RAD9B, RARRES1, RASAL3, RASGRF1, RASSF6, RBPMS2, RGS1, RGS10, RGS18, RGS9, RHEX, RHOH, RLN2, RMI2, RNASE6, RNF122, RRAD, RRM2, RTKN2, RTN1, RUFY4, RUNX3, S1PR4, SALL1, SAMSN1, SASH3, SCIMP, SCML4, SCUBE1, SDC1, SELE, SEMA4A, SEMA4D, SEPTIN1, SERPINA1, SH2D1A, SH2D2A, SH2D6, SHISA8, SIGLEC8, SIRPG, SIT1, SKAP1, SLA, SLA2, SLAMF6, SLAMF8, SLC18A1, SLC24A4, SLC31A2, SLC7A7, SLC8A3, SMPD3, SMPDL3B, SOCS1, SOCS3, SP140, SPIB, SPIC, SPINK1, SPN, STAP1, STAT1, STK17B, STXBP2, STYK1, SUCNR1, SULT2B1, SYK, TACSTD2, TAGAP, TBC1D10C, TBX21, TCAF2, TCERG1L, TCF24, TENT5C, TESPA1, TEX11, TFEC, TFPI2, THBS1, THEMIS, THEMIS2, THY1, TIFAB, TIGIT, TLR10, TLR6, TLR8, TMC2, TMC8, TNFAIP3, TNFAIP8L2, TNFRSF11B, TNFRSF13B, TNFRSF17, TNFRSF18, TNFSF13B, TNFSF14, TNFSF8, TNIP3, TNMD, TNR, TOX, TRABD2A, TRAF1, TRAT1, TREM2, TRERF1, TRIM14, TRPM2, TSC22D3, TXNDC5, UBASH3A, UBD, UCP2, VAV1, VNN1, VWC2L, WAS, WNT1, WNT10A, WNT10B, XCL1, XCL2, XCR1, XG, ZAP70, ZBED2, ZBP1, ZBTB32, ZC3H12D, ZNF331, ZNF385B, ZNF683, ZNF80, ZNF804A]	[AAAS, ABCA3, ABCA7, ABCB11, ABCC8, ABCD1, ABCD2, ABI3, ABL1, ABLIM3, ABR, ABRA, ACACB, ACKR1, ACKR3, ACP4, ACTB, ACTN1, ACTN4, ADAM19, ADAMTS7, ADAMTS8, ADAMTS9, ADAMTSL4, ADCK1, ADCY1, ADCY3, ADCY4, ADCY9, ADGRB2, ADGRE5, ADGRG1, ADGRG6, ADGRL1, ADIPOQ, AGAP2, AGER, AGPAT1, AGT, AGTR1, AKT1S1, ALPK3, AMH, ANGPT1, ANGPTL1, ANGPTL4, ANGPTL8, ANKK1, ANKRD13B, ANKRD52, AP2A1, AP3D1, APLN, APLNR, APLP1, APOA1, APOBEC3C, APOD, APOM, AQP3, ARAF, ARAP3, ARC, AREG, ARF1, ARGFX, ARHGAP1, ARHGAP23, ARHGAP39, ARHGDIA, ARHGEF1, ARHGEF15, ARHGEF16, ARHGEF5, ARID1A, ARID5A, ARMT1, ARRDC3, ARTN, ASB16, ASB6, ASIC3, ASPN, ATAT1, ATF5, ATN1, ATP13A2, ATP1A1, ATP1A3, ATP1B2, ATP1B4, ATP6V0D1, ATP6V0E2, ATP6V1B1, ATP6V1F, ATPSCKMT, ATXN2L, BAG3, BAG6, BAHD1, BATF2, BAZ2A, BBS12, BCAM, BCAR1, BCKDK, BCL2L1, BCL3, BCL6, BCL7B, BCL9L, BCOR, BCR, BEND6, BHLHE40, BMP8A, BRD4, BRPF3, BSN, BTG2, BTLA, C11orf65, C15orf62, C18orf54, C1QTNF1, C20orf27, C2CD2L, C5, C5AR1, CABIN1, CABLES2, CACNA1E, CACNA1H, CACNB4, CALB1, CALCR, CAMK2B, CAMSAP3, CAMTA2, CAPN1, CAPNS1, CARM1, CARMIL2, CASKIN1, CASZ1, CBARP, CC2D1A, CCDC106, CCL11, CCL2, CCL21, CCL24, CCNG2, CCNJL, CCR7, CD14, CD177, CD1C, CD1E, CD276, CD74, CDC25B, CDC42EP1, CDC42EP2, CDC42EP4, CDCA2, CDH4, CDK1, CDK15, CDK18, CDK2, CDK2AP2, CDKL2, CDKN1A, CEACAM1, CEL, CELSR2, CERT1, CETP, CFAP298-TCP10L, CFH, CFL1, CGA, CHCHD10, CHERP, CHGA, CHGB, CHI3L1, CHRNG, CIC, CIITA, CISH, CITED2, CITED4, CIZ1, CLC, CLCF1, CLCN6, CLCNKA, CLEC1B, CLEC4E, CLIP3, CLNK, CLPTM1, CMTM1, CMTM5, CNKSR1, CNN1, CNOT3, CNR1, CNTN6, COL1A1, CPLX1, CPNE5, CPNE6, CPSF7, CPTP, CRAT, CREB3L1, CRHR2, CRIP2, CRP, CRTC2, CRYAB, CSDC2, CSF1, CSK, CSNK1E, CSPG4, CSRNP3, CST7, CTC1, CTDSP1, CTF1, CTHRC1, CTIF, CTSA, CTSD, CX3CL1, CXXC4, CYP26B1, CYP27B1, CYP2D6, DAB2IP, DAG1, DAGLA, DAXX, DBF4B, DBNDD1, DCAF15, DCHS1, DDR1, DDX39B, DDX54, DEDD, DENND2B, DENND4B, DEPP1, DGKD, DGKZ, DGUOK, DHRS2, DHX34, DIRAS1, DISP2, DISP3, DKK2, DLG5, DLGAP4, DMRTA1, DMTN, DNMT1, DOC2B, DOCK6, DOK3, DOK5, DOT1L, DPAGT1, DPF2, DPH1, DPH2, DPT, DRC1, DTX1, DTX2, DTX3, DUSP5, DUSP8, DVL3, DXO, DYRK1B, DYSF, E2F4, E2F7, E2F8, EAF2, EBF4, ECE2, ECM1, ECM2, EDC4, EDN2, EEF1E1, EFEMP2, EFNA3, EGLN2, EHD1, EHD2, EIF4EBP1, EIF4G1, ELAVL2, ELF3, ELF4, ELK1, EML3, ENDOG, ENG, ENPP3, EPHA2, EPN1, EPOP, EPPK1, ERBB2, ERF, ERFE, ESAM, ESM1, ESPL1, ETS2, ETV6, EXTL1, F8A1, FA2H, FABP4, FADD, FAIM2, FAM110A, FAM122C, FAM83F, FAM83G, FAP, FASN, FBLIM1, FBXL12, FBXL19, FCN3, FES, FFAR2, FGFR4, FGFRL1, FHL3, FHL5, FHOD1, FIBIN, FLII, FLOT2, FLT3, FLT4, FOSL1, FOSL2, FOXC2, FOXF1, FOXM1, FOXP4, FOXS1, FPR1, FRMD8, FURIN, FXYD5, FXYD6, GAB2, GABBR2, GABRR2, GADD45B, GAS1, GAS2L1, GATA2, GATA4, GATAD2A, GBA, GBF1, GCSAM, GDF6, GDI1, GFRA3, GGA3, GIT1, GJD3, GLI4, GLIS2, GLMP, GLRA1, GMNN, GNAI2, GNAO1, GNB3, GNMT, GNRHR, GPAM, GPBAR1, GPER1, GPI, GPM6A, GPR137, GPR153, GPR162, GPR17, GPR20, GPR3, GPR34, GPR37L1, GPR4, GPR75, GPR83, GPR84, GPRC5A, GPRIN1, GPT, GRB7, GRIK5, GRINA, GRIP2, GRM2, GRN, GRPR, GSK3A, GTF2IRD1, GTPBP1, GTPBP2, H1-9P, H3C10, H3C12, H4C3, HAVCR1, HBA1, HBB, HBEGF, HCFC1, HCN3, HCN4, HCRTR1, HDAC10, HDAC5, HDAC7, HESX1, HEYL, HFE, HGS, HIPK4, HIRA, HIVEP2, HIVEP3, HLTF, HMGA1, HMGN1, HMGN5, HOPX, HPRT1, HR, HRH2, HSF1, HSPB1, HSPB8, HSPE1, HTR1B, HTR2A, HUNK, HVCN1, HYAL1, HYPK, ICAM1, ID3, IDO1, IER3, IFITM1, IFITM2, IFITM3, IFT80, IGF2BP2, IL15RA, IL18BP, IL1B, IL1RN, IL22RA1, IL32, IL3RA, IL4R, IL5RA, IL7R, ILK, INCA1, INCENP, INHA, INPP5E, INPP5J, INPPL1, IQGAP2, IQUB, IRAK2, IRF2, IRF2BPL, IRF9, IRX3, IRX6, ITGA3, ITGA5, ITGA7, ITGAD, ITPR3, ITPRIP, JAK3, JMJD8, JPH4, JUNB, JUND, JUP, KATNB1, KCNA7, KCNC3, KCNH2, KCNIP2, KCNJ1, KCNJ5, KCNJ9, KCNK15, KCNK2, KCNK6, KCNMB1, KCNMB2, KCNQ4, KCP, KCTD11, KDM6B, KHDRBS2, KIF26A, KLF10, KLF5, KLK14, KMT2D, KNG1, KPNA2, KRBA1, KSR1, LAG3, LAMA5, LCAT, LDLR, LDLRAP1, LDOC1, LGALS3BP, LGALS9, LGR6, LIF, LIFR, LILRA5, LILRB5, LIMK1, LIMK2, LIMS2, LINGO1, LIPG, LMCD1, LMNA, LMX1A, LMX1B, LOX, LPAR5, LRCH4, LRFN3, LRG1, LRRC17, LRRC32, LRRC4, LRRC52, LRRC8A, LRRN2, LTB4R2, LTBR, LTF, LUM, LY6E, LYNX1, LZTS1, LZTS2, LZTS3, MAFG, MALRD1, MAMLD1, MAMSTR, MAP1A, MAP1S, MAP2K3, MAP3K10, MAP3K11, MAP3K14, MAP3K6, MAP3K9, MAPK3, MAPK4, MAPK7, MAPK8IP3, MARCKSL1, MARK2, MARK4, MAST2, MAVS, MAZ, MBOAT7, MCRIP1, MDC1, MDGA1, MECP2, MED12, MED15, MED16, MED24, MED25, MEF2D, MEGF8, MEIS3P1, MEIS3P2, MEN1, METTL18, MFSD2A, MGRN1, MICALL2, MID1IP1, MIDEAS, MIDN, MIEN1, MIER2, MINK1, MKNK2, MLLT1, MLLT6, MLST8, MME, MNT, MOV10, MPV17L2, MRGPRF, MSC, MSN, MSTN, MSX1, MTCO2P12, MTHFR, MTRNR2L1, MTRNR2L10, MTRNR2L12, MTRNR2L2, MTRNR2L3, MTRNR2L6, MTRNR2L8, MTRNR2L9, MUC19, MUC20, MUC3A, MYADM, MYBBP1A, MYC, MYH9, MYL9, MYO18A, MYO19, MYRF, MYZAP, NAA10, NACC1, NAP1L2, NAPA, NCLN, NCOA6, NCOR2, NDC80, NDP, NDST1, NECTIN1, NECTIN2, NEFL, NEK5, NF2, NFATC4, NFE2, NFIC, NFIX, NFKB2, NFKBIB, NGF, NGFR, NINJ1, NKD2, NKIRAS2, NLGN2, NLRC5, NNAT, NOD2, NODAL, NOP2, NOS3, NOTCH1, NOTCH3, NOTCH4, NOVA2, NPAS2, NPFFR1, NPFFR2, NPPA, NPPB, NPR3, NPRL3, NR1D1, NR4A1, NR4A2, NR4A3, NRARP, NRGN, NSG1, NSMF, NTN1, NUCB1, NUMBL, NUP188, NUTF2, NXPH4, OBSCN, ODC1, OGFRL1, OGN, OMA1, OR2H2, OR4C3, OR51Q1, OR52H1, OR52N1, OR52N4, OR52N5, OR56B2P, OSGIN1, OSM, OSR2, OXER1, OXGR1, P2RX3, P2RX5, P2RY14, P2RY2, P2RY6, PACSIN1, PAF1, PAK4, PALM, PARP6, PATL1, PCBP3, PCDHA4, PCDHA6, PCGF2, PCOLCE, PDCD1, PDE4A, PDF, PDGFB, PDGFRB, PDK2, PDLIM7, PDPR, PDXP, PEAR1, PEF1, PELI3, PELP1, PER1, PEX14, PFN1, PHACTR1, PHC1, PHF1, PHF12, PHLDB1, PI4KA, PI4KAP1, PI4KAP2, PIAS4, PIDD1, PIEZO1, PIK3C2B, PIK3C2G, PIM1, PIP5K1C, PISD, PITPNA, PITPNM1, PITPNM2, PIWIL1, PKD1, PKM, PKN3, PKNOX2, PLA2G2A, PLA2G7, PLAGL2, PLAU, PLAUR, PLCD3, PLCH1, PLCXD3, PLCZ1, PLEKHB1, PLEKHG2, PLEKHM1, PLEKHM2, PLEKHN1, PLK3, PLP2, PLTP, PLVAP, PLXNA1, PLXNA3, PLXNB1, PM20D1, PML, PNLDC1, PNPLA2, POLR2E, POLR2L, POR, PORCN, POSTN, POU5F1P4, POU6F1, PPARD, PPP1CB, PPP1R10, PPP1R11, PPP1R13L, PPP1R15A, PPP1R16A, PPP1R3F, PPP1R9B, PPP2R1A, PPP2R5B, PPP2R5D, PPP6R1, PPRC1, PQBP1, PRAG1, PRCC, PRDM16, PRKACA, PRKAR2B, PRKCSH, PROM2, PRRT1, PRRT2, PTGES, PTGFR, PTGIR, PTN, PTP4A3, PTPN13, PTPN23, PTPRH, PTPRN, PTPRU, PVR, PXN, PXT1, PYGO2, RAB11B, RAB11FIP5, RAB15, RAB1B, RAB39B, RAB3A, RAB5B, RABGGTA, RAC2, RAD23A, RAD51AP1, RAD9B, RADX, RAI1, RALGDS, RAMP2, RANGAP1, RANGRF, RAP1A, RAP1GAP2, RAPGEF1, RAPGEFL1, RARA, RARRES1, RASD2, RASGEF1C, RASL10B, RASL11A, RASSF5, RBM14, RBM38, RBPMS2, RCVRN, RELA, RELB, REPIN1, RFX1, RFX2, RFXAP, RGCC, RGL3, RGL4, RGMA, RGS16, RGS18, RHBDD2, RHBDF1, RHBDF2, RHOBTB2, RHOG, RILPL1, RIN1, RIPOR1, RMI1, RMI2, RMRP, RNF122, RNF126, RNF157, RNF167, RNF19B, RNU1-93P, ROBO4, RP1L1, RPL26, RPLP1, RPTOR, RRAD, RTEL1-TNFRSF6B, RTKN2, RTN2, RTN4RL1, RTN4RL2, RUBCN, RXRA, RXRB, S100A1, S100A11, S1PR2, SALL2, SAMD1, SAMD13, SAMD14, SAMD4B, SBNO2, SCAF1, SCAP, SCMH1, SCN5A, SCN7A, SCOC, SEC16A, SECTM1, SELE, SELENON, SELENOP, SEMA3F, SEMA4B, SEMA4C, SEMA6B, SEMA6C, SEPTIN4, SEPTIN5, SEPTIN9, SERPINA3, SERPIND1, SERPINE1, SERPING1, SETD1A, SF3A2, SF3B4, SGTA, SH2B1, SH2B2, SH2B3, SH2D3A, SH2D3C, SH2D6, SH3BP1, SH3BP2, SH3GL1, SHANK3, SHARPIN, SHC2, SHC4, SHISA5, SHKBP1, SIDT2, SIGLEC8, SIGLEC9, SIK1, SIK2, SIK3, SIPA1L3, SIX5, SKIV2L, SLC25A23, SLC25A33, SLC29A1, SLC2A4, SLC2A6, SLC30A1, SLC30A3, SLC35A4, SLC35C1, SLC35F6, SLC39A5, SLC44A2, SLC4A10, SLC4A11, SLC51B, SLC6A9, SLC7A1, SLC7A8, SLC9A1, SLC9A3R1, SLN, SLX4, SMAD3, SMARCA4, SMARCB1, SMIM22, SMPD1, SNAI1, SNX32, SOCS3, SORBS3, SORCS2, SOX10, SOX12, SOX13, SOX7, SOX8, SP2, SPATA2, SPATC1L, SPDEF, SPEG, SPHK1, SPHK2, SPI1, SPINK1, SPNS2, SPPL2B, SPRYD3, SPTB, SRC, SRCAP, SREBF1, SRF, SRPK3, SRPRA, SRRM5, SRRT, SSBP3, SSTR2, SSX2IP, STAC2, STAT3, STEAP3, STING1, STK17B, STK40, STMND1, STX1A, STX1B, SUSD2, SYDE1, SYN1, SYNGAP1, SYNPO, SYT2, SYT7, SYVN1, SZT2, TAF6, TBC1D10B, TBC1D13, TBC1D17, TBC1D2, TBC1D22B, TBC1D24, TBC1D25, TBKBP1, TBX5, TCF3, TCF7L1, TCIRG1, TCOF1, TCTEX1D2, TEAD2, TEAD3, TEAD4, TESK1, TEX14, TEX261, TFE3, TFEB, TFEC, TGFB1I1, TGIF1, TGM2, THBS1, THPO, TIAF1, TICAM1, TIMP1, TLE2, TLE3, TLE5, TM9SF4, TMEM100, TMEM109, TMEM115, TMEM127, TMEM14A, TMEM161A, TMEM17, TMEM198, TMEM256-PLSCR3, TMEM259, TMEM88, TNF, TNFAIP1, TNFRSF1A, TNFSF12, TNIP1, TNK1, TNK2, TNKS1BP1, TNMD, TNS1, TNS2, TOM1L2, TOR2A, TOX2, TP53I11, TP53INP2, TPCN1, TRAF4, TRHR, TRIB1, TRIB3, TRIM29, TRIM62, TRIM8, TRIOBP, TRPV4, TSC2, TSC22D4, TSKU, TSPAN14, TSSK3, TUBA4A, TUBG1, UBA52, UBE2B, UBQLN4, UCN2, ULK1, UNC5B, USF2, USP2, VAC14, VANGL2, VASN, VAX2, VBP1, VDR, VEGFA, VENTX, VIPR2, VNN1, VSIG2, VSIR, VTN, WARS1, WAS, WBP2, WDR24, WDTC1, WFS1, WIZ, WNK2, WNT3, WNT9B, WWP2, XG, XRCC1, YBX2, YIF1A, YPEL3, ZBTB45, ZBTB6, ZBTB7A, ZBTB7B, ZBTB8A, ZBTB8B, ZC3H12A, ZC3H3, ZC3H4, ZCCHC3, ZDHHC12, ZDHHC8, ZDHHC9, ZER1, ZFHX2, ZFP14, ZFP30, ZFP36, ZFP37, ZFP41, ZMIZ1, ZMIZ2, ZNF142, ZNF213, ZNF214, ZNF219, ZNF311, ZNF331, ZNF335, ZNF358, ZNF362, ZNF384, ZNF385A, ZNF395, ZNF414, ZNF444, ZNF467, ZNF501, ZNF556, ZNF574, ZNF580, ZNF593, ZNF598, ZNF609, ZNF628, ZNF629, ZNF653, ZNF654, ZNF777, ZNF818P, ZNF844, ZNF865, ZSWIM4, ZSWIM8, ZYX]
GO:0007165	signal transduction	1.01284e-19	[2, 3, 4]	1126	17.0091	42.7244	57.2756	[ABRA, ADAM8, ADCY7, ADGRE3, ADGRE4P, ADGRG5, ADGRG6, ADORA3, AIF1, AIM2, ALOX15, ALOX15B, ANGPT1, ANGPT2, ANPEP, APBB1IP, ARAP2, AREG, ARHGAP15, ARHGAP30, ARHGAP45, ASGR2, ATF3, ATP2A3, BANK1, BATF, BCL11B, BCL2L14, BCL3, BHLHA15, BLK, BLNK, BMF, BMP7, BMPR1B, BRIP1, BTG2, BTK, BTLA, BTN3A1, BTN3A2, C1QTNF1, CACNA1I, CALCR, CAMK4, CARD11, CASKIN1, CASP8, CASS4, CCDC88C, CCL17, CCL19, CCL2, CCL22, CCL24, CCL3, CCL3L1, CCL4, CCL4L1, CCL4L2, CCL5, CCR2, CCR3, CCR4, CCR5, CCR8, CD177, CD180, CD19, CD2, CD200R1, CD22, CD226, CD244, CD247, CD27, CD300LF, CD33, CD3D, CD3E, CD3G, CD4, CD40LG, CD5, CD53, CD6, CD7, CD74, CD79A, CD80, CD86, CD8A, CD8B, CDKN2A, CHRDL1, CISH, CLCF1, CLEC10A, CLEC1B, CLEC4D, CLEC4E, CLEC6A, CLNK, CMTM5, CNR1, CNR2, CORO1A, CORO2A, CR2, CRABP2, CRB2, CREM, CSF1R, CSF2RA, CTLA4, CTSS, CXCL10, CXCL11, CXCL5, CXCL6, CXCL9, CXCR3, CXCR4, CXCR6, CXorf21, CYBB, CYSLTR1, DAPK1, DAPP1, DCC, DEPDC1B, DERL3, DLGAP2, DOCK10, DOCK2, DOCK8, DOK2, DPEP2, DRD1, DTHD1, DUSP2, DUSP8, E2F8, EBI3, EDN2, ELF3, EPHA6, EPX, EREG, ERFE, FAM83B, FASLG, FCGR2C, FCN1, FCRL1, FCRL2, FCRL3, FCRL5, FCRL6, FCRLA, FFAR4, FGD2, FGD3, FGR, FIBIN, FLT3, FOLR2, FOXP3, FRZB, FUT7, FYB1, GABBR2, GADD45B, GALNT3, GDF6, GFI1, GFRA2, GMFG, GMIP, GPR132, GPR141, GPR150, GPR171, GPR174, GPR19, GPR34, GPR4, GPR55, GPR83, GPRC5A, GRAP2, GUCY2D, GZMA, GZMB, H3C10, H3C11, H3C12, H3C7, HASPIN, HCLS1, HCST, HLA-DPA1, HLA-DPB1, HLA-DQA1, HLA-DRA, HLA-DRB1, HLA-DRB5, HORMAD1, HSH2D, ICOS, IER3, IFNG, IGLL5, IKBKE, IL10RA, IL12RB1, IL12RB2, IL16, IL18, IL18RAP, IL21R, IL22, IL26, IL2RB, IL2RG, IL5RA, IL7R, IL9R, INPP5D, IQCJ-SCHIP1, IQGAP2, IRF4, IRF5, IRF8, ITGA4, ITGAL, ITGAX, ITGB2, ITGB7, ITK, JPH1, JSRP1, KCNN4, KLF5, KLRB1, KLRC1, KLRC2, KLRD1, KLRG1, KLRK1, KNG1, LAG3, LAX1, LCK, LCP1, LCP2, LEF1, LIF, LILRA1, LILRB1, LILRB4, LMCD1, LPAR2, LTA, LTB, LVRN, LY86, LYPD6B, MACC1, MAP4K1, MAPK13, MATK, MCOLN2, MCOLN3, MMP9, MOG, MS4A1, MSX1, MUC16, MUC19, MUC6, MUSK, MYO1G, MYZAP, MZB1, NAMPT, NCF1, NCKAP1L, NCR1, NCR3, NELL2, NFAM1, NLRC3, NLRP3, NLRP6, NMUR1, NPFFR2, NPPB, NPPC, NPTX2, NR4A1, NR4A2, NR4A3, NSG1, NTN1, OASL, OPN5, OR2I1P, OXGR1, P2RY10, P2RY12, P2RY13, P2RY2, PAX5, PDE6G, PIK3C2G, PIK3CG, PIK3IP1, PIK3R5, PIM1, PIM2, PLAU, PLCB2, PLCH2, PLEK, PLPPR4, PLXNC1, PNOC, PRAM1, PRDM1, PRKCB, PRKCQ, PROK1, PSCA, PSD4, PSTPIP1, PTAFR, PTGDR, PTGER2, PTGFR, PTK2B, PTPN22, PTPN6, PTPN7, PTPRC, PYCARD, PYHIN1, RAB15, RAB39B, RAC2, RAD9B, RASAL3, RASGRF1, RASSF6, RBPMS2, RGS1, RGS10, RGS18, RGS9, RHEX, RHOH, RLN2, RMI2, RNASE6, RRAD, RTKN2, S1PR4, SALL1, SCIMP, SCUBE1, SDC1, SELE, SEMA4A, SEMA4D, SH2D1A, SH2D2A, SH2D6, SHISA8, SIGLEC8, SIRPG, SIT1, SKAP1, SLA, SLA2, SLC8A3, SMPD3, SMPDL3B, SOCS1, SOCS3, SPINK1, SPN, STAP1, STAT1, STK17B, STYK1, SUCNR1, SYK, TAGAP, TBC1D10C, TESPA1, THBS1, THEMIS, THEMIS2, THY1, TIFAB, TLR10, TLR6, TLR8, TMC8, TNFAIP3, TNFRSF11B, TNFRSF13B, TNFRSF17, TNFRSF18, TNFSF13B, TNFSF14, TNFSF8, TNIP3, TNMD, TRABD2A, TRAF1, TRAT1, TREM2, TRERF1, TRIM14, TRPM2, UBASH3A, UBD, VAV1, VNN1, VWC2L, WAS, WNT1, WNT10A, WNT10B, XCL1, XCL2, XCR1, ZAP70, ZBP1, ZNF385B]	[ABCA7, ABL1, ABR, ABRA, ACKR1, ACKR3, ACP4, ACTB, ACTN4, ADCY1, ADCY3, ADCY4, ADCY9, ADGRB2, ADGRE5, ADGRG1, ADGRG6, ADGRL1, ADIPOQ, AGAP2, AGER, AGPAT1, AGT, AGTR1, AKT1S1, ALPK3, AMH, ANGPT1, ANGPTL1, ANGPTL8, AP2A1, APLN, APLNR, APLP1, APOA1, APOD, ARAF, ARAP3, ARC, AREG, ARF1, ARHGAP1, ARHGAP23, ARHGAP39, ARHGDIA, ARHGEF1, ARHGEF16, ARHGEF5, ARID1A, ARRDC3, ARTN, ASB16, ASB6, ASIC3, ASPN, ATP6V0D1, ATP6V0E2, ATP6V1B1, ATP6V1F, BAG3, BAG6, BCAM, BCAR1, BCL2L1, BCL3, BCL6, BCL7B, BCL9L, BCR, BEND6, BMP8A, BRD4, BSN, BTG2, BTLA, C15orf62, C1QTNF1, C20orf27, C5, C5AR1, CABIN1, CALCR, CAMK2B, CAPN1, CARM1, CASKIN1, CC2D1A, CCL11, CCL2, CCL21, CCL24, CCR7, CD14, CD177, CD276, CD74, CDC42EP1, CDC42EP2, CDC42EP4, CDK1, CDK2, CDKL2, CDKN1A, CEACAM1, CELSR2, CERT1, CETP, CFL1, CGA, CHCHD10, CHERP, CHGA, CHGB, CHI3L1, CHRNG, CIITA, CISH, CITED2, CLCF1, CLCN6, CLEC1B, CLEC4E, CLIP3, CLNK, CMTM1, CMTM5, CNKSR1, CNOT3, CNR1, CNTN6, COL1A1, CRAT, CREB3L1, CRHR2, CRYAB, CSF1, CSK, CSNK1E, CSPG4, CTF1, CTHRC1, CX3CL1, CXXC4, CYP26B1, CYP27B1, DAB2IP, DAG1, DAGLA, DAXX, DCHS1, DDR1, DDX39B, DDX54, DEDD, DENND2B, DENND4B, DGKD, DGKZ, DHX34, DIRAS1, DISP2, DISP3, DKK2, DLG5, DLGAP4, DMTN, DNMT1, DOCK6, DOK3, DOK5, DOT1L, DPF2, DTX1, DTX2, DTX3, DUSP5, DUSP8, DVL3, E2F4, E2F7, E2F8, ECE2, ECM1, EDN2, EEF1E1, EFNA3, EGLN2, EIF4EBP1, ELF3, ENG, EPHA2, EPN1, ERBB2, ERFE, ESM1, EXTL1, FADD, FAIM2, FAM110A, FAM83F, FAM83G, FASN, FES, FFAR2, FGFR4, FGFRL1, FIBIN, FLOT2, FLT3, FLT4, FOXC2, FOXF1, FOXM1, FPR1, FRMD8, FURIN, GAB2, GABBR2, GABRR2, GADD45B, GAS1, GATA4, GBA, GBF1, GCSAM, GDF6, GDI1, GFRA3, GIT1, GLIS2, GLRA1, GNAI2, GNAO1, GNB3, GNRHR, GPAM, GPBAR1, GPER1, GPI, GPR137, GPR153, GPR162, GPR17, GPR20, GPR3, GPR34, GPR37L1, GPR4, GPR75, GPR83, GPR84, GPRC5A, GPRIN1, GRB7, GRIK5, GRINA, GRIP2, GRM2, GRN, GRPR, GSK3A, GTPBP1, H3C10, H3C12, H4C3, HBEGF, HCRTR1, HDAC7, HESX1, HEYL, HFE, HGS, HIPK4, HRH2, HSF1, HSPB1, HTR1B, HTR2A, HUNK, ICAM1, IER3, IFITM1, IFITM2, IFITM3, IFT80, IL15RA, IL18BP, IL1B, IL1RN, IL22RA1, IL32, IL3RA, IL4R, IL5RA, IL7R, ILK, INCA1, INHA, INPP5E, INPPL1, IQGAP2, IQUB, IRAK2, IRF2, IRF9, ITGA3, ITGA5, ITGA7, ITGAD, ITPR3, ITPRIP, JAK3, JMJD8, JPH4, JUNB, JUP, KCNIP2, KCNK2, KCP, KCTD11, KIF26A, KLF5, KLK14, KMT2D, KNG1, KPNA2, KSR1, LAG3, LAMA5, LGALS3BP, LGALS9, LGR6, LIF, LIFR, LILRA5, LILRB5, LIMK1, LIMS2, LMCD1, LMNA, LOX, LPAR5, LRG1, LRRC32, LRRN2, LTB4R2, LTBR, LTF, LY6E, LYNX1, LZTS2, MAP2K3, MAP3K10, MAP3K11, MAP3K14, MAP3K6, MAP3K9, MAPK3, MAPK4, MAPK7, MAPK8IP3, MARK2, MARK4, MAST2, MAVS, MAZ, MDC1, MECP2, MED12, MEGF8, MEIS3P1, MEN1, MGRN1, MINK1, MKNK2, MLST8, MNT, MOV10, MRGPRF, MSN, MSTN, MSX1, MTRNR2L1, MTRNR2L10, MTRNR2L12, MTRNR2L2, MTRNR2L3, MTRNR2L6, MTRNR2L8, MTRNR2L9, MUC19, MUC20, MUC3A, MYADM, MYBBP1A, MYC, MYH9, MYZAP, NCLN, NCOR2, NDC80, NDP, NDST1, NECTIN2, NEFL, NF2, NFATC4, NFKB2, NFKBIB, NGF, NGFR, NINJ1, NKD2, NKIRAS2, NLGN2, NLRC5, NOD2, NODAL, NOP2, NOS3, NOTCH1, NOTCH3, NOTCH4, NPFFR1, NPFFR2, NPPA, NPPB, NPR3, NPRL3, NR1D1, NR4A1, NR4A2, NR4A3, NRARP, NRGN, NSG1, NTN1, NUCB1, NUMBL, NXPH4, OBSCN, OGFRL1, OGN, OMA1, OR2H2, OR4C3, OR51Q1, OR52H1, OR52N1, OR52N4, OR52N5, OR56B2P, OSGIN1, OSM, OXER1, OXGR1, P2RX3, P2RX5, P2RY14, P2RY2, P2RY6, PAF1, PAK4, PALM, PCDHA4, PCDHA6, PCGF2, PDE4A, PDGFB, PDGFRB, PDK2, PEAR1, PELI3, PER1, PFN1, PI4KA, PI4KAP1, PI4KAP2, PIAS4, PIDD1, PIK3C2B, PIK3C2G, PIM1, PIP5K1C, PISD, PITPNA, PITPNM1, PITPNM2, PKD1, PKN3, PLA2G2A, PLAGL2, PLAU, PLAUR, PLCD3, PLCH1, PLCXD3, PLCZ1, PLEKHB1, PLEKHG2, PLEKHM1, PLK3, PLP2, PLTP, PLVAP, PLXNA1, PLXNA3, PLXNB1, PML, POLR2E, POLR2L, POR, PORCN, POSTN, PPARD, PPP1CB, PPP1R10, PPP1R13L, PPP1R15A, PPP1R9B, PPP2R1A, PPP2R5B, PPP2R5D, PRAG1, PRDM16, PRKACA, PRKAR2B, PRKCSH, PRRT1, PTGES, PTGFR, PTGIR, PTN, PTP4A3, PTPN13, PTPRN, PTPRU, PXN, PYGO2, RAB15, RAB39B, RAC2, RAD9B, RALGDS, RAMP2, RANGAP1, RANGRF, RAP1A, RAP1GAP2, RAPGEF1, RAPGEFL1, RARA, RASD2, RASGEF1C, RASL10B, RASL11A, RASSF5, RBM14, RBPMS2, RCVRN, RELA, RELB, RGCC, RGL3, RGL4, RGMA, RGS16, RGS18, RHBDD2, RHBDF1, RHBDF2, RHOBTB2, RHOG, RIN1, RIPOR1, RMI1, RMI2, RNF126, RNF157, RNU1-93P, RP1L1, RPL26, RPTOR, RRAD, RTKN2, RTN4RL2, RXRA, RXRB, S100A1, S100A11, S1PR2, SAMD14, SCAP, SECTM1, SELE, SELENON, SELENOP, SEMA3F, SEMA4B, SEMA4C, SEMA6B, SEMA6C, SEPTIN4, SERPINE1, SH2B1, SH2B2, SH2B3, SH2D3A, SH2D3C, SH2D6, SH3BP1, SH3BP2, SH3GL1, SHANK3, SHARPIN, SHC2, SHC4, SHISA5, SHKBP1, SIGLEC8, SIGLEC9, SIK1, SIK2, SIK3, SIPA1L3, SLC25A23, SLC25A33, SLC29A1, SLC2A4, SLC35C1, SLC35F6, SLC39A5, SLC44A2, SLC6A9, SLC7A8, SLC9A1, SLC9A3R1, SMAD3, SMARCA4, SMARCB1, SMPD1, SNAI1, SOCS3, SORBS3, SORCS2, SOX10, SOX13, SOX7, SOX8, SPATA2, SPATC1L, SPHK1, SPHK2, SPI1, SPINK1, SPNS2, SPPL2B, SPRYD3, SPTB, SRC, SREBF1, SRPK3, SRPRA, SSTR2, SSX2IP, STAC2, STAT3, STK17B, STK40, STX1A, STX1B, SYDE1, SYNGAP1, SYVN1, SZT2, TAF6, TBKBP1, TCF7L1, TCIRG1, TEAD2, TEAD3, TEAD4, TEX14, TGFB1I1, TGM2, THBS1, THPO, TIAF1, TICAM1, TIMP1, TLE2, TLE3, TLE5, TMEM100, TMEM109, TMEM127, TMEM14A, TMEM161A, TMEM17, TMEM198, TMEM256-PLSCR3, TMEM88, TNF, TNFAIP1, TNFRSF1A, TNFSF12, TNIP1, TNK1, TNK2, TNKS1BP1, TNMD, TNS1, TNS2, TOM1L2, TOR2A, TP53INP2, TPCN1, TRAF4, TRHR, TRIB1, TRIB3, TRIM62, TRIM8, TRPV4, TSC2, TSKU, TSPAN14, TSSK3, UBA52, UBE2B, UCN2, ULK1, UNC5B, USP2, VAC14, VANGL2, VASN, VAX2, VDR, VEGFA, VIPR2, VNN1, VSIG2, VTN, WAS, WBP2, WDR24, WFS1, WNK2, WNT3, WNT9B, WWP2, YIF1A, ZBTB7A, ZBTB7B, ZC3H12A, ZC3H3, ZCCHC3, ZDHHC9, ZFP36, ZMIZ1, ZMIZ2, ZNF219, ZNF385A, ZNF653, ZYX]
GO:0010646	regulation of cell communication	2.64483e-15	[3, 4]	671	18.2337	37.2632	62.7368	[ABRA, ADAM8, ALOX15, ALOX15B, ANGPT1, ARAP2, AREG, ARHGAP15, ARHGAP30, ARHGAP45, ATF3, BANK1, BCL2L14, BCL3, BLK, BMF, BMP7, BMPR1B, BRIP1, C1QTNF1, CACNA1E, CALCR, CARD11, CASP8, CASS4, CCDC88C, CCL17, CCL19, CCL2, CCL22, CCL24, CCL3, CCL3L1, CCL4, CCL4L1, CCL5, CCR2, CD177, CD180, CD19, CD22, CD226, CD27, CD300LF, CD3E, CD4, CD40LG, CD74, CD80, CD86, CDH1, CDKN2A, CEL, CHRDL1, CISH, CLEC6A, CNR1, CNR2, CRB2, CSF1R, CXCR4, CXorf21, DAPK1, DCC, DEPDC1B, DLGAP2, DPEP2, DRD1, DUSP2, DUSP8, ELAVL4, ELF3, EPX, EREG, ERFE, FASLG, FCRL3, FFAR4, FGD2, FGD3, FGR, FLT3, FOLR2, FOXP3, FRZB, FUT7, GADD45B, GDF6, GFI1, GMIP, GPR174, GPR4, GPR55, GPRC5A, GUCY2D, H3C10, H3C11, H3C12, H3C7, HCLS1, HCST, HLA-DRB1, ICOS, IER3, IFNG, IKBKE, IL10RA, IL18, IL26, IL7R, INPP5D, IQCJ-SCHIP1, IRF4, IRX3, KCNJ10, KCNN4, KMO, LAX1, LCK, LEF1, LIF, LILRB4, LMCD1, LY86, MAP4K1, MIDN, MMP9, MSX1, MYB, MZB1, NCF1, NCKAP1L, NFAM1, NLRC3, NLRP3, NLRP6, NPFFR2, NPPC, NPTX2, NR4A2, NSG1, NTN1, OASL, P2RY10, P2RY12, PAX5, PDE6G, PIK3CG, PIK3IP1, PIK3R5, PIM2, PLAU, PLEK, PRDM1, PRKCB, PRKCQ, PROK1, PSCA, PSD4, PTK2B, PTPN22, PTPN6, PTPRC, PYCARD, PYHIN1, RAC2, RAD9B, RASAL3, RASGRF1, RBPMS2, RGS1, RGS10, RGS18, RGS9, RHOH, RMI2, RNASE6, RRAD, RTKN2, SALL1, SCIMP, SCUBE1, SEMA4D, SH2D1A, SHISA8, SLA, SLA2, SLC24A4, SLC8A3, SMPDL3B, SOCS1, SOCS3, SPINK1, STAP1, STAT1, SYK, TAGAP, TBC1D10C, TESPA1, THBS1, THY1, TLR6, TMC8, TNFAIP3, TNFSF14, TNIP3, TNMD, TNR, TRABD2A, TRAF1, TRAT1, TREM2, TRIM14, TRPM2, UBASH3A, UBD, UCP2, VAV1, VNN1, VWC2L, WNT1, WNT10B, XCL1, XCL2, ZAP70, ZBP1]	[ABCA7, ABCC8, ABL1, ABR, ABRA, ACKR3, ACP4, ACTN4, ADCY1, ADGRG1, ADIPOQ, AGAP2, AGER, AGPAT1, AGT, AGTR1, AKT1S1, AMH, ANGPT1, APLN, APLNR, APLP1, APOA1, APOD, ARAF, ARAP3, ARC, AREG, ARF1, ARHGAP1, ARHGAP23, ARHGAP39, ARHGDIA, ARHGEF1, ARHGEF16, ARHGEF5, ARRDC3, ARTN, ASPN, BCL2L1, BCL3, BCL6, BCL9L, BCR, BEND6, BMP8A, BRD4, C1QTNF1, C20orf27, C2CD2L, C5, C5AR1, CACNA1E, CALB1, CALCR, CAMK2B, CAPN1, CARM1, CC2D1A, CCL11, CCL2, CCL21, CCL24, CCR7, CD14, CD177, CD74, CDK1, CDK2, CEACAM1, CEL, CGA, CHERP, CHGA, CHI3L1, CISH, CITED2, CLIP3, CNR1, CNTN6, COL1A1, CPLX1, CRAT, CREB3L1, CRHR2, CSF1, CSK, CSNK1E, CSPG4, CTHRC1, CX3CL1, CXXC4, CYP26B1, CYP27B1, DAB2IP, DAG1, DAXX, DDX39B, DENND2B, DENND4B, DGKD, DGKZ, DHX34, DIRAS1, DKK2, DLG5, DLGAP4, DMTN, DOC2B, DOK5, DOT1L, DTX1, DUSP5, DUSP8, DVL3, ECM1, EEF1E1, ELF3, ENG, EPHA2, EPN1, ERBB2, ERFE, ESM1, FADD, FAIM2, FAM110A, FASN, FFAR2, FGFR4, FLOT2, FLT3, FLT4, FOXM1, FPR1, FRMD8, FURIN, GAB2, GADD45B, GAS1, GATA4, GBA, GBF1, GCSAM, GDF6, GIT1, GJD3, GLIS2, GLRA1, GNAI2, GPAM, GPBAR1, GPER1, GPI, GPR137, GPR17, GPR20, GPR37L1, GPR4, GPRC5A, GPRIN1, GRB7, GRIK5, GRINA, GRM2, GSK3A, H3C10, H3C12, H4C3, HBEGF, HCRTR1, HDAC7, HEYL, HFE, HGS, HIPK4, HSPB1, HTR1B, HTR2A, ICAM1, IER3, IFT80, IL18BP, IL1B, IL1RN, IL7R, ILK, INCA1, INHA, INPP5E, IRAK2, IRX3, ITGA3, ITGA5, ITPR3, ITPRIP, JAK3, JMJD8, JPH4, JUP, KCP, KCTD11, KIF26A, KLK14, KMT2D, KSR1, LGALS9, LGR6, LIF, LIFR, LILRA5, LIMS2, LMCD1, LMNA, LOX, LRG1, LRRC4, LRRC8A, LTBR, LTF, LY6E, LYNX1, LZTS1, LZTS2, MAP1A, MAP2K3, MAP3K10, MAP3K11, MAP3K14, MAP3K6, MAP3K9, MAPK3, MAPK7, MAPK8IP3, MAVS, MAZ, MECP2, MED12, MEGF8, MEIS3P1, MEN1, MGRN1, MIDN, MINK1, MLST8, MME, MNT, MSTN, MSX1, MTRNR2L1, MTRNR2L10, MTRNR2L12, MTRNR2L2, MTRNR2L3, MTRNR2L6, MTRNR2L8, MTRNR2L9, MUC20, MYADM, MYC, NCLN, NCOR2, NDC80, NDST1, NECTIN2, NEFL, NF2, NFATC4, NGF, NGFR, NINJ1, NKD2, NLGN2, NLRC5, NNAT, NOD2, NODAL, NOP2, NOS3, NOTCH1, NOTCH3, NOTCH4, NPFFR2, NPPA, NPRL3, NR1D1, NR4A2, NRARP, NRGN, NSG1, NSMF, NTN1, OBSCN, OMA1, OSM, P2RX3, P2RX5, P2RY6, PAK4, PALM, PCDHA4, PCDHA6, PCGF2, PDE4A, PDGFB, PDGFRB, PDK2, PELI3, PER1, PIAS4, PIDD1, PIP5K1C, PISD, PLA2G2A, PLAGL2, PLAU, PLAUR, PLEKHG2, PLK3, PLXNB1, PML, POR, POSTN, PPARD, PPP1R10, PPP1R13L, PPP1R15A, PPP1R9B, PPP2R1A, PPP2R5B, PRAG1, PRDM16, PRKACA, PRKAR2B, PRRT1, PRRT2, PTGIR, PTN, PTP4A3, PTPN13, PTPN23, PTPRU, PXN, RAB11FIP5, RAB3A, RAC2, RAD9B, RAMP2, RAP1A, RAP1GAP2, RAPGEF1, RARA, RASD2, RASL10B, RBPMS2, RELA, RGMA, RGS16, RGS18, RHBDF1, RHBDF2, RHOG, RMI1, RMI2, RNF126, RNF157, RNU1-93P, RPL26, RPTOR, RRAD, RTKN2, S1PR2, SECTM1, SELENOP, SEMA4C, SEPTIN4, SEPTIN5, SERPINE1, SH2B2, SH2B3, SH3BP1, SH3GL1, SHANK3, SHARPIN, SHC2, SHISA5, SHKBP1, SIDT2, SIK2, SIK3, SIPA1L3, SLC25A23, SLC2A4, SLC30A1, SLC35C1, SLC35F6, SLC44A2, SLC4A10, SLC6A9, SLC9A1, SLC9A3R1, SMAD3, SMARCA4, SMARCB1, SMPD1, SNAI1, SOCS3, SORBS3, SORCS2, SOX10, SOX13, SOX7, SPATA2, SPATC1L, SPHK1, SPHK2, SPI1, SPINK1, SPPL2B, SRC, SREBF1, SRF, SSX2IP, STAT3, STK40, STX1A, STX1B, SYDE1, SYN1, SYNGAP1, SYT7, SYVN1, SZT2, TAF6, TBX5, TCF7L1, TCIRG1, TGFB1I1, TGM2, THBS1, THPO, TICAM1, TIMP1, TLE2, TLE3, TLE5, TMEM100, TMEM127, TMEM14A, TMEM161A, TMEM198, TMEM88, TNF, TNFAIP1, TNFRSF1A, TNFSF12, TNIP1, TNMD, TNS2, TP53INP2, TRAF4, TRIB1, TRIB3, TRIM62, TRIM8, TRPV4, TSC2, TSKU, TSPAN14, UBA52, UBE2B, UNC5B, USP2, VASN, VEGFA, VNN1, VSIG2, VTN, WBP2, WDR24, WFS1, WNK2, WNT3, WWP2, ZBTB7A, ZBTB7B, ZC3H12A, ZC3H3, ZCCHC3, ZDHHC12, ZMIZ1, ZNF385A, ZNF653]
GO:0007166	cell surface receptor signaling pathway	1.32027e-23	[3, 4, 5]	662	19.6032	47.8703	52.1297	[ADGRE3, ADGRE4P, ADGRG5, ADGRG6, ADORA3, AIM2, ALOX15, ANGPT1, ANGPT2, AREG, ASGR2, ATF3, BATF, BCL2L14, BCL3, BLK, BLNK, BMP7, BMPR1B, BTK, BTLA, BTN3A1, BTN3A2, CALCR, CARD11, CASP8, CASS4, CCDC88C, CCL17, CCL19, CCL2, CCL22, CCL24, CCL3, CCL3L1, CCL4, CCL4L1, CCL5, CCR2, CCR3, CCR4, CCR5, CCR8, CD177, CD180, CD19, CD2, CD200R1, CD22, CD226, CD247, CD27, CD300LF, CD3D, CD3E, CD3G, CD4, CD40LG, CD6, CD7, CD74, CD79A, CD80, CD86, CD8A, CD8B, CHRDL1, CISH, CLCF1, CLEC10A, CLEC1B, CLEC4D, CLEC4E, CLEC6A, CLNK, CORO1A, CR2, CRB2, CSF1R, CSF2RA, CTLA4, CXCL10, CXCL11, CXCL5, CXCL6, CXCL9, CXCR3, CXCR4, CXCR6, CYBB, CYSLTR1, DAPK1, DCC, DEPDC1B, DLGAP2, DOK2, DPEP2, DRD1, EBI3, EDN2, ELF3, EPHA6, EPX, EREG, ERFE, FAM83B, FASLG, FCGR2C, FCN1, FCRL1, FCRL2, FCRL3, FCRL5, FCRL6, FCRLA, FGR, FLT3, FOLR2, FOXP3, FRZB, FUT7, FYB1, GALNT3, GDF6, GFI1, GFRA2, GPR171, GPR34, GPRC5A, GRAP2, GUCY2D, H3C10, H3C11, H3C12, H3C7, HCLS1, HLA-DPA1, HLA-DPB1, HLA-DQA1, HLA-DRA, HLA-DRB1, HLA-DRB5, IFNG, IGLL5, IKBKE, IL10RA, IL12RB1, IL12RB2, IL16, IL18, IL18RAP, IL21R, IL22, IL26, IL2RB, IL2RG, IL5RA, IL7R, IL9R, INPP5D, IRF4, IRF5, IRF8, ITGA4, ITGAL, ITGAX, ITGB2, ITGB7, ITK, KCNN4, KLRB1, KLRC1, KLRC2, KLRD1, KLRG1, LAG3, LAX1, LCK, LCP1, LCP2, LEF1, LIF, LILRA1, LILRB1, LILRB4, LTA, LTB, LY86, LYPD6B, MATK, MMP9, MOG, MS4A1, MSX1, MUC16, MUC19, MUC6, MUSK, MYO1G, MZB1, NAMPT, NCF1, NCKAP1L, NCR3, NELL2, NFAM1, NLRP3, NPPB, NPPC, NPTX2, NR4A2, NR4A3, NTN1, OASL, P2RY10, P2RY12, P2RY13, P2RY2, PAX5, PDE6G, PIM1, PLCB2, PLEK, PLXNC1, PRAM1, PRKCB, PRKCQ, PSTPIP1, PTAFR, PTK2B, PTPN22, PTPN6, PTPRC, PYCARD, RASGRF1, RBPMS2, RGS9, RHEX, SALL1, SCIMP, SCUBE1, SDC1, SEMA4A, SEMA4D, SH2D1A, SH2D2A, SH2D6, SHISA8, SKAP1, SLA, SLA2, SLC8A3, SMPD3, SOCS1, SOCS3, SPN, STAP1, STAT1, STYK1, SYK, TESPA1, THBS1, THEMIS, THEMIS2, THY1, TMC8, TNFAIP3, TNFRSF11B, TNFRSF13B, TNFRSF17, TNFRSF18, TNFSF13B, TNFSF14, TNFSF8, TNMD, TRABD2A, TRAF1, TRAT1, TREM2, UBASH3A, UBD, VAV1, VWC2L, WAS, WNT1, WNT10A, WNT10B, XCL1, XCL2, XCR1, ZAP70, ZBP1]	[ABCA7, ABL1, ACKR1, ACKR3, ACP4, ACTB, ACTN4, ADGRB2, ADGRE5, ADGRG1, ADGRG6, ADGRL1, ADIPOQ, AGAP2, AGER, AGPAT1, AGT, AKT1S1, AMH, ANGPT1, ANGPTL1, AP2A1, APLN, APOA1, APOD, ARC, AREG, ARF1, ARHGDIA, ASPN, ATP6V0D1, ATP6V0E2, ATP6V1B1, ATP6V1F, BAG3, BAG6, BCAR1, BCL2L1, BCL3, BCL6, BCL7B, BCL9L, BCR, BEND6, BMP8A, BTLA, C20orf27, C5, C5AR1, CABIN1, CALCR, CAMK2B, CAPN1, CCL11, CCL2, CCL21, CCL24, CCR7, CD14, CD177, CD276, CD74, CDKN1A, CEACAM1, CELSR2, CFL1, CHRNG, CIITA, CISH, CITED2, CLCF1, CLEC1B, CLEC4E, CLIP3, CLNK, CNKSR1, CNTN6, COL1A1, CREB3L1, CRHR2, CSF1, CSK, CSNK1E, CSPG4, CTF1, CTHRC1, CX3CL1, CXXC4, DAB2IP, DAGLA, DAXX, DDR1, DEDD, DGKD, DGKZ, DISP2, DISP3, DKK2, DLG5, DLGAP4, DMTN, DOK5, DOT1L, DTX1, DTX2, DTX3, DVL3, ECM1, EDN2, EFNA3, ELF3, ENG, EPHA2, EPN1, ERBB2, ERFE, ESM1, FADD, FAM83G, FASN, FES, FFAR2, FGFR4, FGFRL1, FLT3, FLT4, FOXC2, FOXF1, FOXM1, FPR1, FRMD8, FURIN, GAB2, GABRR2, GAS1, GATA4, GCSAM, GDF6, GFRA3, GIT1, GLIS2, GLRA1, GNAI2, GNAO1, GPBAR1, GPER1, GPI, GPR17, GPR34, GPR37L1, GPR75, GPRC5A, GPRIN1, GRB7, GRIK5, GRIP2, GRM2, GSK3A, H3C10, H3C12, HBEGF, HESX1, HEYL, HFE, HGS, HSF1, HSPB1, ICAM1, IFITM1, IFITM2, IFITM3, IFT80, IL15RA, IL18BP, IL1B, IL1RN, IL22RA1, IL32, IL3RA, IL4R, IL5RA, IL7R, ILK, INHA, INPPL1, IQUB, IRAK2, IRF2, IRF9, ITGA3, ITGA5, ITGA7, ITGAD, ITPRIP, JAK3, JUNB, JUP, KCP, LAG3, LAMA5, LGR6, LIF, LIFR, LILRB5, LIMK1, LIMS2, LMNA, LOX, LRG1, LRRC32, LTBR, LTF, LY6E, LYNX1, LZTS2, MAP3K10, MAP3K14, MAPK3, MAPK7, MARK2, MARK4, MAVS, MECP2, MED12, MEGF8, MEN1, MGRN1, MINK1, MKNK2, MOV10, MSN, MSTN, MSX1, MUC19, MUC20, MUC3A, MYC, MYH9, NCOR2, NDP, NDST1, NECTIN2, NEFL, NF2, NFATC4, NGF, NGFR, NKD2, NLGN2, NLRC5, NOD2, NODAL, NOS3, NOTCH1, NOTCH3, NOTCH4, NPPA, NPPB, NR4A2, NR4A3, NRARP, NTN1, NUMBL, OMA1, OSM, P2RX3, P2RX5, P2RY14, P2RY2, P2RY6, PAF1, PDGFB, PDGFRB, PDK2, PELI3, PFN1, PIAS4, PIDD1, PIM1, PITPNA, PKD1, PLAUR, PLP2, PLVAP, PLXNA1, PLXNA3, PLXNB1, PML, POLR2E, POLR2L, POR, PORCN, POSTN, PPP2R1A, PRAG1, PRDM16, PRKACA, PRRT1, PTGIR, PTN, PTP4A3, PTPRN, PTPRU, PXN, PYGO2, RAP1A, RAPGEF1, RBM14, RBPMS2, RELA, RELB, RGMA, RHBDF1, RHBDF2, RNF126, RNU1-93P, RTN4RL2, S1PR2, SEMA3F, SEMA4B, SEMA4C, SEMA6B, SEMA6C, SERPINE1, SH2B1, SH2B2, SH2B3, SH2D6, SH3BP1, SH3GL1, SHANK3, SHARPIN, SHC2, SHC4, SHKBP1, SIGLEC9, SIK2, SLC25A23, SLC29A1, SLC2A4, SLC35C1, SLC39A5, SLC6A9, SLC7A8, SLC9A3R1, SMAD3, SMARCA4, SNAI1, SOCS3, SOX10, SOX13, SOX7, SPATA2, SPHK1, SPI1, SPPL2B, SPRYD3, SRC, SREBF1, STAT3, STX1A, STX1B, SYNGAP1, TCF7L1, TCIRG1, TGFB1I1, THBS1, THPO, TICAM1, TIMP1, TLE2, TLE3, TLE5, TMEM100, TMEM17, TMEM198, TMEM88, TNF, TNFRSF1A, TNFSF12, TNK1, TNK2, TNMD, TNS2, TP53INP2, TRIB1, TRIM62, TRIM8, TSC2, TSKU, TSPAN14, UBA52, UBE2B, UNC5B, VANGL2, VASN, VAX2, VEGFA, VIPR2, VTN, WAS, WNK2, WNT3, WNT9B, WWP2, ZBTB7A, ZBTB7B, ZC3H12A, ZC3H3, ZMIZ1, ZMIZ2, ZYX]
GO:0009966	regulation of signal transduction	1.30671e-14	[3, 4, 5]	609	18.4825	37.9907	62.0093	[ABRA, ADAM8, ALOX15, ALOX15B, ANGPT1, ARAP2, AREG, ARHGAP15, ARHGAP30, ARHGAP45, ATF3, BANK1, BCL2L14, BCL3, BLK, BMF, BMP7, BMPR1B, BRIP1, C1QTNF1, CALCR, CARD11, CASP8, CASS4, CCDC88C, CCL17, CCL19, CCL2, CCL22, CCL24, CCL3, CCL3L1, CCL4, CCL4L1, CCL5, CCR2, CD177, CD180, CD19, CD22, CD226, CD27, CD300LF, CD3E, CD4, CD40LG, CD74, CD80, CD86, CDKN2A, CHRDL1, CISH, CLEC6A, CRB2, CSF1R, CXCR4, CXorf21, DAPK1, DCC, DEPDC1B, DLGAP2, DPEP2, DUSP2, DUSP8, ELF3, EPX, EREG, ERFE, FASLG, FCRL3, FFAR4, FGD2, FGD3, FGR, FLT3, FOLR2, FOXP3, FRZB, FUT7, GADD45B, GDF6, GFI1, GMIP, GPR174, GPR4, GPR55, GPRC5A, GUCY2D, H3C10, H3C11, H3C12, H3C7, HCLS1, HCST, HLA-DRB1, ICOS, IER3, IFNG, IKBKE, IL10RA, IL18, IL26, IL7R, INPP5D, IQCJ-SCHIP1, IRF4, KCNN4, LAX1, LCK, LEF1, LIF, LILRB4, LMCD1, LY86, MAP4K1, MMP9, MSX1, MZB1, NCF1, NCKAP1L, NFAM1, NLRC3, NLRP3, NLRP6, NPFFR2, NPPC, NPTX2, NR4A2, NTN1, OASL, P2RY10, P2RY12, PAX5, PDE6G, PIK3CG, PIK3IP1, PIK3R5, PIM2, PLAU, PLEK, PRDM1, PRKCB, PRKCQ, PROK1, PSCA, PSD4, PTK2B, PTPN22, PTPN6, PTPRC, PYCARD, PYHIN1, RAC2, RAD9B, RASAL3, RASGRF1, RBPMS2, RGS1, RGS10, RGS18, RGS9, RHOH, RMI2, RNASE6, RRAD, RTKN2, SALL1, SCIMP, SCUBE1, SEMA4D, SH2D1A, SHISA8, SLA, SLA2, SLC8A3, SMPDL3B, SOCS1, SOCS3, SPINK1, STAP1, STAT1, SYK, TAGAP, TBC1D10C, TESPA1, THBS1, THY1, TLR6, TMC8, TNFAIP3, TNFSF14, TNIP3, TNMD, TRABD2A, TRAF1, TRAT1, TREM2, TRIM14, UBASH3A, UBD, VAV1, VNN1, VWC2L, WNT1, WNT10B, XCL1, XCL2, ZAP70, ZBP1]	[ABCA7, ABL1, ABR, ABRA, ACKR3, ACP4, ACTN4, ADGRG1, ADIPOQ, AGAP2, AGER, AGPAT1, AGT, AKT1S1, AMH, ANGPT1, APLN, APLNR, APLP1, APOA1, APOD, ARAF, ARAP3, ARC, AREG, ARHGAP1, ARHGAP23, ARHGAP39, ARHGDIA, ARHGEF1, ARHGEF16, ARHGEF5, ARRDC3, ARTN, ASPN, BCL2L1, BCL3, BCL6, BCL9L, BCR, BEND6, BMP8A, BRD4, C1QTNF1, C20orf27, C5, C5AR1, CALCR, CAMK2B, CAPN1, CARM1, CC2D1A, CCL11, CCL2, CCL21, CCL24, CCR7, CD14, CD177, CD74, CDK1, CDK2, CEACAM1, CGA, CHERP, CHGA, CHI3L1, CISH, CITED2, CLIP3, CNTN6, COL1A1, CRAT, CREB3L1, CSF1, CSK, CSNK1E, CSPG4, CTHRC1, CX3CL1, CXXC4, CYP26B1, CYP27B1, DAB2IP, DAG1, DAXX, DDX39B, DENND2B, DENND4B, DGKD, DGKZ, DIRAS1, DKK2, DLG5, DLGAP4, DMTN, DOK5, DOT1L, DTX1, DUSP5, DUSP8, DVL3, ECM1, EEF1E1, ELF3, ENG, EPHA2, EPN1, ERBB2, ERFE, ESM1, FADD, FAIM2, FAM110A, FASN, FGFR4, FLOT2, FLT3, FLT4, FOXM1, FPR1, FRMD8, FURIN, GAB2, GADD45B, GAS1, GATA4, GBA, GBF1, GCSAM, GDF6, GIT1, GLIS2, GNAI2, GPAM, GPBAR1, GPER1, GPI, GPR137, GPR17, GPR20, GPR37L1, GPR4, GPRC5A, GPRIN1, GRB7, GRIK5, GRINA, GRM2, GSK3A, H3C10, H3C12, H4C3, HBEGF, HCRTR1, HDAC7, HEYL, HFE, HGS, HIPK4, HSPB1, HTR1B, HTR2A, ICAM1, IER3, IFT80, IL18BP, IL1B, IL1RN, IL7R, ILK, INCA1, INHA, INPP5E, IRAK2, ITGA3, ITGA5, ITPRIP, JAK3, JMJD8, JUP, KCP, KCTD11, KIF26A, KLK14, KMT2D, KSR1, LGALS9, LGR6, LIF, LIFR, LILRA5, LIMS2, LMCD1, LMNA, LOX, LRG1, LTBR, LTF, LY6E, LYNX1, LZTS2, MAP2K3, MAP3K10, MAP3K11, MAP3K14, MAP3K6, MAP3K9, MAPK3, MAPK7, MAPK8IP3, MAVS, MAZ, MED12, MEGF8, MEIS3P1, MEN1, MGRN1, MINK1, MLST8, MNT, MSTN, MSX1, MTRNR2L1, MTRNR2L10, MTRNR2L12, MTRNR2L2, MTRNR2L3, MTRNR2L6, MTRNR2L8, MTRNR2L9, MUC20, MYADM, MYC, NCLN, NCOR2, NDC80, NDST1, NECTIN2, NEFL, NF2, NFATC4, NGF, NGFR, NINJ1, NKD2, NLGN2, NLRC5, NOD2, NODAL, NOP2, NOS3, NOTCH1, NOTCH3, NOTCH4, NPFFR2, NPPA, NPRL3, NR1D1, NR4A2, NRARP, NTN1, OBSCN, OMA1, OSM, P2RX3, P2RX5, P2RY6, PAK4, PALM, PCGF2, PDE4A, PDGFB, PDGFRB, PDK2, PELI3, PER1, PIAS4, PIDD1, PIP5K1C, PISD, PLA2G2A, PLAGL2, PLAU, PLAUR, PLEKHG2, PLK3, PLXNB1, PML, POR, POSTN, PPARD, PPP1R10, PPP1R13L, PPP1R15A, PPP1R9B, PPP2R1A, PPP2R5B, PRAG1, PRDM16, PRKACA, PRKAR2B, PRRT1, PTGIR, PTP4A3, PTPN13, PTPRU, PXN, RAC2, RAD9B, RAMP2, RAP1A, RAP1GAP2, RAPGEF1, RASD2, RBPMS2, RELA, RGMA, RGS16, RGS18, RHBDF1, RHBDF2, RHOG, RMI1, RMI2, RNF126, RNF157, RNU1-93P, RPL26, RPTOR, RRAD, RTKN2, S1PR2, SECTM1, SELENOP, SEMA4C, SEPTIN4, SERPINE1, SH2B2, SH2B3, SH3BP1, SH3GL1, SHANK3, SHARPIN, SHC2, SHISA5, SHKBP1, SIK2, SIK3, SIPA1L3, SLC25A23, SLC2A4, SLC35C1, SLC35F6, SLC44A2, SLC6A9, SLC9A1, SLC9A3R1, SMAD3, SMARCA4, SMARCB1, SMPD1, SNAI1, SOCS3, SORBS3, SOX10, SOX13, SOX7, SPATA2, SPATC1L, SPHK1, SPHK2, SPI1, SPINK1, SPPL2B, SRC, SSX2IP, STAT3, STK40, STX1A, STX1B, SYDE1, SYNGAP1, SYVN1, SZT2, TAF6, TCF7L1, TGFB1I1, TGM2, THBS1, THPO, TICAM1, TIMP1, TLE2, TLE3, TLE5, TMEM100, TMEM127, TMEM14A, TMEM161A, TMEM198, TMEM88, TNF, TNFAIP1, TNFRSF1A, TNFSF12, TNIP1, TNMD, TNS2, TP53INP2, TRAF4, TRIB1, TRIB3, TRIM62, TRIM8, TRPV4, TSC2, TSKU, TSPAN14, UBA52, UBE2B, UNC5B, USP2, VASN, VEGFA, VNN1, VSIG2, VTN, WBP2, WDR24, WFS1, WNK2, WNT3, WWP2, ZBTB7A, ZBTB7B, ZC3H12A, ZC3H3, ZCCHC3, ZMIZ1, ZNF385A, ZNF653]
GO:0035556	intracellular signal transduction	2.938e-19	[3, 4, 5]	582	19.4975	41.0113	58.9887	[ABRA, ADAM8, ADCY7, ADGRG6, AIF1, ALOX15, ANGPT1, ARAP2, AREG, ARHGAP15, ARHGAP30, ARHGAP45, ATF3, ATP2A3, BANK1, BATF, BCL11B, BCL3, BHLHA15, BLK, BLNK, BMF, BMP7, BRIP1, BTG2, BTK, C1QTNF1, CALCR, CAMK4, CARD11, CASP8, CASS4, CCDC88C, CCL17, CCL19, CCL2, CCL22, CCL24, CCL3, CCL3L1, CCL4, CCL4L1, CCL5, CCR2, CCR3, CCR4, CCR5, CCR8, CD19, CD200R1, CD22, CD27, CD3E, CD4, CD40LG, CD74, CD80, CD86, CDKN2A, CISH, CLEC6A, CLNK, CORO2A, CSF1R, CSF2RA, CXCR3, CXCR4, CXCR6, DAPK1, DEPDC1B, DOCK10, DOCK2, DOCK8, DOK2, DUSP2, DUSP8, E2F8, EDN2, EPX, EREG, FASLG, FCRL3, FFAR4, FGD2, FGD3, FGR, FIBIN, FLT3, GADD45B, GDF6, GFRA2, GMIP, GPR174, GPR4, GPR55, GRAP2, GUCY2D, HASPIN, HCLS1, HCST, HLA-DRB1, HORMAD1, ICOS, IER3, IKBKE, IL18, IL26, IL2RB, IL2RG, IL5RA, INPP5D, IQCJ-SCHIP1, ITK, JPH1, JSRP1, KCNN4, KLRG1, LAX1, LCK, LCP1, LCP2, LIF, LILRB4, LMCD1, MAP4K1, MAPK13, MCOLN2, MCOLN3, MMP9, MSX1, MYZAP, NCF1, NCKAP1L, NFAM1, NLRC3, NLRP3, NLRP6, NMUR1, NPFFR2, NPPB, NPPC, NR4A3, NTN1, OASL, P2RY10, P2RY12, PDE6G, PIK3C2G, PIK3CG, PIK3IP1, PIK3R5, PIM2, PLCB2, PLCH2, PLEK, PRDM1, PRKCB, PRKCQ, PROK1, PSCA, PSD4, PTAFR, PTGFR, PTK2B, PTPN22, PTPN6, PTPN7, PTPRC, PYCARD, PYHIN1, RAB15, RAB39B, RAC2, RAD9B, RASAL3, RASGRF1, RGS9, RHOH, RMI2, RNASE6, RRAD, RTKN2, SCIMP, SELE, SEMA4D, SH2D6, SIRPG, SLA2, SMPD3, SOCS1, SOCS3, SPINK1, STAT1, STK17B, SYK, TAGAP, TBC1D10C, THBS1, TIFAB, TLR6, TLR8, TNFAIP3, TNFSF13B, TNFSF14, TNIP3, TRAF1, TRAT1, TREM2, TRIM14, TRPM2, UBD, VAV1, VNN1, WAS, WNT1, XCL1, XCL2, XCR1, ZAP70, ZNF385B]	[ABCA7, ABL1, ABR, ABRA, ACKR3, ACTN4, ADCY1, ADCY3, ADCY4, ADCY9, ADGRB2, ADGRG1, ADGRG6, ADGRL1, ADIPOQ, AGAP2, AGER, AGT, AGTR1, AKT1S1, ALPK3, AMH, ANGPT1, APLNR, APOA1, ARAF, ARAP3, AREG, ARHGAP1, ARHGAP23, ARHGAP39, ARHGDIA, ARHGEF1, ARHGEF16, ARHGEF5, ARTN, ASB16, ASB6, BAG6, BCL2L1, BCL3, BCL6, BCR, BRD4, BTG2, C15orf62, C1QTNF1, C20orf27, C5, C5AR1, CALCR, CAMK2B, CARM1, CC2D1A, CCL11, CCL2, CCL21, CCL24, CCR7, CD14, CD74, CDC42EP1, CDC42EP2, CDC42EP4, CDK1, CDK2, CDKN1A, CEACAM1, CFL1, CHERP, CHI3L1, CISH, CLNK, CNOT3, CRAT, CREB3L1, CRYAB, CSF1, CSK, CSPG4, CX3CL1, DAB2IP, DAG1, DAXX, DCHS1, DDX39B, DENND2B, DENND4B, DGKD, DGKZ, DHX34, DIRAS1, DLG5, DMTN, DNMT1, DOCK6, DOK3, DOK5, DOT1L, DUSP5, DUSP8, DVL3, E2F4, E2F7, E2F8, ECM1, EDN2, EEF1E1, EIF4EBP1, ENG, EPHA2, ERBB2, FADD, FAM110A, FASN, FGFR4, FIBIN, FLT3, FLT4, FOXM1, FPR1, GAB2, GADD45B, GATA4, GBA, GBF1, GDF6, GDI1, GFRA3, GNAI2, GPBAR1, GPER1, GPI, GPR137, GPR17, GPR20, GPR37L1, GPR4, GPRIN1, GRIK5, GRINA, GRM2, GSK3A, HBEGF, HCRTR1, HDAC7, HESX1, HGS, HIPK4, HSF1, HSPB1, HTR2A, HUNK, ICAM1, IER3, IL1B, IL3RA, IL5RA, ILK, INPP5E, IRAK2, ITGA3, ITPR3, JAK3, JMJD8, JPH4, KCTD11, KSR1, LGALS9, LIF, LILRA5, LIMK1, LMCD1, LOX, LTBR, LTF, MAP2K3, MAP3K10, MAP3K11, MAP3K14, MAP3K6, MAP3K9, MAPK3, MAPK4, MAPK7, MAPK8IP3, MARK2, MARK4, MAST2, MAVS, MAZ, MDC1, MED12, MEIS3P1, MEN1, MGRN1, MINK1, MKNK2, MLST8, MSTN, MSX1, MUC20, MYADM, MYBBP1A, MYC, MYZAP, NDC80, NDST1, NEFL, NF2, NFATC4, NFKB2, NGF, NGFR, NKIRAS2, NLRC5, NOD2, NODAL, NOP2, NOS3, NOTCH1, NPFFR2, NPPA, NPPB, NPR3, NPRL3, NR1D1, NR4A3, NTN1, NUCB1, OBSCN, OMA1, OSM, P2RX3, P2RX5, P2RY6, PAK4, PDE4A, PDGFB, PDGFRB, PDK2, PEAR1, PER1, PI4KA, PI4KAP1, PI4KAP2, PIAS4, PIDD1, PIK3C2B, PIK3C2G, PIP5K1C, PISD, PITPNM2, PKN3, PLA2G2A, PLAGL2, PLAUR, PLCD3, PLCH1, PLCZ1, PLEKHG2, PLEKHM1, PLK3, PLVAP, PLXNB1, PML, PPARD, PPP1CB, PPP1R10, PPP1R13L, PPP1R15A, PPP1R9B, PPP2R1A, PPP2R5B, PRAG1, PRKACA, PRKAR2B, PRKCSH, PTGFR, PTP4A3, PTPN13, RAB15, RAB39B, RAC2, RAD9B, RALGDS, RANGRF, RAP1A, RAP1GAP2, RAPGEF1, RAPGEFL1, RASD2, RASGEF1C, RASSF5, RELA, RELB, RGCC, RGL3, RGL4, RHBDF2, RHOBTB2, RHOG, RIPOR1, RMI1, RMI2, RNF157, RNU1-93P, RP1L1, RPL26, RPTOR, RRAD, RTKN2, S100A1, S1PR2, SAMD14, SECTM1, SELE, SELENON, SELENOP, SEMA4C, SEPTIN4, SH2B1, SH2B2, SH2B3, SH2D3A, SH2D3C, SH2D6, SH3BP1, SHANK3, SHARPIN, SHC2, SHC4, SHISA5, SIK1, SIK2, SIK3, SIPA1L3, SLC44A2, SLC7A8, SLC9A1, SLC9A3R1, SMPD1, SNAI1, SOCS3, SORBS3, SPATC1L, SPHK1, SPHK2, SPI1, SPINK1, SPTB, SRC, SRPK3, SSX2IP, STAC2, STK17B, STK40, SYDE1, SYNGAP1, SYVN1, SZT2, TAF6, TBKBP1, TEAD2, TEAD3, TEAD4, TEX14, TGM2, THBS1, THPO, TIAF1, TICAM1, TIMP1, TMEM100, TMEM109, TMEM127, TMEM161A, TNF, TNFAIP1, TNFRSF1A, TNIP1, TNK2, TNKS1BP1, TNS1, TNS2, TPCN1, TRAF4, TRIB1, TRIB3, TRIM62, TRIM8, TRPV4, TSC2, TSSK3, UBA52, UBE2B, UNC5B, USP2, VEGFA, VNN1, VSIG2, WAS, WDR24, WFS1, WNK2, ZC3H12A, ZCCHC3, ZDHHC9, ZFP36, ZNF385A]
GO:0012501	programmed cell death	6.55699e-06	[3]	393	17.8474	39.3986	60.6014	[ADAM8, AIF1, AIM2, ALOX15B, ANGPT1, AREG, ATF3, ATP2A3, BCL11B, BCL2L14, BCL2L15, BCL3, BLK, BMF, BMP7, BMPR1B, BTG2, BTK, CARD11, CARD17, CASP8, CCL19, CCL2, CCL3, CCL5, CD2, CD27, CD3E, CD3G, CD40LG, CD5, CD74, CDKN2A, CEL, CERS3, CLCF1, CNR1, CORO1A, CTLA4, CXCL10, CXCR3, CXCR4, DAPK1, DCC, DOCK8, DPEP1, EAF2, EGR3, EPX, EVI2B, FASLG, FATE1, FCMR, FFAR4, FGD2, FGD3, FLT3, FOSL1, GADD45B, GDF6, GZMA, GZMB, GZMH, GZMM, HCLS1, IER3, IFNG, IKBKE, IKZF3, IL7R, INPP5D, IRF5, ITGA4, ITGB2, KNG1, KRT85, LAMP3, LCK, LEF1, LILRB1, LIPM, LTA, MMP9, MPO, MSX1, MYB, MYBL2, MZB1, NCF1, NCKAP1L, NLRP2, NLRP3, NLRP6, NLRP9, NR4A1, NR4A2, NSG1, NTN1, NUGGC, PIK3CG, PIM1, PIM2, PLAC8, PPP2R2B, PRF1, PRKCB, PRKCQ, PTGFR, PTK2B, PTPN6, PTPRC, PTPRH, PYCARD, RASSF6, RNF122, RTKN2, SEMA4D, SOCS3, ST14, STAT1, STK17B, SYK, TEX11, THBS1, TMC8, TNFAIP3, TNFAIP8L2, TNFRSF11B, TNFRSF18, TNFSF14, TRAF1, TREM2, TSC22D3, TXNDC5, UBD, UCP2, VAV1, VNN1, WNT1, WNT10B, ZBP1, ZNF385B]	[ABL1, ABR, ACKR3, ACTN1, ACTN4, ADAMTSL4, ADIPOQ, AGAP2, AGT, AKT1S1, AMH, ANGPT1, ANGPTL4, APLP1, ARAF, AREG, ARHGDIA, ARHGEF1, ARHGEF16, ARHGEF5, ARTN, ATF5, ATN1, BAG3, BAG6, BCAR1, BCL2L1, BCL3, BCL6, BCL7B, BTG2, C5AR1, CAPN1, CAPNS1, CCL2, CCL21, CCR7, CD14, CD74, CDIP1, CDK1, CDKN1A, CECR2, CEL, CFL1, CHCHD10, CHERP, CHI3L1, CITED2, CLC, CLCF1, CLIP3, CNR1, CRAT, CREB3L1, CRYAB, CSRNP3, CTSD, CX3CL1, CYP26B1, CYP27B1, DAB2IP, DAXX, DEDD, DHRS2, DLG5, DNMT1, DPF2, DSC1, EAF2, EEF1E1, EGLN2, ENDOG, ENG, EPHA2, ESPL1, ETV6, FADD, FAIM2, FAP, FASN, FLG, FLOT2, FLT3, FLT4, FOSL1, FOXC2, FURIN, GADD45B, GAS1, GATA2, GATA4, GBA, GDF6, GNAI2, GPAM, GPER1, GPI, GRIK5, GRINA, GRN, GSK3A, HMGN5, HSF1, HSPB1, HSPE1, HYPK, ICAM1, ID3, IDO1, IER3, IL1B, IL7R, ILK, INCA1, ITGA5, ITPRIP, JAK3, JUP, KDELR1, KLK14, KNG1, LGALS9, LIMS2, LMNA, LOX, LTBR, LTF, MAP1S, MAP3K10, MAP3K11, MAP3K9, MAPK3, MAPK7, MARK4, MAZ, MECP2, MED12, MEF2D, MEIS3P1, MEN1, MFSD10, MIEN1, MKNK2, MNT, MSX1, MTRNR2L1, MTRNR2L10, MTRNR2L12, MTRNR2L2, MTRNR2L3, MTRNR2L6, MTRNR2L8, MTRNR2L9, MYBBP1A, MYC, MYO18A, NEFL, NF2, NFATC4, NGF, NGFR, NINJ1, NLRP9, NOD2, NODAL, NOS3, NOTCH1, NR4A1, NR4A2, NSG1, NSMF, NTN1, OBSCN, OMA1, OSGIN1, PACS2, PAK4, PCDHA4, PCGF2, PDCD1, PDGFRB, PDK2, PIAS4, PIDD1, PIGT, PIM1, PKM, PLAGL2, PLAUR, PLEKHG2, PLEKHN1, PLK3, PML, POR, PPARD, PPL, PPP1R10, PPP1R13L, PPP1R15A, PPP2R1A, PTGFR, PTN, PTPRH, PXT1, RABGGTA, RAMP2, RARA, RASSF5, RELA, RELT, RGCC, RMRP, RNF122, RNF157, RNU1-93P, RPL26, RTKN2, SCAF1, SEPTIN4, SERPINE1, SHARPIN, SHC4, SHISA5, SIK1, SLC35F6, SLC9A1, SLC9A3R1, SMAD3, SMPD1, SNAI1, SOCS3, SOX10, SOX7, SOX8, SPATA2, SPDEF, SPHK1, SPHK2, SPI1, SRC, STEAP3, STK17B, STK40, SYNGAP1, SYVN1, TAF6, TCIRG1, TEX261, TGM2, THBS1, TIAF1, TICAM1, TIMP1, TLE5, TMEM109, TMEM14A, TMEM161A, TMEM214, TMEM256-PLSCR3, TNF, TNFAIP1, TNFRSF1A, TNFSF12, TRAF4, TRIB3, TSC2, UBA52, UBE2B, UNC5B, VDR, VEGFA, VNN1, VSIG2, WDR92, WFS1, XKR9, YARS1, ZBTB7A, ZC3H12A, ZFP36, ZNF385A, ZNF395]
GO:0010941	regulation of cell death	6.16972e-09	[3, 4]	338	19.3696	39.5093	60.4907	[ADAM8, AIF1, ANGPT1, AREG, ATF3, BCL11B, BCL2L14, BCL2L15, BCL3, BLK, BMF, BMP7, BMPR1B, BTG2, BTK, C1QA, CALCR, CARD11, CARD17, CASP8, CCL19, CCL2, CCL3, CCL5, CD200R1, CD27, CD3E, CD3G, CD40LG, CD74, CDKN2A, CEL, CLCF1, CLNK, CNR1, CORO1A, CTLA4, CXCL10, CXCR4, DAPK1, DCC, DOCK8, DPEP1, EGR3, EPX, EVI2B, FASLG, FATE1, FCMR, FFAR4, FGD2, FGD3, FLT3, FOSL1, GADD45B, GZMA, HCLS1, IER3, IFNG, IKZF3, IL7R, INPP5D, IRF5, ITGA4, ITGB2, KIR3DL2, KMO, KNG1, LAMP3, LCK, LEF1, LILRB1, LTA, MMP9, MPO, MSX1, MYB, MYBL2, NCKAP1L, NLRP3, NR4A1, NR4A2, NR4A3, NUGGC, PIK3CG, PIM1, PIM2, PLAC8, PRF1, PRKCQ, PTGFR, PTK2B, PTPN6, PTPRC, PYCARD, RASSF6, RNF122, RTKN2, SEMA4D, SOCS3, STAT1, STK17B, SYK, TEX11, THBS1, TLR6, TMC8, TNFAIP3, TNFAIP8L2, TNFRSF18, TNFSF14, TRAF1, TREM2, TRPM2, TSC22D3, TXNDC5, UBD, UCP2, VAV1, VNN1, WNT1, WNT10B, ZBP1]	[ABL1, ABR, ACKR3, ACTN1, ACTN4, ADAMTSL4, ADIPOQ, AGAP2, AGT, AKT1S1, AMH, ANGPT1, ANGPTL4, ARAF, AREG, ARHGDIA, ARHGEF1, ARHGEF16, ARHGEF5, ATF5, ATP13A2, BAG3, BAG6, BCAR1, BCL2L1, BCL3, BCL6, BTG2, C5AR1, CALCR, CCL2, CCL21, CCR7, CD74, CDK1, CDKN1A, CEL, CFL1, CHERP, CHGA, CITED2, CLCF1, CLIP3, CLNK, CNR1, CRAT, CREB3L1, CRYAB, CSF1, CSRNP3, CTSD, CX3CL1, CYP27B1, DAB2IP, DAXX, DEDD, DHRS2, DLG5, DNMT1, EEF1E1, EGLN2, EIF4G1, ELK1, ENDOG, ENG, FADD, FAIM2, FAP, FASN, FLOT2, FLT3, FLT4, FOSL1, FOXC2, GADD45B, GAS1, GATA2, GATA4, GBA, GNAI2, GPAM, GPER1, GPI, GPR37L1, GPR75, GRIK5, GRINA, GRN, GSK3A, HBA1, HBB, HMGN5, HSF1, HSPB1, HYPK, ICAM1, ID3, IDO1, IER3, IL1B, IL7R, ILK, INCA1, ITGA5, ITPRIP, JAK3, KATNB1, KCNK2, KNG1, LGALS9, LIMS2, LMNA, LOX, LTBR, LTF, MAP3K10, MAP3K11, MAP3K9, MAPK3, MAPK7, MARK4, MAZ, MECP2, MED12, MEIS3P1, MEN1, MIEN1, MNT, MSX1, MTCO2P12, MTRNR2L1, MTRNR2L10, MTRNR2L12, MTRNR2L2, MTRNR2L3, MTRNR2L6, MTRNR2L8, MTRNR2L9, MYBBP1A, MYC, MYO18A, NEFL, NF2, NFATC4, NGF, NGFR, NOD2, NOS3, NOTCH1, NPAS2, NR4A1, NR4A2, NR4A3, NSMF, OBSCN, OMA1, OSGIN1, PAK4, PCDHA4, PCGF2, PDCD1, PDGFRB, PIAS4, PIDD1, PIM1, PLAGL2, PLAUR, PLEKHG2, PLEKHN1, PLK3, PM20D1, PML, POR, PPARD, PPP1R10, PTGFR, PTN, PXT1, RABGGTA, RAMP2, RARA, RASSF5, RELA, RGCC, RILPL1, RMRP, RNF122, RNF157, RNU1-93P, RPL26, RTKN2, SCAF1, SEPTIN4, SERPINE1, SIK1, SLC35F6, SLC9A1, SLC9A3R1, SMAD3, SMPD1, SNAI1, SOCS3, SOX10, SOX8, SPATA2, SPDEF, SPHK1, SPHK2, SRC, STAT3, STEAP3, STK17B, STK40, SYNGAP1, SYVN1, TEAD2, TEX261, TGM2, THBS1, TIAF1, TIMP1, TLE5, TMEM109, TMEM14A, TMEM161A, TMEM256-PLSCR3, TMEM259, TNF, TNFRSF1A, TNFSF12, TRAF4, UBA52, UBE2B, UNC5B, VDR, VEGFA, VNN1, VSIG2, WFS1, ZBTB7A, ZC3H12A, ZFP36, ZNF385A, ZNF395]
GO:0006915	apoptotic process	9.61783e-07	[4]	373	18.2933	39.6684	60.3316	[ADAM8, AIF1, AIM2, ALOX15B, ANGPT1, AREG, ATF3, ATP2A3, BCL11B, BCL2L14, BCL2L15, BCL3, BLK, BMF, BMP7, BMPR1B, BTG2, BTK, CARD11, CARD17, CASP8, CCL19, CCL2, CCL3, CCL5, CD2, CD27, CD3E, CD3G, CD40LG, CD5, CD74, CDKN2A, CEL, CLCF1, CNR1, CORO1A, CTLA4, CXCL10, CXCR3, CXCR4, DAPK1, DCC, DOCK8, DPEP1, EAF2, EGR3, EPX, EVI2B, FASLG, FATE1, FCMR, FFAR4, FGD2, FGD3, FLT3, FOSL1, GADD45B, GDF6, GZMA, GZMB, GZMH, GZMM, HCLS1, IER3, IFNG, IKBKE, IKZF3, IL7R, INPP5D, IRF5, ITGA4, ITGB2, KNG1, LAMP3, LCK, LEF1, LILRB1, LTA, MMP9, MPO, MSX1, MYB, MYBL2, MZB1, NCF1, NCKAP1L, NLRP2, NLRP3, NR4A1, NR4A2, NSG1, NTN1, NUGGC, PIK3CG, PIM1, PIM2, PLAC8, PPP2R2B, PRF1, PRKCB, PRKCQ, PTGFR, PTK2B, PTPN6, PTPRC, PTPRH, PYCARD, RASSF6, RNF122, RTKN2, SEMA4D, SOCS3, STAT1, STK17B, SYK, TEX11, THBS1, TMC8, TNFAIP3, TNFAIP8L2, TNFRSF11B, TNFRSF18, TNFSF14, TRAF1, TREM2, TSC22D3, TXNDC5, UBD, UCP2, VAV1, VNN1, WNT1, WNT10B, ZBP1, ZNF385B]	[ABL1, ABR, ACKR3, ACTN1, ACTN4, ADAMTSL4, ADIPOQ, AGAP2, AGT, AKT1S1, AMH, ANGPT1, ANGPTL4, APLP1, ARAF, AREG, ARHGDIA, ARHGEF1, ARHGEF16, ARHGEF5, ARTN, ATF5, ATN1, BAG3, BAG6, BCAR1, BCL2L1, BCL3, BCL6, BCL7B, BTG2, C5AR1, CCL2, CCL21, CCR7, CD14, CD74, CDIP1, CDK1, CDKN1A, CECR2, CEL, CFL1, CHCHD10, CHERP, CHI3L1, CITED2, CLC, CLCF1, CLIP3, CNR1, CRAT, CREB3L1, CRYAB, CSRNP3, CTSD, CX3CL1, CYP27B1, DAB2IP, DAXX, DEDD, DHRS2, DLG5, DNMT1, DPF2, EAF2, EEF1E1, EGLN2, ENDOG, ENG, EPHA2, ESPL1, ETV6, FADD, FAIM2, FAP, FASN, FLT3, FLT4, FOSL1, FOXC2, GADD45B, GAS1, GATA2, GATA4, GBA, GDF6, GNAI2, GPAM, GPER1, GPI, GRIK5, GRINA, GRN, GSK3A, HMGN5, HSF1, HSPB1, HSPE1, HYPK, ICAM1, ID3, IDO1, IER3, IL1B, IL7R, ILK, INCA1, ITGA5, ITPRIP, JAK3, KDELR1, KNG1, LGALS9, LIMS2, LMNA, LOX, LTBR, LTF, MAP1S, MAP3K10, MAP3K11, MAP3K9, MAPK3, MAPK7, MAZ, MECP2, MED12, MEF2D, MEIS3P1, MEN1, MFSD10, MIEN1, MKNK2, MNT, MSX1, MTRNR2L1, MTRNR2L10, MTRNR2L12, MTRNR2L2, MTRNR2L3, MTRNR2L6, MTRNR2L8, MTRNR2L9, MYBBP1A, MYC, MYO18A, NEFL, NF2, NFATC4, NGF, NGFR, NOD2, NODAL, NOS3, NOTCH1, NR4A1, NR4A2, NSG1, NSMF, NTN1, OBSCN, OMA1, OSGIN1, PACS2, PAK4, PCDHA4, PCGF2, PDCD1, PDGFRB, PDK2, PIAS4, PIDD1, PIGT, PIM1, PLAGL2, PLAUR, PLEKHG2, PLEKHN1, PLK3, PML, POR, PPARD, PPP1R10, PPP1R13L, PPP1R15A, PPP2R1A, PTGFR, PTN, PTPRH, PXT1, RABGGTA, RAMP2, RARA, RASSF5, RELA, RELT, RGCC, RMRP, RNF122, RNF157, RNU1-93P, RPL26, RTKN2, SCAF1, SEPTIN4, SERPINE1, SHARPIN, SHC4, SHISA5, SIK1, SLC35F6, SLC9A1, SLC9A3R1, SMAD3, SMPD1, SNAI1, SOCS3, SOX10, SOX7, SOX8, SPDEF, SPHK1, SPHK2, SPI1, SRC, STEAP3, STK17B, STK40, SYNGAP1, SYVN1, TAF6, TCIRG1, TEX261, TGM2, THBS1, TIAF1, TICAM1, TIMP1, TLE5, TMEM109, TMEM14A, TMEM161A, TMEM214, TMEM256-PLSCR3, TNF, TNFAIP1, TNFRSF1A, TNFSF12, TRAF4, TRIB3, TSC2, UBA52, UBE2B, UNC5B, VDR, VEGFA, VNN1, VSIG2, WDR92, WFS1, XKR9, YARS1, ZBTB7A, ZC3H12A, ZFP36, ZNF385A, ZNF395]
GO:0010942	positive regulation of cell death	0.00310226	[3, 4, 5]	134	20.3338	42.4757	57.5243	[ADAM8, ATF3, BLK, BMF, BMP7, BMPR1B, C1QA, CALCR, CASP8, CCL2, CCL3, CCL5, CD40LG, CDKN2A, CEL, CNR1, CTLA4, DAPK1, FASLG, FGD2, FGD3, FOSL1, GADD45B, GZMA, IFNG, INPP5D, IRF5, ITGA4, ITGB2, KMO, KNG1, LCK, LILRB1, LTA, MMP9, MSX1, MYB, MYBL2, NR4A1, PRF1, PTPRC, PYCARD, RNF122, STK17B, SYK, THBS1, TLR6, TRPM2, UBD, UCP2, VAV1, WNT10B, ZBP1]	[ABL1, ABR, ADAMTSL4, ADIPOQ, AGT, ARHGEF1, ARHGEF16, ARHGEF5, BCL2L1, BCL6, CALCR, CCL2, CDKN1A, CEL, CLIP3, CNR1, CSRNP3, CTSD, CYP27B1, DAB2IP, DAXX, EEF1E1, EIF4G1, ELK1, ENDOG, FADD, FAP, FASN, FOSL1, GADD45B, GPER1, GRIK5, GRN, GSK3A, HBA1, HBB, ID3, IDO1, INCA1, KATNB1, KCNK2, KNG1, LGALS9, LTBR, MAP3K10, MAP3K11, MAP3K9, MARK4, MSX1, MTCO2P12, MYBBP1A, NFATC4, NGF, NGFR, NOTCH1, NR4A1, OBSCN, OMA1, OSGIN1, PCDHA4, PDCD1, PDGFRB, PIAS4, PIDD1, PLAGL2, PLEKHG2, PLEKHN1, PML, PTN, PXT1, RGCC, RNF122, RPL26, SEPTIN4, SIK1, SLC9A1, SLC9A3R1, SMPD1, SPDEF, SPHK2, SRC, STK17B, TEX261, TGM2, THBS1, TLE5, TNF, TNFRSF1A, TNFSF12, UBA52, VDR, ZC3H12A, ZNF395]
GO:0043067	regulation of programmed cell death	1.39073e-07	[4, 5]	308	19.25	39.5286	60.4714	[ADAM8, AIF1, ANGPT1, AREG, ATF3, BCL11B, BCL2L14, BCL2L15, BCL3, BLK, BMF, BMP7, BMPR1B, BTG2, BTK, CARD11, CARD17, CASP8, CCL19, CCL2, CCL3, CCL5, CD27, CD3E, CD3G, CD40LG, CD74, CDKN2A, CEL, CLCF1, CNR1, CORO1A, CTLA4, CXCL10, CXCR4, DAPK1, DOCK8, DPEP1, EGR3, EPX, EVI2B, FASLG, FATE1, FCMR, FFAR4, FGD2, FGD3, FLT3, FOSL1, GADD45B, GZMA, HCLS1, IER3, IFNG, IKZF3, IL7R, INPP5D, IRF5, ITGA4, KNG1, LAMP3, LCK, LEF1, LILRB1, LTA, MMP9, MPO, MSX1, MYB, MYBL2, NCKAP1L, NLRP3, NR4A1, NR4A2, NUGGC, PIK3CG, PIM1, PIM2, PLAC8, PRF1, PRKCQ, PTGFR, PTK2B, PTPN6, PTPRC, PYCARD, RASSF6, RNF122, RTKN2, SEMA4D, SOCS3, STAT1, STK17B, SYK, TEX11, THBS1, TMC8, TNFAIP3, TNFAIP8L2, TNFRSF18, TNFSF14, TRAF1, TREM2, TSC22D3, TXNDC5, UBD, UCP2, VAV1, VNN1, WNT1, WNT10B, ZBP1]	[ABL1, ABR, ACKR3, ACTN1, ACTN4, ADAMTSL4, ADIPOQ, AGAP2, AGT, AKT1S1, AMH, ANGPT1, ANGPTL4, ARAF, AREG, ARHGDIA, ARHGEF1, ARHGEF16, ARHGEF5, ATF5, BAG3, BAG6, BCAR1, BCL2L1, BCL3, BCL6, BTG2, C5AR1, CCL2, CCL21, CCR7, CD74, CDK1, CDKN1A, CEL, CFL1, CHERP, CITED2, CLCF1, CLIP3, CNR1, CRAT, CREB3L1, CRYAB, CSRNP3, CTSD, CX3CL1, CYP27B1, DAB2IP, DAXX, DEDD, DHRS2, DLG5, DNMT1, EEF1E1, EGLN2, ENDOG, ENG, FADD, FAIM2, FAP, FASN, FLOT2, FLT3, FLT4, FOSL1, FOXC2, GADD45B, GAS1, GATA2, GATA4, GBA, GNAI2, GPAM, GPER1, GPI, GRIK5, GRINA, GRN, GSK3A, HMGN5, HSF1, HSPB1, HYPK, ICAM1, ID3, IDO1, IER3, IL1B, IL7R, ILK, INCA1, ITGA5, ITPRIP, JAK3, KNG1, LGALS9, LIMS2, LMNA, LOX, LTBR, LTF, MAP3K10, MAP3K11, MAP3K9, MAPK3, MAPK7, MARK4, MAZ, MECP2, MED12, MEIS3P1, MEN1, MIEN1, MNT, MSX1, MTRNR2L1, MTRNR2L10, MTRNR2L12, MTRNR2L2, MTRNR2L3, MTRNR2L6, MTRNR2L8, MTRNR2L9, MYBBP1A, MYC, MYO18A, NEFL, NF2, NFATC4, NGF, NGFR, NOD2, NOS3, NOTCH1, NR4A1, NR4A2, NSMF, OBSCN, OMA1, OSGIN1, PAK4, PCDHA4, PCGF2, PDCD1, PDGFRB, PIAS4, PIDD1, PIM1, PLAGL2, PLAUR, PLEKHG2, PLEKHN1, PLK3, PML, POR, PPARD, PPP1R10, PTGFR, PTN, PXT1, RABGGTA, RAMP2, RARA, RASSF5, RELA, RGCC, RMRP, RNF122, RNF157, RNU1-93P, RPL26, RTKN2, SCAF1, SEPTIN4, SERPINE1, SIK1, SLC35F6, SLC9A1, SLC9A3R1, SMAD3, SMPD1, SNAI1, SOCS3, SOX10, SOX8, SPATA2, SPDEF, SPHK1, SPHK2, SRC, STEAP3, STK17B, STK40, SYNGAP1, SYVN1, TEX261, TGM2, THBS1, TIAF1, TIMP1, TLE5, TMEM14A, TMEM161A, TMEM256-PLSCR3, TNF, TNFRSF1A, TNFSF12, TRAF4, UBA52, UBE2B, UNC5B, VDR, VEGFA, VNN1, VSIG2, WFS1, ZBTB7A, ZC3H12A, ZFP36, ZNF385A, ZNF395]
GO:0043068	positive regulation of programmed cell death	0.0229281	[4, 5, 6]	119	20.0675	41.5046	58.4954	[ADAM8, ATF3, BLK, BMF, BMP7, BMPR1B, CASP8, CCL2, CCL3, CCL5, CD40LG, CDKN2A, CEL, CNR1, CTLA4, DAPK1, FASLG, FGD2, FGD3, FOSL1, GADD45B, GZMA, IFNG, INPP5D, IRF5, ITGA4, KNG1, LCK, LILRB1, LTA, MMP9, MSX1, MYB, MYBL2, NR4A1, PRF1, PTPRC, PYCARD, RNF122, STK17B, SYK, THBS1, UBD, VAV1, WNT10B, ZBP1]	[ABL1, ABR, ADAMTSL4, ADIPOQ, AGT, ARHGEF1, ARHGEF16, ARHGEF5, BCL2L1, BCL6, CCL2, CDKN1A, CEL, CLIP3, CNR1, CSRNP3, CTSD, CYP27B1, DAB2IP, EEF1E1, ENDOG, FADD, FAP, FASN, FOSL1, GADD45B, GPER1, GRIK5, GRN, GSK3A, ID3, IDO1, INCA1, KNG1, LGALS9, LTBR, MAP3K10, MAP3K11, MAP3K9, MARK4, MSX1, MYBBP1A, NFATC4, NGF, NGFR, NOTCH1, NR4A1, OBSCN, OMA1, OSGIN1, PCDHA4, PDCD1, PDGFRB, PIAS4, PIDD1, PLAGL2, PLEKHG2, PLEKHN1, PML, PTN, PXT1, RGCC, RNF122, RPL26, SEPTIN4, SIK1, SLC9A1, SLC9A3R1, SMPD1, SPDEF, SPHK2, SRC, STK17B, TEX261, TGM2, THBS1, TLE5, TNF, TNFRSF1A, TNFSF12, UBA52, VDR, ZC3H12A, ZNF395]
GO:0042981	regulation of apoptotic process	1.37008e-07	[5, 6]	301	19.332	39.3144	60.6856	[ADAM8, AIF1, ANGPT1, AREG, ATF3, BCL11B, BCL2L14, BCL2L15, BCL3, BLK, BMF, BMP7, BMPR1B, BTG2, BTK, CARD11, CARD17, CASP8, CCL19, CCL2, CCL3, CCL5, CD27, CD3E, CD3G, CD40LG, CD74, CDKN2A, CEL, CLCF1, CNR1, CORO1A, CTLA4, CXCL10, DAPK1, DOCK8, DPEP1, EGR3, EPX, EVI2B, FASLG, FATE1, FCMR, FFAR4, FGD2, FGD3, FLT3, FOSL1, GADD45B, GZMA, HCLS1, IER3, IFNG, IKZF3, IL7R, INPP5D, IRF5, ITGA4, KNG1, LAMP3, LCK, LEF1, LILRB1, LTA, MMP9, MPO, MSX1, MYB, MYBL2, NCKAP1L, NLRP3, NR4A1, NR4A2, NUGGC, PIK3CG, PIM1, PIM2, PLAC8, PRKCQ, PTGFR, PTK2B, PTPN6, PTPRC, PYCARD, RASSF6, RNF122, RTKN2, SEMA4D, SOCS3, STAT1, STK17B, TEX11, THBS1, TMC8, TNFAIP3, TNFAIP8L2, TNFRSF18, TNFSF14, TRAF1, TREM2, TSC22D3, TXNDC5, UBD, UCP2, VAV1, VNN1, WNT1, WNT10B, ZBP1]	[ABL1, ABR, ACKR3, ACTN1, ACTN4, ADAMTSL4, ADIPOQ, AGAP2, AGT, AKT1S1, AMH, ANGPT1, ANGPTL4, ARAF, AREG, ARHGDIA, ARHGEF1, ARHGEF16, ARHGEF5, ATF5, BAG3, BAG6, BCAR1, BCL2L1, BCL3, BCL6, BTG2, C5AR1, CCL2, CCL21, CCR7, CD74, CDK1, CDKN1A, CEL, CFL1, CHERP, CITED2, CLCF1, CLIP3, CNR1, CRAT, CREB3L1, CRYAB, CSRNP3, CTSD, CX3CL1, CYP27B1, DAB2IP, DAXX, DEDD, DHRS2, DLG5, DNMT1, EEF1E1, EGLN2, ENDOG, ENG, FADD, FAIM2, FAP, FASN, FLT3, FLT4, FOSL1, FOXC2, GADD45B, GAS1, GATA2, GATA4, GBA, GNAI2, GPAM, GPER1, GPI, GRIK5, GRINA, GRN, GSK3A, HMGN5, HSF1, HSPB1, HYPK, ICAM1, ID3, IDO1, IER3, IL1B, IL7R, ILK, INCA1, ITGA5, ITPRIP, JAK3, KNG1, LGALS9, LIMS2, LMNA, LOX, LTBR, LTF, MAP3K10, MAP3K11, MAP3K9, MAPK3, MAPK7, MAZ, MECP2, MED12, MEIS3P1, MEN1, MIEN1, MNT, MSX1, MTRNR2L1, MTRNR2L10, MTRNR2L12, MTRNR2L2, MTRNR2L3, MTRNR2L6, MTRNR2L8, MTRNR2L9, MYBBP1A, MYC, MYO18A, NEFL, NF2, NFATC4, NGF, NGFR, NOD2, NOS3, NOTCH1, NR4A1, NR4A2, NSMF, OBSCN, OMA1, OSGIN1, PAK4, PCDHA4, PCGF2, PDCD1, PDGFRB, PIAS4, PIDD1, PIM1, PLAGL2, PLAUR, PLEKHG2, PLEKHN1, PLK3, PML, POR, PPARD, PPP1R10, PTGFR, PTN, PXT1, RABGGTA, RAMP2, RARA, RASSF5, RELA, RGCC, RMRP, RNF122, RNF157, RNU1-93P, RPL26, RTKN2, SCAF1, SEPTIN4, SERPINE1, SIK1, SLC35F6, SLC9A1, SLC9A3R1, SMAD3, SMPD1, SNAI1, SOCS3, SOX10, SOX8, SPDEF, SPHK1, SPHK2, SRC, STEAP3, STK17B, STK40, SYNGAP1, SYVN1, TEX261, TGM2, THBS1, TIAF1, TIMP1, TLE5, TMEM14A, TMEM161A, TMEM256-PLSCR3, TNF, TNFRSF1A, TNFSF12, TRAF4, UBA52, UBE2B, UNC5B, VDR, VEGFA, VNN1, VSIG2, WFS1, ZBTB7A, ZC3H12A, ZFP36, ZNF385A]
GO:0043066	negative regulation of apoptotic process	0.0147192	[5, 6, 7]	177	18.7699	37.0999	62.9001	[ADAM8, AIF1, ANGPT1, AREG, BCL11B, BCL3, BMP7, BTG2, CASP8, CCL19, CCL2, CCL5, CD27, CD40LG, CD74, CLCF1, CORO1A, DOCK8, DPEP1, EGR3, EPX, EVI2B, FASLG, FATE1, FCMR, FFAR4, HCLS1, IER3, IL7R, LAMP3, LEF1, LILRB1, MMP9, MPO, MSX1, NCKAP1L, NLRP3, NR4A1, NR4A2, NUGGC, PIK3CG, PIM1, PIM2, PLAC8, PRKCQ, PTGFR, PTK2B, RTKN2, SEMA4D, SOCS3, TEX11, THBS1, TNFAIP3, TNFRSF18, TNFSF14, TREM2, TSC22D3, TXNDC5, UCP2, VNN1, WNT1]	[ABL1, ACKR3, AGAP2, AMH, ANGPT1, ANGPTL4, ARAF, AREG, ARHGDIA, ATF5, BAG3, BAG6, BCL2L1, BCL3, BCL6, BTG2, C5AR1, CCL2, CCL21, CCR7, CD74, CDK1, CDKN1A, CFL1, CITED2, CLCF1, CRAT, CREB3L1, CRYAB, CX3CL1, DHRS2, DNMT1, FADD, FAIM2, FASN, FLT4, FOXC2, GATA2, GATA4, GBA, GNAI2, GPAM, GPI, GRIK5, GRINA, GRN, HMGN5, HSF1, HSPB1, HYPK, ICAM1, IER3, IL1B, IL7R, ILK, ITGA5, ITPRIP, JAK3, LIMS2, LMNA, LTF, MAPK3, MAPK7, MAZ, MECP2, MED12, MEIS3P1, MEN1, MIEN1, MNT, MSX1, MTRNR2L1, MTRNR2L10, MTRNR2L12, MTRNR2L2, MTRNR2L3, MTRNR2L6, MTRNR2L8, MTRNR2L9, MYC, MYO18A, NEFL, NFATC4, NGF, NGFR, NOD2, NOS3, NOTCH1, NR4A1, NR4A2, PAK4, PCGF2, PDGFRB, PIDD1, PIM1, PLAUR, PLK3, POR, PPARD, PPP1R10, PTGFR, RAMP2, RELA, RNF157, RNU1-93P, RTKN2, SERPINE1, SLC35F6, SLC9A1, SMAD3, SNAI1, SOCS3, SOX10, SOX8, SPHK1, SRC, STK40, SYNGAP1, SYVN1, THBS1, TIAF1, TIMP1, TMEM14A, TMEM161A, TNF, UBA52, UBE2B, UNC5B, VEGFA, VNN1, VSIG2, WFS1, ZC3H12A, ZNF385A]
GO:0050793	regulation of developmental process	1.5615e-12	[2, 3]	488	18.9001	38.5617	61.4383	[ADAM8, ADAMTS9, ALOX15B, ANGPT2, AREG, ASCL2, BCL11B, BHLHA15, BHLHE40, BMP7, BMPR1B, BTK, C1QC, CAMK4, CARD11, CASP8, CASS4, CCL17, CCL19, CCL2, CCL24, CCL3, CCR2, CCR3, CD2, CD27, CD4, CD53, CD74, CD80, CD86, CDH4, CDKN2A, CLCF1, CMTM5, CORO1A, CRABP2, CRB2, CRTAM, CSF1R, CST7, CTLA4, CXCL10, CXCL9, CXCR4, CYBB, DCC, DPEP1, EAF2, EGR3, ELAVL4, EPX, EREG, ERMN, EVI2B, FASLG, FCRL3, FFAR4, FGD2, FGD3, FGL2, FGR, FOXP3, FRZB, GDF6, GLIS1, GPR171, GPR4, GPR55, H3C10, H3C11, H3C12, H3C7, HCLS1, HLA-DOA, HLA-DRA, HLA-DRB1, HOPX, IFNG, IKZF3, IL12RB1, IL18, IL7R, INPP5D, IRF4, IRX3, ITGAX, ITGB2, KLF5, KLHL41, LAG3, LCP1, LDLR, LEF1, LIF, LILRB1, LILRB4, LMO1, LRRC17, LST1, LTA, MAFF, MEDAG, MIXL1, MMP9, MSX1, MUSK, MYB, MYCL, MYH6, NAMPT, NCKAP1L, NEK5, NFAM1, NLRP3, NPPB, NPPC, NR4A3, NTN1, P2RY12, PEAK3, PIM1, PLAAT4, PLAC8, PLXNC1, PRDM1, PRKCB, PRKCQ, PROK1, PTK2B, PTPN6, PTPRC, RAC2, RBPMS2, RHEX, RHOH, RLN2, RUNX3, SASH3, SEMA4A, SEMA4D, SLAMF8, SLC18A1, SMPD3, SOCS1, SOCS3, STAT1, SULT2B1, SYK, TACSTD2, TBX21, TESPA1, THBS1, THY1, TIFAB, TNFAIP3, TNFRSF11B, TNFRSF18, TNFSF13B, TNMD, TNR, TOX, TREM2, VNN1, VWC2L, WNT1, WNT10A, WNT10B, ZAP70, ZBED2, ZNF683]	[ABCC8, ABI3, ABL1, ACACB, ACTN4, ADAMTS7, ADAMTS9, ADCK1, ADGRB2, ADGRL1, ADIPOQ, AGAP2, AGER, AGT, AGTR1, ALDOA, AMH, ANGPTL4, AP2A1, AP3D1, APLNR, APOA1, AQP3, ARC, AREG, ARF1, ARHGDIA, ARHGEF15, ASPN, ATAT1, BAG6, BBS12, BCL6, BCL9L, BCOR, BEND6, BHLHE40, C11orf65, C15orf62, C5, C5AR1, CAMK2B, CARM1, CASZ1, CCL11, CCL2, CCL24, CD74, CDC42EP1, CDC42EP2, CDC42EP4, CDH4, CDK1, CDKN1A, CEACAM1, CELSR2, CETP, CFL1, CGA, CHERP, CHGA, CHI3L1, CITED2, CLCF1, CLPTM1, CMTM5, CNOT3, COL1A1, CPNE5, CPNE6, CREB3L1, CRP, CSF1, CSNK1E, CST7, CTDSP1, CTHRC1, CX3CL1, CYP26B1, CYP27B1, DAB2IP, DAG1, DDX39B, DISP3, DLG5, DMTN, DNMT1, DPF2, DTX1, DVL3, DXO, EAF2, ECM1, EEF1E1, EFEMP2, EFNA3, EHD1, EHD2, EIF4G1, ENG, EPHA2, EPN1, EPPK1, ERBB2, FADD, FBLIM1, FES, FLOT2, FLT4, FMNL1, FOXC2, FOXM1, FOXS1, GATA2, GATA4, GDF6, GDI1, GNB3, GPAM, GPER1, GPR137, GPR37L1, GPR4, GRN, GSK3A, H3C10, H3C12, H4C3, HDAC5, HDAC7, HESX1, HEYL, HGS, HMGA1, HMGN1, HOPX, HSF1, HSPB1, HSPG2, HTR2A, HYAL1, ICAM1, ID3, IFITM1, IL15RA, IL1B, IL4R, IL7R, ILK, INHA, IRX3, ITGA5, ITGA7, JAK3, JMJD8, JUNB, JUND, JUP, KCNK2, KCTD11, KLF10, KLF5, KMT2D, LAG3, LAMA5, LDLR, LGALS9, LIF, LIMK1, LIMS2, LINGO1, LMNA, LMX1A, LOX, LRCH4, LRG1, LRRC17, LRRC8A, LTF, LZTS1, LZTS3, MAFG, MAMSTR, MAPK7, MAPK8IP3, MARK2, MCRIP1, MECP2, MED12, MEGF8, MFSD2A, MME, MOV10, MSN, MSTN, MSX1, MYADM, MYC, MYH6, MYH7B, MYH9, MYL9, MYO19, MYRF, NAP1L2, NEFL, NEK5, NF2, NFATC4, NFE2, NGF, NGFR, NINJ1, NLGN2, NODAL, NOS3, NOTCH1, NOTCH3, NOTCH4, NPPB, NR1D1, NR4A3, NRARP, NSMF, NTN1, NUMBL, OMA1, OMD, OSM, OSR2, PACSIN1, PAF1, PAK4, PALM, PALM2AKAP2, PARP6, PARVB, PDGFB, PDLIM7, PFN1, PHLDB1, PIEZO1, PIM1, PKM, PLA2G2A, PLEKHB1, PLEKHO1, PLXNA1, PLXNA3, PLXNB1, PML, POR, POSTN, PPARD, PPP1R13L, PPP2R1A, PQBP1, PRAG1, PRKACA, PTN, RAC2, RAI1, RAMP2, RAP1A, RARA, RBM38, RBPMS2, RELA, RGCC, RGMA, RHOBTB2, RHOG, RMRP, RNF157, RNU1-93P, RTN4RL1, S100A1, S1PR2, SCAF1, SEMA3F, SEMA4B, SEMA4C, SEMA6B, SEMA6C, SERPINE1, SETD1A, SHANK3, SIK1, SLC25A23, SLC4A11, SLC9A3R1, SMAD3, SNAI1, SOCS3, SOX10, SOX12, SOX13, SOX8, SPDEF, SPHK1, SPI1, SRC, SRF, SRRT, SSBP3, STAT3, SYDE1, SYNGAP1, SYT2, TBX5, TCF3, TCF7L1, TCIRG1, TEAD2, TEAD4, TESK1, TFE3, TGFB1I1, TGM2, THBS1, THPO, TIMP1, TMEM100, TNF, TNFRSF1A, TNFSF12, TNMD, TRIB1, TRIB3, TRIM62, TRIOBP, TRPV4, TSKU, ULK1, VANGL2, VASN, VDR, VEGFA, VNN1, VSIG2, VSIR, WARS1, WNT3, WNT9B, YPEL3, ZBTB7B, ZC3H12A, ZFHX2, ZFP36, ZMIZ1, ZNF219, ZNF335, ZNF385A]
GO:0051094	positive regulation of developmental process	3.33716e-08	[2, 3, 4]	267	20.0903	37.5424	62.4576	[ADAM8, ALOX15B, ANGPT2, AREG, BMP7, BMPR1B, BTK, CASP8, CASS4, CCL19, CCL24, CCR3, CD27, CD4, CD53, CD74, CD80, CD86, CDH4, CDKN2A, CLCF1, CRABP2, CRB2, CXCL9, CXCR4, CYBB, EGR3, ELAVL4, EPX, EVI2B, FFAR4, FOXP3, GDF6, HCLS1, HLA-DRA, HLA-DRB1, HOPX, IFNG, IL12RB1, IL18, IL7R, INPP5D, IRX3, ITGAX, ITGB2, KLF5, LCP1, LEF1, LIF, LILRB4, LTA, MEDAG, MIXL1, MYB, NCKAP1L, NEK5, NLRP3, NPPC, NTN1, PIM1, PLAAT4, PLXNC1, PRKCB, PTK2B, PTPRC, RHEX, RHOH, RLN2, RUNX3, SASH3, SEMA4A, SEMA4D, SOCS1, SOCS3, STAT1, SULT2B1, SYK, TACSTD2, TBX21, TESPA1, THBS1, TNFSF13B, TOX, TREM2, VNN1, VWC2L, WNT1, WNT10B, ZAP70, ZBED2]	[ABI3, ABL1, ACACB, ADGRL1, ADIPOQ, AGAP2, AGER, AGT, AGTR1, ANGPTL4, AP3D1, APLNR, APOA1, AREG, ARF1, ARHGDIA, BCL6, BCL9L, BEND6, C5, C5AR1, CAMK2B, CARM1, CCL11, CCL24, CD74, CDH4, CDK1, CEACAM1, CFL1, CHI3L1, CITED2, CLCF1, COL1A1, CPNE5, CPNE6, CSF1, CSNK1E, CTHRC1, CX3CL1, CYP26B1, CYP27B1, DAB2IP, DAG1, DDX39B, DLG5, DMTN, DVL3, ECM1, EEF1E1, EFEMP2, EHD1, EHD2, EIF4G1, ENG, FADD, FES, FOXC2, FOXS1, GATA2, GATA4, GDF6, GDI1, GPAM, GPER1, GRN, HEYL, HMGA1, HOPX, HSF1, HSPB1, HTR2A, HYAL1, IFITM1, IL15RA, IL1B, IL4R, IL7R, ILK, IRX3, ITGA5, JMJD8, JUNB, JUND, JUP, KCTD11, KLF10, KLF5, LGALS9, LIF, LIMK1, LIMS2, LMNA, LRCH4, LRG1, LRRC8A, LTF, LZTS1, MAMSTR, MAPK8IP3, MED12, MEGF8, MME, MYADM, MYC, NAP1L2, NEFL, NEK5, NF2, NGF, NGFR, NINJ1, NLGN2, NODAL, NOS3, NOTCH1, NTN1, NUMBL, OMA1, OSR2, PACSIN1, PAK4, PARP6, PDGFB, PDLIM7, PHLDB1, PIEZO1, PIM1, PKM, PLA2G2A, PLXNA1, PLXNA3, PLXNB1, POR, PPARD, PPP1R13L, PTN, RAMP2, RAP1A, RARA, RELA, RGCC, RNF157, S100A1, S1PR2, SERPINE1, SHANK3, SMAD3, SNAI1, SOCS3, SOX10, SOX12, SOX13, SOX8, SPDEF, SPHK1, SRC, SRF, SRRT, SSBP3, STAT3, SYDE1, SYT2, TBX5, TCF3, TCF7L1, TEAD4, TESK1, TFE3, TGFB1I1, TGM2, THBS1, THPO, TIMP1, TMEM100, TNF, TNFRSF1A, TNFSF12, TRIB1, TRIOBP, VDR, VEGFA, VNN1, VSIG2, VSIR, WNT3, YPEL3, ZBTB7B, ZC3H12A, ZFP36, ZMIZ1, ZNF219, ZNF335, ZNF385A]
GO:0051240	positive regulation of multicellular organismal process	8.2183e-15	[2, 3, 4]	325	21.4239	48.8237	51.1763	[ADAM8, AIF1, AIM2, ALOX15B, ANGPT2, AREG, BATF, BCL3, BMP7, BMPR1B, BTK, BTN3A1, BTN3A2, C1QTNF1, CAMK4, CARD11, CASP8, CCDC88B, CCL19, CCL24, CCL3, CCR2, CCR3, CD2, CD226, CD244, CD27, CD3E, CD4, CD40LG, CD6, CD74, CD80, CD86, CDH4, CLCF1, CLEC6A, CLNK, CNR1, CRABP2, CRB2, CRTAM, CSF1R, CST7, CXCR4, CYBB, EBI3, EDN2, EGR3, EPX, EREG, EVI2B, FCN1, FFAR4, FGR, FOXP3, GBP5, GDF6, GPSM3, HCLS1, HLA-DPA1, HLA-DPB1, HLA-DRA, HLA-DRB1, IFNG, IL12RB1, IL12RB2, IL16, IL18, IL26, IL7R, INPP5D, IRF4, IRF5, IRF8, ITGAX, ITGB2, ITK, LCP1, LDLR, LEF1, LIF, LILRB1, LILRB4, LPAL2, LTA, LTB, LY9, MAPK13, MCOLN2, MYB, NCKAP1L, NFAM1, NLRP2, NLRP3, NLRP9, NPPB, NR4A3, NTN1, ORM2, P2RY2, PIK3CG, PIM1, PLAAT4, PLAC8, PLXNC1, POU2AF1, POU2F2, PRKCB, PRKCQ, PTAFR, PTGER2, PTK2B, PTPN22, PTPRC, PYCARD, PYHIN1, RHOH, RLN2, RUNX3, SASH3, SCIMP, SEMA4A, SEMA4D, SIGLEC16, SLAMF6, SMTNL2, SOCS1, STAT1, SYK, TBX21, TBXAS1, TESPA1, THBS1, TIGIT, TLR6, TLR8, TNR, TOX, TREM2, UCP2, VNN1, WNT1, WNT10B, XCL1, ZAP70, ZBED2, ZBP1]	[ABCA7, ABCC8, ABL1, ACACB, ADIPOQ, AGAP2, AGER, AGPAT1, AGT, AMH, ANGPTL4, AP3D1, APLN, APLNR, AREG, ARHGDIA, ATP1A1, ATP1A3, ATPSCKMT, BCL3, BCL6, BCL9L, C1QTNF1, C5, C5AR1, CAMK2B, CCL11, CCL24, CCR7, CD14, CD276, CD74, CDH4, CDK1, CFH, CFL1, CHGA, CHI3L1, CITED2, CLCF1, CLNK, CNOT3, CNR1, COL1A1, CSF1, CST7, CX3CL1, CYP27B1, DAG1, DDX39B, DHX34, DLG5, DMTN, ECM1, EDN2, ENG, FABP4, FADD, FES, FFAR2, FLT4, FOXC2, FOXS1, FRMD8, FURIN, GATA2, GATA4, GBA, GDF6, GDI1, GNAI2, GPAM, GPER1, GPR3, GRN, GSK3A, HK1, HRH2, HSF1, HSPB1, HTR2A, HYAL1, ICAM1, IL15RA, IL1B, IL4R, IL7R, ILK, INHA, ITGA5, JMJD8, JUP, KDM6B, KLF10, LDLR, LDLRAP1, LGALS9, LIF, LILRA5, LIMK1, LIPG, LRCH4, LRG1, LTF, LUM, MAVS, MED12, MEGF8, MFAP2, MME, MYC, MYRF, NEFL, NFATC4, NFKB2, NGF, NGFR, NINJ1, NLGN2, NLRP9, NOD2, NODAL, NOS3, NOTCH1, NPAS2, NPPA, NPPB, NR4A3, NTN1, NUMBL, OMA1, OSM, OSR2, P2RX3, P2RY2, PAK4, PARP6, PCDHA4, PDGFB, PIM1, PKM, PLXNA1, PLXNA3, PLXNB1, POLR2E, POLR2L, POR, POSTN, PQBP1, PRDM16, PTN, RAMP2, RARA, RELA, RGCC, RNU1-93P, S100A1, SERPINE1, SHANK3, SLC7A5, SLC9A1, SLN, SMAD3, SMTNL2, SNAI1, SOX10, SOX12, SOX13, SOX8, SPHK1, SPHK2, SRC, SRF, SRRT, STAT3, STING1, SYDE1, TBX5, TEAD4, TGFB1I1, TGM2, THBS1, TICAM1, TNF, TNFSF12, TRIB1, TRPV4, TSKU, VDR, VEGFA, VNN1, VSIR, WNT3, YBX2, ZBTB7B, ZC3H12A, ZCCHC3, ZMIZ1, ZNF219, ZNF335, ZNF580]
GO:0045595	regulation of cell differentiation	2.28141e-11	[3, 4]	337	20.1676	43.1226	56.8774	[ADAM8, ALOX15B, AREG, ASCL2, BCL11B, BHLHA15, BHLHE40, BMP7, BMPR1B, BTK, C1QC, CAMK4, CARD11, CASP8, CASS4, CCL17, CCL19, CCL3, CCR2, CD2, CD27, CD4, CD74, CD80, CD86, CDH4, CDKN2A, CLCF1, CMTM5, CRABP2, CRB2, CRTAM, CTLA4, CXCL10, CXCL9, CXCR4, DCC, DPEP1, EGR3, EPX, EREG, EVI2B, FCRL3, FFAR4, FGL2, FOXP3, FRZB, GDF6, GLIS1, GPR171, GPR55, H3C10, H3C11, H3C12, H3C7, HCLS1, HLA-DOA, HLA-DRA, HLA-DRB1, HOPX, IFNG, IKZF3, IL12RB1, IL18, IL7R, INPP5D, IRF4, IRX3, KLF5, KLHL41, LAG3, LCP1, LDLR, LEF1, LIF, LILRB1, LILRB4, LMO1, LRRC17, LTA, MAFF, MEDAG, MIXL1, MMP9, MSX1, MUSK, MYB, MYCL, NCKAP1L, NEK5, NFAM1, NLRP3, NPPC, NR4A3, NTN1, P2RY12, PIM1, PLAAT4, PLXNC1, PRDM1, PRKCB, PRKCQ, PTK2B, PTPN6, PTPRC, RBPMS2, RHEX, RHOH, RUNX3, SASH3, SEMA4A, SEMA4D, SLAMF8, SOCS1, SOCS3, STAT1, SULT2B1, SYK, TACSTD2, TBX21, TESPA1, THBS1, THY1, TNFRSF18, TNR, TOX, TREM2, VNN1, VWC2L, WNT1, WNT10B, ZAP70, ZBED2, ZNF683]	[ABCC8, ABL1, ACTN4, ADAMTS7, ADIPOQ, AGER, AGT, AGTR1, AP3D1, APOA1, AQP3, AREG, ARHGDIA, ATAT1, BBS12, BCL6, BCL9L, BEND6, BHLHE40, CAMK2B, CARM1, CASZ1, CCL11, CD74, CDH4, CDK1, CEACAM1, CETP, CHERP, CLCF1, CLPTM1, CMTM5, COL1A1, CRP, CSF1, CSNK1E, CTDSP1, CTHRC1, CX3CL1, CYP26B1, CYP27B1, DAB2IP, DAG1, DDX39B, DISP3, DMTN, DNMT1, DPF2, DTX1, EFEMP2, EIF4G1, ENG, ERBB2, FADD, FES, FLOT2, GATA2, GATA4, GDF6, GDI1, GNB3, GPER1, GPR137, GPR37L1, GRN, GSK3A, H3C10, H3C12, H4C3, HDAC5, HDAC7, HEYL, HOPX, HSF1, HTR2A, ID3, IFITM1, IL15RA, IL1B, IL4R, IL7R, ILK, INHA, IRX3, JAK3, JUNB, JUND, KCTD11, KLF10, KLF5, KMT2D, LAG3, LDLR, LGALS9, LIF, LIMK1, LIMS2, LINGO1, LMX1A, LOX, LRRC17, LRRC8A, LTF, LZTS1, MAFG, MAMSTR, MAPK8IP3, MCRIP1, MECP2, MED12, MEGF8, MME, MOV10, MSTN, MSX1, MYADM, MYC, MYL9, NAP1L2, NEFL, NEK5, NF2, NFATC4, NFE2, NGF, NGFR, NODAL, NOTCH1, NOTCH4, NR1D1, NR4A3, NRARP, NTN1, NUMBL, OMA1, OSM, PAF1, PARP6, PDGFB, PDLIM7, PHLDB1, PIEZO1, PIM1, PLA2G2A, PLEKHB1, PLXNA1, PLXNA3, PLXNB1, POR, POSTN, PPARD, PPP1R13L, PPP2R1A, PRKACA, PTN, RAMP2, RAP1A, RARA, RBM38, RBPMS2, RELA, RGCC, RGMA, RMRP, RNU1-93P, S1PR2, SCAF1, SEMA3F, SEMA4B, SEMA4C, SEMA6B, SEMA6C, SERPINE1, SETD1A, SHANK3, SIK1, SLC25A23, SLC4A11, SMAD3, SNAI1, SOCS3, SOX10, SOX12, SOX13, SOX8, SPDEF, SPI1, SRF, SRRT, STAT3, SYNGAP1, TBX5, TCF3, TCF7L1, TCIRG1, TEAD2, TESK1, TFE3, TGFB1I1, TGM2, THBS1, THPO, TIMP1, TMEM100, TNF, TNFRSF1A, TRIB1, TRIB3, TRIM62, TRIOBP, TRPV4, TSKU, ULK1, VASN, VDR, VEGFA, VNN1, VSIG2, VSIR, WNT3, WNT9B, ZBTB7B, ZC3H12A, ZFHX2, ZFP36, ZMIZ1, ZNF219, ZNF335, ZNF385A]
GO:2000026	regulation of multicellular organismal development	3.52437e-12	[3, 4]	296	21.0676	44.9203	55.0797	[ADAM8, ADAMTS9, ALOX15B, ANGPT2, ASCL2, BHLHE40, BMP7, BMPR1B, BTK, C1QC, CAMK4, CARD11, CASP8, CCL19, CCL24, CCL3, CCR2, CCR3, CD2, CD27, CD4, CD74, CD80, CD86, CDH4, CDKN2A, CLCF1, CRABP2, CRB2, CRTAM, CST7, CTLA4, CXCL10, CXCR4, CYBB, DCC, DPEP1, EGR3, EVI2B, FASLG, FCRL3, FGL2, FOXP3, FRZB, GDF6, GPR171, GPR4, GPR55, H3C10, H3C11, H3C12, H3C7, HCLS1, HLA-DOA, HLA-DRA, HLA-DRB1, HOPX, IFNG, IKZF3, IL12RB1, IL18, IL7R, INPP5D, IRF4, ITGAX, ITGB2, LAG3, LDLR, LEF1, LIF, LILRB1, LILRB4, LRRC17, LTA, MAFF, MMP9, MYB, MYCL, MYH6, NCKAP1L, NFAM1, NLRP3, NPPB, NR4A3, NTN1, PIM1, PLAAT4, PLXNC1, PRDM1, PRKCB, PRKCQ, PROK1, PTK2B, PTPN6, PTPRC, RHEX, RHOH, RLN2, RUNX3, SASH3, SEMA4A, SEMA4D, SLAMF8, SMPD3, SOCS1, STAT1, SULT2B1, SYK, TBX21, TESPA1, THBS1, THY1, TNFAIP3, TNFRSF18, TNMD, TNR, TOX, TREM2, VNN1, WNT1, WNT10B, ZAP70, ZBED2, ZNF683]	[ABCC8, ABL1, ACACB, ADAMTS7, ADAMTS9, ADGRB2, ADIPOQ, AGER, AGT, ANGPTL4, AP3D1, APLNR, AQP3, ARHGDIA, ASPN, BAG6, BCL6, BCOR, BHLHE40, C5, C5AR1, CAMK2B, CCL11, CCL24, CD74, CDH4, CDK1, CEACAM1, CFL1, CHI3L1, CITED2, CLCF1, CLPTM1, CREB3L1, CSF1, CST7, CTDSP1, CX3CL1, CYP26B1, CYP27B1, DAB2IP, DAG1, DDX39B, DLG5, DTX1, ECM1, EFNA3, ENG, EPHA2, EPN1, ERBB2, FADD, FES, FOXC2, GATA2, GATA4, GDF6, GDI1, GPER1, GPR137, GPR37L1, GPR4, GRN, GSK3A, H3C10, H3C12, H4C3, HESX1, HEYL, HGS, HOPX, HSF1, HSPB1, HSPG2, HYAL1, IL15RA, IL1B, IL4R, IL7R, ILK, INHA, ITGA5, JAK3, JMJD8, JUP, KCNK2, KLF10, KMT2D, LAG3, LAMA5, LDLR, LGALS9, LIF, LIMK1, LINGO1, LOX, LRCH4, LRG1, LRRC17, LTF, MAFG, MAPK7, MECP2, MED12, MEGF8, MME, MOV10, MYC, MYH6, MYL9, MYRF, NEFL, NF2, NFATC4, NFE2, NGF, NGFR, NINJ1, NLGN2, NODAL, NOS3, NOTCH1, NOTCH4, NPPB, NR1D1, NR4A3, NRARP, NTN1, NUMBL, OMA1, OMD, OSR2, PAF1, PAK4, PARP6, PHLDB1, PIM1, PKM, PLXNA1, PLXNA3, PLXNB1, PML, POR, PPARD, PTN, RAMP2, RARA, RELA, RGCC, RGMA, RMRP, S100A1, S1PR2, SEMA3F, SEMA4B, SEMA4C, SEMA6B, SEMA6C, SERPINE1, SETD1A, SHANK3, SMAD3, SOX10, SOX12, SOX13, SOX8, SPHK1, SPI1, SRF, SRRT, STAT3, SYNGAP1, TBX5, TFE3, TGM2, THBS1, THPO, TMEM100, TNF, TNFRSF1A, TNFSF12, TNMD, TRIB1, ULK1, VDR, VEGFA, VNN1, VSIR, WARS1, WNT3, WNT9B, ZBTB7B, ZC3H12A, ZFP36, ZMIZ1, ZNF219, ZNF335]
GO:0045597	positive regulation of cell differentiation	2.37036e-08	[3, 4, 5]	192	21.8679	40.8643	59.1357	[ADAM8, ALOX15B, AREG, BMP7, BMPR1B, BTK, CASP8, CASS4, CCL19, CD27, CD4, CD74, CD80, CD86, CDH4, CLCF1, CRABP2, CRB2, CXCL9, CXCR4, EGR3, EPX, EVI2B, FFAR4, FOXP3, GDF6, HCLS1, HLA-DRA, HLA-DRB1, HOPX, IFNG, IL12RB1, IL18, IL7R, INPP5D, IRX3, KLF5, LCP1, LEF1, LIF, LILRB4, LTA, MEDAG, MYB, NCKAP1L, NEK5, NLRP3, NPPC, NTN1, PIM1, PLAAT4, PLXNC1, PTPRC, RHEX, RHOH, RUNX3, SASH3, SEMA4D, SOCS1, SOCS3, STAT1, SULT2B1, SYK, TACSTD2, TESPA1, TOX, TREM2, VNN1, VWC2L, WNT10B, ZAP70, ZBED2]	[ABL1, ADIPOQ, AGER, AGT, AGTR1, AP3D1, APOA1, AREG, ARHGDIA, BCL6, BCL9L, BEND6, CAMK2B, CARM1, CD74, CDH4, CEACAM1, CLCF1, COL1A1, CSF1, CSNK1E, CTHRC1, CX3CL1, CYP26B1, CYP27B1, DAG1, DDX39B, DMTN, EFEMP2, EIF4G1, ENG, FADD, FES, GATA2, GATA4, GDF6, GDI1, GPER1, HEYL, HOPX, HSF1, HTR2A, IFITM1, IL15RA, IL1B, IL4R, IL7R, ILK, IRX3, JUNB, JUND, KCTD11, KLF10, KLF5, LGALS9, LIF, LIMK1, LIMS2, LRRC8A, LTF, LZTS1, MAMSTR, MAPK8IP3, MED12, MEGF8, MME, MYADM, MYC, NAP1L2, NEFL, NEK5, NF2, NGF, NGFR, NOTCH1, NTN1, NUMBL, OMA1, PARP6, PDLIM7, PIEZO1, PIM1, PLA2G2A, PLXNA1, PLXNA3, PLXNB1, POR, PPARD, PPP1R13L, PTN, RAMP2, RAP1A, RARA, RELA, RGCC, S1PR2, SERPINE1, SHANK3, SMAD3, SNAI1, SOCS3, SOX10, SOX12, SOX13, SOX8, SPDEF, SRF, SRRT, STAT3, TBX5, TCF3, TCF7L1, TESK1, TFE3, TGFB1I1, TGM2, THPO, TIMP1, TMEM100, TNF, TRIB1, TRIOBP, VDR, VEGFA, VNN1, VSIG2, VSIR, WNT3, ZBTB7B, ZC3H12A, ZFP36, ZMIZ1, ZNF219, ZNF335, ZNF385A]
GO:1903706	regulation of hemopoiesis	2.0526e-13	[3, 4, 5, 6, 7, 8]	122	28.9786	61.9882	38.0118	[ADAM8, BTK, C1QC, CAMK4, CARD11, CASP8, CCL19, CCL3, CCR2, CD2, CD27, CD4, CD74, CD80, CD86, CDKN2A, CRTAM, CTLA4, EGR3, EVI2B, FCRL3, FGL2, FOXP3, GPR171, GPR55, H3C10, H3C11, H3C12, H3C7, HCLS1, HLA-DOA, HLA-DRA, HLA-DRB1, IFNG, IKZF3, IL12RB1, IL18, IL7R, INPP5D, IRF4, LAG3, LEF1, LILRB1, LILRB4, LRRC17, MYB, NCKAP1L, NFAM1, NLRP3, NR4A3, PRDM1, PRKCB, PRKCQ, PTK2B, PTPN6, PTPRC, RHEX, RHOH, RUNX3, SASH3, SLAMF8, SOCS1, STAT1, SYK, TBX21, TESPA1, THBS1, TNFRSF18, TOX, TREM2, VNN1, ZAP70, ZNF683]	[ABL1, ADIPOQ, AGER, AP3D1, BCL6, CD74, CEACAM1, CLPTM1, CSF1, CYP26B1, DTX1, ERBB2, FADD, FES, GATA2, GPR137, H3C10, H3C12, H4C3, HSF1, IL15RA, IL4R, IL7R, INHA, JAK3, KLF10, KMT2D, LAG3, LGALS9, LOX, LRRC17, LTF, MOV10, MYC, MYL9, NFE2, NR4A3, NRARP, PAF1, PTN, RARA, RMRP, SETD1A, SOX12, SOX13, SPI1, STAT3, TFE3, THBS1, THPO, TNF, TRIB1, VNN1, VSIR, ZBTB7B, ZC3H12A, ZFP36, ZMIZ1]
GO:1902105	regulation of leukocyte differentiation	4.19365e-15	[4, 5, 6, 7, 8, 9]	97	33.9161	65.8436	34.1564	[ADAM8, BTK, C1QC, CAMK4, CARD11, CASP8, CCL19, CCL3, CCR2, CD2, CD27, CD4, CD74, CD80, CD86, CDKN2A, CRTAM, CTLA4, EGR3, EVI2B, FCRL3, FGL2, FOXP3, GPR55, HCLS1, HLA-DOA, HLA-DRA, HLA-DRB1, IFNG, IKZF3, IL12RB1, IL18, IL7R, INPP5D, IRF4, LAG3, LEF1, LILRB1, LILRB4, LRRC17, MYB, NCKAP1L, NFAM1, NLRP3, PRDM1, PTPN6, PTPRC, RHOH, RUNX3, SASH3, SLAMF8, SOCS1, SYK, TBX21, TESPA1, TNFRSF18, TOX, TREM2, VNN1, ZAP70, ZNF683]	[ABL1, ADIPOQ, AGER, AP3D1, BCL6, CD74, CEACAM1, CLPTM1, CSF1, CYP26B1, DTX1, ERBB2, FADD, FES, GATA2, GPR137, HSF1, IL15RA, IL4R, IL7R, INHA, JAK3, KLF10, LAG3, LGALS9, LRRC17, LTF, MYC, NRARP, RARA, RMRP, SOX12, SOX13, TFE3, TNF, TRIB1, VNN1, VSIR, ZBTB7B, ZC3H12A, ZMIZ1]
GO:1902107	positive regulation of leukocyte differentiation	3.6768e-08	[4, 5, 6, 7, 8, 9, 10]	55	34.5912	67.9507	32.0493	[ADAM8, BTK, CASP8, CCL19, CD27, CD4, CD74, CD80, CD86, EGR3, EVI2B, FOXP3, HCLS1, HLA-DRA, HLA-DRB1, IFNG, IL12RB1, IL18, IL7R, INPP5D, LEF1, LILRB4, MYB, NCKAP1L, NLRP3, PTPRC, RHOH, RUNX3, SASH3, SOCS1, SYK, TESPA1, TOX, TREM2, VNN1, ZAP70]	[AGER, AP3D1, BCL6, CD74, CSF1, FADD, FES, HSF1, IL15RA, IL4R, IL7R, KLF10, LGALS9, RARA, SOX12, SOX13, TNF, TRIB1, VNN1, VSIR, ZBTB7B, ZMIZ1]
GO:0048518	positive regulation of biological process	5.76859e-18	[1, 2, 3]	1107	16.8879	40.4578	59.5422	[ABCB11, ABRA, ADAM8, ADCY7, AIF1, AIM2, AKNA, ALOX15, ALOX15B, ANGPT1, ANGPT2, APBB1IP, AREG, ASCL2, ATF3, ATP1B4, ATP2A3, BANK1, BATF, BCL11B, BCL3, BHLHA15, BLK, BLNK, BMF, BMP7, BMPR1B, BRIP1, BTK, BTLA, BTN3A1, BTN3A2, C1QA, C1QB, C1QC, C1QTNF1, C2, C8G, CACNA1I, CALCR, CAMK4, CARD11, CARMIL2, CASP8, CASS4, CCDC88B, CCL17, CCL19, CCL2, CCL22, CCL24, CCL3, CCL3L1, CCL4, CCL4L1, CCL5, CCR2, CCR3, CCR4, CD177, CD180, CD19, CD1B, CD1C, CD1E, CD2, CD22, CD226, CD244, CD247, CD27, CD300LF, CD33, CD3D, CD3E, CD3G, CD4, CD40LG, CD5, CD53, CD6, CD74, CD79A, CD80, CD84, CD86, CDC20B, CDCA2, CDH1, CDH4, CDKN2A, CEL, CFP, CLCF1, CLEC10A, CLEC4D, CLEC4E, CLEC6A, CLNK, CNR1, CORO1A, CR2, CRABP2, CRB2, CREM, CRTAM, CSF1R, CST7, CTLA4, CTSS, CXCL10, CXCL11, CXCL5, CXCL9, CXCR4, CXorf21, CYBB, CYP11B1, DAPK1, DEPDC1B, DOCK2, DOCK8, DPEP2, DRD1, E2F8, EAF2, EBI3, EDN2, EGR3, ELAVL4, ELF3, EOMES, EPHA6, EPX, EREG, ERFE, EVI2B, FASLG, FCN1, FCN3, FCRL3, FFAR4, FGD2, FGD3, FGR, FLT3, FOLR2, FOSB, FOSL1, FOXP3, FUT7, FYB1, GABBR2, GADD45B, GBP5, GDF6, GFI1, GLIS1, GMFG, GPM6A, GPR174, GPR4, GPR55, GPRC5A, GPSM3, GRAP2, GZMA, GZMB, H1-3, HCLS1, HCST, HLA-DMB, HLA-DPA1, HLA-DPB1, HLA-DQA1, HLA-DRA, HLA-DRB1, HLA-DRB5, HOPX, ICOS, IFNG, IGLL5, IKBKE, IKZF3, IL10RA, IL12RB1, IL12RB2, IL16, IL18, IL18RAP, IL26, IL2RB, IL2RG, IL5RA, IL7R, INPP5D, IQCJ-SCHIP1, IQGAP2, IRF4, IRF5, IRF8, IRX3, ITGA4, ITGAX, ITGB2, ITK, JAML, JCHAIN, KCNJ10, KCNN4, KIAA1324, KLF5, KLRC2, KLRD1, KLRG1, KLRK1, KMO, KNG1, LAG3, LAMP3, LAX1, LCK, LCP1, LCP2, LDLR, LEF1, LIF, LILRB1, LILRB4, LMCD1, LMO1, LPAL2, LRRC38, LTA, LTB, LY86, LY9, MACC1, MAFF, MAP4K1, MAPK13, MATK, MCOLN2, MEDAG, MID1IP1, MIXL1, MLC1, MMP9, MOG, MS4A1, MSX1, MUC16, MUC19, MUC6, MUSK, MYB, MYBL2, MYO1G, MZB1, NAMPT, NCF1, NCKAP1L, NCR3, NEK5, NELL2, NFAM1, NLRP2, NLRP3, NLRP6, NLRP9, NPPB, NPPC, NR4A1, NR4A2, NR4A3, NSG1, NTN1, OASL, ORM2, P2RY10, P2RY12, P2RY2, PATL2, PAX5, PBX4, PDE6G, PFKFB4, PIK3CG, PIK3R5, PIM1, PIM2, PLA2G7, PLAAT4, PLAC8, PLEK, PLXNC1, POU2AF1, POU2F2, PRAM1, PRDM1, PRF1, PRKCB, PRKCQ, PROK1, PTAFR, PTGER2, PTGFR, PTK2B, PTPN22, PTPN6, PTPRC, PTX3, PYCARD, PYHIN1, RAB15, RAB27B, RAB3B, RAC2, RASAL3, RASGRF1, RBPMS2, RGS9, RHEX, RHOH, RLN2, RNF122, RTKN2, RUFY4, RUNX3, SALL1, SASH3, SCIMP, SCUBE1, SDC1, SELE, SEMA4A, SEMA4D, SH2D1A, SH2D2A, SIGLEC16, SIRPG, SKAP1, SLA2, SLAMF6, SLC24A4, SLC8A3, SMPD3, SMTNL2, SOCS1, SOCS3, SPIB, SPIC, SPN, STAP1, STAT1, STK17B, STXBP2, SUCNR1, SULT2B1, SYK, TACSTD2, TBX21, TBXAS1, TCAF2, TENT5C, TESPA1, TFEC, THBS1, THEMIS, THEMIS2, THY1, TIGIT, TLR10, TLR6, TLR8, TNFAIP3, TNFRSF18, TNFSF13B, TNFSF14, TNFSF8, TNIP3, TNR, TOX, TRABD2A, TRAF1, TRAT1, TREM2, TRERF1, TRIM14, TRPM2, UBASH3A, UBD, UCP2, VAV1, VNN1, VWC2L, WAS, WNT1, WNT10A, WNT10B, XCL1, XCL2, XG, ZAP70, ZBED2, ZBP1, ZC3H12D, ZNF804A]	[ABCA3, ABCA7, ABCB11, ABCC8, ABCD1, ABCD2, ABI3, ABL1, ABLIM3, ABR, ABRA, ACACB, ACKR3, ACTA1, ACTB, ACTC1, ACTN1, ACTN4, ADAM19, ADAMTSL4, ADCK1, ADCY1, ADCY3, ADCY4, ADCY9, ADGRG1, ADGRL1, ADIPOQ, AGAP2, AGER, AGPAT1, AGT, AGTR1, ALPK3, AMH, ANGPT1, ANGPTL4, AP2A1, AP3D1, APLN, APLNR, APOA1, AQP3, ARAF, ARC, AREG, ARF1, ARHGDIA, ARHGEF1, ARHGEF15, ARHGEF16, ARHGEF5, ARID1A, ARTN, ATAT1, ATF5, ATP13A2, ATP1A1, ATP1A3, ATP1B2, ATP1B4, ATPSCKMT, BAG3, BAG6, BCAR1, BCL2L1, BCL3, BCL6, BCL9L, BEND6, BMP8A, BRD4, BRPF3, BTLA, C15orf62, C1QTNF1, C20orf27, C2CD2L, C5, C5AR1, C8G, CACNA1H, CALB1, CALCR, CAMK2B, CAMTA2, CAPN1, CAPNS1, CARM1, CARMIL2, CASZ1, CC2D1A, CCDC87, CCL11, CCL2, CCL21, CCL24, CCR7, CD14, CD177, CD1C, CD1E, CD276, CD74, CDC25B, CDC42EP1, CDC42EP2, CDC42EP4, CDCA2, CDH4, CDK1, CDK2, CDKN1A, CEACAM1, CEL, CETP, CFH, CFL1, CGA, CHCHD10, CHERP, CHGA, CHI3L1, CIITA, CITED2, CITED4, CIZ1, CLCF1, CLEC4E, CLIP3, CLNK, CNOT3, CNR1, CNTN6, COL1A1, CPN2, CPNE5, CPNE6, CRAT, CREB3L1, CRHR2, CRIP2, CRP, CRTC2, CSF1, CSK, CSNK1E, CSPG4, CSRNP3, CST7, CTC1, CTF1, CTHRC1, CTIF, CTSD, CX3CL1, CYP26B1, CYP27B1, DAB2IP, DAG1, DAXX, DBF4B, DDR1, DDX39B, DENND2B, DGKD, DGKZ, DHX34, DIRAS1, DISP3, DKK2, DLG5, DMTN, DNMT1, DOC2B, DOK5, DPAGT1, DPF2, DTX1, DUSP5, DVL3, DXO, DYRK1B, E2F4, E2F7, E2F8, EAF2, ECM1, ECM2, EDC4, EDN2, EEF1E1, EFEMP2, EFNA3, EGLN2, EHD1, EHD2, EIF4EBP1, EIF4G1, ELF3, ELF4, ELK1, ENDOG, ENG, ENPP3, EPHA2, ERBB2, ERFE, ESM1, ESPL1, ETS2, ETV6, FABP4, FADD, FAM110A, FAP, FASN, FCN3, FEM1A, FES, FFAR2, FGFR4, FHL5, FHOD1, FITM1, FLOT2, FLT3, FLT4, FOSL1, FOSL2, FOXC2, FOXF1, FOXM1, FOXS1, FPR1, FRMD8, FURIN, GAB2, GABBR2, GADD45B, GATA2, GATA4, GBA, GCSAM, GDF6, GDI1, GGA1, GGA3, GIT1, GLIS2, GLMP, GLRA1, GNAI2, GNAO1, GPAM, GPBAR1, GPER1, GPI, GPM6A, GPR137, GPR17, GPR20, GPR3, GPR37L1, GPR4, GPRC5A, GPRIN1, GPT, GRB7, GRIK5, GRN, GSK3A, GTPBP1, H1-9P, H4C3, HAVCR1, HBA1, HBB, HBEGF, HCFC1, HCRTR1, HDAC10, HDAC5, HDAC7, HEYL, HFE, HGS, HK1, HLTF, HMGA1, HMGN1, HMGN5, HOPX, HPRT1, HRH2, HSF1, HSPB1, HSPB8, HSPE1, HTR1B, HTR2A, HVCN1, HYAL1, ICAM1, ID3, IDO1, IFITM1, IL15RA, IL1B, IL4R, IL5RA, IL7R, ILK, INCA1, INCENP, INHA, IQGAP2, IRAK2, IRF2, IRF2BPL, IRX3, IRX6, ITGA3, ITGA5, ITPR3, JAK3, JMJD8, JUNB, JUND, JUP, KATNB1, KCNH2, KCNIP2, KCNJ5, KCNJ9, KCNK2, KCNMB1, KCNMB2, KCP, KCTD11, KDM6B, KLF10, KLF5, KLK14, KMT2D, KNG1, KSR1, LAG3, LDLR, LDLRAP1, LGALS9, LGR6, LIF, LIFR, LILRA5, LIMK1, LIMK2, LIMS2, LIPG, LMCD1, LMNA, LMX1A, LMX1B, LRCH4, LRG1, LRRC32, LRRC52, LRRC8A, LTBR, LTF, LUM, LZTS1, MAFG, MAMSTR, MAP1A, MAP2K3, MAP3K10, MAP3K11, MAP3K14, MAP3K6, MAP3K9, MAPK3, MAPK7, MAPK8IP3, MARCKSL1, MARK2, MARK4, MAVS, MAZ, MECP2, MED12, MED16, MED24, MED25, MEF2D, MEGF8, MEIS3P1, MEIS3P2, MEN1, MFAP2, MFSD2A, MICALL2, MID1IP1, MIEN1, MINK1, MLLT6, MLST8, MME, MOV10, MPV17L2, MSN, MSTN, MSX1, MTCO2P12, MUC19, MUC20, MUC3A, MYADM, MYBBP1A, MYC, MYH9, MYO18A, MYRF, NACC1, NAP1L2, NCOA6, NCOR2, NDC80, NDP, NDST1, NECTIN2, NEFL, NEK5, NF2, NFATC4, NFE2, NFIC, NFIX, NFKB2, NFKBIB, NGF, NGFR, NINJ1, NKD2, NLGN2, NLRC5, NLRP9, NNAT, NOD2, NODAL, NOP2, NOS3, NOTCH1, NOTCH3, NOTCH4, NPAS2, NPPA, NPPB, NR1D1, NR4A1, NR4A2, NR4A3, NRARP, NRGN, NSG1, NSMF, NTN1, NUMBL, NUTF2, OBSCN, OMA1, ORAI1, OSGIN1, OSM, OSR2, P2RX3, P2RX5, P2RY2, P2RY6, PACSIN1, PAF1, PAK4, PALM, PARP6, PATL1, PCDHA4, PCOLCE, PDCD1, PDF, PDGFB, PDGFRB, PDLIM7, PDXP, PEF1, PELP1, PER1, PFN1, PHF1, PHLDB1, PIAS4, PIDD1, PIEZO1, PIM1, PKD1, PKM, PLA2G2A, PLA2G7, PLAGL2, PLAUR, PLEKHG2, PLEKHM1, PLEKHM2, PLEKHN1, PLK3, PLTP, PLVAP, PLXNA1, PLXNA3, PLXNB1, PML, PNLDC1, PNPLA2, POLR2E, POLR2L, POR, POSTN, POU5F1P4, PPARD, PPP1R10, PPP1R13L, PPP1R15A, PPP1R9B, PPP2R5D, PPRC1, PQBP1, PRAG1, PRDM16, PRKACA, PRKAR2B, PRKCSH, PROM2, PRRT1, PRRT2, PTGES, PTGFR, PTN, PTP4A3, PTPN23, PTPRN, PTPRU, PVR, PXN, PXT1, RAB15, RAB1B, RAB3A, RAC2, RAD23A, RAD51AP1, RAI1, RAMP2, RANGRF, RAP1A, RAPGEF1, RARA, RASD2, RASL10B, RASL11A, RASSF5, RBM14, RBPMS2, RCVRN, RELA, RELB, RFXAP, RGCC, RGMA, RHBDF2, RHOG, RIPOR1, RMRP, RNF122, RNF157, RNF19B, RNU1-93P, RPL26, RPLP1, RPTOR, RTKN2, RXRA, RXRB, S100A1, S100A11, S1PR2, SALL2, SAMD4B, SBNO2, SCAF1, SCAP, SCN5A, SCOC, SEC16A, SECTM1, SELE, SELENON, SELENOP, SEMA3F, SEMA4B, SEMA4C, SEMA6B, SEMA6C, SEPTIN4, SEPTIN9, SERPINE1, SERPING1, SF3A2, SF3B4, SGTA, SH2B2, SH2D3A, SH2D3C, SH3GL1, SHANK3, SHARPIN, SHC2, SHC4, SHISA5, SHKBP1, SIK1, SIK3, SIX5, SKIV2L, SLC25A23, SLC25A33, SLC2A4, SLC30A3, SLC35A4, SLC35F6, SLC44A2, SLC51B, SLC6A9, SLC7A1, SLC7A5, SLC7A8, SLC9A1, SLC9A3R1, SLN, SLX4, SMAD3, SMARCA4, SMARCB1, SMIM22, SMPD1, SMTNL2, SNAI1, SOCS3, SORBS3, SOX10, SOX12, SOX13, SOX7, SOX8, SPATC1L, SPDEF, SPHK1, SPHK2, SPI1, SRC, SRCAP, SREBF1, SRF, SRRT, SSBP3, STAC2, STAT3, STING1, STK17B, STX1A, STX1B, SYDE1, SYNPO, SYT2, SYT7, TAF1C, TAF6, TBX5, TCF3, TCF7L1, TCIRG1, TEAD2, TEAD3, TEAD4, TESK1, TEX261, TFE3, TFEB, TFEC, TGFB1I1, TGM2, THBS1, THPO, TICAM1, TIMP1, TLE5, TM9SF4, TMEM100, TMEM161A, TMEM198, TMEM259, TNF, TNFAIP1, TNFRSF1A, TNFSF12, TNIP1, TNK2, TNKS1BP1, TOX2, TP53INP2, TPCN1, TRAF4, TRIB1, TRIB3, TRIM62, TRIM8, TRIOBP, TRPV4, TSC2, TSKU, TSPAN14, UBA52, UBE2B, ULK1, UNC5B, USF2, USP2, VAC14, VDR, VEGFA, VENTX, VNN1, VSIG2, VSIR, VTN, WARS1, WAS, WBP2, WDR24, WFS1, WHRN, WIZ, WNK2, WNT3, WWP2, XG, XRCC1, YBX2, YPEL3, ZBTB7B, ZC3H12A, ZC3H3, ZCCHC3, ZDHHC12, ZDHHC8, ZER1, ZFP36, ZMIZ1, ZMIZ2, ZNF219, ZNF335, ZNF384, ZNF385A, ZNF395, ZNF574, ZNF580, ZNF593, ZNF609, ZNF629, ZSWIM8]
GO:0023051	regulation of signaling	5.80703e-15	[2, 3]	675	18.1549	37.1215	62.8785	[ABRA, ADAM8, ALOX15, ALOX15B, ANGPT1, ARAP2, AREG, ARHGAP15, ARHGAP30, ARHGAP45, ATF3, ATP2A3, BANK1, BCL2L14, BCL3, BLK, BMF, BMP7, BMPR1B, BRIP1, C1QTNF1, CACNA1E, CALCR, CARD11, CASP8, CASS4, CCDC88C, CCL17, CCL19, CCL2, CCL22, CCL24, CCL3, CCL3L1, CCL4, CCL4L1, CCL5, CCR2, CD177, CD180, CD19, CD22, CD226, CD27, CD300LF, CD3E, CD4, CD40LG, CD74, CD80, CD86, CDH1, CDKN2A, CEL, CHRDL1, CISH, CLEC6A, CNR1, CNR2, CRB2, CSF1R, CXCR4, CXorf21, DAPK1, DCC, DEPDC1B, DLGAP2, DPEP2, DRD1, DUSP2, DUSP8, ELAVL4, ELF3, EPX, EREG, ERFE, FASLG, FCRL3, FFAR4, FGD2, FGD3, FGR, FLT3, FOLR2, FOXP3, FRZB, FUT7, GADD45B, GDF6, GFI1, GMIP, GPR174, GPR4, GPR55, GPRC5A, GUCY2D, H3C10, H3C11, H3C12, H3C7, HCLS1, HCST, HLA-DRB1, ICOS, IER3, IFNG, IKBKE, IL10RA, IL18, IL26, IL7R, INPP5D, IQCJ-SCHIP1, IRF4, KCNJ10, KCNN4, KMO, LAX1, LCK, LEF1, LIF, LILRB4, LMCD1, LY86, MAP4K1, MIDN, MMP9, MSX1, MYB, MZB1, NCF1, NCKAP1L, NFAM1, NLRC3, NLRP3, NLRP6, NPFFR2, NPPC, NPTX2, NR4A2, NSG1, NTN1, OASL, P2RY10, P2RY12, PAX5, PDE6G, PIK3CG, PIK3IP1, PIK3R5, PIM2, PLAU, PLEK, PRDM1, PRKCB, PRKCQ, PROK1, PSCA, PSD4, PTK2B, PTPN22, PTPN6, PTPRC, PYCARD, PYHIN1, RAC2, RAD9B, RASAL3, RASGRF1, RBPMS2, RGS1, RGS10, RGS18, RGS9, RHOH, RMI2, RNASE6, RRAD, RTKN2, SALL1, SCIMP, SCUBE1, SEMA4D, SH2D1A, SHISA8, SLA, SLA2, SLC24A4, SLC8A3, SMPDL3B, SOCS1, SOCS3, SPINK1, STAP1, STAT1, SYK, TAGAP, TBC1D10C, TESPA1, THBS1, THY1, TLR6, TMC8, TNFAIP3, TNFSF14, TNIP3, TNMD, TNR, TRABD2A, TRAF1, TRAT1, TREM2, TRIM14, TRPM2, UBASH3A, UBD, UCP2, VAV1, VNN1, VWC2L, WNT1, WNT10B, XCL1, XCL2, ZAP70, ZBP1]	[ABCA7, ABCC8, ABL1, ABR, ABRA, ACKR3, ACP4, ACTN4, ADCY1, ADGRG1, ADIPOQ, AGAP2, AGER, AGPAT1, AGT, AGTR1, AKT1S1, AMH, ANGPT1, APLN, APLNR, APLP1, APOA1, APOD, ARAF, ARAP3, ARC, AREG, ARF1, ARHGAP1, ARHGAP23, ARHGAP39, ARHGDIA, ARHGEF1, ARHGEF16, ARHGEF5, ARRDC3, ARTN, ASPN, ATP1A1, ATP1A3, ATP1B2, BCL2L1, BCL3, BCL6, BCL9L, BCR, BEND6, BMP8A, BRD4, C1QTNF1, C20orf27, C2CD2L, C5, C5AR1, CACNA1E, CALB1, CALCR, CAMK2B, CAPN1, CARM1, CC2D1A, CCL11, CCL2, CCL21, CCL24, CCR7, CD14, CD177, CD74, CDK1, CDK2, CEACAM1, CEL, CGA, CHERP, CHGA, CHI3L1, CISH, CITED2, CLIP3, CNR1, CNTN6, COL1A1, CPLX1, CRAT, CREB3L1, CRHR2, CSF1, CSK, CSNK1E, CSPG4, CTHRC1, CX3CL1, CXXC4, CYP26B1, CYP27B1, DAB2IP, DAG1, DAXX, DDX39B, DENND2B, DENND4B, DGKD, DGKZ, DHX34, DIRAS1, DKK2, DLG5, DLGAP4, DMTN, DOC2B, DOK5, DOT1L, DTX1, DUSP5, DUSP8, DVL3, ECM1, EEF1E1, ELF3, ENG, EPHA2, EPN1, ERBB2, ERFE, ESM1, FADD, FAIM2, FAM110A, FASN, FFAR2, FGFR4, FLOT2, FLT3, FLT4, FOXM1, FPR1, FRMD8, FURIN, FXYD6, GAB2, GADD45B, GAS1, GATA4, GBA, GBF1, GCSAM, GDF6, GIT1, GJD3, GLIS2, GLRA1, GNAI2, GPAM, GPBAR1, GPER1, GPI, GPR137, GPR17, GPR20, GPR37L1, GPR4, GPRC5A, GPRIN1, GRB7, GRIK5, GRINA, GRM2, GSK3A, H3C10, H3C12, H4C3, HBEGF, HCRTR1, HDAC7, HEYL, HFE, HGS, HIPK4, HSPB1, HTR1B, HTR2A, ICAM1, IER3, IFT80, IL18BP, IL1B, IL1RN, IL7R, ILK, INCA1, INHA, INPP5E, IRAK2, ITGA3, ITGA5, ITPR3, ITPRIP, JAK3, JMJD8, JPH4, JUP, KCP, KCTD11, KIF26A, KLK14, KMT2D, KSR1, LGALS9, LGR6, LIF, LIFR, LILRA5, LIMS2, LMCD1, LMNA, LOX, LRG1, LRRC4, LRRC8A, LTBR, LTF, LY6E, LYNX1, LZTS1, LZTS2, MAP1A, MAP2K3, MAP3K10, MAP3K11, MAP3K14, MAP3K6, MAP3K9, MAPK3, MAPK7, MAPK8IP3, MAVS, MAZ, MECP2, MED12, MEGF8, MEIS3P1, MEN1, MGRN1, MIDN, MINK1, MLST8, MME, MNT, MSTN, MSX1, MTRNR2L1, MTRNR2L10, MTRNR2L12, MTRNR2L2, MTRNR2L3, MTRNR2L6, MTRNR2L8, MTRNR2L9, MUC20, MYADM, MYC, NCLN, NCOR2, NDC80, NDST1, NECTIN2, NEFL, NF2, NFATC4, NGF, NGFR, NINJ1, NKD2, NLGN2, NLRC5, NNAT, NOD2, NODAL, NOP2, NOS3, NOTCH1, NOTCH3, NOTCH4, NPFFR2, NPPA, NPRL3, NR1D1, NR4A2, NRARP, NRGN, NSG1, NSMF, NTN1, OBSCN, OMA1, OSM, P2RX3, P2RX5, P2RY6, PAK4, PALM, PCDHA4, PCDHA6, PCGF2, PDE4A, PDGFB, PDGFRB, PDK2, PELI3, PER1, PIAS4, PIDD1, PIP5K1C, PISD, PLA2G2A, PLAGL2, PLAU, PLAUR, PLEKHG2, PLK3, PLXNB1, PML, POR, POSTN, PPARD, PPP1R10, PPP1R13L, PPP1R15A, PPP1R9B, PPP2R1A, PPP2R5B, PRAG1, PRDM16, PRKACA, PRKAR2B, PRRT1, PRRT2, PTGIR, PTN, PTP4A3, PTPN13, PTPN23, PTPRU, PXN, RAB11FIP5, RAB3A, RAC2, RAD9B, RAMP2, RAP1A, RAP1GAP2, RAPGEF1, RARA, RASD2, RASL10B, RBPMS2, RELA, RGMA, RGS16, RGS18, RHBDF1, RHBDF2, RHOG, RMI1, RMI2, RNF126, RNF157, RNU1-93P, RPL26, RPTOR, RRAD, RTKN2, S1PR2, SECTM1, SELENOP, SEMA4C, SEPTIN4, SEPTIN5, SERPINE1, SH2B2, SH2B3, SH3BP1, SH3GL1, SHANK3, SHARPIN, SHC2, SHISA5, SHKBP1, SIDT2, SIK2, SIK3, SIPA1L3, SLC25A23, SLC2A4, SLC30A1, SLC35C1, SLC35F6, SLC44A2, SLC4A10, SLC6A9, SLC9A1, SLC9A3R1, SMAD3, SMARCA4, SMARCB1, SMPD1, SNAI1, SOCS3, SORBS3, SORCS2, SOX10, SOX13, SOX7, SPATA2, SPATC1L, SPHK1, SPHK2, SPI1, SPINK1, SPPL2B, SRC, SREBF1, SRF, SSX2IP, STAT3, STK40, STX1A, STX1B, SYDE1, SYN1, SYNGAP1, SYT7, SYVN1, SZT2, TAF6, TBX5, TCF7L1, TCIRG1, TGFB1I1, TGM2, THBS1, THPO, TICAM1, TIMP1, TLE2, TLE3, TLE5, TMEM100, TMEM127, TMEM14A, TMEM161A, TMEM198, TMEM88, TNF, TNFAIP1, TNFRSF1A, TNFSF12, TNIP1, TNMD, TNS2, TP53INP2, TRAF4, TRIB1, TRIB3, TRIM62, TRIM8, TRPV4, TSC2, TSKU, TSPAN14, UBA52, UBE2B, UNC5B, USP2, VASN, VEGFA, VNN1, VSIG2, VTN, WBP2, WDR24, WFS1, WNK2, WNT3, WWP2, ZBTB7A, ZBTB7B, ZC3H12A, ZC3H3, ZCCHC3, ZDHHC12, ZMIZ1, ZNF385A, ZNF653]
GO:0048583	regulation of response to stimulus	4.4044e-27	[2, 3]	851	18.8776	45.1216	54.8784	[ABRA, ACP5, ADAM8, ADCY7, AIF1, AIM2, AKNA, ALOX15, ALOX15B, ANGPT1, ANGPT2, AOAH, APOBEC3G, ARAP2, AREG, ARHGAP15, ARHGAP30, ARHGAP45, ATF3, BANK1, BCL2L14, BCL3, BLK, BLNK, BMF, BMP7, BMPR1B, BRIP1, BTK, BTLA, BTN3A1, BTN3A2, C1QA, C1QB, C1QC, C1QTNF1, C2, C8G, CALCR, CARD11, CASP8, CASS4, CCDC88C, CCL17, CCL19, CCL2, CCL22, CCL24, CCL3, CCL3L1, CCL4, CCL4L1, CCL5, CCR2, CCR4, CD177, CD180, CD19, CD1B, CD1C, CD1E, CD200R1, CD22, CD226, CD247, CD27, CD300LF, CD33, CD3D, CD3E, CD3G, CD4, CD40LG, CD48, CD74, CD79A, CD80, CD84, CD86, CD8A, CD8B, CD96, CDKN2A, CEL, CFP, CHRDL1, CISH, CLCF1, CLEC10A, CLEC1B, CLEC4D, CLEC4E, CLEC6A, CLNK, CNR1, CNR2, CR2, CRB2, CRTAM, CSF1R, CST7, CTLA4, CXCL10, CXCL6, CXCR4, CXorf21, CYP11B1, CYSLTR1, DAPK1, DCC, DEPDC1B, DLGAP2, DPEP1, DPEP2, DRD1, DUSP2, DUSP8, EDN2, ELF3, EPX, EREG, ERFE, FASLG, FCGR2C, FCN1, FCN3, FCRL3, FFAR4, FGD2, FGD3, FGL2, FGR, FLT3, FOLR2, FOXP3, FRZB, FUT7, FYB1, GADD45B, GBP5, GDF6, GFI1, GMIP, GPR150, GPR174, GPR4, GPR55, GPR83, GPRC5A, GPSM3, GRAP2, GUCY2D, H3C10, H3C11, H3C12, H3C7, HCLS1, HCST, HLA-DMB, HLA-DPA1, HLA-DPB1, HLA-DQA1, HLA-DRA, HLA-DRB1, HLA-DRB5, HOPX, ICOS, IER3, IFNG, IGLL5, IKBKE, IL10RA, IL12RB1, IL16, IL18, IL18RAP, IL26, IL7R, INPP5D, IQCJ-SCHIP1, IRF4, ITGA4, ITGAL, ITGB2, ITGB7, ITK, JAML, KCNN4, KIR2DL2, KIR2DL3, KIR3DL2, KLRB1, KLRC1, KLRC2, KLRD1, KLRK1, KNG1, LAG3, LAIR1, LAIR2, LAX1, LCK, LCP1, LCP2, LDLR, LEF1, LIF, LILRA1, LILRB1, LILRB4, LMCD1, LTA, LY86, MAP4K1, MAPK13, MLC1, MMP9, MOG, MS4A1, MSX1, MUC16, MUC19, MUC6, MYB, MYO1G, MZB1, NAMPT, NCF1, NCKAP1L, NCR1, NCR3, NFAM1, NLRC3, NLRP3, NLRP6, NPFFR2, NPPC, NPTX2, NR4A2, NR4A3, NTN1, NUP210, OASL, P2RY10, P2RY12, PAX5, PDE6G, PIK3CG, PIK3IP1, PIK3R5, PILRA, PIM2, PLA2G2D, PLA2G7, PLAU, PLEK, PRAM1, PRDM1, PRKCB, PRKCQ, PROK1, PSCA, PSD4, PTAFR, PTGDR, PTGER2, PTK2B, PTPN22, PTPN6, PTPRC, PYCARD, PYHIN1, RAC2, RAD9B, RASAL3, RASGRF1, RBPMS2, RGS1, RGS10, RGS18, RGS9, RHOH, RLN2, RMI2, RNASE6, RRAD, RTKN2, SALL1, SAMSN1, SASH3, SCIMP, SCUBE1, SELE, SELL, SEMA4A, SEMA4D, SH2D1A, SHISA8, SIGLEC10, SIGLEC16, SKAP1, SLA, SLA2, SLAMF6, SLAMF7, SLAMF8, SLC8A3, SMPDL3B, SOCS1, SOCS3, SPINK1, SPN, STAP1, STAT1, STXBP2, SUCNR1, SYK, TAGAP, TBC1D10C, TBX21, TESPA1, THBS1, THEMIS, THEMIS2, THY1, TLR10, TLR6, TLR8, TMC8, TNFAIP3, TNFAIP8L2, TNFSF13B, TNFSF14, TNIP3, TNMD, TNR, TRABD2A, TRAF1, TRAT1, TREM2, TRIM14, TRPM2, TSPAN8, UBASH3A, UBD, UCP2, VAV1, VNN1, VWC2L, WAS, WNT1, WNT10B, XCL1, XCL2, ZAP70, ZBP1]	[AAAS, ABCA7, ABCC8, ABCD1, ABI3, ABL1, ABR, ABRA, ACKR3, ACP4, ACTB, ACTN4, ADCY1, ADCY3, ADCY4, ADCY9, ADGRG1, ADIPOQ, AGAP2, AGER, AGPAT1, AGT, AGTR1, AKT1S1, AMH, ANGPT1, APLN, APLNR, APLP1, APOA1, APOD, ARAF, ARAP3, ARC, AREG, ARHGAP1, ARHGAP23, ARHGAP39, ARHGDIA, ARHGEF1, ARHGEF16, ARHGEF5, ARMT1, ARRDC3, ARTN, ASPN, BAG3, BAG6, BCAR1, BCL2L1, BCL3, BCL6, BCL9L, BCR, BEND6, BMP8A, BRD4, BTLA, C1QTNF1, C20orf27, C5, C5AR1, C8G, CALCR, CAMK2B, CAPN1, CARM1, CC2D1A, CCL11, CCL2, CCL21, CCL24, CCR7, CD14, CD177, CD1C, CD1E, CD276, CD300E, CD74, CDK1, CDK2, CEACAM1, CEL, CFH, CGA, CHERP, CHGA, CHI3L1, CISH, CITED2, CLC, CLCF1, CLEC1B, CLEC4E, CLIP3, CLNK, CNR1, CNTN6, COL1A1, CPN2, CRAT, CREB3L1, CRHR2, CRP, CRYAB, CSF1, CSK, CSNK1E, CSPG4, CST7, CTHRC1, CX3CL1, CXXC4, CYP26B1, CYP27B1, DAB2IP, DAG1, DAGLA, DAXX, DDX39B, DENND2B, DENND4B, DGKD, DGKZ, DIRAS1, DKK2, DLG5, DLGAP4, DMTN, DOK5, DOT1L, DTX1, DUSP5, DUSP8, DVL3, ECM1, EDN2, EEF1E1, EIF4G1, ELF3, ENDOG, ENG, ENPP3, EPHA2, EPN1, EPPK1, ERBB2, ERFE, ESM1, FABP4, FADD, FAIM2, FAM110A, FAP, FASN, FCN3, FEM1A, FES, FFAR2, FGFR4, FLOT2, FLT3, FLT4, FOXC2, FOXF1, FOXM1, FPR1, FRMD8, FURIN, GAB2, GADD45B, GAS1, GATA2, GATA4, GBA, GBF1, GCSAM, GDF6, GIT1, GLIS2, GNAI2, GNAO1, GPAM, GPBAR1, GPER1, GPI, GPR137, GPR17, GPR20, GPR37L1, GPR4, GPR83, GPR84, GPRC5A, GPRIN1, GRB7, GRIK5, GRINA, GRM2, GRN, GSK3A, GTF2IRD1, H3C10, H3C12, H4C3, HBEGF, HCRTR1, HDAC10, HDAC7, HEYL, HFE, HGS, HIPK4, HMGA1, HOPX, HRH2, HSF1, HSPB1, HSPB8, HTR1B, HTR2A, ICAM1, IER3, IFITM1, IFT80, IL18BP, IL1B, IL1RN, IL4R, IL7R, ILK, INCA1, INHA, INPP5E, IRAK2, ITGA3, ITGA5, ITPRIP, JAK3, JMJD8, JUP, KCNK2, KCP, KCTD11, KIF26A, KLK14, KMT2D, KNG1, KSR1, LAG3, LDLR, LGALS9, LGR6, LIF, LIFR, LILRA5, LIMK1, LIMS2, LMCD1, LMNA, LOX, LRG1, LTBR, LTF, LY6E, LYNX1, LZTS2, MAP2K3, MAP3K10, MAP3K11, MAP3K14, MAP3K6, MAP3K9, MAPK3, MAPK7, MAPK8IP3, MAVS, MAZ, MED12, MEGF8, MEIS3P1, MEN1, MGRN1, MINK1, MLST8, MNT, MSTN, MSX1, MTRNR2L1, MTRNR2L10, MTRNR2L12, MTRNR2L2, MTRNR2L3, MTRNR2L6, MTRNR2L8, MTRNR2L9, MUC19, MUC20, MUC3A, MYADM, MYC, MYH9, NCLN, NCOR2, NDC80, NDST1, NECTIN2, NEFL, NF2, NFATC4, NGF, NGFR, NINJ1, NKD2, NLGN2, NLRC5, NOD2, NODAL, NOP2, NOS3, NOTCH1, NOTCH3, NOTCH4, NPAS2, NPFFR2, NPPA, NPRL3, NR1D1, NR4A2, NR4A3, NRARP, NTN1, NUP188, OBSCN, OMA1, OSM, P2RX3, P2RX5, P2RY6, PAK4, PALM, PCDHA4, PCDHA6, PCGF2, PDCD1, PDE4A, PDGFB, PDGFRB, PDK2, PELI3, PER1, PIAS4, PIDD1, PIP5K1C, PISD, PLA2G2A, PLA2G7, PLAGL2, PLAU, PLAUR, PLEKHG2, PLK3, PLXNA3, PLXNB1, PML, POR, POSTN, PPARD, PPP1R10, PPP1R13L, PPP1R15A, PPP1R9B, PPP2R1A, PPP2R5B, PQBP1, PRAG1, PRDM16, PRKACA, PRKAR2B, PRRT1, PTGES, PTGIR, PTN, PTP4A3, PTPN13, PTPRU, PVR, PXN, RAC2, RAD51AP1, RAD9B, RADX, RAMP2, RAP1A, RAP1GAP2, RAPGEF1, RARA, RASD2, RBM14, RBPMS2, RELA, RELB, RGCC, RGMA, RGS16, RGS18, RHBDF1, RHBDF2, RHOG, RMI1, RMI2, RNF126, RNF157, RNF26, RNU1-93P, RPL26, RPTOR, RRAD, RTEL1-TNFRSF6B, RTKN2, RTN4RL1, S1PR2, SBNO2, SCN5A, SECTM1, SELE, SELENON, SELENOP, SEMA3F, SEMA4B, SEMA4C, SEMA6B, SEMA6C, SEPTIN4, SERPINE1, SERPING1, SGCA, SGTA, SH2B2, SH2B3, SH3BP1, SH3GL1, SHANK3, SHARPIN, SHC2, SHISA5, SHKBP1, SIGLEC9, SIK2, SIK3, SIPA1L3, SLC25A23, SLC2A4, SLC35C1, SLC35F6, SLC44A2, SLC6A9, SLC7A8, SLC9A1, SLC9A3R1, SMAD3, SMARCA4, SMARCB1, SMPD1, SNAI1, SOCS3, SORBS3, SOX10, SOX13, SOX7, SPATA2, SPATC1L, SPHK1, SPHK2, SPI1, SPINK1, SPNS2, SPPL2B, SRC, SSX2IP, STAT3, STING1, STK40, STX1A, STX1B, SYDE1, SYNGAP1, SYVN1, SZT2, TAF6, TCF7L1, TGFB1I1, TGM2, THBS1, THPO, TICAM1, TIMP1, TLE2, TLE3, TLE5, TMEM100, TMEM127, TMEM14A, TMEM161A, TMEM198, TMEM259, TMEM88, TNF, TNFAIP1, TNFRSF1A, TNFSF12, TNIP1, TNMD, TNS2, TP53INP2, TRAF4, TRIB1, TRIB3, TRIM62, TRIM8, TRPV4, TSC2, TSKU, TSPAN14, TSPAN8, UBA52, UBE2B, UBQLN4, UNC5B, USP2, VASN, VEGFA, VIPR2, VNN1, VSIG2, VSIR, VTN, WAS, WBP2, WDR24, WFS1, WNK2, WNT3, WWP2, XRCC1, YPEL3, ZBTB7A, ZBTB7B, ZC3H12A, ZC3H3, ZCCHC3, ZDHHC11, ZFP36, ZMIZ1, ZNF385A, ZNF580, ZNF653, ZSWIM4, ZSWIM8, ZYX]
GO:0050794	regulation of cellular process	3.01838e-10	[2, 3]	1748	15.0301	38.7778	61.2222	[ABCB11, ABRA, ACP5, ADAM8, ADAMDEC1, ADAMTS9, ADCY7, ADGRE3, ADGRE4P, ADGRG5, ADGRG6, ADORA3, AIF1, AIM2, AKNA, ALOX15, ALOX15B, ANGPT1, ANGPT2, ANO9, ANPEP, APBB1IP, APOBEC3A, APOBEC3D, APOBEC3G, APOBEC3H, ARAP2, AREG, ARHGAP15, ARHGAP30, ARHGAP45, ASCL2, ASGR2, ATF3, ATP1B4, ATP2A3, BANK1, BATF, BCL11B, BCL2L14, BCL2L15, BCL3, BHLHA15, BHLHE22, BHLHE40, BLK, BLNK, BMF, BMP7, BMPR1B, BRIP1, BTG2, BTK, BTLA, BTN3A1, BTN3A2, C1QA, C1QC, C1QTNF1, C2, CACNA1E, CACNA1I, CALCR, CAMK4, CARD11, CARD17, CARMIL2, CASKIN1, CASP8, CASS4, CBARP, CCDC88B, CCDC88C, CCL17, CCL19, CCL2, CCL22, CCL24, CCL3, CCL3L1, CCL4, CCL4L1, CCL4L2, CCL5, CCR2, CCR3, CCR4, CCR5, CCR8, CD177, CD180, CD19, CD1B, CD1C, CD1E, CD2, CD200R1, CD22, CD226, CD244, CD247, CD27, CD300LF, CD33, CD3D, CD3E, CD3G, CD4, CD40LG, CD5, CD53, CD6, CD7, CD74, CD79A, CD80, CD84, CD86, CD8A, CD8B, CDC20B, CDCA2, CDH1, CDH4, CDKN2A, CEL, CHRDL1, CISH, CLCF1, CLCNKA, CLEC10A, CLEC1B, CLEC4D, CLEC4E, CLEC6A, CLNK, CMTM5, CNN1, CNR1, CNR2, CORO1A, CORO2A, COTL1, CR2, CRABP2, CRB2, CREM, CRTAM, CSF1R, CSF2RA, CST7, CTLA4, CTSS, CXCL10, CXCL11, CXCL5, CXCL6, CXCL9, CXCR3, CXCR4, CXCR6, CXorf21, CYBB, CYSLTR1, CYTIP, DAPK1, DAPP1, DCC, DEPDC1B, DERL3, DLGAP2, DOCK10, DOCK2, DOCK8, DOK2, DPEP1, DPEP2, DPT, DRC1, DRD1, DTHD1, DUSP2, DUSP8, E2F8, EAF2, EBI3, EDN2, EGR3, ELAVL4, ELF3, EOMES, EPHA6, EPX, EREG, ERFE, ERMN, EVI2B, FAM122C, FAM83B, FASLG, FATE1, FBXL19, FCGR2C, FCMR, FCN1, FCN3, FCRL1, FCRL2, FCRL3, FCRL5, FCRL6, FCRLA, FFAR4, FGD2, FGD3, FGL2, FGR, FIBIN, FLT3, FOLR2, FOSB, FOSL1, FOXP3, FRZB, FUT7, FYB1, GABBR2, GADD45B, GALNT3, GBP5, GDF6, GFI1, GFRA2, GLIS1, GMFG, GMIP, GNMT, GPM6A, GPR132, GPR141, GPR150, GPR171, GPR174, GPR19, GPR34, GPR4, GPR55, GPR83, GPRC5A, GPSM3, GRAP2, GUCY2D, GZMA, GZMB, H1-3, H2AC13, H2AC14, H2AC16, H3C10, H3C11, H3C12, H3C7, HASPIN, HCLS1, HCN1, HCST, HLA-DMB, HLA-DOA, HLA-DPA1, HLA-DPB1, HLA-DQA1, HLA-DRA, HLA-DRB1, HLA-DRB5, HOPX, HORMAD1, HSH2D, ICOS, IER3, IFNG, IGLL5, IKBKE, IKZF1, IKZF3, IL10RA, IL12RB1, IL12RB2, IL16, IL18, IL18RAP, IL21R, IL22, IL26, IL2RB, IL2RG, IL5RA, IL7R, IL9R, INPP5D, IQCJ-SCHIP1, IQGAP2, IRF4, IRF5, IRF8, IRX3, ITGA4, ITGAL, ITGAX, ITGB2, ITGB7, ITK, JAML, JPH1, JSRP1, KCNA3, KCNA7, KCNJ10, KCNK15, KCNN4, KCNQ5, KHDRBS2, KIAA1324, KIR3DL2, KLF5, KLHL41, KLRB1, KLRC1, KLRC2, KLRD1, KLRG1, KLRK1, KMO, KNG1, LAG3, LAMP3, LAX1, LCK, LCP1, LCP2, LDLR, LEF1, LIF, LILRA1, LILRB1, LILRB4, LMCD1, LMO1, LPAL2, LPAR2, LRFN1, LRRC17, LRRC38, LST1, LTA, LTB, LVRN, LY86, LYPD6B, MACC1, MAFF, MAP4K1, MAPK13, MATK, MCOLN2, MCOLN3, MEDAG, MID1IP1, MIDN, MIXL1, MLC1, MMP9, MOG, MPO, MS4A1, MSX1, MUC16, MUC19, MUC6, MUSK, MYB, MYBL2, MYCL, MYO1G, MYZAP, MZB1, NAMPT, NAPSB, NCF1, NCKAP1L, NCR1, NCR3, NEK5, NELL2, NFAM1, NLRC3, NLRP2, NLRP3, NLRP6, NLRP7, NMUR1, NPFFR2, NPPB, NPPC, NPTX2, NR4A1, NR4A2, NR4A3, NSG1, NTN1, NUGGC, NUP210, OASL, OPN5, OR2I1P, OXGR1, P2RY10, P2RY12, P2RY13, P2RY2, PAPLN, PARP15, PATL2, PAX5, PBX4, PDE6G, PEAK3, PFKFB4, PIK3C2G, PIK3CG, PIK3IP1, PIK3R5, PIM1, PIM2, PLA2G2D, PLA2G7, PLAAT4, PLAC8, PLAU, PLCB2, PLCH2, PLEK, PLPPR4, PLXNC1, PNOC, POU2AF1, POU2F2, PPP1R42, PPP2R2B, PRAM1, PRDM1, PRF1, PRKCB, PRKCQ, PROK1, PSCA, PSD4, PSTPIP1, PTAFR, PTGDR, PTGER2, PTGFR, PTK2B, PTPN22, PTPN6, PTPN7, PTPRC, PTPRH, PTX3, PYCARD, PYHIN1, RAB15, RAB27B, RAB39B, RAB3B, RAB3C, RAC2, RAD9B, RARRES1, RASAL3, RASGRF1, RASSF6, RBPMS2, RGS1, RGS10, RGS18, RGS9, RHEX, RHOH, RLN2, RMI2, RNASE6, RNF122, RRAD, RRM2, RTKN2, RTN1, RUFY4, RUNX3, S1PR4, SALL1, SAMSN1, SASH3, SCIMP, SCML4, SCUBE1, SDC1, SELE, SEMA4A, SEMA4D, SEPTIN1, SERPINA1, SH2D1A, SH2D2A, SH2D6, SHISA8, SIGLEC8, SIRPG, SIT1, SKAP1, SLA, SLA2, SLAMF6, SLAMF8, SLC18A1, SLC24A4, SLC31A2, SLC7A7, SLC8A3, SMPD3, SMPDL3B, SOCS1, SOCS3, SP140, SPIB, SPIC, SPINK1, SPN, STAP1, STAT1, STK17B, STXBP2, STYK1, SUCNR1, SULT2B1, SYK, TACSTD2, TAGAP, TBC1D10C, TBX21, TCAF2, TCERG1L, TCF24, TENT5C, TESPA1, TEX11, TFEC, TFPI2, THBS1, THEMIS, THEMIS2, THY1, TIFAB, TIGIT, TLR10, TLR6, TLR8, TMC2, TMC8, TNFAIP3, TNFAIP8L2, TNFRSF11B, TNFRSF13B, TNFRSF17, TNFRSF18, TNFSF13B, TNFSF14, TNFSF8, TNIP3, TNMD, TNR, TOX, TRABD2A, TRAF1, TRAT1, TREM2, TRERF1, TRIM14, TRPM2, TSC22D3, TXNDC5, UBASH3A, UBD, UCP2, VAV1, VNN1, VWC2L, WAS, WNT1, WNT10A, WNT10B, XCL1, XCL2, XCR1, XG, ZAP70, ZBED2, ZBP1, ZBTB32, ZC3H12D, ZNF331, ZNF385B, ZNF683, ZNF80, ZNF804A]	[AAAS, ABCA3, ABCA7, ABCB11, ABCC8, ABCD1, ABCD2, ABI3, ABL1, ABLIM3, ABR, ABRA, ACACB, ACKR1, ACKR3, ACP4, ACTB, ACTN1, ACTN4, ADAM19, ADAMTS7, ADAMTS8, ADAMTS9, ADAMTSL4, ADCK1, ADCY1, ADCY3, ADCY4, ADCY9, ADGRB2, ADGRE5, ADGRG1, ADGRG6, ADGRL1, ADIPOQ, AGAP2, AGER, AGPAT1, AGT, AGTR1, AKT1S1, ALPK3, AMH, ANGPT1, ANGPTL1, ANGPTL4, ANGPTL8, ANKK1, ANKRD13B, ANKRD52, AP2A1, AP3D1, APLN, APLNR, APLP1, APOA1, APOBEC3C, APOD, APOM, AQP3, ARAF, ARAP3, ARC, AREG, ARF1, ARGFX, ARHGAP1, ARHGAP23, ARHGAP39, ARHGDIA, ARHGEF1, ARHGEF15, ARHGEF16, ARHGEF5, ARID1A, ARID5A, ARMT1, ARRDC3, ARTN, ASB16, ASB6, ASIC3, ASPN, ATAT1, ATF5, ATN1, ATP13A2, ATP1A1, ATP1A3, ATP1B2, ATP1B4, ATP6V0D1, ATP6V0E2, ATP6V1B1, ATP6V1F, ATPSCKMT, ATXN2L, BAG3, BAG6, BAHD1, BATF2, BAZ2A, BBS12, BCAM, BCAR1, BCKDK, BCL2L1, BCL3, BCL6, BCL7B, BCL9L, BCOR, BCR, BEND6, BHLHE40, BMP8A, BRD4, BRPF3, BSN, BTG2, BTLA, C11orf65, C15orf62, C18orf54, C1QTNF1, C20orf27, C2CD2L, C5, C5AR1, CABIN1, CABLES2, CACNA1E, CACNA1H, CACNB4, CALB1, CALCR, CAMK2B, CAMSAP3, CAMTA2, CAPN1, CAPNS1, CARM1, CARMIL2, CASKIN1, CASZ1, CBARP, CC2D1A, CCDC106, CCL11, CCL2, CCL21, CCL24, CCNG2, CCNJL, CCR7, CD14, CD177, CD1C, CD1E, CD276, CD74, CDC25B, CDC42EP1, CDC42EP2, CDC42EP4, CDCA2, CDH4, CDK1, CDK15, CDK18, CDK2, CDK2AP2, CDKL2, CDKN1A, CEACAM1, CEL, CELSR2, CERT1, CETP, CFAP298-TCP10L, CFH, CFL1, CGA, CHCHD10, CHERP, CHGA, CHGB, CHI3L1, CHRNG, CIC, CIITA, CISH, CITED2, CITED4, CIZ1, CLC, CLCF1, CLCN6, CLCNKA, CLEC1B, CLEC4E, CLIP3, CLNK, CLPTM1, CMTM1, CMTM5, CNKSR1, CNN1, CNOT3, CNR1, CNTN6, COL1A1, CPLX1, CPNE5, CPNE6, CPSF7, CPTP, CRAT, CREB3L1, CRHR2, CRIP2, CRP, CRTC2, CRYAB, CSDC2, CSF1, CSK, CSNK1E, CSPG4, CSRNP3, CST7, CTC1, CTDSP1, CTF1, CTHRC1, CTIF, CTSA, CTSD, CX3CL1, CXXC4, CYP26B1, CYP27B1, CYP2D6, DAB2IP, DAG1, DAGLA, DAXX, DBF4B, DBNDD1, DCAF15, DCHS1, DDR1, DDX39B, DDX54, DEDD, DENND2B, DENND4B, DEPP1, DGKD, DGKZ, DGUOK, DHRS2, DHX34, DIRAS1, DISP2, DISP3, DKK2, DLG5, DLGAP4, DMRTA1, DMTN, DNMT1, DOC2B, DOCK6, DOK3, DOK5, DOT1L, DPAGT1, DPF2, DPH1, DPH2, DPT, DRC1, DTX1, DTX2, DTX3, DUSP5, DUSP8, DVL3, DXO, DYRK1B, DYSF, E2F4, E2F7, E2F8, EAF2, EBF4, ECE2, ECM1, ECM2, EDC4, EDN2, EEF1E1, EFEMP2, EFNA3, EGLN2, EHD1, EHD2, EIF4EBP1, EIF4G1, ELAVL2, ELF3, ELF4, ELK1, EML3, ENDOG, ENG, ENPP3, EPHA2, EPN1, EPOP, EPPK1, ERBB2, ERF, ERFE, ESAM, ESM1, ESPL1, ETS2, ETV6, EXTL1, F8A1, FA2H, FABP4, FADD, FAIM2, FAM110A, FAM122C, FAM83F, FAM83G, FAP, FASN, FBLIM1, FBXL12, FBXL19, FCN3, FES, FFAR2, FGFR4, FGFRL1, FHL3, FHL5, FHOD1, FIBIN, FLII, FLOT2, FLT3, FLT4, FOSL1, FOSL2, FOXC2, FOXF1, FOXM1, FOXP4, FOXS1, FPR1, FRMD8, FURIN, FXYD5, FXYD6, GAB2, GABBR2, GABRR2, GADD45B, GAS1, GAS2L1, GATA2, GATA4, GATAD2A, GBA, GBF1, GCSAM, GDF6, GDI1, GFRA3, GGA3, GIT1, GJD3, GLI4, GLIS2, GLMP, GLRA1, GMNN, GNAI2, GNAO1, GNB3, GNMT, GNRHR, GPAM, GPBAR1, GPER1, GPI, GPM6A, GPR137, GPR153, GPR162, GPR17, GPR20, GPR3, GPR34, GPR37L1, GPR4, GPR75, GPR83, GPR84, GPRC5A, GPRIN1, GPT, GRB7, GRIK5, GRINA, GRIP2, GRM2, GRN, GRPR, GSK3A, GTF2IRD1, GTPBP1, GTPBP2, H1-9P, H3C10, H3C12, H4C3, HAVCR1, HBA1, HBB, HBEGF, HCFC1, HCN3, HCN4, HCRTR1, HDAC10, HDAC5, HDAC7, HESX1, HEYL, HFE, HGS, HIPK4, HIRA, HIVEP2, HIVEP3, HLTF, HMGA1, HMGN1, HMGN5, HOPX, HPRT1, HR, HRH2, HSF1, HSPB1, HSPB8, HSPE1, HTR1B, HTR2A, HUNK, HVCN1, HYAL1, HYPK, ICAM1, ID3, IDO1, IER3, IFITM1, IFITM2, IFITM3, IFT80, IGF2BP2, IL15RA, IL18BP, IL1B, IL1RN, IL22RA1, IL32, IL3RA, IL4R, IL5RA, IL7R, ILK, INCA1, INCENP, INHA, INPP5E, INPP5J, INPPL1, IQGAP2, IQUB, IRAK2, IRF2, IRF2BPL, IRF9, IRX3, IRX6, ITGA3, ITGA5, ITGA7, ITGAD, ITPR3, ITPRIP, JAK3, JMJD8, JPH4, JUNB, JUND, JUP, KATNB1, KCNA7, KCNC3, KCNH2, KCNIP2, KCNJ1, KCNJ5, KCNJ9, KCNK15, KCNK2, KCNK6, KCNMB1, KCNMB2, KCNQ4, KCP, KCTD11, KDM6B, KHDRBS2, KIF26A, KLF10, KLF5, KLK14, KMT2D, KNG1, KPNA2, KRBA1, KSR1, LAG3, LAMA5, LCAT, LDLR, LDLRAP1, LDOC1, LGALS3BP, LGALS9, LGR6, LIF, LIFR, LILRA5, LILRB5, LIMK1, LIMK2, LIMS2, LINGO1, LIPG, LMCD1, LMNA, LMX1A, LMX1B, LOX, LPAR5, LRCH4, LRFN3, LRG1, LRRC17, LRRC32, LRRC4, LRRC52, LRRC8A, LRRN2, LTB4R2, LTBR, LTF, LUM, LY6E, LYNX1, LZTS1, LZTS2, LZTS3, MAFG, MALRD1, MAMLD1, MAMSTR, MAP1A, MAP1S, MAP2K3, MAP3K10, MAP3K11, MAP3K14, MAP3K6, MAP3K9, MAPK3, MAPK4, MAPK7, MAPK8IP3, MARCKSL1, MARK2, MARK4, MAST2, MAVS, MAZ, MBOAT7, MCRIP1, MDC1, MDGA1, MECP2, MED12, MED15, MED16, MED24, MED25, MEF2D, MEGF8, MEIS3P1, MEIS3P2, MEN1, METTL18, MFSD2A, MGRN1, MICALL2, MID1IP1, MIDEAS, MIDN, MIEN1, MIER2, MINK1, MKNK2, MLLT1, MLLT6, MLST8, MME, MNT, MOV10, MPV17L2, MRGPRF, MSC, MSN, MSTN, MSX1, MTCO2P12, MTHFR, MTRNR2L1, MTRNR2L10, MTRNR2L12, MTRNR2L2, MTRNR2L3, MTRNR2L6, MTRNR2L8, MTRNR2L9, MUC19, MUC20, MUC3A, MYADM, MYBBP1A, MYC, MYH9, MYL9, MYO18A, MYO19, MYRF, MYZAP, NAA10, NACC1, NAP1L2, NAPA, NCLN, NCOA6, NCOR2, NDC80, NDP, NDST1, NECTIN1, NECTIN2, NEFL, NEK5, NF2, NFATC4, NFE2, NFIC, NFIX, NFKB2, NFKBIB, NGF, NGFR, NINJ1, NKD2, NKIRAS2, NLGN2, NLRC5, NNAT, NOD2, NODAL, NOP2, NOS3, NOTCH1, NOTCH3, NOTCH4, NOVA2, NPAS2, NPFFR1, NPFFR2, NPPA, NPPB, NPR3, NPRL3, NR1D1, NR4A1, NR4A2, NR4A3, NRARP, NRGN, NSG1, NSMF, NTN1, NUCB1, NUMBL, NUP188, NUTF2, NXPH4, OBSCN, ODC1, OGFRL1, OGN, OMA1, OR2H2, OR4C3, OR51Q1, OR52H1, OR52N1, OR52N4, OR52N5, OR56B2P, OSGIN1, OSM, OSR2, OXER1, OXGR1, P2RX3, P2RX5, P2RY14, P2RY2, P2RY6, PACSIN1, PAF1, PAK4, PALM, PARP6, PATL1, PCBP3, PCDHA4, PCDHA6, PCGF2, PCOLCE, PDCD1, PDE4A, PDF, PDGFB, PDGFRB, PDK2, PDLIM7, PDPR, PDXP, PEAR1, PEF1, PELI3, PELP1, PER1, PEX14, PFN1, PHACTR1, PHC1, PHF1, PHF12, PHLDB1, PI4KA, PI4KAP1, PI4KAP2, PIAS4, PIDD1, PIEZO1, PIK3C2B, PIK3C2G, PIM1, PIP5K1C, PISD, PITPNA, PITPNM1, PITPNM2, PIWIL1, PKD1, PKM, PKN3, PKNOX2, PLA2G2A, PLA2G7, PLAGL2, PLAU, PLAUR, PLCD3, PLCH1, PLCXD3, PLCZ1, PLEKHB1, PLEKHG2, PLEKHM1, PLEKHM2, PLEKHN1, PLK3, PLP2, PLTP, PLVAP, PLXNA1, PLXNA3, PLXNB1, PM20D1, PML, PNLDC1, PNPLA2, POLR2E, POLR2L, POR, PORCN, POSTN, POU5F1P4, POU6F1, PPARD, PPP1CB, PPP1R10, PPP1R11, PPP1R13L, PPP1R15A, PPP1R16A, PPP1R3F, PPP1R9B, PPP2R1A, PPP2R5B, PPP2R5D, PPP6R1, PPRC1, PQBP1, PRAG1, PRCC, PRDM16, PRKACA, PRKAR2B, PRKCSH, PROM2, PRRT1, PRRT2, PTGES, PTGFR, PTGIR, PTN, PTP4A3, PTPN13, PTPN23, PTPRH, PTPRN, PTPRU, PVR, PXN, PXT1, PYGO2, RAB11B, RAB11FIP5, RAB15, RAB1B, RAB39B, RAB3A, RAB5B, RABGGTA, RAC2, RAD23A, RAD51AP1, RAD9B, RADX, RAI1, RALGDS, RAMP2, RANGAP1, RANGRF, RAP1A, RAP1GAP2, RAPGEF1, RAPGEFL1, RARA, RARRES1, RASD2, RASGEF1C, RASL10B, RASL11A, RASSF5, RBM14, RBM38, RBPMS2, RCVRN, RELA, RELB, REPIN1, RFX1, RFX2, RFXAP, RGCC, RGL3, RGL4, RGMA, RGS16, RGS18, RHBDD2, RHBDF1, RHBDF2, RHOBTB2, RHOG, RILPL1, RIN1, RIPOR1, RMI1, RMI2, RMRP, RNF122, RNF126, RNF157, RNF167, RNF19B, RNU1-93P, ROBO4, RP1L1, RPL26, RPLP1, RPTOR, RRAD, RTEL1-TNFRSF6B, RTKN2, RTN2, RTN4RL1, RTN4RL2, RUBCN, RXRA, RXRB, S100A1, S100A11, S1PR2, SALL2, SAMD1, SAMD13, SAMD14, SAMD4B, SBNO2, SCAF1, SCAP, SCMH1, SCN5A, SCN7A, SCOC, SEC16A, SECTM1, SELE, SELENON, SELENOP, SEMA3F, SEMA4B, SEMA4C, SEMA6B, SEMA6C, SEPTIN4, SEPTIN5, SEPTIN9, SERPINA3, SERPIND1, SERPINE1, SERPING1, SETD1A, SF3A2, SF3B4, SGTA, SH2B1, SH2B2, SH2B3, SH2D3A, SH2D3C, SH2D6, SH3BP1, SH3BP2, SH3GL1, SHANK3, SHARPIN, SHC2, SHC4, SHISA5, SHKBP1, SIDT2, SIGLEC8, SIGLEC9, SIK1, SIK2, SIK3, SIPA1L3, SIX5, SKIV2L, SLC25A23, SLC25A33, SLC29A1, SLC2A4, SLC2A6, SLC30A1, SLC30A3, SLC35A4, SLC35C1, SLC35F6, SLC39A5, SLC44A2, SLC4A10, SLC4A11, SLC51B, SLC6A9, SLC7A1, SLC7A8, SLC9A1, SLC9A3R1, SLN, SLX4, SMAD3, SMARCA4, SMARCB1, SMIM22, SMPD1, SNAI1, SNX32, SOCS3, SORBS3, SORCS2, SOX10, SOX12, SOX13, SOX7, SOX8, SP2, SPATA2, SPATC1L, SPDEF, SPEG, SPHK1, SPHK2, SPI1, SPINK1, SPNS2, SPPL2B, SPRYD3, SPTB, SRC, SRCAP, SREBF1, SRF, SRPK3, SRPRA, SRRM5, SRRT, SSBP3, SSTR2, SSX2IP, STAC2, STAT3, STEAP3, STING1, STK17B, STK40, STMND1, STX1A, STX1B, SUSD2, SYDE1, SYN1, SYNGAP1, SYNPO, SYT2, SYT7, SYVN1, SZT2, TAF6, TBC1D10B, TBC1D13, TBC1D17, TBC1D2, TBC1D22B, TBC1D24, TBC1D25, TBKBP1, TBX5, TCF3, TCF7L1, TCIRG1, TCOF1, TCTEX1D2, TEAD2, TEAD3, TEAD4, TESK1, TEX14, TEX261, TFE3, TFEB, TFEC, TGFB1I1, TGIF1, TGM2, THBS1, THPO, TIAF1, TICAM1, TIMP1, TLE2, TLE3, TLE5, TM9SF4, TMEM100, TMEM109, TMEM115, TMEM127, TMEM14A, TMEM161A, TMEM17, TMEM198, TMEM256-PLSCR3, TMEM259, TMEM88, TNF, TNFAIP1, TNFRSF1A, TNFSF12, TNIP1, TNK1, TNK2, TNKS1BP1, TNMD, TNS1, TNS2, TOM1L2, TOR2A, TOX2, TP53I11, TP53INP2, TPCN1, TRAF4, TRHR, TRIB1, TRIB3, TRIM29, TRIM62, TRIM8, TRIOBP, TRPV4, TSC2, TSC22D4, TSKU, TSPAN14, TSSK3, TUBA4A, TUBG1, UBA52, UBE2B, UBQLN4, UCN2, ULK1, UNC5B, USF2, USP2, VAC14, VANGL2, VASN, VAX2, VBP1, VDR, VEGFA, VENTX, VIPR2, VNN1, VSIG2, VSIR, VTN, WARS1, WAS, WBP2, WDR24, WDTC1, WFS1, WIZ, WNK2, WNT3, WNT9B, WWP2, XG, XRCC1, YBX2, YIF1A, YPEL3, ZBTB45, ZBTB6, ZBTB7A, ZBTB7B, ZBTB8A, ZBTB8B, ZC3H12A, ZC3H3, ZC3H4, ZCCHC3, ZDHHC12, ZDHHC8, ZDHHC9, ZER1, ZFHX2, ZFP14, ZFP30, ZFP36, ZFP37, ZFP41, ZMIZ1, ZMIZ2, ZNF142, ZNF213, ZNF214, ZNF219, ZNF311, ZNF331, ZNF335, ZNF358, ZNF362, ZNF384, ZNF385A, ZNF395, ZNF414, ZNF444, ZNF467, ZNF501, ZNF556, ZNF574, ZNF580, ZNF593, ZNF598, ZNF609, ZNF628, ZNF629, ZNF653, ZNF654, ZNF777, ZNF818P, ZNF844, ZNF865, ZSWIM4, ZSWIM8, ZYX]
GO:0009893	positive regulation of metabolic process	1.10798e-07	[2, 3, 4]	669	16.8769	38.3038	61.6962	[ABRA, ADAM8, ADCY7, AIF1, AIM2, AKNA, ALOX15B, ANGPT1, AREG, ASCL2, ATF3, ATP1B4, ATP2A3, BANK1, BATF, BCL11B, BCL3, BHLHA15, BLNK, BMP7, BMPR1B, BRIP1, BTN3A1, BTN3A2, C1QTNF1, CALCR, CAMK4, CARD11, CASP8, CASS4, CCDC88B, CCL19, CCL2, CCL3, CCL5, CCR2, CD177, CD19, CD2, CD226, CD244, CD33, CD3E, CD4, CD40LG, CD6, CD74, CD80, CD86, CDC20B, CDCA2, CDH1, CDKN2A, CLCF1, CLEC6A, CLNK, CREM, CRTAM, CSF1R, CXCL10, CXCR4, CYBB, DAPK1, DEPDC1B, DRD1, E2F8, EAF2, EBI3, EGR3, ELAVL4, ELF3, EOMES, EPHA6, EPX, EREG, FASLG, FCN1, FCRL3, FFAR4, FGD2, FGR, FLT3, FOSB, FOSL1, FOXP3, GADD45B, GBP5, GDF6, GLIS1, GPRC5A, GPSM3, H1-3, HCLS1, HLA-DPA1, HLA-DPB1, HLA-DRB1, IFNG, IKBKE, IKZF3, IL12RB1, IL12RB2, IL16, IL18, IL26, IL7R, IRF4, IRF5, IRF8, IRX3, ITGAX, ITGB2, ITK, JCHAIN, KIAA1324, KLF5, KLRG1, LAMP3, LCK, LCP1, LCP2, LDLR, LEF1, LIF, LILRB1, LMO1, LPAL2, LTA, LTB, LY9, MACC1, MAFF, MAP4K1, MAPK13, MCOLN2, MID1IP1, MIXL1, MMP9, MSX1, MUSK, MYB, MYBL2, MZB1, NAMPT, NCF1, NCKAP1L, NEK5, NFAM1, NLRP2, NLRP3, NLRP6, NLRP9, NR4A1, NR4A2, NR4A3, NSG1, ORM2, P2RY12, PATL2, PAX5, PBX4, PDE6G, PFKFB4, PIK3CG, PIK3R5, PIM1, PIM2, PLAC8, PLEK, POU2AF1, POU2F2, PRDM1, PRKCB, PRKCQ, PROK1, PTAFR, PTGFR, PTK2B, PTPN22, PTPRC, PTX3, PYCARD, PYHIN1, RLN2, RUFY4, RUNX3, SALL1, SASH3, SCIMP, SELE, SEMA4D, SH2D1A, SH2D2A, SIGLEC16, SKAP1, SLAMF6, SMPD3, SOCS1, SOCS3, SPIB, SPIC, STAP1, STAT1, STXBP2, SYK, TBX21, TENT5C, TFEC, THBS1, TIGIT, TLR6, TLR8, TNFAIP3, TNFRSF18, TNFSF13B, TNFSF8, TNIP3, TOX, TRABD2A, TREM2, TRERF1, TRIM14, UCP2, WAS, WNT1, WNT10A, WNT10B, XCL1, ZBP1, ZC3H12D, ZNF804A]	[ABCC8, ABCD1, ABCD2, ABL1, ABLIM3, ABRA, ACACB, ACTA1, ACTB, ACTC1, ACTN1, ACTN4, ADAM19, ADCY1, ADCY3, ADCY4, ADCY9, ADIPOQ, AGAP2, AGER, AGPAT1, AGT, AGTR1, ALPK3, AMH, ANGPT1, AP3D1, APLN, APLNR, APOA1, ARAF, AREG, ARHGEF5, ARID1A, ARTN, ATF5, ATP13A2, ATP1B4, BAG3, BAG6, BCL3, BCL6, BCL9L, BMP8A, BRD4, BRPF3, C1QTNF1, C5, C5AR1, CALCR, CAMTA2, CARM1, CASZ1, CCL2, CCL21, CCR7, CD14, CD177, CD276, CD74, CDC25B, CDCA2, CDK1, CDKN1A, CFH, CGA, CHCHD10, CHERP, CHGA, CHI3L1, CIITA, CITED2, CITED4, CIZ1, CLCF1, CLIP3, CLNK, CNOT3, COL1A1, CREB3L1, CRP, CRTC2, CSF1, CSK, CSNK1E, CSPG4, CSRNP3, CTC1, CTF1, CTIF, CTSD, CX3CL1, CYP26B1, CYP27B1, DAB2IP, DAG1, DAXX, DBF4B, DDR1, DDX39B, DGKZ, DHX34, DIRAS1, DISP3, DNMT1, DPAGT1, DPF2, DTX1, DUSP5, DVL3, DXO, DYRK1B, E2F4, E2F7, E2F8, EAF2, EDC4, EFNA3, EGLN2, EIF4G1, ELF3, ELF4, ELK1, ENDOG, ENG, EPHA2, ERBB2, ETS2, ETV6, FABP4, FADD, FASN, FFAR2, FGFR4, FHL5, FHOD1, FLT3, FLT4, FOSL1, FOSL2, FOXC2, FOXF1, FOXM1, FPR1, FRMD8, FURIN, GADD45B, GATA2, GATA4, GBA, GDF6, GGA1, GGA3, GLIS2, GLMP, GNAI2, GPER1, GPI, GPR3, GPRC5A, GPRIN1, GPT, GRN, GSK3A, GTPBP1, H1-9P, HBB, HBEGF, HCFC1, HDAC10, HDAC5, HEYL, HFE, HGS, HK1, HLTF, HMGA1, HMGN1, HMGN5, HPRT1, HSF1, HSPB1, HSPB8, HSPE1, HTR2A, HVCN1, ICAM1, ID3, IL1B, IL4R, IL7R, ILK, INCENP, INHA, IRAK2, IRF2, IRF2BPL, IRX3, IRX6, ITGA3, ITGA5, JUNB, JUND, JUP, KCNH2, KDM6B, KLF10, KLF5, KMT2D, KSR1, LDLR, LDLRAP1, LGALS9, LIF, LILRA5, LIMK2, LMNA, LMX1A, LMX1B, LRRC32, LTF, LUM, MAFG, MAMSTR, MAP2K3, MAP3K10, MAP3K11, MAP3K14, MAP3K6, MAP3K9, MAPK3, MAPK7, MAPK8IP3, MARK2, MAVS, MAZ, MECP2, MED12, MED16, MED24, MED25, MEF2D, MEIS3P1, MEIS3P2, MEN1, MFAP2, MFSD2A, MID1IP1, MINK1, MLLT6, MLST8, MOV10, MPV17L2, MSN, MSTN, MSX1, MTCO2P12, MUC20, MYBBP1A, MYC, MYH9, MYRF, NAP1L2, NCOA6, NCOR2, NDP, NEK5, NFATC4, NFE2, NFIC, NFIX, NFKB2, NFKBIB, NGF, NGFR, NKD2, NLRC5, NLRP9, NOD2, NODAL, NOS3, NOTCH1, NOTCH3, NOTCH4, NPAS2, NR1D1, NR4A1, NR4A2, NR4A3, NSG1, NSMF, OMA1, OSM, OSR2, P2RY6, PAF1, PAK4, PATL1, PCOLCE, PDGFB, PDGFRB, PEF1, PELP1, PER1, PHF1, PIAS4, PIDD1, PIM1, PKD1, PKM, PLAGL2, PLAUR, PLEKHN1, PLK3, PML, PNLDC1, PNPLA2, POLR2E, POLR2L, POR, POSTN, POU5F1P4, PPARD, PPP1R10, PPP1R15A, PPP2R5D, PPRC1, PQBP1, PRDM16, PRKACA, PRKAR2B, PRKCSH, PROM2, PTGFR, PTPRN, RAB1B, RAD23A, RAD51AP1, RAI1, RAMP2, RAP1A, RAPGEF1, RARA, RASD2, RASL11A, RASSF5, RBM14, RCVRN, RELA, RELB, RFXAP, RGCC, RGMA, RHBDF2, RNF19B, RNU1-93P, RPL26, RPLP1, RPTOR, RXRA, RXRB, S1PR2, SALL2, SAMD4B, SBNO2, SCAF1, SCAP, SCOC, SELE, SEPTIN4, SERPINE1, SF3B4, SGTA, SH2D3A, SH2D3C, SHC2, SIX5, SKIV2L, SLC25A23, SLC35A4, SLC51B, SLC6A9, SLC7A5, SLC9A1, SLN, SLX4, SMAD3, SMARCA4, SMARCB1, SMPD1, SNAI1, SOCS3, SOX10, SOX12, SOX7, SOX8, SPATC1L, SPDEF, SPHK1, SPHK2, SPI1, SRC, SRCAP, SREBF1, SRF, SSBP3, STAT3, STING1, TAF1C, TAF6, TBX5, TCF3, TCF7L1, TEAD2, TEAD3, TEAD4, TESK1, TFE3, TFEB, TFEC, TGFB1I1, THBS1, THPO, TICAM1, TIMP1, TMEM161A, TMEM259, TNF, TNFAIP1, TNFRSF1A, TNIP1, TNK2, TNKS1BP1, TOX2, TP53INP2, TPCN1, TRAF4, TRIB1, TRIB3, TRIM62, TRIM8, TRPV4, TSC2, UBA52, UBE2B, ULK1, USF2, VAC14, VDR, VEGFA, VENTX, VSIR, VTN, WARS1, WAS, WBP2, WFS1, WHRN, WIZ, WNT3, WWP2, XRCC1, YBX2, ZBTB7B, ZC3H12A, ZCCHC3, ZER1, ZFP36, ZMIZ1, ZMIZ2, ZNF219, ZNF335, ZNF384, ZNF395, ZNF574, ZNF580, ZNF593, ZNF609, ZNF629, ZSWIM8]
GO:0048522	positive regulation of cellular process	9.17407e-14	[2, 3, 4]	993	16.7652	38.3009	61.6991	[ABRA, ADAM8, ADCY7, AIF1, AIM2, AKNA, ALOX15, ALOX15B, ANGPT1, APBB1IP, AREG, ASCL2, ATF3, ATP1B4, ATP2A3, BANK1, BATF, BCL11B, BCL3, BHLHA15, BLK, BMF, BMP7, BMPR1B, BRIP1, BTK, BTLA, C1QA, C1QTNF1, C2, CACNA1I, CALCR, CAMK4, CARD11, CARMIL2, CASP8, CASS4, CCDC88B, CCL17, CCL19, CCL2, CCL22, CCL24, CCL3, CCL3L1, CCL4, CCL4L1, CCL5, CCR2, CCR3, CD177, CD180, CD19, CD1B, CD1C, CD1E, CD2, CD226, CD244, CD247, CD27, CD300LF, CD33, CD3E, CD4, CD40LG, CD5, CD53, CD6, CD74, CD80, CD86, CDC20B, CDCA2, CDH1, CDH4, CDKN2A, CEL, CLCF1, CLEC4D, CLEC6A, CNR1, CORO1A, CRABP2, CRB2, CREM, CRTAM, CSF1R, CST7, CTLA4, CTSS, CXCL10, CXCL11, CXCL5, CXCL9, CXCR4, CXorf21, DAPK1, DEPDC1B, DOCK2, DOCK8, DPEP2, DRD1, E2F8, EAF2, EBI3, EDN2, EGR3, ELAVL4, ELF3, EOMES, EPHA6, EPX, EREG, ERFE, EVI2B, FASLG, FCRL3, FFAR4, FGD2, FGD3, FGR, FLT3, FOLR2, FOSB, FOSL1, FOXP3, FUT7, GABBR2, GADD45B, GBP5, GDF6, GFI1, GLIS1, GMFG, GPM6A, GPR174, GPR4, GPR55, GPRC5A, GPSM3, GRAP2, GZMA, GZMB, H1-3, HCLS1, HCST, HLA-DMB, HLA-DPA1, HLA-DPB1, HLA-DRA, HLA-DRB1, HOPX, ICOS, IFNG, IGLL5, IKBKE, IKZF3, IL10RA, IL12RB1, IL12RB2, IL18, IL18RAP, IL26, IL2RB, IL2RG, IL5RA, IL7R, INPP5D, IQCJ-SCHIP1, IQGAP2, IRF4, IRF5, IRF8, IRX3, ITGA4, ITGAX, ITGB2, JAML, KCNJ10, KCNN4, KIAA1324, KLF5, KLRC2, KLRD1, KLRG1, KLRK1, KMO, KNG1, LAG3, LCK, LCP1, LCP2, LDLR, LEF1, LIF, LILRB1, LILRB4, LMCD1, LMO1, LPAL2, LRRC38, LTA, LY86, MACC1, MAFF, MAP4K1, MATK, MEDAG, MID1IP1, MIXL1, MLC1, MMP9, MSX1, MUSK, MYB, MYBL2, MZB1, NAMPT, NCF1, NCKAP1L, NCR3, NEK5, NELL2, NFAM1, NLRP2, NLRP3, NLRP6, NPPC, NR4A1, NR4A2, NR4A3, NSG1, NTN1, OASL, P2RY10, P2RY12, PATL2, PAX5, PBX4, PDE6G, PFKFB4, PIK3CG, PIK3R5, PIM1, PIM2, PLA2G7, PLAAT4, PLAC8, PLEK, PLXNC1, POU2AF1, POU2F2, PRF1, PRKCB, PRKCQ, PROK1, PTAFR, PTGFR, PTK2B, PTPN22, PTPN6, PTPRC, PTX3, PYCARD, PYHIN1, RAB15, RAB27B, RAC2, RASAL3, RASGRF1, RBPMS2, RGS9, RHEX, RHOH, RNF122, RTKN2, RUFY4, RUNX3, SALL1, SASH3, SCIMP, SCUBE1, SDC1, SELE, SEMA4A, SEMA4D, SH2D1A, SIRPG, SKAP1, SLAMF6, SLC24A4, SLC8A3, SMPD3, SOCS1, SOCS3, SPIB, SPIC, SPN, STAP1, STAT1, STK17B, STXBP2, SULT2B1, SYK, TACSTD2, TBX21, TCAF2, TESPA1, TFEC, THBS1, THY1, TLR6, TNFAIP3, TNFRSF18, TNFSF13B, TNFSF14, TNFSF8, TNIP3, TNR, TOX, TRABD2A, TRAF1, TRAT1, TREM2, TRERF1, TRIM14, TRPM2, UBD, UCP2, VAV1, VNN1, VWC2L, WAS, WNT1, WNT10B, XCL1, XCL2, XG, ZAP70, ZBED2, ZBP1, ZC3H12D, ZNF804A]	[ABCA3, ABCA7, ABCC8, ABCD1, ABCD2, ABI3, ABL1, ABLIM3, ABR, ABRA, ACACB, ACKR3, ACTN1, ACTN4, ADAM19, ADAMTSL4, ADCK1, ADCY1, ADCY3, ADCY4, ADCY9, ADGRG1, ADGRL1, ADIPOQ, AGAP2, AGER, AGPAT1, AGT, AGTR1, ALPK3, AMH, ANGPT1, AP2A1, AP3D1, APLN, APLNR, APOA1, ARAF, ARC, AREG, ARF1, ARHGDIA, ARHGEF1, ARHGEF15, ARHGEF16, ARHGEF5, ARID1A, ARTN, ATAT1, ATF5, ATP13A2, ATP1B2, ATP1B4, ATPSCKMT, BAG3, BAG6, BCAR1, BCL2L1, BCL3, BCL6, BCL9L, BEND6, BMP8A, BRD4, BRPF3, BTLA, C15orf62, C1QTNF1, C20orf27, C2CD2L, C5, C5AR1, CACNA1H, CALB1, CALCR, CAMK2B, CAMTA2, CAPN1, CAPNS1, CARM1, CARMIL2, CASZ1, CC2D1A, CCL11, CCL2, CCL21, CCL24, CCR7, CD14, CD177, CD1C, CD1E, CD276, CD74, CDC25B, CDC42EP1, CDC42EP2, CDC42EP4, CDCA2, CDH4, CDK1, CDK2, CDKN1A, CEACAM1, CEL, CGA, CHCHD10, CHERP, CHGA, CHI3L1, CIITA, CITED2, CITED4, CIZ1, CLCF1, CLIP3, CNOT3, CNR1, CNTN6, COL1A1, CPNE5, CPNE6, CRAT, CREB3L1, CRHR2, CRIP2, CRP, CRTC2, CSF1, CSK, CSNK1E, CSPG4, CSRNP3, CST7, CTC1, CTF1, CTHRC1, CTIF, CTSD, CX3CL1, CYP26B1, CYP27B1, DAB2IP, DAG1, DAXX, DBF4B, DDR1, DDX39B, DENND2B, DGKD, DGKZ, DHX34, DIRAS1, DISP3, DKK2, DLG5, DMTN, DNMT1, DOC2B, DOK5, DPAGT1, DPF2, DTX1, DUSP5, DVL3, DXO, DYRK1B, E2F4, E2F7, E2F8, EAF2, ECM1, ECM2, EDC4, EDN2, EEF1E1, EFEMP2, EFNA3, EHD1, EHD2, EIF4EBP1, EIF4G1, ELF3, ELF4, ELK1, ENDOG, ENG, EPHA2, ERBB2, ERFE, ESM1, ESPL1, ETS2, ETV6, FADD, FAM110A, FAP, FASN, FES, FGFR4, FHL5, FHOD1, FLOT2, FLT3, FLT4, FOSL1, FOSL2, FOXC2, FOXF1, FOXM1, FPR1, FURIN, GAB2, GABBR2, GADD45B, GATA2, GATA4, GBA, GDF6, GDI1, GIT1, GLIS2, GLMP, GNAI2, GNAO1, GPAM, GPBAR1, GPER1, GPI, GPM6A, GPR137, GPR17, GPR20, GPR37L1, GPR4, GPRC5A, GPRIN1, GPT, GRB7, GRIK5, GRN, GSK3A, GTPBP1, H1-9P, H4C3, HAVCR1, HBA1, HBB, HBEGF, HCFC1, HCRTR1, HDAC10, HDAC5, HDAC7, HEYL, HFE, HGS, HLTF, HMGA1, HMGN1, HMGN5, HOPX, HPRT1, HSF1, HSPB1, HSPB8, HSPE1, HTR1B, HTR2A, HVCN1, HYAL1, ICAM1, ID3, IDO1, IFITM1, IL15RA, IL1B, IL4R, IL5RA, IL7R, ILK, INCA1, INCENP, INHA, IQGAP2, IRAK2, IRF2, IRF2BPL, IRX3, IRX6, ITGA3, ITGA5, ITPR3, JAK3, JMJD8, JUNB, JUND, JUP, KATNB1, KCNH2, KCNIP2, KCNJ5, KCNJ9, KCNK2, KCNMB1, KCNMB2, KCP, KCTD11, KDM6B, KLF10, KLF5, KLK14, KMT2D, KNG1, KSR1, LAG3, LDLR, LDLRAP1, LGALS9, LGR6, LIF, LIFR, LILRA5, LIMK1, LIMK2, LIMS2, LMCD1, LMNA, LMX1A, LMX1B, LRCH4, LRG1, LRRC52, LRRC8A, LTBR, LTF, LUM, LZTS1, MAFG, MAMSTR, MAP1A, MAP2K3, MAP3K10, MAP3K11, MAP3K14, MAP3K6, MAP3K9, MAPK3, MAPK7, MAPK8IP3, MARCKSL1, MARK2, MARK4, MAVS, MAZ, MECP2, MED12, MED16, MED24, MED25, MEF2D, MEGF8, MEIS3P1, MEIS3P2, MEN1, MFSD2A, MICALL2, MID1IP1, MIEN1, MINK1, MLLT6, MLST8, MME, MOV10, MPV17L2, MSN, MSTN, MSX1, MTCO2P12, MUC20, MYADM, MYBBP1A, MYC, MYH9, MYO18A, MYRF, NACC1, NAP1L2, NCOA6, NDC80, NDP, NDST1, NECTIN2, NEFL, NEK5, NF2, NFATC4, NFE2, NFIC, NFIX, NFKB2, NFKBIB, NGF, NGFR, NINJ1, NKD2, NLGN2, NLRC5, NNAT, NOD2, NODAL, NOP2, NOS3, NOTCH1, NOTCH3, NOTCH4, NPAS2, NPPA, NR1D1, NR4A1, NR4A2, NR4A3, NRARP, NRGN, NSG1, NSMF, NTN1, NUMBL, NUTF2, OBSCN, OMA1, OSGIN1, OSM, OSR2, P2RX3, P2RX5, P2RY6, PACSIN1, PAF1, PAK4, PALM, PARP6, PATL1, PCDHA4, PCOLCE, PDCD1, PDF, PDGFB, PDGFRB, PDLIM7, PDXP, PEF1, PELP1, PER1, PFN1, PHF1, PHLDB1, PIAS4, PIDD1, PIEZO1, PIM1, PKD1, PKM, PLA2G2A, PLA2G7, PLAGL2, PLAUR, PLEKHG2, PLEKHM1, PLEKHM2, PLEKHN1, PLK3, PLVAP, PLXNA1, PLXNA3, PLXNB1, PML, PNLDC1, PNPLA2, POR, POSTN, PPARD, PPP1R10, PPP1R13L, PPP1R15A, PPP1R9B, PPP2R5D, PPRC1, PQBP1, PRAG1, PRDM16, PRKACA, PRKAR2B, PRKCSH, PROM2, PRRT1, PRRT2, PTGES, PTGFR, PTN, PTP4A3, PTPN23, PTPRN, PTPRU, PVR, PXN, PXT1, RAB15, RAB1B, RAB3A, RAC2, RAD23A, RAD51AP1, RAI1, RAMP2, RANGRF, RAP1A, RAPGEF1, RARA, RASD2, RASL10B, RASL11A, RASSF5, RBM14, RBPMS2, RCVRN, RELA, RFXAP, RGCC, RGMA, RHBDF2, RHOG, RIPOR1, RMRP, RNF122, RNF157, RNF19B, RNU1-93P, RPL26, RPLP1, RPTOR, RTKN2, RXRA, RXRB, S100A1, S100A11, S1PR2, SALL2, SAMD4B, SBNO2, SCAF1, SCN5A, SCOC, SEC16A, SECTM1, SELE, SELENON, SELENOP, SEMA3F, SEMA4B, SEMA4C, SEMA6B, SEMA6C, SEPTIN4, SEPTIN9, SERPINE1, SF3A2, SF3B4, SGTA, SH2D3A, SH2D3C, SH3GL1, SHANK3, SHARPIN, SHC2, SHC4, SHISA5, SHKBP1, SIK1, SIK3, SIX5, SKIV2L, SLC25A33, SLC2A4, SLC35A4, SLC35F6, SLC44A2, SLC51B, SLC6A9, SLC7A1, SLC9A1, SLC9A3R1, SLN, SLX4, SMAD3, SMARCA4, SMARCB1, SMIM22, SMPD1, SNAI1, SOCS3, SORBS3, SOX10, SOX12, SOX13, SOX7, SOX8, SPATC1L, SPDEF, SPHK1, SPHK2, SPI1, SRC, SRCAP, SREBF1, SRF, SRRT, SSBP3, STAC2, STAT3, STING1, STK17B, STX1A, STX1B, SYDE1, SYNPO, SYT2, SYT7, TAF6, TBX5, TCF3, TCF7L1, TCIRG1, TEAD2, TEAD3, TEAD4, TESK1, TEX261, TFE3, TFEB, TFEC, TGFB1I1, TGM2, THBS1, THPO, TICAM1, TIMP1, TLE5, TM9SF4, TMEM100, TMEM161A, TMEM198, TMEM259, TNF, TNFAIP1, TNFRSF1A, TNFSF12, TNIP1, TNK2, TNKS1BP1, TOX2, TP53INP2, TPCN1, TRAF4, TRIB1, TRIB3, TRIM62, TRIM8, TRIOBP, TRPV4, TSC2, TSPAN14, UBA52, UBE2B, ULK1, UNC5B, USF2, USP2, VAC14, VDR, VEGFA, VENTX, VNN1, VSIG2, VSIR, VTN, WARS1, WAS, WBP2, WDR24, WFS1, WIZ, WNK2, WNT3, XG, XRCC1, YPEL3, ZBTB7B, ZC3H12A, ZC3H3, ZCCHC3, ZDHHC12, ZDHHC8, ZER1, ZFP36, ZMIZ1, ZMIZ2, ZNF219, ZNF335, ZNF384, ZNF385A, ZNF395, ZNF574, ZNF580, ZNF593, ZNF609, ZNF629, ZSWIM8]
GO:0048584	positive regulation of response to stimulus	3.89109e-17	[2, 3, 4]	491	19.8705	48.7297	51.2703	[ABRA, ADAM8, AIF1, AIM2, ALOX15, ALOX15B, ANGPT1, AREG, ATF3, BANK1, BLK, BLNK, BMF, BMP7, BMPR1B, BTK, BTN3A1, BTN3A2, C1QA, C1QB, C1QC, C1QTNF1, C2, C8G, CALCR, CARD11, CASP8, CASS4, CCL17, CCL19, CCL2, CCL22, CCL24, CCL3, CCL3L1, CCL4, CCL4L1, CCL5, CCR2, CCR4, CD177, CD180, CD19, CD1B, CD1C, CD1E, CD22, CD226, CD247, CD27, CD300LF, CD3D, CD3E, CD3G, CD4, CD40LG, CD74, CD79A, CD80, CD86, CDKN2A, CFP, CLCF1, CLEC10A, CLEC4D, CLEC4E, CLEC6A, CLNK, CNR1, CR2, CRB2, CRTAM, CSF1R, CTLA4, CXCL10, CXCR4, CXorf21, CYP11B1, DEPDC1B, DPEP2, EDN2, ELF3, EPX, EREG, ERFE, FASLG, FCN1, FCN3, FCRL3, FFAR4, FGD2, FGR, FLT3, FOXP3, FYB1, GADD45B, GBP5, GDF6, GFI1, GPR174, GPR4, GPR55, GPSM3, GRAP2, HCLS1, HCST, HLA-DMB, HLA-DPA1, HLA-DPB1, HLA-DQA1, HLA-DRA, HLA-DRB1, HLA-DRB5, ICOS, IFNG, IGLL5, IKBKE, IL10RA, IL12RB1, IL16, IL18, IL18RAP, IL26, IL7R, INPP5D, IQCJ-SCHIP1, ITGB2, ITK, KCNN4, KLRC2, KLRD1, KLRK1, LAG3, LAX1, LCK, LCP1, LCP2, LDLR, LILRB1, LILRB4, LMCD1, LTA, LY86, MAP4K1, MAPK13, MMP9, MOG, MS4A1, MSX1, MUC16, MUC19, MUC6, MYB, MYO1G, NCF1, NCKAP1L, NCR3, NFAM1, NLRP3, NPPC, NR4A3, OASL, P2RY10, P2RY12, PAX5, PDE6G, PIK3CG, PIK3R5, PIM2, PLA2G7, PRAM1, PRKCB, PRKCQ, PROK1, PTAFR, PTK2B, PTPN22, PTPN6, PTPRC, PYCARD, PYHIN1, RAC2, RASGRF1, RTKN2, SALL1, SASH3, SCIMP, SCUBE1, SEMA4D, SH2D1A, SIGLEC16, SKAP1, SLA2, SLAMF6, SOCS1, STAP1, SUCNR1, SYK, TBX21, TESPA1, THBS1, THEMIS, THEMIS2, THY1, TLR10, TLR8, TNFAIP3, TNFSF13B, TNFSF14, TRAF1, TRAT1, TREM2, TRIM14, UBASH3A, UBD, VAV1, WAS, WNT1, WNT10B, XCL1, XCL2, ZAP70, ZBP1]	[ABCA7, ABI3, ABL1, ABRA, ACKR3, ACTB, ACTN4, ADGRG1, ADIPOQ, AGAP2, AGER, AGPAT1, AGT, AGTR1, AMH, ANGPT1, APOA1, ARAF, AREG, ARHGEF5, ARTN, BAG6, BCAR1, BCL2L1, BMP8A, BRD4, C1QTNF1, C20orf27, C5, C5AR1, C8G, CALCR, CC2D1A, CCL11, CCL2, CCL21, CCL24, CCR7, CD14, CD177, CD1C, CD1E, CD276, CD74, CEACAM1, CFH, CHERP, CHGA, CHI3L1, CITED2, CLCF1, CLEC4E, CLNK, CNR1, CNTN6, COL1A1, CPN2, CRAT, CRP, CSF1, CSK, CSNK1E, CSPG4, CX3CL1, CYP27B1, DAB2IP, DAXX, DENND2B, DGKD, DGKZ, DIRAS1, DKK2, DLG5, DMTN, DOK5, DUSP5, DVL3, ECM1, EDN2, EEF1E1, ELF3, ENDOG, ENG, ERBB2, ERFE, ESM1, FABP4, FADD, FAM110A, FASN, FCN3, FEM1A, FFAR2, FGFR4, FLT3, FLT4, FOXC2, FOXM1, FPR1, GAB2, GADD45B, GATA2, GATA4, GCSAM, GDF6, GNAI2, GNAO1, GPBAR1, GPER1, GPR137, GPR17, GPR20, GPR37L1, GPR4, GPRIN1, GRN, GSK3A, HBEGF, HCRTR1, HDAC10, HFE, HMGA1, HSPB1, HTR2A, ICAM1, IL1B, IL4R, IL7R, ILK, INCA1, INHA, IRAK2, ITGA5, JMJD8, JUP, KCNK2, KCP, KLK14, KMT2D, KSR1, LAG3, LDLR, LGALS9, LGR6, LILRA5, LIMK1, LIMS2, LMCD1, LRG1, LTBR, LTF, MAP2K3, MAP3K10, MAP3K11, MAP3K14, MAP3K6, MAP3K9, MAPK3, MAPK8IP3, MAVS, MAZ, MED12, MEGF8, MEIS3P1, MEN1, MINK1, MLST8, MSTN, MSX1, MUC19, MUC20, MUC3A, MYC, NCOR2, NDC80, NDST1, NECTIN2, NFATC4, NGF, NGFR, NINJ1, NLGN2, NLRC5, NOD2, NODAL, NOS3, NOTCH1, NOTCH4, NPAS2, NPPA, NR4A3, NRARP, OSM, P2RX3, P2RX5, P2RY6, PCDHA4, PDGFB, PDGFRB, PIAS4, PLA2G2A, PLA2G7, PLAGL2, PLAUR, PLXNB1, PML, POR, PPARD, PPP1R15A, PQBP1, PRAG1, PRKACA, PTN, PTP4A3, PVR, RAC2, RAD51AP1, RAP1A, RAPGEF1, RARA, RASD2, RBM14, RELA, RELB, RGCC, RHBDF2, RHOG, RNU1-93P, RPL26, RPTOR, RTKN2, S1PR2, SECTM1, SELENON, SELENOP, SEMA4C, SEPTIN4, SERPINE1, SERPING1, SGTA, SH2B2, SHANK3, SHARPIN, SHC2, SHISA5, SHKBP1, SIK3, SLC2A4, SLC44A2, SLC7A8, SLC9A1, SLC9A3R1, SMAD3, SMARCA4, SMARCB1, SORBS3, SPATC1L, SPHK1, SPHK2, SPI1, SRC, STAT3, STING1, STX1A, STX1B, TGFB1I1, TGM2, THBS1, THPO, TICAM1, TIMP1, TMEM161A, TMEM198, TMEM259, TNF, TNFRSF1A, TNFSF12, TNIP1, TRAF4, TRIB3, TRIM62, TRIM8, TRPV4, TSPAN14, UBA52, UBE2B, UNC5B, VEGFA, VSIG2, VTN, WAS, WBP2, WDR24, WNK2, WNT3, XRCC1, YPEL3, ZBTB7B, ZC3H12A, ZC3H3, ZCCHC3, ZMIZ1, ZNF385A, ZNF580]
GO:0010646	regulation of cell communication	2.64483e-15	[3, 4]	671	18.2337	37.2632	62.7368	[ABRA, ADAM8, ALOX15, ALOX15B, ANGPT1, ARAP2, AREG, ARHGAP15, ARHGAP30, ARHGAP45, ATF3, BANK1, BCL2L14, BCL3, BLK, BMF, BMP7, BMPR1B, BRIP1, C1QTNF1, CACNA1E, CALCR, CARD11, CASP8, CASS4, CCDC88C, CCL17, CCL19, CCL2, CCL22, CCL24, CCL3, CCL3L1, CCL4, CCL4L1, CCL5, CCR2, CD177, CD180, CD19, CD22, CD226, CD27, CD300LF, CD3E, CD4, CD40LG, CD74, CD80, CD86, CDH1, CDKN2A, CEL, CHRDL1, CISH, CLEC6A, CNR1, CNR2, CRB2, CSF1R, CXCR4, CXorf21, DAPK1, DCC, DEPDC1B, DLGAP2, DPEP2, DRD1, DUSP2, DUSP8, ELAVL4, ELF3, EPX, EREG, ERFE, FASLG, FCRL3, FFAR4, FGD2, FGD3, FGR, FLT3, FOLR2, FOXP3, FRZB, FUT7, GADD45B, GDF6, GFI1, GMIP, GPR174, GPR4, GPR55, GPRC5A, GUCY2D, H3C10, H3C11, H3C12, H3C7, HCLS1, HCST, HLA-DRB1, ICOS, IER3, IFNG, IKBKE, IL10RA, IL18, IL26, IL7R, INPP5D, IQCJ-SCHIP1, IRF4, IRX3, KCNJ10, KCNN4, KMO, LAX1, LCK, LEF1, LIF, LILRB4, LMCD1, LY86, MAP4K1, MIDN, MMP9, MSX1, MYB, MZB1, NCF1, NCKAP1L, NFAM1, NLRC3, NLRP3, NLRP6, NPFFR2, NPPC, NPTX2, NR4A2, NSG1, NTN1, OASL, P2RY10, P2RY12, PAX5, PDE6G, PIK3CG, PIK3IP1, PIK3R5, PIM2, PLAU, PLEK, PRDM1, PRKCB, PRKCQ, PROK1, PSCA, PSD4, PTK2B, PTPN22, PTPN6, PTPRC, PYCARD, PYHIN1, RAC2, RAD9B, RASAL3, RASGRF1, RBPMS2, RGS1, RGS10, RGS18, RGS9, RHOH, RMI2, RNASE6, RRAD, RTKN2, SALL1, SCIMP, SCUBE1, SEMA4D, SH2D1A, SHISA8, SLA, SLA2, SLC24A4, SLC8A3, SMPDL3B, SOCS1, SOCS3, SPINK1, STAP1, STAT1, SYK, TAGAP, TBC1D10C, TESPA1, THBS1, THY1, TLR6, TMC8, TNFAIP3, TNFSF14, TNIP3, TNMD, TNR, TRABD2A, TRAF1, TRAT1, TREM2, TRIM14, TRPM2, UBASH3A, UBD, UCP2, VAV1, VNN1, VWC2L, WNT1, WNT10B, XCL1, XCL2, ZAP70, ZBP1]	[ABCA7, ABCC8, ABL1, ABR, ABRA, ACKR3, ACP4, ACTN4, ADCY1, ADGRG1, ADIPOQ, AGAP2, AGER, AGPAT1, AGT, AGTR1, AKT1S1, AMH, ANGPT1, APLN, APLNR, APLP1, APOA1, APOD, ARAF, ARAP3, ARC, AREG, ARF1, ARHGAP1, ARHGAP23, ARHGAP39, ARHGDIA, ARHGEF1, ARHGEF16, ARHGEF5, ARRDC3, ARTN, ASPN, BCL2L1, BCL3, BCL6, BCL9L, BCR, BEND6, BMP8A, BRD4, C1QTNF1, C20orf27, C2CD2L, C5, C5AR1, CACNA1E, CALB1, CALCR, CAMK2B, CAPN1, CARM1, CC2D1A, CCL11, CCL2, CCL21, CCL24, CCR7, CD14, CD177, CD74, CDK1, CDK2, CEACAM1, CEL, CGA, CHERP, CHGA, CHI3L1, CISH, CITED2, CLIP3, CNR1, CNTN6, COL1A1, CPLX1, CRAT, CREB3L1, CRHR2, CSF1, CSK, CSNK1E, CSPG4, CTHRC1, CX3CL1, CXXC4, CYP26B1, CYP27B1, DAB2IP, DAG1, DAXX, DDX39B, DENND2B, DENND4B, DGKD, DGKZ, DHX34, DIRAS1, DKK2, DLG5, DLGAP4, DMTN, DOC2B, DOK5, DOT1L, DTX1, DUSP5, DUSP8, DVL3, ECM1, EEF1E1, ELF3, ENG, EPHA2, EPN1, ERBB2, ERFE, ESM1, FADD, FAIM2, FAM110A, FASN, FFAR2, FGFR4, FLOT2, FLT3, FLT4, FOXM1, FPR1, FRMD8, FURIN, GAB2, GADD45B, GAS1, GATA4, GBA, GBF1, GCSAM, GDF6, GIT1, GJD3, GLIS2, GLRA1, GNAI2, GPAM, GPBAR1, GPER1, GPI, GPR137, GPR17, GPR20, GPR37L1, GPR4, GPRC5A, GPRIN1, GRB7, GRIK5, GRINA, GRM2, GSK3A, H3C10, H3C12, H4C3, HBEGF, HCRTR1, HDAC7, HEYL, HFE, HGS, HIPK4, HSPB1, HTR1B, HTR2A, ICAM1, IER3, IFT80, IL18BP, IL1B, IL1RN, IL7R, ILK, INCA1, INHA, INPP5E, IRAK2, IRX3, ITGA3, ITGA5, ITPR3, ITPRIP, JAK3, JMJD8, JPH4, JUP, KCP, KCTD11, KIF26A, KLK14, KMT2D, KSR1, LGALS9, LGR6, LIF, LIFR, LILRA5, LIMS2, LMCD1, LMNA, LOX, LRG1, LRRC4, LRRC8A, LTBR, LTF, LY6E, LYNX1, LZTS1, LZTS2, MAP1A, MAP2K3, MAP3K10, MAP3K11, MAP3K14, MAP3K6, MAP3K9, MAPK3, MAPK7, MAPK8IP3, MAVS, MAZ, MECP2, MED12, MEGF8, MEIS3P1, MEN1, MGRN1, MIDN, MINK1, MLST8, MME, MNT, MSTN, MSX1, MTRNR2L1, MTRNR2L10, MTRNR2L12, MTRNR2L2, MTRNR2L3, MTRNR2L6, MTRNR2L8, MTRNR2L9, MUC20, MYADM, MYC, NCLN, NCOR2, NDC80, NDST1, NECTIN2, NEFL, NF2, NFATC4, NGF, NGFR, NINJ1, NKD2, NLGN2, NLRC5, NNAT, NOD2, NODAL, NOP2, NOS3, NOTCH1, NOTCH3, NOTCH4, NPFFR2, NPPA, NPRL3, NR1D1, NR4A2, NRARP, NRGN, NSG1, NSMF, NTN1, OBSCN, OMA1, OSM, P2RX3, P2RX5, P2RY6, PAK4, PALM, PCDHA4, PCDHA6, PCGF2, PDE4A, PDGFB, PDGFRB, PDK2, PELI3, PER1, PIAS4, PIDD1, PIP5K1C, PISD, PLA2G2A, PLAGL2, PLAU, PLAUR, PLEKHG2, PLK3, PLXNB1, PML, POR, POSTN, PPARD, PPP1R10, PPP1R13L, PPP1R15A, PPP1R9B, PPP2R1A, PPP2R5B, PRAG1, PRDM16, PRKACA, PRKAR2B, PRRT1, PRRT2, PTGIR, PTN, PTP4A3, PTPN13, PTPN23, PTPRU, PXN, RAB11FIP5, RAB3A, RAC2, RAD9B, RAMP2, RAP1A, RAP1GAP2, RAPGEF1, RARA, RASD2, RASL10B, RBPMS2, RELA, RGMA, RGS16, RGS18, RHBDF1, RHBDF2, RHOG, RMI1, RMI2, RNF126, RNF157, RNU1-93P, RPL26, RPTOR, RRAD, RTKN2, S1PR2, SECTM1, SELENOP, SEMA4C, SEPTIN4, SEPTIN5, SERPINE1, SH2B2, SH2B3, SH3BP1, SH3GL1, SHANK3, SHARPIN, SHC2, SHISA5, SHKBP1, SIDT2, SIK2, SIK3, SIPA1L3, SLC25A23, SLC2A4, SLC30A1, SLC35C1, SLC35F6, SLC44A2, SLC4A10, SLC6A9, SLC9A1, SLC9A3R1, SMAD3, SMARCA4, SMARCB1, SMPD1, SNAI1, SOCS3, SORBS3, SORCS2, SOX10, SOX13, SOX7, SPATA2, SPATC1L, SPHK1, SPHK2, SPI1, SPINK1, SPPL2B, SRC, SREBF1, SRF, SSX2IP, STAT3, STK40, STX1A, STX1B, SYDE1, SYN1, SYNGAP1, SYT7, SYVN1, SZT2, TAF6, TBX5, TCF7L1, TCIRG1, TGFB1I1, TGM2, THBS1, THPO, TICAM1, TIMP1, TLE2, TLE3, TLE5, TMEM100, TMEM127, TMEM14A, TMEM161A, TMEM198, TMEM88, TNF, TNFAIP1, TNFRSF1A, TNFSF12, TNIP1, TNMD, TNS2, TP53INP2, TRAF4, TRIB1, TRIB3, TRIM62, TRIM8, TRPV4, TSC2, TSKU, TSPAN14, UBA52, UBE2B, UNC5B, USP2, VASN, VEGFA, VNN1, VSIG2, VTN, WBP2, WDR24, WFS1, WNK2, WNT3, WWP2, ZBTB7A, ZBTB7B, ZC3H12A, ZC3H3, ZCCHC3, ZDHHC12, ZMIZ1, ZNF385A, ZNF653]
GO:0010604	positive regulation of macromolecule metabolic process	1.05048e-06	[3, 4, 5]	618	16.876	38.4957	61.5043	[ABRA, ADAM8, ADCY7, AIF1, AIM2, AKNA, ALOX15B, ANGPT1, AREG, ASCL2, ATF3, ATP1B4, ATP2A3, BANK1, BATF, BCL11B, BCL3, BHLHA15, BLNK, BMP7, BMPR1B, BRIP1, BTN3A1, BTN3A2, C1QTNF1, CALCR, CAMK4, CARD11, CASP8, CASS4, CCDC88B, CCL19, CCL2, CCL3, CCL5, CCR2, CD2, CD226, CD244, CD33, CD3E, CD4, CD40LG, CD6, CD74, CD80, CD86, CDC20B, CDCA2, CDH1, CDKN2A, CLCF1, CLEC6A, CLNK, CREM, CRTAM, CSF1R, CXCL10, CXCR4, CYBB, DAPK1, DEPDC1B, DRD1, E2F8, EAF2, EBI3, EGR3, ELAVL4, ELF3, EOMES, EPX, EREG, FASLG, FCN1, FCRL3, FGD2, FGR, FLT3, FOSB, FOSL1, FOXP3, GADD45B, GBP5, GDF6, GLIS1, GPRC5A, GPSM3, H1-3, HCLS1, HLA-DPA1, HLA-DPB1, HLA-DRB1, IFNG, IKBKE, IKZF3, IL12RB1, IL12RB2, IL16, IL18, IL26, IL7R, IRF4, IRF5, IRF8, IRX3, ITGAX, ITK, KLF5, KLRG1, LAMP3, LCK, LCP1, LCP2, LDLR, LEF1, LIF, LILRB1, LMO1, LPAL2, LTA, LTB, LY9, MACC1, MAFF, MAP4K1, MAPK13, MCOLN2, MIXL1, MMP9, MSX1, MUSK, MYB, MYBL2, MZB1, NAMPT, NCF1, NCKAP1L, NEK5, NFAM1, NLRP2, NLRP3, NLRP6, NLRP9, NR4A1, NR4A2, NR4A3, NSG1, ORM2, PATL2, PAX5, PBX4, PDE6G, PIK3CG, PIK3R5, PIM1, PIM2, PLAC8, POU2AF1, POU2F2, PRDM1, PRKCB, PRKCQ, PROK1, PTAFR, PTGFR, PTK2B, PTPN22, PTPRC, PYCARD, PYHIN1, RLN2, RUNX3, SALL1, SASH3, SCIMP, SELE, SEMA4D, SH2D1A, SIGLEC16, SKAP1, SLAMF6, SOCS1, SOCS3, SPIB, SPIC, STAP1, STAT1, STXBP2, SYK, TBX21, TENT5C, TFEC, THBS1, TIGIT, TLR6, TLR8, TNFAIP3, TNFRSF18, TNFSF13B, TNFSF8, TNIP3, TOX, TRABD2A, TREM2, TRERF1, TRIM14, WAS, WNT1, WNT10A, WNT10B, XCL1, ZBP1, ZC3H12D, ZNF804A]	[ABCC8, ABL1, ABLIM3, ABRA, ACTA1, ACTB, ACTC1, ACTN1, ACTN4, ADAM19, ADCY1, ADCY3, ADCY4, ADCY9, ADIPOQ, AGAP2, AGER, AGPAT1, AGT, AGTR1, ALPK3, AMH, ANGPT1, AP3D1, APLN, APLNR, ARAF, AREG, ARHGEF5, ARID1A, ARTN, ATF5, ATP13A2, ATP1B4, BAG6, BCL3, BCL6, BCL9L, BMP8A, BRD4, BRPF3, C1QTNF1, C5, C5AR1, CALCR, CAMTA2, CARM1, CASZ1, CCL2, CCL21, CCR7, CD14, CD276, CD74, CDC25B, CDCA2, CDK1, CDKN1A, CGA, CHCHD10, CHERP, CHGA, CHI3L1, CIITA, CITED2, CITED4, CIZ1, CLCF1, CLIP3, CLNK, CNOT3, COL1A1, CREB3L1, CRP, CRTC2, CSF1, CSK, CSNK1E, CSPG4, CSRNP3, CTC1, CTF1, CTIF, CTSD, CX3CL1, CYP26B1, CYP27B1, DAB2IP, DAG1, DAXX, DBF4B, DDX39B, DHX34, DIRAS1, DNMT1, DPF2, DTX1, DUSP5, DVL3, DXO, DYRK1B, E2F4, E2F7, E2F8, EAF2, EDC4, EFNA3, EGLN2, EIF4G1, ELF3, ELF4, ELK1, ENDOG, ENG, ERBB2, ETS2, ETV6, FADD, FASN, FFAR2, FGFR4, FHL5, FHOD1, FLT3, FLT4, FOSL1, FOSL2, FOXC2, FOXF1, FOXM1, FPR1, FRMD8, FURIN, GADD45B, GATA2, GATA4, GBA, GDF6, GGA1, GGA3, GLIS2, GLMP, GPER1, GPI, GPRC5A, GPRIN1, GRN, GSK3A, GTPBP1, H1-9P, HBEGF, HCFC1, HDAC10, HDAC5, HEYL, HFE, HGS, HK1, HLTF, HMGA1, HMGN1, HMGN5, HSF1, HSPB1, HSPE1, HTR2A, ICAM1, ID3, IL1B, IL4R, IL7R, ILK, INCENP, INHA, IRAK2, IRF2, IRF2BPL, IRX3, IRX6, ITGA3, ITGA5, JUNB, JUND, JUP, KCNH2, KDM6B, KLF10, KLF5, KMT2D, KSR1, LDLR, LGALS9, LIF, LILRA5, LIMK2, LMNA, LMX1A, LMX1B, LRRC32, LTF, LUM, MAFG, MAMSTR, MAP2K3, MAP3K10, MAP3K11, MAP3K14, MAP3K6, MAP3K9, MAPK3, MAPK7, MAPK8IP3, MARK2, MAVS, MAZ, MECP2, MED12, MED16, MED24, MED25, MEF2D, MEIS3P1, MEIS3P2, MEN1, MINK1, MLLT6, MLST8, MOV10, MPV17L2, MSN, MSTN, MSX1, MUC20, MYBBP1A, MYC, MYH9, MYRF, NAP1L2, NCOA6, NCOR2, NDP, NEK5, NFATC4, NFE2, NFIC, NFIX, NFKB2, NFKBIB, NGF, NGFR, NKD2, NLRC5, NLRP9, NOD2, NODAL, NOS3, NOTCH1, NOTCH3, NOTCH4, NPAS2, NR1D1, NR4A1, NR4A2, NR4A3, NSG1, NSMF, OMA1, OSM, OSR2, PAF1, PAK4, PATL1, PCOLCE, PDGFB, PDGFRB, PEF1, PELP1, PER1, PHF1, PIAS4, PIDD1, PIM1, PKD1, PKM, PLAGL2, PLAUR, PLEKHN1, PLK3, PML, PNLDC1, POLR2E, POLR2L, POSTN, POU5F1P4, PPARD, PPP1R10, PPP1R15A, PPP2R5D, PPRC1, PQBP1, PRDM16, PRKACA, PRKAR2B, PRKCSH, PROM2, PTGFR, PTPRN, RAB1B, RAD23A, RAD51AP1, RAI1, RAMP2, RAP1A, RAPGEF1, RARA, RASD2, RASL11A, RASSF5, RBM14, RELA, RELB, RFXAP, RGCC, RGMA, RHBDF2, RNF19B, RNU1-93P, RPL26, RPLP1, RPTOR, RXRA, RXRB, S1PR2, SALL2, SAMD4B, SBNO2, SCAF1, SELE, SEPTIN4, SERPINE1, SF3B4, SGTA, SH2D3A, SH2D3C, SHC2, SIX5, SKIV2L, SLC25A23, SLC35A4, SLC51B, SLC6A9, SLC7A5, SLC9A1, SLX4, SMAD3, SMARCA4, SMARCB1, SMPD1, SNAI1, SOCS3, SOX10, SOX12, SOX7, SOX8, SPATC1L, SPDEF, SPHK1, SPHK2, SPI1, SRC, SRCAP, SREBF1, SRF, SSBP3, STAT3, STING1, TAF1C, TAF6, TBX5, TCF3, TCF7L1, TEAD2, TEAD3, TEAD4, TESK1, TFE3, TFEB, TFEC, TGFB1I1, THBS1, THPO, TICAM1, TIMP1, TMEM161A, TMEM259, TNF, TNFAIP1, TNFRSF1A, TNIP1, TNK2, TNKS1BP1, TOX2, TP53INP2, TRAF4, TRIB1, TRIB3, TRIM62, TRIM8, TRPV4, UBA52, UBE2B, USF2, VDR, VEGFA, VENTX, VSIR, VTN, WARS1, WAS, WBP2, WFS1, WHRN, WIZ, WNT3, WWP2, XRCC1, ZBTB7B, ZC3H12A, ZCCHC3, ZER1, ZFP36, ZMIZ1, ZMIZ2, ZNF219, ZNF335, ZNF384, ZNF395, ZNF574, ZNF580, ZNF593, ZNF609, ZNF629, ZSWIM8]
GO:0031325	positive regulation of cellular metabolic process	0.0012359	[3, 4, 5]	560	16.3313	33.9503	66.0497	[ABRA, ADAM8, ADCY7, AIF1, AIM2, AKNA, ANGPT1, AREG, ASCL2, ATF3, ATP1B4, ATP2A3, BANK1, BATF, BCL11B, BCL3, BHLHA15, BMP7, BMPR1B, BRIP1, CALCR, CAMK4, CASP8, CASS4, CCL19, CCL5, CD177, CD19, CD244, CD33, CD3E, CD4, CD40LG, CD74, CD80, CD86, CDC20B, CDCA2, CDH1, CDKN2A, CLCF1, CREM, CSF1R, CXCL10, CXCR4, DAPK1, DEPDC1B, E2F8, EAF2, EGR3, ELF3, EOMES, EPHA6, EPX, EREG, FASLG, FCRL3, FGD2, FGR, FLT3, FOSB, FOSL1, FOXP3, GADD45B, GDF6, GLIS1, GPRC5A, H1-3, HCLS1, HLA-DRB1, IFNG, IKBKE, IKZF3, IL18, IL26, IRF4, IRF5, IRF8, IRX3, ITGB2, KIAA1324, KLF5, KLRG1, LCK, LCP2, LDLR, LEF1, LIF, LILRB1, LMO1, LPAL2, MACC1, MAFF, MAP4K1, MID1IP1, MIXL1, MMP9, MSX1, MUSK, MYB, MYBL2, NAMPT, NCF1, NCKAP1L, NEK5, NLRP2, NLRP3, NLRP6, NR4A1, NR4A2, NR4A3, NSG1, P2RY12, PATL2, PAX5, PBX4, PDE6G, PFKFB4, PIK3CG, PIK3R5, PIM1, PIM2, PLAC8, PLEK, POU2AF1, POU2F2, PRKCB, PRKCQ, PROK1, PTAFR, PTK2B, PTPN22, PTPRC, PTX3, PYCARD, PYHIN1, RUFY4, RUNX3, SALL1, SELE, SEMA4D, SH2D1A, SKAP1, SMPD3, SOCS1, SOCS3, SPIB, SPIC, STAP1, STAT1, STXBP2, SYK, TBX21, TFEC, THBS1, TLR6, TNFAIP3, TNFRSF18, TNFSF8, TNIP3, TOX, TRABD2A, TREM2, TRERF1, TRIM14, WAS, WNT1, WNT10B, ZC3H12D]	[ABCD1, ABCD2, ABL1, ABLIM3, ABRA, ACACB, ACTN1, ACTN4, ADCY1, ADCY3, ADCY4, ADCY9, ADIPOQ, AGAP2, AGER, AGPAT1, AGT, AGTR1, ALPK3, AMH, ANGPT1, AP3D1, APLN, APLNR, APOA1, ARAF, AREG, ARHGEF5, ARID1A, ARTN, ATF5, ATP1B4, BAG3, BAG6, BCL3, BCL6, BCL9L, BMP8A, BRD4, BRPF3, C5, C5AR1, CALCR, CAMTA2, CARM1, CASZ1, CCL21, CCR7, CD177, CD74, CDC25B, CDCA2, CDK1, CDKN1A, CGA, CHCHD10, CHERP, CHGA, CHI3L1, CIITA, CITED2, CITED4, CIZ1, CLCF1, CLIP3, CNOT3, COL1A1, CREB3L1, CRP, CRTC2, CSF1, CSK, CSNK1E, CSPG4, CSRNP3, CTC1, CTF1, CTIF, CTSD, CX3CL1, CYP27B1, DAB2IP, DAG1, DAXX, DBF4B, DDR1, DDX39B, DGKZ, DHX34, DIRAS1, DNMT1, DPAGT1, DPF2, DTX1, DUSP5, DVL3, DXO, DYRK1B, E2F4, E2F7, E2F8, EAF2, EDC4, EFNA3, EIF4G1, ELF3, ELF4, ELK1, ENDOG, ENG, EPHA2, ERBB2, ETS2, ETV6, FADD, FASN, FGFR4, FHL5, FHOD1, FLT3, FLT4, FOSL1, FOSL2, FOXC2, FOXF1, FOXM1, FPR1, FURIN, GADD45B, GATA2, GATA4, GBA, GDF6, GLIS2, GLMP, GNAI2, GPER1, GPRC5A, GPRIN1, GPT, GRN, GSK3A, GTPBP1, H1-9P, HBB, HBEGF, HCFC1, HDAC10, HDAC5, HEYL, HFE, HLTF, HMGA1, HMGN1, HMGN5, HPRT1, HSF1, HSPB8, HSPE1, HTR2A, HVCN1, ICAM1, IL1B, ILK, INCENP, INHA, IRAK2, IRF2, IRF2BPL, IRX3, IRX6, ITGA5, JUNB, JUND, JUP, KCNH2, KDM6B, KLF10, KLF5, KMT2D, KSR1, LDLR, LGALS9, LIF, LILRA5, LIMK2, LMNA, LMX1A, LMX1B, LTF, LUM, MAFG, MAMSTR, MAP2K3, MAP3K10, MAP3K11, MAP3K14, MAP3K6, MAP3K9, MAPK3, MAPK7, MAPK8IP3, MARK2, MAVS, MAZ, MECP2, MED12, MED16, MED24, MED25, MEF2D, MEIS3P1, MEIS3P2, MEN1, MFSD2A, MID1IP1, MINK1, MLLT6, MLST8, MOV10, MPV17L2, MSN, MSTN, MSX1, MTCO2P12, MUC20, MYC, MYH9, MYRF, NAP1L2, NCOA6, NDP, NEK5, NFATC4, NFE2, NFIC, NFIX, NFKB2, NFKBIB, NGF, NGFR, NKD2, NLRC5, NOD2, NODAL, NOS3, NOTCH1, NOTCH3, NOTCH4, NPAS2, NR1D1, NR4A1, NR4A2, NR4A3, NSG1, NSMF, OMA1, OSM, OSR2, P2RY6, PAF1, PAK4, PATL1, PCOLCE, PDGFB, PDGFRB, PEF1, PELP1, PER1, PHF1, PIAS4, PIDD1, PIM1, PKD1, PKM, PLAGL2, PLAUR, PLEKHN1, PLK3, PML, PNLDC1, PNPLA2, POR, PPARD, PPP1R10, PPP1R15A, PPP2R5D, PPRC1, PQBP1, PRDM16, PRKACA, PRKAR2B, PRKCSH, PROM2, PTPRN, RAB1B, RAD23A, RAD51AP1, RAI1, RAP1A, RAPGEF1, RARA, RASD2, RASL11A, RASSF5, RBM14, RCVRN, RELA, RFXAP, RGCC, RGMA, RHBDF2, RNF19B, RNU1-93P, RPL26, RPLP1, RPTOR, RXRA, RXRB, S1PR2, SALL2, SAMD4B, SBNO2, SCAF1, SCOC, SELE, SEPTIN4, SERPINE1, SF3B4, SGTA, SH2D3A, SH2D3C, SHC2, SIX5, SKIV2L, SLC35A4, SLC51B, SLC6A9, SLC9A1, SLX4, SMAD3, SMARCA4, SMARCB1, SMPD1, SNAI1, SOCS3, SOX10, SOX12, SOX7, SOX8, SPATC1L, SPDEF, SPHK1, SPHK2, SPI1, SRC, SRCAP, SREBF1, SRF, SSBP3, STAT3, STING1, TAF6, TBX5, TCF3, TCF7L1, TEAD2, TEAD3, TEAD4, TESK1, TFE3, TFEB, TFEC, TGFB1I1, THBS1, THPO, TICAM1, TIMP1, TMEM161A, TMEM259, TNF, TNFAIP1, TNFRSF1A, TNIP1, TNK2, TNKS1BP1, TOX2, TP53INP2, TPCN1, TRAF4, TRIB1, TRIB3, TRIM62, TRIM8, TSC2, UBA52, UBE2B, ULK1, USF2, VAC14, VDR, VEGFA, VENTX, VSIR, VTN, WAS, WBP2, WFS1, WIZ, XRCC1, ZBTB7B, ZC3H12A, ZER1, ZFP36, ZMIZ1, ZMIZ2, ZNF219, ZNF335, ZNF384, ZNF395, ZNF574, ZNF580, ZNF593, ZNF609, ZNF629, ZSWIM8]
GO:0051173	positive regulation of nitrogen compound metabolic process	0.012887	[3, 4, 5]	523	16.1669	33.8797	66.1203	[ABRA, ADAM8, ADCY7, AIF1, AIM2, AKNA, ANGPT1, AREG, ASCL2, ATF3, ATP1B4, ATP2A3, BANK1, BATF, BCL11B, BCL3, BHLHA15, BMP7, BMPR1B, BRIP1, CALCR, CAMK4, CASP8, CASS4, CCL19, CCL5, CD33, CD3E, CD4, CD40LG, CD74, CD80, CD86, CDC20B, CDCA2, CDH1, CDKN2A, CLCF1, CREM, CSF1R, CXCL10, CXCR4, DAPK1, DEPDC1B, E2F8, EAF2, EGR3, ELF3, EOMES, EPX, EREG, FASLG, FCRL3, FGD2, FLT3, FOSB, FOSL1, FOXP3, GADD45B, GDF6, GLIS1, GPRC5A, H1-3, HCLS1, HLA-DRB1, IFNG, IKBKE, IKZF3, IL18, IL26, IRF4, IRF5, IRF8, IRX3, ITGB2, KLF5, KLRG1, LCK, LCP2, LDLR, LEF1, LIF, LILRB1, LMO1, MACC1, MAFF, MAP4K1, MIXL1, MMP9, MSX1, MUSK, MYB, MYBL2, NAMPT, NCF1, NCKAP1L, NEK5, NLRP2, NLRP3, NLRP6, NR4A1, NR4A2, NR4A3, PATL2, PAX5, PBX4, PDE6G, PFKFB4, PIK3CG, PIK3R5, PIM1, PIM2, PLAC8, POU2AF1, POU2F2, PRKCB, PRKCQ, PROK1, PTAFR, PTK2B, PTPN22, PTPRC, PTX3, PYCARD, PYHIN1, RUNX3, SALL1, SEMA4D, SH2D1A, SKAP1, SMPD3, SOCS1, SOCS3, SPIB, SPIC, STAP1, STAT1, STXBP2, SYK, TBX21, TFEC, THBS1, TLR6, TNFAIP3, TNFRSF18, TNFSF13B, TNFSF8, TNIP3, TOX, TRABD2A, TREM2, TRERF1, TRIM14, WAS, WNT1, WNT10B, ZC3H12D]	[ABL1, ABLIM3, ABRA, ACTN1, ACTN4, ADCY1, ADCY3, ADCY4, ADCY9, ADIPOQ, AGAP2, AGER, AGT, AGTR1, ALPK3, AMH, ANGPT1, AP3D1, APLN, APLNR, ARAF, AREG, ARHGEF5, ARID1A, ARTN, ATF5, ATP1B4, BAG6, BCL3, BCL6, BCL9L, BMP8A, BRD4, C5, C5AR1, CALCR, CAMTA2, CARM1, CASZ1, CCL21, CCR7, CD74, CDC25B, CDCA2, CDKN1A, CGA, CHCHD10, CHERP, CHGA, CHI3L1, CIITA, CITED2, CITED4, CIZ1, CLCF1, CLIP3, CNOT3, COL1A1, CREB3L1, CRTC2, CSF1, CSK, CSNK1E, CSPG4, CSRNP3, CTF1, CTIF, CTSD, CX3CL1, CYP27B1, DAB2IP, DAG1, DAXX, DBF4B, DDX39B, DIRAS1, DNMT1, DPF2, DTX1, DUSP5, DVL3, DXO, DYRK1B, E2F4, E2F7, E2F8, EAF2, EDC4, EFNA3, EGLN2, EIF4G1, ELF3, ELF4, ELK1, ENDOG, ENG, ERBB2, ETS2, ETV6, FADD, FASN, FGFR4, FHL5, FHOD1, FLT3, FLT4, FOSL1, FOSL2, FOXC2, FOXF1, FOXM1, FPR1, FURIN, GADD45B, GATA2, GATA4, GBA, GDF6, GGA1, GGA3, GLIS2, GLMP, GPER1, GPRC5A, GPRIN1, GRN, GSK3A, GTPBP1, H1-9P, HBB, HBEGF, HCFC1, HDAC10, HDAC5, HEYL, HFE, HLTF, HMGA1, HMGN1, HMGN5, HPRT1, HSF1, HSPE1, HTR2A, ICAM1, IL1B, ILK, INCENP, INHA, IRAK2, IRF2, IRF2BPL, IRX3, IRX6, ITGA5, JUNB, JUND, JUP, KCNH2, KDM6B, KLF10, KLF5, KMT2D, KSR1, LDLR, LGALS9, LIF, LILRA5, LIMK2, LMNA, LMX1A, LMX1B, LTF, LUM, MAFG, MAMSTR, MAP2K3, MAP3K10, MAP3K11, MAP3K14, MAP3K6, MAP3K9, MAPK3, MAPK7, MAPK8IP3, MARK2, MAVS, MAZ, MECP2, MED12, MED16, MED24, MED25, MEF2D, MEIS3P1, MEIS3P2, MEN1, MINK1, MLLT6, MLST8, MOV10, MPV17L2, MSN, MSTN, MSX1, MTCO2P12, MUC20, MYC, MYH9, MYRF, NAP1L2, NCOA6, NDP, NEK5, NFATC4, NFE2, NFIC, NFIX, NFKB2, NFKBIB, NGF, NGFR, NKD2, NLRC5, NOD2, NODAL, NOS3, NOTCH1, NOTCH3, NOTCH4, NPAS2, NR1D1, NR4A1, NR4A2, NR4A3, NSMF, OMA1, OSM, OSR2, PAF1, PAK4, PATL1, PCOLCE, PDGFB, PDGFRB, PEF1, PELP1, PER1, PHF1, PIAS4, PIDD1, PIM1, PKD1, PKM, PLAGL2, PLAUR, PLEKHN1, PLK3, PML, PNLDC1, PPARD, PPP1R10, PPP1R15A, PPP2R5D, PPRC1, PQBP1, PRDM16, PRKACA, PRKAR2B, PRKCSH, PROM2, PTPRN, RAB1B, RAD23A, RAD51AP1, RAI1, RAP1A, RAPGEF1, RARA, RASD2, RASL11A, RASSF5, RBM14, RCVRN, RELA, RFXAP, RGCC, RGMA, RHBDF2, RNF19B, RNU1-93P, RPL26, RPLP1, RPTOR, RXRA, RXRB, S1PR2, SALL2, SAMD4B, SBNO2, SCAF1, SEPTIN4, SERPINE1, SF3B4, SGTA, SH2D3A, SH2D3C, SHC2, SIX5, SKIV2L, SLC25A23, SLC35A4, SLC51B, SLC6A9, SLC9A1, SLX4, SMAD3, SMARCA4, SMARCB1, SMPD1, SNAI1, SOCS3, SOX10, SOX12, SOX7, SOX8, SPATC1L, SPDEF, SPHK1, SPHK2, SPI1, SRC, SRCAP, SREBF1, SRF, SSBP3, STAT3, STING1, TAF6, TBX5, TCF3, TCF7L1, TEAD2, TEAD3, TEAD4, TESK1, TFE3, TFEB, TFEC, TGFB1I1, THBS1, THPO, TICAM1, TIMP1, TMEM161A, TMEM259, TNF, TNFRSF1A, TNIP1, TNK2, TNKS1BP1, TOX2, TP53INP2, TRAF4, TRIB1, TRIB3, TRIM62, TRIM8, UBA52, UBE2B, USF2, VDR, VEGFA, VENTX, VSIR, VTN, WAS, WBP2, WFS1, WWP2, XRCC1, ZBTB7B, ZC3H12A, ZER1, ZFP36, ZMIZ1, ZMIZ2, ZNF219, ZNF335, ZNF384, ZNF395, ZNF574, ZNF580, ZNF593, ZNF609, ZNF629, ZSWIM8]
GO:0045937	positive regulation of phosphate metabolic process	0.00667877	[5, 6, 7]	198	18.6265	38.4686	61.5314	[ADAM8, ADCY7, AIF1, ANGPT1, AREG, BANK1, BMP7, CALCR, CASS4, CCL19, CCL5, CD19, CD244, CD33, CD3E, CD4, CD40LG, CD74, CD80, CD86, CDCA2, CLCF1, CSF1R, CXCR4, EPHA6, EPX, EREG, FCRL3, FGD2, FGR, FLT3, GADD45B, GDF6, GPRC5A, HCLS1, HLA-DRB1, IFNG, IKBKE, IL18, LCP2, LIF, MAP4K1, MMP9, MUSK, NCF1, NCKAP1L, NLRP3, NR4A3, P2RY12, PDE6G, PFKFB4, PIK3CG, PIK3R5, PLEK, PROK1, PTAFR, PTK2B, PTPRC, SEMA4D, SH2D1A, SOCS1, SOCS3, STAP1, SYK, THBS1, TLR6, TNFRSF18, TREM2, WNT1]	[ABL1, ADCY1, ADCY3, ADCY4, ADCY9, ADIPOQ, AGAP2, AGER, AGT, AMH, ANGPT1, APLN, APLNR, ARAF, AREG, ARHGEF5, ARTN, BMP8A, C5, C5AR1, CALCR, CCL21, CCR7, CD74, CDC25B, CDCA2, CDKN1A, CHI3L1, CLCF1, CLIP3, CSF1, CSK, CSPG4, CTF1, CX3CL1, DAB2IP, DAG1, DAXX, DBF4B, DDR1, DGKZ, DHX34, DIRAS1, DUSP5, DVL3, EIF4G1, ENG, EPHA2, ERBB2, FASN, FGFR4, FLT3, FLT4, FPR1, GADD45B, GBA, GDF6, GPER1, GPRC5A, GSK3A, HBEGF, HFE, HSF1, HTR2A, ICAM1, IL1B, ILK, INCENP, INHA, IRAK2, ITGA5, KSR1, LIF, LILRA5, LIMK2, LTF, MAP2K3, MAP3K10, MAP3K11, MAP3K14, MAP3K6, MAP3K9, MAPK3, MAPK8IP3, MARK2, MAVS, MINK1, MLST8, MSTN, MTCO2P12, MUC20, MYC, NGF, NOD2, NODAL, NOS3, NR4A3, NSMF, OMA1, OSM, P2RY6, PAK4, PDGFB, PDGFRB, PKD1, PLAUR, PPP1R15A, PPP2R5D, PRKACA, PRKAR2B, PROM2, RAP1A, RAPGEF1, RCVRN, RGCC, RHBDF2, RNU1-93P, RPLP1, RPTOR, S1PR2, SH2D3A, SH2D3C, SHC2, SMAD3, SMPD1, SOCS3, SPATC1L, SPHK1, SRC, STAT3, TESK1, THBS1, THPO, TIMP1, TNF, TNFRSF1A, TNK2, TNKS1BP1, TRAF4, UBA52, VAC14, VEGFA, VTN]
GO:0006468	protein phosphorylation	3.68308e-07	[6, 7]	326	18.8876	38.3867	61.6133	[ADAM8, ADCY7, AIF1, ANGPT1, AREG, ATF3, BANK1, BLK, BMP7, BMPR1B, BTK, CALCR, CAMK4, CASS4, CCDC88C, CCL19, CCL2, CCL3, CCL5, CD3E, CD4, CD40LG, CD74, CD80, CD86, CDKN2A, CLCF1, CSF1R, CXCL10, CXCR4, DAPK1, DUSP2, DUSP8, EPHA6, EPX, EREG, FGD2, FGR, FLT3, GADD45B, GDF6, GFRA2, GMFG, GPRC5A, GUCY2D, HASPIN, HCLS1, HCST, HLA-DRB1, IFNG, IKBKE, IL12RB2, IL18, ITGB2, ITK, LAX1, LCK, LCP2, LIF, LILRB4, MAP4K1, MAPK13, MATK, MMP9, MUSK, MYO3B, NCF1, NCKAP1L, NEK5, NELL2, NLRP3, NLRP6, NPFFR2, NR4A3, PDE6G, PEAK3, PIK3CG, PIK3R5, PIM1, PIM2, PRKCB, PRKCQ, PROK1, PTK2B, PTPN22, PTPN6, PTPRC, PTPRH, PYCARD, RAC2, RUNX3, SAMSN1, SEMA4D, SH2D1A, SLA, SLC8A3, SMPD3, SOCS1, SOCS3, SPINK1, STAP1, STK17B, STYK1, SYK, THBS1, THY1, TLR6, TLR8, TNFAIP3, TNFRSF18, TREM2, WNT1, ZAP70]	[AATK, ABL1, ABR, ACP4, ACTB, ADCK1, ADCY1, ADCY3, ADCY4, ADCY9, ADIPOQ, AGAP2, AGER, AGT, AKT1S1, ALPK3, AMH, ANGPT1, ANKK1, APLNR, APOA1, ARAF, AREG, ARHGEF5, ARTN, ATP13A2, BCKDK, BCR, BMP8A, BRD4, C5, C5AR1, CALCR, CAMK2B, CCL11, CCL2, CCL21, CCNG2, CCNJL, CCR7, CD74, CDC25B, CDK1, CDK15, CDK18, CDK2, CDKL2, CDKN1A, CEACAM1, CHI3L1, CIITA, CLCF1, CLIP3, CSF1, CSK, CSNK1E, CSPG4, CTDSP1, CTF1, CX3CL1, DAB2IP, DAG1, DAXX, DBF4B, DBNDD1, DDR1, DGUOK, DIRAS1, DMTN, DUSP5, DUSP8, DVL3, DYRK1B, EFNA3, EIF4G1, ENG, EPHA2, ERBB2, FABP4, FASN, FES, FGFR4, FGFRL1, FLT3, FLT4, FPR1, GADD45B, GBA, GDF6, GPER1, GPI, GPRC5A, GSK3A, HBEGF, HFE, HGS, HIPK4, HSF1, HSPB1, HSPB8, HTR2A, HUNK, ICAM1, IL1B, ILK, INCA1, INCENP, INHA, INPP5J, IRAK2, ITGA5, ITPRIP, JAK3, KSR1, LIF, LILRA5, LIMK1, LIMK2, LIPE, LMTK3, LOX, LTF, MAP2K3, MAP3K10, MAP3K11, MAP3K14, MAP3K6, MAP3K9, MAPK3, MAPK4, MAPK7, MAPK8IP3, MARK2, MARK4, MAST2, MAVS, MEN1, MINK1, MKNK2, MLLT1, MLST8, MSTN, MUC20, MYADM, MYO3A, NEK5, NF2, NGF, NOD2, NODAL, NPFFR2, NPPA, NR4A3, OBSCN, OMA1, OSM, PAK4, PDGFB, PDGFRB, PDK2, PIM1, PKD1, PKN3, PLAUR, PLK3, PML, PPP1R9B, PPP2R1A, PPP2R5B, PPP2R5D, PRAG1, PRKACA, PRKAR2B, PROM2, PRRT1, PTPN13, PTPRH, PTPRU, RAC2, RAP1A, RAPGEF1, RARA, RGCC, RHBDF2, RNU1-93P, RPLP1, RPTOR, RSKR, S1PR2, SBK1, SCYL1, SH2B3, SH2D3A, SH2D3C, SHC2, SIK1, SIK2, SIK3, SLC9A3R1, SMPD1, SOCS3, SPATC1L, SPEG, SPHK1, SPINK1, SRC, SRPK3, STAT3, STK17B, STK35, STK40, TESK1, TEX14, THBS1, THPO, TIMP1, TNF, TNFRSF1A, TNK1, TNK2, TNKS1BP1, TRAF4, TRIB1, TRIB3, TSC2, TSSK3, UBA52, UBE2B, ULK1, VEGFA, VTN, WARS1, WNK2, WNT9B, ZC3H12A]
GO:0042325	regulation of phosphorylation	0.0037264	[6, 7]	261	17.9135	39.4417	60.5583	[ADAM8, ADCY7, AIF1, ANGPT1, AREG, ATF3, BANK1, BMP7, CALCR, CASS4, CCDC88C, CCL19, CCL5, CD19, CD3E, CD4, CD40LG, CD74, CD80, CD86, CDKN2A, CISH, CLCF1, CSF1R, CXCL10, CXCR4, DUSP2, DUSP8, EPHA6, EPX, EREG, FGD2, FGR, FLT3, GADD45B, GDF6, GFRA2, GMFG, GPRC5A, HCLS1, HLA-DRB1, IFNG, IKBKE, IL18, ITGB2, LAX1, LCP2, LIF, LILRB4, MAP4K1, MIDN, MMP9, MUSK, NCF1, NCKAP1L, NLRP3, NPFFR2, NR4A3, NUP210, P2RY12, PDE6G, PFKFB4, PIK3CG, PIK3IP1, PIK3R5, PROK1, PTK2B, PTPN22, PTPN6, PTPRC, PTPRH, PYCARD, RAC2, RHOH, SAMSN1, SEMA4D, SH2D1A, SLA2, SLAMF8, SLC8A3, SMPD3, SOCS1, SOCS3, SPINK1, STAP1, SYK, THBS1, THY1, TLR6, TLR8, TNFAIP3, TNFRSF18, TREM2, WNT1]	[AAAS, ABL1, ACP4, ACTB, ADCY1, ADCY3, ADCY4, ADCY9, ADIPOQ, AGAP2, AGER, AGT, AKT1S1, AMH, ANGPT1, APLN, APLNR, APOA1, ARAF, AREG, ARHGEF5, ARTN, BMP8A, BRD4, C5, C5AR1, CALCR, CCL21, CCNG2, CCNJL, CCR7, CD74, CDC25B, CDKN1A, CEACAM1, CHI3L1, CISH, CLCF1, CLIP3, CSF1, CSK, CSPG4, CTDSP1, CTF1, CX3CL1, DAB2IP, DAG1, DAXX, DBF4B, DBNDD1, DDR1, DGKZ, DIRAS1, DMTN, DUSP5, DUSP8, DVL3, EIF4G1, ENG, EPHA2, ERBB2, FABP4, FASN, FGFR4, FLT3, FLT4, FPR1, GADD45B, GBA, GDF6, GIT1, GPER1, GPRC5A, GSK3A, HBEGF, HFE, HGS, HSF1, HSPB1, HTR2A, ICAM1, IL1B, ILK, INCA1, INCENP, INHA, INPP5J, IRAK2, ITGA5, ITPRIP, JMJD8, KSR1, LIF, LILRA5, LIMK2, LOX, LTF, MAP2K3, MAP3K10, MAP3K11, MAP3K14, MAP3K6, MAP3K9, MAPK3, MAPK8IP3, MARK2, MAVS, MEN1, MIDN, MINK1, MLLT1, MLST8, MSTN, MUC20, MYADM, MYC, NF2, NGF, NLRC5, NOD2, NODAL, NPFFR2, NPPA, NR4A3, NUP188, OMA1, OSM, PAK4, PDGFB, PDGFRB, PKD1, PLAUR, PML, PPP1R9B, PPP2R1A, PPP2R5B, PPP2R5D, PRKACA, PRKAR2B, PROM2, PTPN13, PTPRH, PTPRU, RAC2, RAP1A, RAPGEF1, RGCC, RHBDF2, RNU1-93P, RPLP1, RPTOR, RUBCN, S1PR2, SH2B3, SH2D3A, SH2D3C, SHC2, SLC2A6, SLC9A3R1, SMPD1, SOCS3, SPATC1L, SPHK1, SPINK1, SRC, STAT3, TESK1, THBS1, THPO, TIMP1, TNF, TNFRSF1A, TNK2, TNKS1BP1, TRAF4, TRIB1, TRIB3, TSC2, UBA52, UBE2B, VAC14, VEGFA, VTN, WARS1, WNT9B, ZBTB7A, ZC3H12A]
GO:0001932	regulation of protein phosphorylation	0.00194873	[6, 7, 8]	235	18.3881	38.7478	61.2522	[ADAM8, ADCY7, AIF1, ANGPT1, AREG, ATF3, BANK1, BMP7, CALCR, CASS4, CCDC88C, CCL19, CCL5, CD3E, CD4, CD40LG, CD74, CD80, CD86, CDKN2A, CLCF1, CSF1R, CXCL10, CXCR4, DUSP2, DUSP8, EPX, EREG, FGD2, FGR, FLT3, GADD45B, GDF6, GFRA2, GMFG, GPRC5A, HCLS1, HLA-DRB1, IFNG, IKBKE, IL18, ITGB2, LAX1, LCP2, LIF, LILRB4, MAP4K1, MMP9, MUSK, NCF1, NCKAP1L, NLRP3, NPFFR2, NR4A3, PDE6G, PIK3CG, PIK3R5, PROK1, PTK2B, PTPN22, PTPN6, PTPRC, PTPRH, PYCARD, RAC2, SAMSN1, SEMA4D, SH2D1A, SLC8A3, SMPD3, SOCS1, SOCS3, SPINK1, STAP1, SYK, THBS1, THY1, TLR6, TLR8, TNFAIP3, TNFRSF18, TREM2, WNT1]	[ABL1, ACP4, ACTB, ADCY1, ADCY3, ADCY4, ADCY9, ADIPOQ, AGAP2, AGER, AGT, AKT1S1, AMH, ANGPT1, APLNR, APOA1, ARAF, AREG, ARHGEF5, ARTN, BMP8A, BRD4, C5, C5AR1, CALCR, CCL21, CCNG2, CCNJL, CCR7, CD74, CDC25B, CDKN1A, CEACAM1, CHI3L1, CLCF1, CLIP3, CSF1, CSK, CSPG4, CTDSP1, CTF1, CX3CL1, DAB2IP, DAG1, DAXX, DBF4B, DBNDD1, DIRAS1, DMTN, DUSP5, DUSP8, DVL3, EIF4G1, ENG, ERBB2, FABP4, FASN, FLT3, FLT4, FPR1, GADD45B, GBA, GDF6, GPER1, GPRC5A, GSK3A, HBEGF, HFE, HGS, HSF1, HSPB1, HTR2A, ICAM1, IL1B, ILK, INCA1, INCENP, INHA, INPP5J, IRAK2, ITGA5, ITPRIP, KSR1, LIF, LILRA5, LIMK2, LOX, LTF, MAP2K3, MAP3K10, MAP3K11, MAP3K14, MAP3K6, MAP3K9, MAPK3, MAPK8IP3, MARK2, MAVS, MEN1, MINK1, MLLT1, MLST8, MSTN, MUC20, MYADM, NF2, NGF, NOD2, NODAL, NPFFR2, NPPA, NR4A3, OMA1, OSM, PAK4, PDGFB, PDGFRB, PKD1, PLAUR, PML, PPP1R9B, PPP2R1A, PPP2R5B, PPP2R5D, PRKACA, PRKAR2B, PROM2, PTPN13, PTPRH, PTPRU, RAC2, RAP1A, RAPGEF1, RGCC, RHBDF2, RNU1-93P, RPLP1, RPTOR, S1PR2, SH2B3, SH2D3A, SH2D3C, SHC2, SLC9A3R1, SMPD1, SOCS3, SPATC1L, SPHK1, SPINK1, SRC, STAT3, TESK1, THBS1, THPO, TIMP1, TNF, TNFRSF1A, TNK2, TNKS1BP1, TRAF4, TRIB1, TRIB3, TSC2, UBA52, UBE2B, VEGFA, VTN, WARS1, WNT9B, ZC3H12A]
GO:0042327	positive regulation of phosphorylation	0.0209523	[6, 7, 8]	181	18.5451	38.3899	61.6101	[ADAM8, ADCY7, AIF1, ANGPT1, AREG, BANK1, BMP7, CALCR, CASS4, CCL19, CCL5, CD19, CD3E, CD4, CD40LG, CD74, CD80, CD86, CLCF1, CSF1R, CXCR4, EPHA6, EPX, EREG, FGD2, FGR, FLT3, GADD45B, GDF6, GPRC5A, HCLS1, HLA-DRB1, IFNG, IKBKE, IL18, LCP2, LIF, MAP4K1, MMP9, MUSK, NCF1, NCKAP1L, NLRP3, NR4A3, P2RY12, PDE6G, PFKFB4, PIK3CG, PIK3R5, PROK1, PTK2B, PTPRC, SEMA4D, SH2D1A, SOCS1, SOCS3, STAP1, SYK, THBS1, TLR6, TNFRSF18, TREM2, WNT1]	[ABL1, ADCY1, ADCY3, ADCY4, ADCY9, ADIPOQ, AGAP2, AGER, AGT, AMH, ANGPT1, APLN, APLNR, ARAF, AREG, ARHGEF5, ARTN, BMP8A, C5, C5AR1, CALCR, CCL21, CCR7, CD74, CDC25B, CDKN1A, CHI3L1, CLCF1, CLIP3, CSF1, CSK, CSPG4, CTF1, CX3CL1, DAB2IP, DAG1, DAXX, DBF4B, DDR1, DGKZ, DIRAS1, DUSP5, DVL3, EIF4G1, ENG, EPHA2, ERBB2, FASN, FGFR4, FLT3, FLT4, FPR1, GADD45B, GDF6, GPER1, GPRC5A, GSK3A, HBEGF, HFE, HSF1, HTR2A, ICAM1, IL1B, ILK, INCENP, INHA, IRAK2, ITGA5, KSR1, LIF, LILRA5, LIMK2, LTF, MAP2K3, MAP3K10, MAP3K11, MAP3K14, MAP3K6, MAP3K9, MAPK3, MAPK8IP3, MARK2, MAVS, MINK1, MLST8, MSTN, MUC20, MYC, NGF, NOD2, NODAL, NR4A3, OMA1, OSM, PAK4, PDGFB, PDGFRB, PKD1, PLAUR, PRKACA, PRKAR2B, PROM2, RAP1A, RAPGEF1, RGCC, RHBDF2, RNU1-93P, RPLP1, RPTOR, S1PR2, SH2D3A, SH2D3C, SHC2, SOCS3, SPATC1L, SPHK1, SRC, STAT3, TESK1, THBS1, THPO, TIMP1, TNF, TNFRSF1A, TNK2, TNKS1BP1, TRAF4, UBA52, VAC14, VEGFA, VTN]
GO:0001934	positive regulation of protein phosphorylation	0.0134162	[6, 7, 8, 9]	169	18.9462	37.7351	62.2649	[ADAM8, ADCY7, AIF1, ANGPT1, AREG, BANK1, BMP7, CALCR, CASS4, CCL19, CCL5, CD3E, CD4, CD40LG, CD74, CD80, CD86, CLCF1, CSF1R, CXCR4, EPX, EREG, FGD2, FLT3, GADD45B, GDF6, GPRC5A, HCLS1, HLA-DRB1, IFNG, IKBKE, IL18, LCP2, LIF, MAP4K1, MMP9, MUSK, NCF1, NCKAP1L, NLRP3, NR4A3, PDE6G, PIK3CG, PIK3R5, PROK1, PTK2B, PTPRC, SEMA4D, SH2D1A, SOCS1, SOCS3, STAP1, SYK, THBS1, TLR6, TNFRSF18, TREM2, WNT1]	[ABL1, ADCY1, ADCY3, ADCY4, ADCY9, ADIPOQ, AGAP2, AGER, AGT, AMH, ANGPT1, APLNR, ARAF, AREG, ARHGEF5, ARTN, BMP8A, C5, C5AR1, CALCR, CCL21, CCR7, CD74, CDC25B, CDKN1A, CHI3L1, CLCF1, CLIP3, CSF1, CSK, CSPG4, CTF1, CX3CL1, DAB2IP, DAG1, DAXX, DBF4B, DIRAS1, DUSP5, DVL3, EIF4G1, ENG, ERBB2, FASN, FLT3, FLT4, FPR1, GADD45B, GDF6, GPER1, GPRC5A, GSK3A, HBEGF, HFE, HSF1, HTR2A, ICAM1, IL1B, ILK, INCENP, INHA, IRAK2, ITGA5, KSR1, LIF, LILRA5, LIMK2, LTF, MAP2K3, MAP3K10, MAP3K11, MAP3K14, MAP3K6, MAP3K9, MAPK3, MAPK8IP3, MARK2, MAVS, MINK1, MLST8, MSTN, MUC20, NGF, NOD2, NODAL, NR4A3, OMA1, OSM, PAK4, PDGFB, PDGFRB, PKD1, PLAUR, PRKACA, PRKAR2B, PROM2, RAP1A, RAPGEF1, RGCC, RHBDF2, RNU1-93P, RPLP1, RPTOR, S1PR2, SH2D3A, SH2D3C, SHC2, SOCS3, SPATC1L, SPHK1, SRC, STAT3, TESK1, THBS1, THPO, TIMP1, TNF, TNFRSF1A, TNK2, TNKS1BP1, TRAF4, UBA52, VEGFA, VTN]
GO:0004672	protein kinase activity	4.71738e-06	[7, 8]	251	19.4272	38.3775	61.6225	[ADAM8, ADCY7, ANGPT1, AREG, BLK, BMP7, BMPR1B, BTK, CAMK4, CASS4, CCL19, CCL2, CCL3, CCL5, CD4, CD40LG, CD74, CD86, CDKN2A, CSF1R, CXCL10, CXCR4, DAPK1, DUSP2, DUSP8, EPHA6, EPX, EREG, FGD2, FGR, FLT3, GADD45B, GMFG, GPRC5A, GUCY2D, HASPIN, IFNG, IKBKE, IL18, ITK, LAX1, LCK, LCP2, LILRB4, MAP4K1, MAPK13, MATK, MUSK, MYO3B, NCF1, NCKAP1L, NEK5, NELL2, NLRP3, NLRP6, NPFFR2, NR4A3, PDE6G, PEAK3, PIK3CG, PIK3R5, PIM1, PIM2, PRKCB, PRKCQ, PROK1, PTK2B, PTPN22, PTPN6, PTPRC, PTPRH, PYCARD, RAC2, SH2D1A, SLA, SLC8A3, SOCS1, SOCS3, STAP1, STK17B, STYK1, SYK, THBS1, THY1, TLR6, TNFAIP3, ZAP70]	[AATK, ABL1, ABR, ACP4, ACTB, ADCK1, ADCY1, ADCY3, ADCY4, ADCY9, ADIPOQ, AGAP2, AGER, AGT, AKT1S1, ALPK3, ANGPT1, ANKK1, ARAF, AREG, ARHGEF5, BCKDK, BCR, C5, C5AR1, CAMK2B, CCL2, CCL21, CCNG2, CCNJL, CCR7, CD74, CDC25B, CDK1, CDK15, CDK18, CDK2, CDKL2, CDKN1A, CEACAM1, CHI3L1, CIITA, CSF1, CSK, CSNK1E, CSPG4, DAB2IP, DAG1, DAXX, DBF4B, DBNDD1, DDR1, DIRAS1, DUSP5, DUSP8, DVL3, DYRK1B, EFNA3, ENG, EPHA2, ERBB2, FABP4, FES, FGFR4, FGFRL1, FLT3, FLT4, FPR1, GADD45B, GBA, GPI, GPRC5A, GSK3A, HBEGF, HGS, HIPK4, HSPB1, HSPB8, HTR2A, HUNK, IL1B, ILK, INCA1, INCENP, IRAK2, ITPRIP, JAK3, KSR1, LILRA5, LIMK1, LIMK2, LMTK3, LTF, MAP2K3, MAP3K10, MAP3K11, MAP3K14, MAP3K6, MAP3K9, MAPK3, MAPK4, MAPK7, MAPK8IP3, MARK2, MARK4, MAST2, MEN1, MINK1, MKNK2, MLLT1, MLST8, MUC20, MYO3A, NEK5, NF2, NGF, NOD2, NPFFR2, NPPA, NR4A3, OBSCN, OMA1, PAK4, PDGFB, PDGFRB, PDK2, PIM1, PKD1, PKN3, PLK3, PPP1R9B, PPP2R1A, PRAG1, PRKACA, PRKAR2B, PTPRH, PTPRU, RAC2, RAP1A, RAPGEF1, RGCC, RHBDF2, RNU1-93P, RPLP1, RPTOR, RSKR, S1PR2, SBK1, SCYL1, SH2B3, SHC2, SIK1, SIK2, SIK3, SLC9A3R1, SMPD1, SOCS3, SPATC1L, SPEG, SRC, SRPK3, STK17B, STK35, STK40, TESK1, TEX14, THBS1, TIMP1, TNF, TNK1, TNK2, TRAF4, TRIB1, TRIB3, TSC2, TSSK3, UBA52, ULK1, VEGFA, WARS1, WNK2]
GO:0046777	protein autophosphorylation	0.0224664	[7, 8]	60	23.9044	35.3614	64.6386	[BTK, CAMK4, CSF1R, DAPK1, FGR, FLT3, GFRA2, ITK, MAP4K1, MUSK, NR4A3, PIM1, PIM2, PTK2B, PTPRC, STK17B, SYK, THY1, ZAP70]	[AATK, ABL1, ADIPOQ, ALPK3, ARTN, ATP13A2, BCR, CAMK2B, CSK, DDR1, DYRK1B, ENG, ERBB2, FES, FGFR4, FLT3, FLT4, GPI, HIPK4, MAP3K10, MAP3K11, MAP3K9, MAPK3, MARK2, MINK1, MKNK2, MYO3A, NR4A3, PDGFB, PDGFRB, PIM1, PPP2R5B, PPP2R5D, PRKACA, RHBDF2, SIK1, SIK2, SRC, STK17B, TESK1, TNK1, TNKS1BP1, ULK1, VEGFA, WNK2]
GO:0018108	peptidyl-tyrosine phosphorylation	2.34568e-06	[7, 8, 9]	102	24.7573	51.0978	48.9022	[ANGPT1, AREG, BANK1, BLK, BTK, CASS4, CCL5, CD3E, CD4, CD74, CD80, CLCF1, CSF1R, EPHA6, EPX, EREG, FGR, FLT3, GPRC5A, HCLS1, IFNG, IL12RB2, IL18, ITGB2, ITK, LCK, LIF, LILRB4, MATK, MUSK, NCF1, NELL2, NR4A3, PTK2B, PTPN22, PTPN6, PTPRC, SAMSN1, SEMA4D, SLA, SOCS1, SOCS3, SPINK1, STAP1, STYK1, SYK, THY1, TNFRSF18, TREM2, ZAP70]	[AATK, ABL1, ADIPOQ, AGT, AMH, ANGPT1, AREG, CD74, CLCF1, CSK, CSPG4, CTF1, DDR1, DMTN, DYRK1B, EFNA3, EPHA2, ERBB2, FES, FGFR4, FGFRL1, FLT3, FLT4, GPRC5A, HBEGF, HIPK4, HSF1, HTR2A, ICAM1, ITGA5, JAK3, LIF, LILRA5, LMTK3, MAP2K3, MAP3K10, MAP3K11, MAP3K9, MAPK3, MLST8, NF2, NOD2, NR4A3, OSM, PDGFB, PDGFRB, PPP2R1A, RHBDF2, SCYL1, SH2B3, SOCS3, SPINK1, SRC, STAT3, TESK1, TIMP1, TNF, TNFRSF1A, TNK1, TNK2, VEGFA, VTN]
GO:0050730	regulation of peptidyl-tyrosine phosphorylation	0.0123682	[7, 8, 9, 10]	66	23.6559	55.1415	44.8585	[ANGPT1, AREG, BANK1, CASS4, CCL5, CD3E, CD4, CD74, CD80, CLCF1, CSF1R, EPX, EREG, FLT3, GPRC5A, HCLS1, IFNG, IL18, ITGB2, LIF, LILRB4, NCF1, NR4A3, PTK2B, PTPN22, PTPN6, PTPRC, SAMSN1, SEMA4D, SOCS1, SOCS3, SPINK1, STAP1, SYK, THY1, TNFRSF18, TREM2]	[ABL1, ADIPOQ, AGT, AMH, ANGPT1, AREG, CD74, CLCF1, CSPG4, CTF1, DMTN, FLT3, GPRC5A, HBEGF, HSF1, HTR2A, ICAM1, ITGA5, LIF, LILRA5, MLST8, NF2, NOD2, NR4A3, OSM, PDGFB, PPP2R1A, RHBDF2, SH2B3, SOCS3, SPINK1, SRC, STAT3, TIMP1, TNF, TNFRSF1A, TNK2, VEGFA, VTN]
GO:0050731	positive regulation of peptidyl-tyrosine phosphorylation	0.0246397	[7, 8, 9, 10, 11]	53	24.8826	52.3665	47.6335	[ANGPT1, AREG, BANK1, CASS4, CCL5, CD3E, CD4, CD74, CD80, CLCF1, CSF1R, EPX, EREG, FLT3, HCLS1, IFNG, IL18, LIF, NCF1, NR4A3, PTK2B, PTPRC, SEMA4D, SOCS3, STAP1, SYK, TNFRSF18, TREM2]	[ABL1, ADIPOQ, AGT, AMH, ANGPT1, AREG, CD74, CLCF1, CSPG4, CTF1, FLT3, HBEGF, HSF1, HTR2A, ICAM1, ITGA5, LIF, LILRA5, MLST8, NOD2, NR4A3, OSM, PDGFB, RHBDF2, SOCS3, SRC, STAT3, TIMP1, TNF, TNFRSF1A, TNK2, VEGFA, VTN]
GO:0046638	positive regulation of alpha-beta T cell differentiation	2.60354e-05	[7, 8, 9, 10, 11, 12, 13, 14]	23	47.9167	82.346	17.654	[CCL19, CD80, CD86, FOXP3, HLA-DRA, HLA-DRB1, IFNG, IL12RB1, IL18, LILRB4, MYB, NCKAP1L, NLRP3, RUNX3, SASH3, SOCS1, SYK, ZAP70]	[AP3D1, IL4R, LGALS9, RARA, ZBTB7B]
GO:0043370	regulation of CD4-positive, alpha-beta T cell differentiation	1.97767e-05	[8, 9, 10, 11, 12, 13, 14]	24	47.0588	75.8841	24.1159	[CCL19, CD80, CD86, FOXP3, HLA-DRA, HLA-DRB1, IFNG, IL12RB1, IL18, IRF4, MYB, NCKAP1L, NLRP3, RUNX3, SASH3, SOCS1, TBX21]	[BCL6, IL4R, JAK3, LGALS9, RARA, ZBTB7B, ZC3H12A]
GO:0043372	positive regulation of CD4-positive, alpha-beta T cell differentiation	2.04775e-05	[8, 9, 10, 11, 12, 13, 14, 15]	18	58.0645	81.9327	18.0673	[CCL19, CD80, CD86, FOXP3, HLA-DRA, HLA-DRB1, IFNG, IL12RB1, IL18, MYB, NCKAP1L, NLRP3, SASH3, SOCS1]	[IL4R, LGALS9, RARA, ZBTB7B]
GO:0032613	interleukin-10 production	0.0274306	[3, 6]	21	36.2069	69.3949	30.6051	[BCL3, CD40LG, EPX, FOXP3, HLA-DRB1, IRF4, LILRB1, LILRB4, PYCARD, SASH3, SYK, TIGIT, TREM2, XCL1]	[AGER, BCL3, JAK3, LGALS9, LILRA5, NOD2, STAT3, VSIR]
GO:0032633	interleukin-4 production	0.0124284	[3, 6]	15	46.875	83.8258	16.1742	[CD3E, CD40LG, CD86, EPX, FOXP3, HLA-DRB1, IRF4, LEF1, NLRP3, PRKCQ, SASH3, SYK]	[LGALS9, RARA, SLC7A5]
GO:0032653	regulation of interleukin-10 production	0.0274306	[4, 5, 6, 7]	21	36.2069	69.3949	30.6051	[BCL3, CD40LG, EPX, FOXP3, HLA-DRB1, IRF4, LILRB1, LILRB4, PYCARD, SASH3, SYK, TIGIT, TREM2, XCL1]	[AGER, BCL3, JAK3, LGALS9, LILRA5, NOD2, STAT3, VSIR]
GO:0032673	regulation of interleukin-4 production	0.0124284	[4, 5, 6, 7]	15	46.875	83.8258	16.1742	[CD3E, CD40LG, CD86, EPX, FOXP3, HLA-DRB1, IRF4, LEF1, NLRP3, PRKCQ, SASH3, SYK]	[LGALS9, RARA, SLC7A5]
GO:0032753	positive regulation of interleukin-4 production	0.0123834	[4, 5, 6, 7, 8]	13	52	81.1992	18.8008	[CD3E, CD40LG, CD86, EPX, FOXP3, IRF4, NLRP3, PRKCQ, SASH3, SYK]	[LGALS9, RARA, SLC7A5]
GO:0046635	positive regulation of alpha-beta T cell activation	6.89753e-08	[6, 7, 8, 9]	32	47.0588	84.8819	15.1181	[CCL19, CCR2, CD3E, CD80, CD86, EBI3, FOXP3, HLA-DRA, HLA-DRB1, IFNG, IL12RB1, IL18, LILRB4, MYB, NCKAP1L, NLRP3, PRKCQ, PTPN22, PTPRC, RASAL3, RUNX3, SASH3, SOCS1, SYK, XCL1, ZAP70]	[AP3D1, GNAO1, IL4R, LGALS9, RARA, ZBTB7B]
GO:2000514	regulation of CD4-positive, alpha-beta T cell activation	4.57043e-05	[7, 8, 9]	28	41.1765	73.2285	26.7715	[CCL19, CD80, CD86, FOXP3, HLA-DRA, HLA-DRB1, IFNG, IL12RB1, IL18, IRF4, MYB, NCKAP1L, NLRP3, PRKCQ, RUNX3, SASH3, SOCS1, TBX21, XCL1]	[AGER, BCL6, IL4R, JAK3, LGALS9, RARA, VSIR, ZBTB7B, ZC3H12A]
GO:2000516	positive regulation of CD4-positive, alpha-beta T cell activation	3.03443e-05	[7, 8, 9, 10]	20	52.6316	83.8258	16.1742	[CCL19, CD80, CD86, FOXP3, HLA-DRA, HLA-DRB1, IFNG, IL12RB1, IL18, MYB, NCKAP1L, NLRP3, PRKCQ, SASH3, SOCS1, XCL1]	[IL4R, LGALS9, RARA, ZBTB7B]
GO:0008610	lipid biosynthetic process	0.00402886	[4]	165	19.3662	32.0683	67.9317	[ABCB11, AKR1D1, ALOX15, ALOX15B, BCO1, C1QTNF1, CCL19, CD19, CD74, CERKL, CERS3, CISH, CPNE7, CYP11B1, CYP4F22, DEGS2, DHRS9, EDN2, ETNPPL, FGR, FLT3, GAL3ST2, GFI1, IFNG, INPP5D, LCP1, LDLR, LPAL2, MID1IP1, MUSK, NLRP3, P2RY12, PIK3C2G, PIK3CG, PIK3IP1, PIK3R5, PLA2G2D, PTK2B, SH2D2A, SLA2, SLC27A2, SMPD3, SOAT2, SOCS1, SOCS3, TBXAS1, UGT8]	[A4GALT, ABCA3, ABCB11, ABCD1, ABCD2, ABHD4, ACACB, ACSBG1, ADIPOQ, AGAP2, AGPAT1, AGPAT3, AMH, APOA1, ARF1, ARMC5, ATP1A1, ATP1A3, B4GALT3, C1QTNF1, CACNA1H, CCL21, CCR7, CD74, CEACAM1, CERT1, CGA, CHGA, CISH, CPNE6, CYB5R3, CYP21A2, CYP27B1, CYP2D6, DAB2IP, DGKD, DGKZ, DHRS9, DPAGT1, DPM2, EDN2, ELOVL1, FA2H, FADS2, FADS3, FASN, FGFR4, FITM1, FLT3, GAL3ST3, GAL3ST4, GBA, GNAI2, GPAM, GPAT2, GPER1, HSD17B11, HTR2A, IL1B, INPP5E, INPP5J, INPPL1, ISYNA1, LCAT, LDLR, LIPG, LPCAT4, MALRD1, MBOAT7, MFSD2A, MID1IP1, NOD2, NR1D1, PDGFB, PDGFRB, PGAP2, PGAP3, PI4KA, PI4KAP1, PI4KAP2, PIGO, PIGQ, PIGS, PIGT, PIGZ, PIK3C2B, PIK3C2G, PIP5K1C, PISD, PITPNM1, PITPNM2, PLA2G2A, PNPLA2, POR, PPARD, PRKCSH, PRXL2B, PTGDS, PTGES, PTPN13, RNU1-93P, RUBCN, SBF1, SCAP, SH2D3C, SIK1, SLC44A2, SMPD1, SMPD4, SNAI1, SOCS3, SPHK1, SPHK2, SPNS2, SRC, SREBF1, ST6GALNAC4, TECR, TMEM150A, TMEM189, TMEM256-PLSCR3, TNF, TNFRSF1A, TP53INP2, TRIB3, TTC7B, VAC14, VDR, WDTC1]
GO:0006644	phospholipid metabolic process	0.00252552	[4, 5]	105	21.6495	35.4076	64.5924	[ALOX15, ALOX15B, CCL19, CD19, CISH, CPNE7, CSF1R, ETNPPL, FGR, FLT3, INPP5D, LCP1, LDLR, LPAL2, MUSK, P2RY12, PIK3C2G, PIK3CG, PIK3IP1, PIK3R5, PLA2G2D, PLA2G7, PLAAT4, PLCB2, PLCH2, PLEK, PLPPR4, PTK2B, SLA2, SMPD3, SMPDL3B, SOCS1, SOCS3]	[ABCA3, ABHD4, AGAP2, AGPAT1, AGPAT3, APOA1, ARF1, CCL21, CCR7, CETP, CISH, CPNE6, DAB2IP, DGKD, DGKZ, DPAGT1, DPM2, FITM1, FLT3, GNB3, GPAM, GPAT2, HTR2A, INPP5E, INPP5J, INPPL1, ISYNA1, LCAT, LDLR, LIPG, LPCAT4, MBOAT7, MECP2, MFSD2A, NOD2, PDGFB, PDGFRB, PDXP, PGAP2, PGAP3, PI4KA, PI4KAP1, PI4KAP2, PIGO, PIGQ, PIGS, PIGT, PIGZ, PIK3C2B, PIK3C2G, PIP5K1C, PISD, PITPNM1, PITPNM2, PLA1A, PLA2G2A, PLA2G7, PLBD2, PPARD, PRKCSH, PTPN13, RNU1-93P, RUBCN, SBF1, SERINC2, SH2D3C, SLC44A2, SMPD1, SMPD4, SOCS3, SPHK2, SRC, TMEM150A, TMEM256-PLSCR3, TMEM86B, TP53INP2, TTC7B, VAC14]
GO:0019216	regulation of lipid metabolic process	0.0107957	[4, 5]	89	21.8673	28.4355	71.5645	[ABCB11, BCL11B, C1QTNF1, CCL19, CD19, CD74, CNR1, ERFE, FGR, FLT3, GFI1, IFNG, LDLR, LPAL2, MID1IP1, NLRP3, NR4A3, P2RY12, PIK3CG, PIK3IP1, PTK2B, SH2D2A, SMPD3]	[ABCA3, ABCA7, ABCB11, ABCD1, ABCD2, ACACB, ADIPOQ, AGAP2, AGT, AGTR1, ANGPTL8, APOA1, APOD, ARF1, ARMC5, ATP1A1, ATP1A3, C1QTNF1, CARM1, CCL21, CCR7, CD74, CEACAM1, CGA, CHGA, CNR1, CYP27B1, DAB2IP, DGKZ, DISP3, ERFE, FASN, FGFR4, FLT3, GNAI2, GNB3, GPAM, GPER1, HTR2A, IL1B, LDLR, LDLRAP1, LSR, MALRD1, MBOAT7, MFSD2A, MID1IP1, NCOA6, NCOR2, NOD2, NR1D1, NR4A3, PCDHA4, PDGFB, PDGFRB, PDK2, PDPR, PNPLA2, POR, PPARD, RNU1-93P, RUBCN, RXRA, SCAP, SERPINA3, SIK1, SNAI1, SPHK1, SPHK2, SRC, SREBF1, TNF, TNFRSF1A, TRIB3, WDTC1]
GO:0046486	glycerolipid metabolic process	0.0137348	[4, 5]	105	20.9163	30.4152	69.5848	[ALOX15, CCL19, CD19, CISH, CPNE7, CSF1R, ETNPPL, FGR, FLT3, INPP5D, LCP1, LDLR, LPAL2, P2RY12, PIK3C2G, PIK3CG, PIK3IP1, PIK3R5, PLA2G2D, PLA2G7, PLAAT4, PLCB2, PLCH2, PLEK, PTK2B, SLA2, SOCS1, SOCS3]	[ABCA3, ABHD4, AGAP2, AGPAT1, AGPAT3, APOA1, ARF1, CCL21, CCR7, CETP, CISH, CPNE6, CRAT, CYP21A2, DAB2IP, DAGLA, DGKD, DGKZ, DPM2, FA2H, FAAH, FABP4, FLT3, GNB3, GPAM, GPAT2, HTR2A, INPP5E, INPP5J, INPPL1, LCAT, LDLR, LIPE, LIPG, LMF1, LPCAT4, LYPLA2, MBOAT7, MECP2, MFSD2A, NOD2, PDGFB, PDGFRB, PDXP, PGAP2, PGAP3, PI4KA, PI4KAP1, PI4KAP2, PIGO, PIGQ, PIGS, PIGT, PIGZ, PIK3C2B, PIK3C2G, PIP5K1C, PISD, PITPNM1, PITPNM2, PLA1A, PLA2G2A, PLA2G7, PNPLA2, PRKCSH, PTPN13, RNU1-93P, RUBCN, SBF1, SERINC2, SH2D3C, SIK1, SLC44A2, SMPD4, SOCS3, SRC, SREBF1, TMEM150A, TMEM256-PLSCR3, TMEM86B, TP53INP2, TTC7B, VAC14]
GO:0090407	organophosphate biosynthetic process	0.0352833	[4, 5]	138	19.3548	28.7828	71.2172	[ADCY7, ALOX15, AMPD1, CARD11, CCL19, CD19, CD244, CISH, CPNE7, ETNPPL, FGR, FLT3, GUCY2D, INPP5D, KMO, LPAL2, MUSK, NAMPT, NPPB, NPPC, P2RY12, PIK3C2G, PIK3CG, PIK3IP1, PIK3R5, PLA2G2D, PLEK, PTAFR, PTK2B, RRM2, SLA2, SOCS1, SOCS3, TREM2]	[ABHD4, ACACB, ACSBG1, ADCY1, ADCY3, ADCY4, ADCY9, AGAP2, AGPAT1, AGPAT3, ALDOA, AMPD2, APOA1, ARF1, ATP5F1D, ATP5MC2, ATPSCKMT, CCL21, CCR7, CISH, CKM, COASY, CPNE6, CYP21A2, DAB2IP, DCK, DGKD, DGKZ, DGUOK, DHX34, DPAGT1, DPM2, DUT, ELOVL1, FASN, FITM1, FLT3, GPAM, GPAT2, GPER1, HPRT1, HTR2A, IDO1, IMPDH1, INPP5E, INPP5J, INPPL1, ISYNA1, LCAT, LPCAT4, MBOAT7, MFSD2A, MOCS1, MTCO2P12, MYC, NME4, NOD2, NOS3, NPPA, NPPB, NUDT12, P2RY6, PANK1, PDGFB, PDGFRB, PDK2, PDPR, PGAP2, PGAP3, PI4KA, PI4KAP1, PI4KAP2, PIGO, PIGQ, PIGS, PIGT, PIGZ, PIK3C2B, PIK3C2G, PIP5K1C, PISD, PITPNM1, PITPNM2, PLA2G2A, PPARD, PPT2, PPT2-EGFL8, PRKCSH, PTPN13, RCVRN, RMRP, RNU1-93P, RUBCN, SBF1, SH2D3C, SLC25A1, SLC44A2, SOCS3, SPHK2, SRC, STAT3, TECR, TK1, TMEM150A, TMEM256-PLSCR3, TP53INP2, TTC7B, VAC14, VPS9D1]
GO:0008654	phospholipid biosynthetic process	0.0143915	[4, 5, 6]	81	22.1918	29.8316	70.1684	[ALOX15, CCL19, CD19, CISH, CPNE7, ETNPPL, FGR, FLT3, INPP5D, LPAL2, MUSK, P2RY12, PIK3C2G, PIK3CG, PIK3IP1, PIK3R5, PLA2G2D, PTK2B, SLA2, SOCS1, SOCS3]	[ABHD4, AGAP2, AGPAT1, AGPAT3, APOA1, ARF1, CCL21, CCR7, CISH, CPNE6, DAB2IP, DGKD, DGKZ, DPAGT1, DPM2, FITM1, FLT3, GPAM, GPAT2, HTR2A, INPP5E, INPP5J, INPPL1, ISYNA1, LCAT, LPCAT4, MBOAT7, MFSD2A, NOD2, PDGFB, PDGFRB, PGAP2, PGAP3, PI4KA, PI4KAP1, PI4KAP2, PIGO, PIGQ, PIGS, PIGT, PIGZ, PIK3C2B, PIK3C2G, PIP5K1C, PISD, PITPNM1, PITPNM2, PLA2G2A, PPARD, PRKCSH, PTPN13, RNU1-93P, RUBCN, SBF1, SH2D3C, SLC44A2, SOCS3, SPHK2, SRC, TMEM150A, TMEM256-PLSCR3, TP53INP2, TTC7B, VAC14]
GO:0045017	glycerolipid biosynthetic process	0.0181905	[4, 5, 6]	80	22.1607	31.1512	68.8488	[ALOX15, CCL19, CD19, CISH, CPNE7, ETNPPL, FGR, FLT3, INPP5D, LCP1, LDLR, LPAL2, P2RY12, PIK3C2G, PIK3CG, PIK3IP1, PIK3R5, PLA2G2D, PTK2B, SLA2, SOCS1, SOCS3]	[ABHD4, AGAP2, AGPAT1, AGPAT3, APOA1, ARF1, CCL21, CCR7, CISH, CPNE6, DAB2IP, DGKD, DGKZ, DPM2, FLT3, GPAM, GPAT2, HTR2A, INPP5E, INPP5J, INPPL1, LCAT, LDLR, LPCAT4, MBOAT7, MFSD2A, NOD2, PDGFB, PDGFRB, PGAP2, PGAP3, PI4KA, PI4KAP1, PI4KAP2, PIGO, PIGQ, PIGS, PIGT, PIGZ, PIK3C2B, PIK3C2G, PIP5K1C, PISD, PITPNM1, PITPNM2, PLA2G2A, PNPLA2, PRKCSH, PTPN13, RNU1-93P, RUBCN, SBF1, SH2D3C, SIK1, SLC44A2, SOCS3, SRC, SREBF1, TMEM150A, TMEM256-PLSCR3, TP53INP2, TTC7B, VAC14]
GO:0006650	glycerophospholipid metabolic process	0.0056344	[5, 6]	90	22.0588	33.6431	66.3569	[ALOX15, CCL19, CD19, CISH, CPNE7, CSF1R, ETNPPL, FGR, FLT3, INPP5D, LDLR, LPAL2, P2RY12, PIK3C2G, PIK3CG, PIK3IP1, PIK3R5, PLA2G2D, PLA2G7, PLAAT4, PLCB2, PLCH2, PLEK, PTK2B, SLA2, SOCS1, SOCS3]	[ABCA3, ABHD4, AGAP2, AGPAT1, AGPAT3, APOA1, ARF1, CCL21, CCR7, CETP, CISH, CPNE6, DAB2IP, DGKD, DGKZ, DPM2, FLT3, GPAM, GPAT2, HTR2A, INPP5E, INPP5J, INPPL1, LCAT, LDLR, LPCAT4, MBOAT7, MECP2, MFSD2A, NOD2, PDGFB, PDGFRB, PDXP, PGAP2, PGAP3, PI4KA, PI4KAP1, PI4KAP2, PIGO, PIGQ, PIGS, PIGT, PIGZ, PIK3C2B, PIK3C2G, PIP5K1C, PISD, PITPNM1, PITPNM2, PLA1A, PLA2G2A, PLA2G7, PRKCSH, PTPN13, RNU1-93P, RUBCN, SBF1, SERINC2, SH2D3C, SLC44A2, SMPD4, SOCS3, SRC, TMEM150A, TMEM256-PLSCR3, TMEM86B, TP53INP2, TTC7B, VAC14]
GO:0046474	glycerophospholipid biosynthetic process	0.00517391	[5, 6, 7]	75	23.2919	30.5175	69.4825	[ALOX15, CCL19, CD19, CISH, CPNE7, ETNPPL, FGR, FLT3, INPP5D, LPAL2, P2RY12, PIK3C2G, PIK3CG, PIK3IP1, PIK3R5, PLA2G2D, PTK2B, SLA2, SOCS1, SOCS3]	[ABHD4, AGAP2, AGPAT1, AGPAT3, APOA1, ARF1, CCL21, CCR7, CISH, CPNE6, DAB2IP, DGKD, DGKZ, DPM2, FLT3, GPAM, GPAT2, HTR2A, INPP5E, INPP5J, INPPL1, LCAT, LPCAT4, MBOAT7, MFSD2A, NOD2, PDGFB, PDGFRB, PGAP2, PGAP3, PI4KA, PI4KAP1, PI4KAP2, PIGO, PIGQ, PIGS, PIGT, PIGZ, PIK3C2B, PIK3C2G, PIP5K1C, PISD, PITPNM1, PITPNM2, PLA2G2A, PRKCSH, PTPN13, RNU1-93P, RUBCN, SBF1, SH2D3C, SLC44A2, SOCS3, SRC, TMEM150A, TMEM256-PLSCR3, TP53INP2, TTC7B, VAC14]
GO:0046488	phosphatidylinositol metabolic process	0.00712334	[6, 7]	59	25	37.6029	62.3971	[CCL19, CD19, CISH, CSF1R, FGR, FLT3, INPP5D, P2RY12, PIK3C2G, PIK3CG, PIK3IP1, PIK3R5, PLA2G2D, PLCB2, PLCH2, PLEK, PTK2B, SLA2, SOCS1, SOCS3]	[AGAP2, ARF1, CCL21, CCR7, CISH, DAB2IP, DGKZ, DPM2, FLT3, HTR2A, INPP5E, INPP5J, INPPL1, MBOAT7, NOD2, PDGFB, PDGFRB, PGAP2, PGAP3, PI4KA, PI4KAP1, PI4KAP2, PIGO, PIGQ, PIGS, PIGT, PIGZ, PIK3C2B, PIK3C2G, PIP5K1C, PITPNM1, PITPNM2, PLA2G2A, PTPN13, RNU1-93P, RUBCN, SBF1, SOCS3, SRC, TMEM150A, TP53INP2, TTC7B, VAC14]
GO:0006661	phosphatidylinositol biosynthetic process	0.00245345	[6, 7, 8]	53	26.6332	31.6352	68.3648	[CCL19, CD19, CISH, FGR, FLT3, INPP5D, P2RY12, PIK3C2G, PIK3CG, PIK3IP1, PIK3R5, PTK2B, SLA2, SOCS1, SOCS3]	[AGAP2, ARF1, CCL21, CCR7, CISH, DAB2IP, DGKZ, DPM2, FLT3, HTR2A, INPP5E, INPP5J, INPPL1, MBOAT7, NOD2, PDGFB, PDGFRB, PGAP2, PGAP3, PI4KA, PI4KAP1, PI4KAP2, PIGO, PIGQ, PIGS, PIGT, PIGZ, PIK3C2B, PIK3C2G, PIP5K1C, PITPNM1, PITPNM2, PTPN13, RNU1-93P, RUBCN, SBF1, SOCS3, SRC, TMEM150A, TP53INP2, TTC7B, VAC14]
GO:0035004	phosphatidylinositol 3-kinase activity	0.0115769	[7, 8, 9, 10]	24	35.2941	56.4398	43.5602	[CCL19, CD19, CISH, FGR, FLT3, P2RY12, PIK3C2G, PIK3CG, PIK3IP1, PIK3R5, PTK2B, SLA2, SOCS1, SOCS3]	[AGAP2, CCL21, CCR7, CISH, DAB2IP, FLT3, NOD2, PDGFB, PDGFRB, PIK3C2B, PIK3C2G, RUBCN, SOCS3, SRC]
GO:0034762	regulation of transmembrane transport	0.00662182	[3, 4, 5]	126	20.3226	44.8599	55.1401	[ANO9, C1QTNF1, CACNA1E, CACNA1I, CALCR, CBARP, CCL2, CCR2, CD19, CLCNKA, CORO1A, CTSS, CXCL10, CXCL11, CXCL9, CYBB, DAPK1, DRD1, EPX, ERFE, FFAR4, GABBR2, HCN1, IFNG, JPH1, JSRP1, KCNA3, KCNA7, KCNJ10, KCNK15, KCNN4, KCNQ5, LRRC38, MMP9, NR4A3, PIK3CG, PIM1, PRKCB, PTAFR, PTK2B, PTPN22, PTPN6, RASGRF1, RGS9, RRAD, SHISA8, SLC31A2, TCAF2, THBS1, THY1, TMC2, TREM2, UBD, XCL1]	[ABCC8, ABL1, ACTB, ACTN4, ADIPOQ, AGT, APLNR, ARC, ARF1, ATP1B2, ATPSCKMT, C1QTNF1, CACNA1E, CACNA1H, CACNB4, CALCR, CAMK2B, CAPN1, CBARP, CCL2, CFH, CLCNKA, CLIP3, CX3CL1, ERFE, FXYD5, FXYD6, GABBR2, GNAI2, GPER1, GPRIN1, GSK3A, HCN3, HCN4, HVCN1, IL1B, JPH4, KCNA7, KCNC3, KCNH2, KCNIP2, KCNJ1, KCNJ5, KCNJ9, KCNK15, KCNK6, KCNMB1, KCNMB2, KCNQ4, LRRC52, MINK1, MYC, NEFL, NLGN2, NPPA, NR4A3, P2RY6, PIM1, PM20D1, PRKACA, PRRT1, RANGRF, RAP1A, RRAD, RTN2, S100A1, SCN5A, SCN7A, SELENON, SHANK3, SLC30A1, SLC6A9, SLC9A1, SLC9A3R1, SLN, SPHK2, STAC2, TCIRG1, THBS1, TIMP1, TMEM109, TNF, TPCN1, TRIB3, WNK2, WWP2]
GO:0043269	regulation of ion transport	2.12948e-05	[4, 5]	156	21.2245	44.9842	55.0158	[ABCB11, ANO9, CACNA1E, CACNA1I, CALCR, CBARP, CCL2, CCL3, CCL4, CCL5, CCR2, CD19, CD33, CD4, CD84, CLCNKA, CNR1, CORO1A, CTSS, CXCL10, CXCL11, CXCL9, CXCR4, CYBB, DAPK1, DRD1, EPX, FCRL3, GABBR2, HCN1, IFNG, IL16, JPH1, JSRP1, KCNA3, KCNA7, KCNJ10, KCNK15, KCNN4, KCNQ5, KMO, LILRB1, LRRC38, MMP9, NLRP3, P2RY12, PIK3CG, PTAFR, PTK2B, PTPN22, PTPN6, RAB3B, RASGRF1, RGS9, RRAD, SHISA8, SLC31A2, SPINK1, SYK, TCAF2, THY1, TMC2, TREM2, UBD, XCL1]	[ABCB11, ABCC8, ABL1, ACTN4, AGT, APLNR, ARC, ARF1, ATP1A1, ATP1A3, ATP1B2, ATPSCKMT, CACNA1E, CACNA1H, CACNB4, CALCR, CAMK2B, CAPN1, CBARP, CCL2, CFH, CLCNKA, CNR1, CX3CL1, FXYD5, FXYD6, GABBR2, GNAI2, GNAO1, GPER1, GPRIN1, GRM2, HCN3, HCN4, HFE, HTR1B, HTR2A, HVCN1, ICAM1, IL1B, JPH4, KCNA7, KCNC3, KCNH2, KCNIP2, KCNJ1, KCNJ5, KCNJ9, KCNK15, KCNK6, KCNMB1, KCNMB2, KCNQ4, LILRA5, LRRC52, MINK1, MLLT6, NEFL, NKAIN3, NLGN2, NPPA, ORAI1, P2RX3, P2RX5, P2RY6, PCDHA4, PDGFB, PDGFRB, PER1, PM20D1, PML, PRKACA, PRRT1, PTGES, RAB11B, RAB3A, RANGRF, RCVRN, RRAD, S100A1, SCN5A, SCN7A, SELENON, SHANK3, SIK1, SLC30A1, SLC6A9, SLC9A1, SLC9A3R1, SLN, SPHK2, SPINK1, STAC2, SV2A, SYT2, SYT7, TCIRG1, TIMP1, TMEM109, TPCN1, WFS1, WNK2, WWP2]
GO:0034765	regulation of ion transmembrane transport	0.0162562	[4, 5, 6]	108	20.6107	46.5227	53.4773	[ANO9, CACNA1E, CACNA1I, CALCR, CBARP, CCL2, CCR2, CD19, CLCNKA, CORO1A, CTSS, CXCL10, CXCL11, CXCL9, CYBB, DAPK1, DRD1, EPX, GABBR2, HCN1, IFNG, JPH1, JSRP1, KCNA3, KCNA7, KCNJ10, KCNK15, KCNN4, KCNQ5, LRRC38, MMP9, PIK3CG, PTAFR, PTK2B, PTPN22, PTPN6, RASGRF1, RGS9, RRAD, SHISA8, SLC31A2, TCAF2, THY1, TMC2, TREM2, UBD, XCL1]	[ABCC8, ABL1, ACTN4, AGT, APLNR, ARC, ARF1, ATP1B2, ATPSCKMT, CACNA1E, CACNA1H, CACNB4, CALCR, CAMK2B, CAPN1, CBARP, CCL2, CFH, CLCNKA, CX3CL1, FXYD5, FXYD6, GABBR2, GPER1, GPRIN1, HCN3, HCN4, HVCN1, JPH4, KCNA7, KCNC3, KCNH2, KCNIP2, KCNJ1, KCNJ5, KCNJ9, KCNK15, KCNK6, KCNMB1, KCNMB2, KCNQ4, LRRC52, MINK1, NEFL, NLGN2, NPPA, P2RY6, PM20D1, PRKACA, PRRT1, RANGRF, RRAD, S100A1, SCN5A, SCN7A, SELENON, SHANK3, SLC30A1, SLC6A9, SLC9A1, SLC9A3R1, SLN, SPHK2, STAC2, TCIRG1, TIMP1, TMEM109, TPCN1, WNK2, WWP2]
GO:0010959	regulation of metal ion transport	0.000795478	[5, 6, 7]	68	25.2788	51.6659	48.3341	[CALCR, CBARP, CCL2, CCL3, CCL4, CCL5, CD19, CD33, CD4, CD84, CORO1A, CXCL10, CXCL11, CXCL9, CXCR4, DRD1, EPX, FCRL3, IL16, JPH1, JSRP1, LILRB1, P2RY12, PIK3CG, PTK2B, PTPN22, PTPN6, RGS9, RRAD, SPINK1, THY1, TMC2, XCL1]	[ABL1, AGT, APLNR, ATP1B2, CACNB4, CALCR, CAMK2B, CBARP, CCL2, CX3CL1, GNAI2, GNAO1, GPER1, GPRIN1, ICAM1, JPH4, KCNH2, KCNIP2, LILRA5, NPPA, ORAI1, P2RX3, P2RX5, P2RY6, PDGFB, PDGFRB, PML, PRKACA, RCVRN, RRAD, S100A1, SELENON, SLC30A1, SLC9A1, SLN, SPHK2, SPINK1, STAC2, TIMP1, WFS1]
GO:0030001	metal ion transport	2.88929e-05	[6]	173	20.5952	42.8037	57.1963	[ATP2A3, BHLHA15, CACNA1E, CACNA1I, CALCR, CBARP, CCL19, CCL2, CCL3, CCL4, CCL5, CCR5, CD19, CD33, CD4, CD84, CNR1, CORO1A, CXCL10, CXCL11, CXCL9, CXCR4, CYSLTR1, DRD1, EPX, FCRL3, GPM6A, HCN1, IL16, JPH1, JSRP1, KCNA3, KCNA7, KCNJ10, KCNK15, KCNN4, KCNQ5, LCK, LILRB1, LRRC38, MCOLN2, MCOLN3, MS4A1, NMUR1, P2RY12, PIK3CG, PRKCB, PTK2B, PTPN22, PTPN6, PTPRC, RGS9, RRAD, SCNN1B, SLC12A3, SLC18A1, SLC24A4, SLC31A2, SLC5A2, SLC8A3, SPINK1, THY1, TMC2, TREM2, TRPM2, XCL1, XCR1]	[ABCC8, ABL1, ACTN4, AGT, APLNR, ASIC3, ATP1A1, ATP1A3, ATP1B2, CACNA1E, CACNA1H, CACNB4, CALCR, CAMK2B, CBARP, CCL2, CCL21, CCR7, CFH, CHERP, CNNM4, CNR1, CX3CL1, CYP27B1, FXYD5, FXYD6, GJA4, GNAI2, GNAO1, GPER1, GPM6A, GPRIN1, GRIK5, GRM2, HCN3, HCN4, HTR1B, HTR2A, ICAM1, ITPR3, JPH4, KCNA7, KCNC3, KCNH2, KCNIP2, KCNJ1, KCNJ5, KCNJ9, KCNK15, KCNK2, KCNK3, KCNK6, KCNMB1, KCNMB2, KCNQ4, KCNT1, LILRA5, LRRC52, MED12, MFSD2A, MICU3, NIPAL4, NPPA, ORAI1, P2RX3, P2RX5, P2RY6, PCDHA4, PDGFB, PDGFRB, PKD1, PLCZ1, PML, PRKACA, RAMP2, RANGRF, RCVRN, RNU1-93P, RRAD, S100A1, SCN5A, SCN7A, SELENON, SLC10A3, SLC12A4, SLC17A3, SLC25A23, SLC30A1, SLC30A3, SLC39A13, SLC39A5, SLC41A1, SLC4A10, SLC4A11, SLC5A10, SLC5A6, SLC6A12, SLC6A8, SLC6A9, SLC9A1, SLC9A3R1, SLN, SPHK2, SPINK1, STAC2, STX1A, SYNGAP1, TIMP1, TMEM175, TPCN1, TRPV4, TTYH1, VDR, WFS1, WNK2, WWP2]
GO:1904062	regulation of cation transmembrane transport	0.0499362	[5, 6, 7]	85	21.25	45.1911	54.8089	[CALCR, CBARP, CCL2, CCR2, CD19, CORO1A, CTSS, CXCL10, CXCL11, CXCL9, DAPK1, DRD1, EPX, GABBR2, IFNG, JPH1, JSRP1, KCNJ10, KCNN4, LRRC38, MMP9, PIK3CG, PTK2B, PTPN22, PTPN6, RASGRF1, RGS9, RRAD, SHISA8, SLC31A2, THY1, TMC2, TREM2, UBD, XCL1]	[ABCC8, ABL1, ACTN4, AGT, APLNR, ARC, ARF1, ATP1B2, ATPSCKMT, CACNB4, CALCR, CAMK2B, CAPN1, CBARP, CCL2, CFH, CX3CL1, FXYD5, FXYD6, GABBR2, GPER1, GPRIN1, JPH4, KCNH2, KCNIP2, KCNJ5, KCNJ9, KCNMB1, KCNMB2, LRRC52, MINK1, NEFL, NLGN2, NPPA, P2RY6, PM20D1, PRKACA, PRRT1, RANGRF, RRAD, S100A1, SCN5A, SELENON, SHANK3, SLC30A1, SLC6A9, SLC9A1, SLC9A3R1, SLN, SPHK2, STAC2, TCIRG1, TIMP1, WNK2, WWP2]
GO:0006816	calcium ion transport	5.98214e-05	[7]	108	22.9787	53.0184	46.9816	[ATP2A3, BHLHA15, CACNA1E, CACNA1I, CALCR, CBARP, CCL19, CCL2, CCL3, CCL4, CCL5, CCR5, CD19, CD33, CD4, CD84, CNR1, CORO1A, CXCL10, CXCL11, CXCL9, CXCR4, CYSLTR1, DRD1, EPX, FCRL3, GPM6A, IL16, JPH1, JSRP1, KCNN4, LCK, LILRB1, MCOLN2, MCOLN3, MS4A1, NMUR1, P2RY12, PIK3CG, PRKCB, PTK2B, PTPN22, PTPN6, PTPRC, RGS9, RRAD, SLC24A4, SLC8A3, SPINK1, THY1, TMC2, TRPM2, XCL1, XCR1]	[ABL1, AGT, APLNR, CACNA1E, CACNA1H, CACNB4, CALCR, CAMK2B, CBARP, CCL2, CCL21, CCR7, CHERP, CNR1, CX3CL1, CYP27B1, GJA4, GNAI2, GNAO1, GPER1, GPM6A, GPRIN1, GRM2, HTR1B, HTR2A, ICAM1, ITPR3, JPH4, LILRA5, MED12, MICU3, NPPA, ORAI1, P2RX3, P2RX5, P2RY6, PCDHA4, PDGFB, PDGFRB, PKD1, PLCZ1, PML, PRKACA, RAMP2, RCVRN, RNU1-93P, RRAD, S100A1, SELENON, SLC25A23, SLC30A1, SLC9A1, SLN, SPHK2, SPINK1, STAC2, STX1A, TIMP1, TPCN1, TRPV4, VDR, WFS1]
GO:0051924	regulation of calcium ion transport	0.00215288	[6, 7, 8]	65	25	53.6092	46.3908	[CALCR, CBARP, CCL2, CCL3, CCL4, CCL5, CD19, CD33, CD4, CD84, CORO1A, CXCL10, CXCL11, CXCL9, CXCR4, DRD1, EPX, FCRL3, IL16, JPH1, JSRP1, LILRB1, P2RY12, PIK3CG, PTK2B, PTPN22, PTPN6, RGS9, RRAD, SPINK1, THY1, TMC2, XCL1]	[ABL1, AGT, APLNR, CACNB4, CALCR, CAMK2B, CBARP, CCL2, CX3CL1, GNAI2, GNAO1, GPER1, GPRIN1, ICAM1, JPH4, LILRA5, NPPA, ORAI1, P2RX3, P2RX5, P2RY6, PDGFB, PDGFRB, PML, PRKACA, RCVRN, RRAD, S100A1, SELENON, SLC30A1, SLC9A1, SLN, SPHK2, SPINK1, STAC2, TIMP1, WFS1]
GO:0060401	cytosolic calcium ion transport	0.00160488	[8]	52	27.0833	59.2029	40.7971	[ATP2A3, CALCR, CCL19, CCL3, CCR5, CD19, CORO1A, CXCL10, CXCL11, CXCL9, DRD1, EPX, JPH1, JSRP1, LCK, MCOLN2, MCOLN3, MS4A1, PTK2B, PTPN6, PTPRC, RGS9, SLC24A4, SLC8A3, THY1, TRPM2, XCL1, XCR1]	[ABL1, APLNR, CALCR, CCL21, CCR7, CHERP, CX3CL1, GPER1, GPRIN1, HTR2A, ITPR3, JPH4, MED12, MICU3, P2RX3, P2RX5, P2RY6, PML, PRKACA, RNU1-93P, SELENON, SLC25A23, TIMP1, TPCN1, TRPV4]
GO:0060402	calcium ion transport into cytosol	0.00259094	[4, 9, 10, 12]	47	27.9762	60.4939	39.5061	[CALCR, CCL19, CCL3, CCR5, CD19, CORO1A, CXCL10, CXCL11, CXCL9, DRD1, EPX, JPH1, JSRP1, LCK, MCOLN2, MCOLN3, MS4A1, PTK2B, PTPN6, PTPRC, SLC24A4, SLC8A3, THY1, TRPM2, XCL1, XCR1]	[ABL1, APLNR, CALCR, CCL21, CCR7, CHERP, CX3CL1, GPER1, GPRIN1, HTR2A, ITPR3, JPH4, P2RX3, P2RX5, P2RY6, PML, PRKACA, RNU1-93P, SELENON, TIMP1, TPCN1, TRPV4]
GO:0051209	release of sequestered calcium ion into cytosol	0.00628132	[4, 5, 6, 7, 8, 10, 11, 12, 13, 14]	36	30	64.4627	35.5373	[CCL19, CCL3, CCR5, CD19, CORO1A, CXCL10, CXCL11, CXCL9, DRD1, JPH1, JSRP1, LCK, MCOLN2, MCOLN3, PTK2B, PTPN6, PTPRC, THY1, TRPM2, XCL1, XCR1]	[ABL1, APLNR, CCL21, CCR7, CHERP, CX3CL1, GPER1, HTR2A, ITPR3, JPH4, P2RY6, PRKACA, RNU1-93P, SELENON, TPCN1]
GO:0097553	calcium ion transmembrane import into cytosol	0.0086172	[5, 7, 9, 10, 11, 13]	41	28.2759	63.3373	36.6627	[CALCR, CCL19, CCL3, CCR5, CD19, CORO1A, CXCL10, CXCL11, CXCL9, DRD1, JPH1, JSRP1, LCK, MCOLN2, MCOLN3, PTK2B, PTPN6, PTPRC, SLC24A4, SLC8A3, THY1, TRPM2, XCL1, XCR1]	[ABL1, APLNR, CALCR, CCL21, CCR7, CHERP, CX3CL1, GPER1, GPRIN1, HTR2A, ITPR3, JPH4, P2RY6, PRKACA, RNU1-93P, SELENON, TPCN1, TRPV4]
GO:0030155	regulation of cell adhesion	5.13894e-25	[3, 4]	218	28.5714	53.4752	46.5248	[ADAM8, ADAMDEC1, AIF1, AKNA, ALOX15, ANGPT1, ANGPT2, APBB1IP, BLK, BMP7, BTLA, C1QTNF1, CARD11, CASS4, CCDC88B, CCL19, CCL2, CCL5, CCR2, CD27, CD3E, CD4, CD40LG, CD5, CD6, CD74, CD80, CD86, CDH1, CDKN2A, CORO1A, CRTAM, CTLA4, CXCR3, CXCR4, CYTIP, DOCK8, EBI3, EGR3, EPX, FGL2, FOXP3, FUT7, GPR4, GRAP2, HLA-DMB, HLA-DPA1, HLA-DPB1, HLA-DRA, HLA-DRB1, ICOS, IFNG, IL12RB1, IL18, IL7R, ITGA4, ITGB2, KLRK1, KNG1, LAG3, LAX1, LCK, LEF1, LIF, LILRB1, LILRB4, MYB, NCKAP1L, NLRP3, NR4A3, P2RY12, PIK3CG, PLA2G2D, PLAU, PLXNC1, PRKCQ, PTAFR, PTK2B, PTPN22, PTPN6, PTPRC, PYCARD, RAC2, RASAL3, RHOH, RUNX3, SASH3, SELE, SEMA4D, SIRPG, SKAP1, SOCS1, SPN, SYK, TACSTD2, TBX21, TESPA1, THBS1, THY1, TIGIT, TNFAIP8L2, TNFRSF18, TNFSF13B, TNFSF14, TNR, VAV1, VNN1, WNT1, XCL1, ZAP70]	[ABL1, ACTN4, ADAM19, ADGRG1, ADIPOQ, AGER, ANGPT1, AP3D1, APOA1, APOD, ARHGDIA, BCL6, BTLA, C1QTNF1, CAMSAP3, CCL2, CCL21, CCR7, CD276, CD74, CEACAM1, CELSR2, CITED2, COL1A1, CSF1, CSK, CX3CL1, DAG1, DDR1, DLG5, DMTN, DTX1, ECM2, EFEMP2, EPHA2, ERBB2, FADD, FES, FLOT2, FOXC2, FOXF1, FXYD5, GNAO1, GPAM, GPR4, HFE, HYAL1, ICAM1, IL1B, IL1RN, IL4R, IL7R, ILK, ITGA3, JAK3, JUP, KNG1, LAG3, LAMA5, LGALS9, LIF, LIMS2, LRFN3, LRRC32, MAPK7, MDGA1, MEN1, MINK1, MYADM, NF2, NOD2, NODAL, NOTCH1, NOTCH4, NR4A3, NRARP, OMA1, PDCD1, PDGFB, PIEZO1, PKD1, PLAU, PLAUR, PLXNA1, PLXNA3, PLXNB1, PML, POSTN, PPP1CB, PPP2R1A, PTN, PTPN23, PTPRU, RAC2, RARA, RELA, RGCC, SELE, SELENOP, SERPINE1, SH2B3, SLC7A1, SLC9A1, SMAD3, SOX12, SOX13, SPI1, SRC, SRF, SYNGAP1, TESK1, TFE3, TGM2, THBS1, TIMP1, TNF, TRIOBP, TRPV4, VEGFA, VNN1, VSIR, ZBTB7B, ZC3H12A, ZMIZ1]
GO:0007162	negative regulation of cell adhesion	8.17962e-08	[3, 4, 5]	84	28.1879	48.6347	51.3653	[ADAMDEC1, AKNA, ANGPT1, ANGPT2, C1QTNF1, CD74, CD80, CD86, CDH1, CDKN2A, CRTAM, CTLA4, FGL2, FOXP3, HLA-DRB1, KNG1, LAG3, LAX1, LILRB1, LILRB4, NCKAP1L, PLA2G2D, PLXNC1, PTPN22, PTPN6, PTPRC, RUNX3, SEMA4D, SOCS1, SPN, TACSTD2, TBX21, THBS1, TIGIT, TNFAIP8L2, TNR, WNT1, XCL1]	[ABL1, ACTN4, ADIPOQ, ANGPT1, APOA1, APOD, ARHGDIA, BCL6, C1QTNF1, CCL21, CD74, CEACAM1, COL1A1, CX3CL1, DLG5, DMTN, DTX1, ERBB2, FXYD5, HFE, IL1RN, IL4R, JAK3, KNG1, LAG3, LGALS9, LRRC32, MAPK7, MEN1, MYADM, NF2, NOTCH1, NOTCH4, NRARP, OMA1, PLXNA1, PLXNA3, PLXNB1, POSTN, PTPRU, RGCC, SERPINE1, SH2B3, SPI1, SRC, SYNGAP1, THBS1, TRPV4, VEGFA, VSIR, ZBTB7B, ZC3H12A]
GO:0050866	negative regulation of cell activation	2.21018e-10	[3, 4, 5]	72	33.4884	63.1657	36.8343	[BANK1, BLK, BTK, C1QTNF1, CCR2, CD300LF, CD74, CD80, CD84, CD86, CDKN2A, CLNK, CNR1, CNR2, CRTAM, CST7, CTLA4, FGL2, FGR, FOXP3, HLA-DRB1, INPP5D, LAG3, LAX1, LDLR, LILRB1, LILRB4, LST1, NCKAP1L, PLA2G2D, PTPN22, PTPN6, PTPRC, RUNX3, SAMSN1, SOCS1, SPN, TBC1D10C, TBX21, TIGIT, TNFAIP3, TNFAIP8L2, TNFRSF13B, TREM2, XCL1]	[BCL6, C1QTNF1, CD74, CEACAM1, CLNK, CNR1, CST7, CX3CL1, DLG5, DTX1, ENPP3, ERBB2, FOXF1, GPER1, GRN, HFE, IL4R, INHA, JAK3, LAG3, LDLR, LGALS9, LRRC32, NOS3, NR1D1, NRARP, PCDHA4, PCDHA6, PDGFB, SH2B3, SPI1, VSIR, ZBTB7B, ZC3H12A]
GO:0002695	negative regulation of leukocyte activation	1.4244e-10	[3, 4, 5, 6]	67	34.8958	64.9999	35.0001	[BANK1, BLK, BTK, CCR2, CD300LF, CD74, CD80, CD84, CD86, CDKN2A, CLNK, CNR1, CNR2, CRTAM, CST7, CTLA4, FGL2, FGR, FOXP3, HLA-DRB1, INPP5D, LAG3, LAX1, LDLR, LILRB1, LILRB4, LST1, NCKAP1L, PLA2G2D, PTPN22, PTPN6, PTPRC, RUNX3, SAMSN1, SOCS1, SPN, TBC1D10C, TBX21, TIGIT, TNFAIP3, TNFAIP8L2, TNFRSF13B, XCL1]	[BCL6, CD74, CEACAM1, CLNK, CNR1, CST7, CX3CL1, DLG5, DTX1, ENPP3, ERBB2, FOXF1, GPER1, GRN, HFE, IL4R, INHA, JAK3, LAG3, LDLR, LGALS9, LRRC32, NR1D1, NRARP, PCDHA4, PCDHA6, SPI1, VSIR, ZBTB7B, ZC3H12A]
GO:0022407	regulation of cell-cell adhesion	2.49319e-25	[4, 5]	155	33.6957	60.5917	39.4083	[ADAM8, AIF1, AKNA, ALOX15, BLK, BMP7, BTLA, C1QTNF1, CARD11, CCDC88B, CCL19, CCL2, CCL5, CCR2, CD27, CD3E, CD4, CD40LG, CD5, CD6, CD74, CD80, CD86, CDH1, CDKN2A, CORO1A, CRTAM, CTLA4, DOCK8, EBI3, EGR3, EPX, FGL2, FOXP3, FUT7, GRAP2, HLA-DMB, HLA-DPA1, HLA-DPB1, HLA-DRA, HLA-DRB1, ICOS, IFNG, IL12RB1, IL18, IL7R, ITGA4, ITGB2, KLRK1, LAG3, LAX1, LCK, LEF1, LILRB1, LILRB4, MYB, NCKAP1L, NLRP3, NR4A3, PLA2G2D, PRKCQ, PTAFR, PTPN22, PTPN6, PTPRC, PYCARD, RASAL3, RHOH, RUNX3, SASH3, SELE, SIRPG, SKAP1, SOCS1, SPN, SYK, TBX21, TESPA1, THY1, TIGIT, TNFAIP8L2, TNFSF13B, TNFSF14, TNR, VAV1, VNN1, WNT1, XCL1, ZAP70]	[ABL1, ADAM19, ADIPOQ, AGER, AP3D1, APOA1, BCL6, BTLA, C1QTNF1, CCL2, CCL21, CCR7, CD276, CD74, CEACAM1, CELSR2, CITED2, CSK, CX3CL1, DLG5, DMTN, DTX1, ERBB2, FADD, FLOT2, FXYD5, GNAO1, GPAM, HFE, ICAM1, IL1B, IL1RN, IL4R, IL7R, JAK3, LAG3, LGALS9, LRFN3, LRRC32, MAPK7, MDGA1, MINK1, MYADM, NF2, NOD2, NODAL, NOTCH1, NOTCH4, NR4A3, NRARP, PDCD1, PIEZO1, PLAUR, PTPN23, PTPRU, RARA, RELA, RGCC, SELE, SELENOP, SH2B3, SLC7A1, SOX12, SOX13, SPI1, SRC, TIMP1, TNF, TRPV4, VEGFA, VNN1, VSIR, ZBTB7B, ZC3H12A, ZMIZ1]
GO:0022408	negative regulation of cell-cell adhesion	2.36358e-06	[4, 5, 6]	59	30.5699	53.241	46.759	[AKNA, C1QTNF1, CD74, CD80, CD86, CDH1, CDKN2A, CRTAM, CTLA4, FGL2, FOXP3, HLA-DRB1, LAG3, LAX1, LILRB1, LILRB4, NCKAP1L, PLA2G2D, PTPN22, PTPN6, RUNX3, SOCS1, SPN, TBX21, TIGIT, TNFAIP8L2, TNR, WNT1, XCL1]	[ABL1, ADIPOQ, APOA1, BCL6, C1QTNF1, CCL21, CD74, CEACAM1, DLG5, DTX1, ERBB2, FXYD5, HFE, IL1RN, IL4R, JAK3, LAG3, LGALS9, LRRC32, MAPK7, MYADM, NF2, NOTCH1, NOTCH4, NRARP, RGCC, SH2B3, SPI1, TRPV4, VEGFA, VSIR, ZBTB7B, ZC3H12A]
GO:0051250	negative regulation of lymphocyte activation	1.90534e-05	[4, 5, 6, 7]	50	31.25	71.5858	28.4142	[BANK1, BLK, BTK, CD74, CD80, CD86, CDKN2A, CLNK, CRTAM, CTLA4, FGL2, FGR, FOXP3, HLA-DRB1, INPP5D, LAG3, LAX1, LILRB1, LILRB4, LST1, NCKAP1L, PLA2G2D, PTPN22, PTPN6, RUNX3, SAMSN1, SOCS1, SPN, TBC1D10C, TBX21, TIGIT, TNFAIP3, TNFAIP8L2, TNFRSF13B, XCL1]	[BCL6, CD74, CEACAM1, CLNK, DLG5, DTX1, ERBB2, HFE, IL4R, INHA, JAK3, LAG3, LGALS9, LRRC32, NRARP, VSIR, ZBTB7B, ZC3H12A]
GO:1903037	regulation of leukocyte cell-cell adhesion	3.98485e-20	[5, 6]	119	34.6939	69.5263	30.4737	[ADAM8, AIF1, BTLA, CARD11, CCDC88B, CCL19, CCL2, CCL5, CCR2, CD27, CD3E, CD4, CD40LG, CD5, CD6, CD74, CD80, CD86, CDKN2A, CORO1A, CRTAM, CTLA4, DOCK8, EBI3, EGR3, EPX, FGL2, FOXP3, FUT7, GRAP2, HLA-DMB, HLA-DPA1, HLA-DPB1, HLA-DRA, HLA-DRB1, ICOS, IFNG, IL12RB1, IL18, IL7R, ITGA4, ITGB2, KLRK1, LAG3, LAX1, LCK, LEF1, LILRB1, LILRB4, MYB, NCKAP1L, NLRP3, NR4A3, PLA2G2D, PRKCQ, PTAFR, PTPN22, PTPN6, PTPRC, PYCARD, RASAL3, RHOH, RUNX3, SASH3, SELE, SIRPG, SKAP1, SOCS1, SPN, SYK, TBX21, TESPA1, THY1, TIGIT, TNFAIP8L2, TNFSF13B, TNFSF14, VAV1, VNN1, XCL1, ZAP70]	[AGER, AP3D1, BCL6, BTLA, CCL2, CCL21, CCR7, CD276, CD74, CEACAM1, CSK, DLG5, DTX1, ERBB2, FADD, FLOT2, GNAO1, GPAM, HFE, ICAM1, IL1B, IL4R, IL7R, JAK3, LAG3, LGALS9, LRRC32, NOD2, NR4A3, NRARP, PDCD1, RARA, RELA, SELE, SELENOP, SLC7A1, SOX12, SOX13, SRC, TIMP1, TNF, VNN1, VSIR, ZBTB7B, ZC3H12A, ZMIZ1]
GO:0050863	regulation of T cell activation	2.38265e-22	[5, 6, 7]	126	35.3933	70.5742	29.4258	[ADAM8, AIF1, BTLA, CAMK4, CARD11, CCDC88B, CCL19, CCL2, CCL5, CCR2, CD2, CD27, CD3E, CD4, CD40LG, CD5, CD6, CD74, CD80, CD86, CDKN2A, CLCF1, CORO1A, CRTAM, CTLA4, DOCK8, EBI3, EGR3, EPX, FGL2, FOXP3, GRAP2, HLA-DMB, HLA-DOA, HLA-DPA1, HLA-DPB1, HLA-DRA, HLA-DRB1, ICOS, IFNG, IL12RB1, IL18, IL7R, IRF4, KLRK1, LAG3, LAX1, LCK, LEF1, LILRB1, LILRB4, LMO1, MYB, NCKAP1L, NLRP3, PLA2G2D, PRDM1, PRKCQ, PTPN22, PTPN6, PTPRC, PYCARD, RAC2, RASAL3, RHOH, RUNX3, SASH3, SIRPG, SIT1, SOCS1, SPN, SYK, TBX21, TESPA1, THY1, TIGIT, TNFAIP8L2, TNFRSF18, TNFSF13B, TNFSF14, TNFSF8, TOX, VAV1, VNN1, XCL1, ZAP70, ZNF683]	[ABL1, AGER, AP3D1, BCL6, BTLA, CCL2, CCL21, CCR7, CD276, CD74, CEACAM1, CLC, CLCF1, CLPTM1, CSK, CYP26B1, DLG5, DTX1, ERBB2, FADD, FLOT2, GNAO1, GPAM, HFE, IDO1, IL1B, IL4R, IL7R, JAK3, LAG3, LGALS9, LRRC32, NOD2, NRARP, PDCD1, RAC2, RARA, SLC7A1, SOX12, SOX13, SRC, TIMP1, VNN1, VSIR, ZBTB7B, ZC3H12A, ZMIZ1]
GO:1903038	negative regulation of leukocyte cell-cell adhesion	0.00959625	[5, 6, 7]	39	28.4672	64.6542	35.3458	[CD74, CD80, CD86, CDKN2A, CRTAM, CTLA4, FGL2, FOXP3, HLA-DRB1, LAG3, LAX1, LILRB1, LILRB4, NCKAP1L, PLA2G2D, PTPN22, PTPN6, RUNX3, SOCS1, SPN, TBX21, TIGIT, TNFAIP8L2, XCL1]	[BCL6, CCL21, CD74, CEACAM1, DLG5, DTX1, ERBB2, HFE, IL4R, JAK3, LAG3, LGALS9, LRRC32, NRARP, VSIR, ZBTB7B, ZC3H12A]
GO:1902106	negative regulation of leukocyte differentiation	0.00166077	[4, 5, 6, 7, 8, 9, 10]	34	32.6923	49.6775	50.3225	[C1QC, CCL3, CD74, CDKN2A, CTLA4, FGL2, FOXP3, GPR55, INPP5D, LAG3, LILRB1, LILRB4, LRRC17, RUNX3, SOCS1, TBX21]	[ADIPOQ, BCL6, CD74, CEACAM1, DTX1, ERBB2, GATA2, GPR137, IL4R, INHA, JAK3, LAG3, LRRC17, LTF, MYC, NRARP, RARA, RMRP, TRIB1, ZBTB7B, ZC3H12A]
GO:0045580	regulation of T cell differentiation	2.54908e-13	[6, 7, 8, 9, 10, 11, 12]	62	40.7895	72.1553	27.8447	[ADAM8, CAMK4, CARD11, CCL19, CCR2, CD2, CD27, CD74, CD80, CD86, CDKN2A, CRTAM, CTLA4, EGR3, FGL2, FOXP3, HLA-DOA, HLA-DRA, HLA-DRB1, IFNG, IL12RB1, IL18, IL7R, IRF4, LAG3, LEF1, LILRB4, MYB, NCKAP1L, NLRP3, PRDM1, PTPRC, RHOH, RUNX3, SASH3, SOCS1, SYK, TBX21, TESPA1, TNFRSF18, TOX, VNN1, ZAP70, ZNF683]	[ABL1, AP3D1, BCL6, CD74, CLPTM1, CYP26B1, DTX1, ERBB2, IL4R, IL7R, JAK3, LAG3, LGALS9, NRARP, RARA, SOX12, SOX13, VNN1, VSIR, ZBTB7B, ZC3H12A, ZMIZ1]
GO:0010033	response to organic substance	5.79024e-16	[3]	652	18.4598	41.3548	58.6452	[AANAT, ACP5, ADCY7, AIF1, AIM2, ALOX15, AMPD1, ANGPT1, ANGPT2, AREG, ATF3, BATF, BHLHA15, BMP7, BMPR1B, BRIP1, BTG2, BTK, C1QTNF1, CALCR, CARD17, CASP8, CCL17, CCL19, CCL2, CCL22, CCL24, CCL3, CCL3L1, CCL4, CCL4L1, CCL5, CCR2, CCR3, CCR4, CCR5, CCR8, CD180, CD27, CD300LF, CD4, CD40LG, CD6, CD74, CD80, CD86, CD96, CDH1, CHRDL1, CISH, CLCF1, CNR1, CNR2, CORO1A, CRB2, CSF1R, CSF2RA, CTSS, CXCL10, CXCL11, CXCL5, CXCL6, CXCL9, CXCR3, CXCR4, CXCR6, CYBB, CYP11B1, DAPK1, DERL3, DNAJB5, DOCK8, DPEP1, DPEP2, DRD1, EBI3, EDN2, EGR3, ELAVL4, EPX, EREG, ERFE, ERP27, FASLG, FIBIN, FLT3, FOLR2, FOSB, FOSL1, FOXP3, FUT7, GALNT3, GBP5, GBP6, GDF6, GFI1, GFPT2, GFRA2, GLDC, GPR83, GRAMD1B, GRAMD1C, GRAP2, H3C10, H3C11, H3C12, H3C7, HCLS1, HCN1, HLA-DPA1, HLA-DPB1, HLA-DQA1, HLA-DRA, HLA-DRB1, HLA-DRB5, HSPA7, IFNG, IKBKE, IL10RA, IL12RB1, IL12RB2, IL16, IL18, IL18RAP, IL21R, IL22, IL26, IL2RB, IL2RG, IL5RA, IL7R, IL9R, INPP5D, IRF4, IRF5, IRF8, ITGA4, ITGAX, ITGB2, KLF5, KLRG1, KMO, LAMP3, LCK, LCP1, LDLR, LEF1, LIF, LILRB1, LILRB4, LPAL2, LTA, LTB, LY86, MAP4K1, MAPK13, MLC1, MMP9, MPO, MRC1, MSX1, MT1G, MUSK, MYB, MYBL2, MZB1, NAMPT, NELL2, NLRP3, NLRP7, NPPC, NR4A1, NR4A2, NR4A3, NSG1, NUGGC, OASL, P2RY12, P2RY13, P2RY2, PIK3CG, PIM1, PRKCB, PRKCQ, PTAFR, PTGER2, PTGFR, PTK2B, PTPN22, PTPN6, PTPN7, PTPRC, PYCARD, PYHIN1, RAB15, RBPMS2, RGS10, RGS9, RHEX, RUFY4, RUNX3, SCIMP, SCNN1B, SDC1, SELE, SH2D2A, SLA, SLA2, SLC8A3, SMPD3, SNX10, SOCS1, SOCS3, STAP1, STAT1, SYK, TBX21, TBXAS1, THBS1, TLR6, TNFAIP3, TNFRSF11B, TNFRSF13B, TNFRSF17, TNFRSF18, TNFSF13B, TNFSF14, TNFSF8, TNIP3, TNMD, TRAF1, TREM2, TRERF1, TRPM2, UBD, UCP2, VAV1, VWC2L, WAS, WNT1, WNT10A, WNT10B, XCL1, XCL2, XCR1, ZBP1]	[ABCA3, ABCA7, ABCC8, ABCG4, ABL1, ACACB, ACKR1, ACKR3, ACSBG1, ACTA1, ACTB, ACTC1, ACTN4, ADAMTS7, ADCY1, ADCY3, ADCY4, ADCY9, ADIPOQ, AGER, AGPAT1, AGT, AGTR1, AKT1S1, ALPL, AMH, ANGPT1, APLN, APLP1, APOA1, APOM, AQP3, AREG, ARF1, ARHGDIA, ARID1A, ARID5A, ARSA, ASPN, ATAT1, ATP1A1, ATP1A3, ATP6V0D1, ATP6V0E2, ATP6V1B1, ATP6V1F, BAG3, BAG6, BCAR1, BCL2L1, BCL6, BCL9L, BMP8A, BTG2, C1QTNF1, C20orf27, C2CD2L, C5AR1, CACNA1H, CALB1, CALCR, CAMK2B, CARM1, CCL11, CCL2, CCL21, CCL24, CCR7, CD14, CD74, CDC42EP2, CDC42EP4, CDK1, CDKN1A, CEACAM1, CFL1, CGA, CHERP, CHGA, CHI3L1, CIITA, CISH, CITED2, CITED4, CLCF1, CLIP3, CNR1, COASY, COL1A1, COL6A1, CRAT, CREB3L1, CRHR2, CRYAB, CSF1, CSK, CTF1, CX3CL1, CYP21A2, CYP26B1, CYP27B1, DAB2IP, DAG1, DAXX, DDX54, DGKD, DHX34, DMTN, DNAJB5, DNMT1, DPAGT1, DTX1, ECM1, EDN2, EGLN2, EHD1, EIF4EBP1, ELK1, ENDOG, ENG, EPHA2, ERBB2, ERFE, EXTL1, FABP4, FADD, FAM83G, FASN, FES, FFAR2, FGFR4, FGFRL1, FIBIN, FLT3, FLT4, FOSL1, FOXC2, FOXF1, FOXRED2, FPR1, FURIN, GAB2, GAS1, GAS2L1, GATA2, GATA4, GBA, GDF6, GET4, GFPT2, GFRA3, GIT1, GJD3, GLRA1, GNAI2, GNAO1, GNRHR, GPAM, GPBAR1, GPER1, GPI, GPR17, GPR75, GPR83, GPRIN1, GPT, GPX3, GRAMD1A, GRAMD1B, GRAMD1C, GRB7, GRIK5, GRM2, GSK3A, H3C10, H3C12, H4C3, HCFC1, HCN3, HCN4, HDAC5, HEYL, HFE, HGS, HNMT, HPRT1, HRH2, HSF1, HSPB1, HSPB7, HSPB8, HSPE1, HTR1B, HTR2A, HYAL1, ICAM1, ID3, IFITM1, IFITM2, IFITM3, IL15RA, IL18BP, IL1B, IL1RN, IL22RA1, IL32, IL3RA, IL4R, IL5RA, IL7R, ILK, INPPL1, IRAK2, IRF2, IRF9, ITGA3, ITGA5, JAK3, JUNB, JUND, JUP, KCNMB1, KCP, KCTD11, KLF10, KLF5, KMT2D, LAMA5, LDLR, LDLRAP1, LDOC1, LGALS9, LIF, LIFR, LMNA, LOX, LRG1, LRRC32, LTBR, LTF, LUM, LY6E, LZTS1, MAP1LC3A, MAP2K3, MAP3K14, MAPK3, MAPK7, MAVS, MED12, MEGF8, MEN1, MICALL1, MME, MMP15, MRC1, MSC, MSN, MSTN, MSX1, MTHFR, MTSS2, MYC, NCOA6, NCOR2, NDOR1, NDST1, NEFL, NFKB2, NFKBIB, NGF, NGFR, NLRC5, NOD2, NODAL, NOS3, NOTCH1, NPPA, NR1D1, NR4A1, NR4A2, NR4A3, NSG1, NSMF, NUMBL, OSM, P2RX3, P2RX5, P2RY2, P2RY6, PAF1, PALM, PCDHA4, PCDHA6, PCOLCE2, PDGFB, PDGFRB, PDK2, PELI3, PELP1, PER1, PIAS4, PIM1, PITPNA, PKM, PLP2, PLVAP, PML, POLR2E, POLR2L, POR, POSTN, PPARD, PPP1R15A, PPP1R9B, PPP2R1A, PPP2R5B, PQBP1, PRDM16, PRKACA, PRKAR2B, PTGES, PTGFR, PTGIR, PTN, PTP4A3, PTPN13, PTPN20, PTPN23, PTPRN, PTPRU, PXN, QDPR, RAB11B, RAB11FIP5, RAB15, RAMP2, RANGAP1, RAP1A, RAPGEF1, RARA, RBM14, RBPMS2, RELA, RELB, RGMA, RHBDD2, RHBDF2, RMI1, RMRP, RNF126, RNU1-93P, RPL3, RPS16, RPTOR, RXRA, RXRB, SBNO2, SCAF1, SCAP, SELE, SELENON, SELENOP, SERPINE1, SGTA, SH2B2, SH2B3, SHARPIN, SIDT2, SIK2, SLC10A3, SLC25A33, SLC29A1, SLC2A4, SLC39A5, SLC9A1, SLC9A3R1, SMAD3, SMARCA4, SMARCB1, SMPD1, SMPD4, SNX10, SOCS3, SOX10, SPATA2, SPHK1, SPHK2, SPI1, SPPL2B, SRC, SREBF1, SRF, SRM, SRPRA, SSTR2, STAT3, STING1, STX1A, SYVN1, TCIRG1, TEAD2, TEX14, TGFB1I1, TGIF1, TGM2, THBS1, THPO, TICAM1, TIMP1, TLE5, TMEM100, TMEM161A, TMEM256-PLSCR3, TMEM259, TMUB1, TMUB2, TNF, TNFRSF1A, TNFSF12, TNMD, TNS2, TRIB1, TRIB3, TRIM62, TRIM8, TRPV4, TSC2, TUBA1B, UBA52, UCN2, VASN, VDR, VEGFA, VSIG2, VTN, WAS, WBP2, WDTC1, WFS1, WNT3, WNT9B, XRCC1, YIF1A, ZBTB7A, ZBTB7B, ZC3H12A, ZCCHC3, ZFP36, ZMIZ1, ZMIZ2, ZYX]
GO:0051707	response to other organism	1.26011e-11	[2, 4]	341	20.1895	61.2417	38.7583	[ACP5, ADAM8, AIF1, AIM2, APOBEC3A, APOBEC3D, APOBEC3G, APOBEC3H, BANK1, BATF, BCL3, BLK, BTK, C1QA, C1QB, C1QC, C2, C8G, CARD11, CARD17, CASP8, CCDC88B, CCL17, CCL19, CCL2, CCL22, CCL24, CCL3, CCL3L1, CCL4, CCL4L1, CCL5, CCR4, CCR5, CD177, CD180, CD226, CD244, CD4, CD6, CD74, CD80, CD84, CD86, CD96, CFP, CLEC10A, CLEC4D, CLEC4E, CLEC6A, CLNK, CNR1, CNR2, CORO1A, COTL1, CR2, CRTAM, CSF1R, CXCL10, CXCL11, CXCL5, CXCL6, CXCL9, CXCR4, CXorf21, CYBB, DAPK1, EPX, EREG, FASLG, FCN1, FCN3, FER1L6, FGL2, FGR, FOSL1, FOXP3, GBP5, GBP6, GFI1, GNLY, GPM6A, GZMA, GZMB, GZMM, HLA-DPA1, HLA-DPB1, HLA-DQA1, HLA-DRA, HLA-DRB1, HLA-DRB5, IFNG, IGLL5, IKBKE, IKZF3, IL10RA, IL12RB1, IL12RB2, IL18, IL18RAP, IL7R, IRF4, IRF5, IRF8, ITGAX, JCHAIN, KIR2DL3, KLRC1, KLRC2, KLRD1, KLRG1, KLRK1, KMO, LAG3, LCK, LILRB1, LTA, LY86, LY9, LYZ, MCOLN2, MPEG1, MPO, MRC1, MS4A1, MUC16, MUC19, MUC6, NCF1, NCR1, NCR3, NLRC3, NLRP2, NLRP3, NLRP6, NLRP7, NLRP9, NPPC, NR4A1, NUGGC, OASL, PIK3CG, PIM2, PLAC8, PLD4, POU2AF1, POU2F2, PRDM1, PRF1, PSTPIP1, PTAFR, PTGFR, PTK2B, PTPN22, PTPN6, PTPRC, PTX3, PYCARD, PYHIN1, RGS1, RNASE6, RNASET2, SCIMP, SCNN1B, SELE, SH2D1A, SIGLEC10, SIGLEC16, SLA, SLAMF6, SLAMF7, SLAMF8, SMPDL3B, SOCS1, SOCS3, SPN, STAP1, STAT1, STYK1, SYK, TBX21, TLR10, TLR6, TLR8, TNFAIP3, TNFAIP8L2, TNFSF8, TNIP3, TREM2, TRIM14, UBD, VAV1, VNN1, WAS, WDFY4, XCL1, XCL2, ZAP70, ZBP1, ZNF683]	[ABCC8, ABL1, ADAMTS5, ADIPOQ, AGER, ALPL, AMH, APOBEC3C, ARF1, ARID5A, ARMC5, BATF2, BCL2L1, BCL3, C5, C5AR1, C8G, CAMK2B, CCL11, CCL2, CCL21, CCL24, CCR7, CD14, CD177, CD300E, CD74, CDC42EP2, CDC42EP4, CEACAM1, CFH, CFL1, CHGA, CIITA, CLEC4E, CLNK, CNR1, CRP, CSF1, CX3CL1, CYP21A2, CYP27B1, DAB2IP, ELF4, EPHA2, FABP4, FADD, FCN3, FES, FFAR2, FOSL1, GBF1, GIT1, GNAO1, GPAM, GPER1, GPM6A, GRN, HFE, HK1, HMGA1, HNRNPUL1, HSF1, HSPB1, HYAL1, ICAM1, IFITM1, IFITM2, IFITM3, IL18BP, IL1B, IL22RA1, IL4R, IL7R, IRAK2, IRF2, IRF9, JAK3, JUND, KCTD11, LAG3, LDOC1, LGALS9, LILRA5, LRG1, LTF, MAP3K14, MAPK3, MAVS, MECP2, MOV10, MRC1, MUC19, MUC20, MUC3A, MYC, NCOR2, NECTIN2, NFKB2, NFKBIB, NLRC5, NLRP9, NOD2, NOS3, NOTCH1, NR1D1, NR4A1, ODC1, PAF1, PCDHA4, PCDHA6, PLA2G2A, PLEKHM2, PML, PPARD, PPP1R11, PQBP1, PRKACA, PTGES, PTGFR, PTGIR, PVR, RARA, RBM14, RELA, RELB, RNASE2, RNF19B, RNF26, RNF39, RNU1-93P, SBNO2, SCN7A, SELE, SELENOP, SERPINE1, SERPING1, SMPD1, SOCS3, SPI1, SRC, STING1, TBKBP1, TICAM1, TIMP1, TMEM229B, TMEM256-PLSCR3, TNF, TNFRSF1A, TNK1, TNK2, TRIB1, TRIM29, TRIM62, TRIM8, UBA52, VNN1, WAS, ZC3H12A, ZCCHC3, ZDHHC11, ZFP36, ZNF395, ZYX]
GO:0071216	cellular response to biotic stimulus	2.8943e-05	[3]	65	27.7778	58.6289	41.3711	[BTK, CARD17, CCL2, CCL3, CCL5, CCR5, CD180, CD6, CD80, CD86, CXCL10, CXCL11, CXCL5, CXCL6, CXCL9, GFI1, IL18, IRF8, KMO, LILRB1, LY86, MRC1, NLRP3, NLRP7, NUGGC, PTAFR, PTPN22, PYCARD, SCIMP, STAP1, SYK, TLR6, TNFAIP3, TNIP3, TREM2]	[ABL1, CCL2, CD14, CX3CL1, DAB2IP, GIT1, HSF1, ICAM1, IL1B, IRAK2, LDOC1, LTF, MAPK3, MRC1, NFKBIB, NOD2, NR1D1, PAF1, PPARD, RARA, RELA, SBNO2, SERPINE1, SPI1, SRC, TICAM1, TMEM256-PLSCR3, TNF, TRIB1, WFS1, ZC3H12A, ZFP36]
GO:1901700	response to oxygen-containing compound	6.41885e-09	[3]	351	19.1908	40.3586	59.6414	[AANAT, ACP5, ADCY7, AIF1, ANGPT2, AREG, BMP7, BRIP1, BTG2, BTK, C1QTNF1, CALCR, CARD17, CASP8, CCL19, CCL2, CCL3, CCL5, CCR5, CD180, CD27, CD6, CD80, CD86, CD96, CDH1, CNR1, CNR2, CXCL10, CXCL11, CXCL5, CXCL6, CXCL9, CYBB, CYP11B1, DAPK1, DPEP1, DPEP2, DRD1, ELAVL4, EPX, EREG, ERFE, FASLG, FIBIN, FOLR2, FOSB, FOSL1, FOXP3, FUT7, GFI1, GLDC, GRAMD1B, GRAMD1C, HCN1, HLA-DRB1, IL10RA, IL12RB2, IL18, IL18RAP, IRF5, IRF8, ITGA4, KLF5, KLRG1, KMO, LCP1, LDLR, LILRB1, LPAL2, LTA, LY86, MAP4K1, MAPK13, MLC1, MMP9, MPO, MRC1, MUSK, MYB, MZB1, NAMPT, NCF1, NLRP3, NLRP7, NME8, NPPC, NR4A1, NR4A2, NR4A3, NSG1, NUGGC, P2RY12, P2RY2, PIK3CG, PIM1, PRKCB, PRKCQ, PTAFR, PTGER2, PTGFR, PTK2B, PTPN22, PYCARD, RAB15, RGS10, RGS9, SCIMP, SCNN1B, SDC1, SELE, SH2D2A, SLC8A3, SMPD3, SOCS1, SOCS3, STAP1, STAT1, TBXAS1, THBS1, TLR6, TNFAIP3, TNIP3, TREM2, TRERF1, TRPM2, UCP2, WNT1, WNT10B]	[ABCC8, ABL1, ACTB, ACTC1, ADCY1, ADCY3, ADCY4, ADCY9, ADIPOQ, AGER, AGT, AGTR1, ALPL, APLP1, APOD, APOM, AQP3, AREG, ARSA, ATP1A1, ATP1A3, ATP6V0D1, ATP6V0E2, ATP6V1B1, ATP6V1F, BCAR1, BCL2L1, BTG2, C1QTNF1, C2CD2L, C5AR1, CALCR, CARM1, CCL2, CCL21, CCR7, CD14, CDK1, CDK2, CDKN1A, CEACAM1, CNR1, COASY, COL1A1, COL6A1, CRAT, CRHR2, CRYAB, CSK, CX3CL1, CYP21A2, CYP26B1, CYP27B1, DAB2IP, DAG1, DHX34, DMTN, DNMT1, DPAGT1, EIF4EBP1, ELK1, ENDOG, ERFE, FADD, FANCC, FES, FFAR2, FGFR4, FIBIN, FOSL1, FOXC2, GATA4, GBA, GIT1, GJD3, GLRA1, GNAI2, GNAO1, GNRHR, GPAM, GPBAR1, GPER1, GPI, GPR37L1, GPRIN1, GPT, GPX3, GRAMD1A, GRAMD1B, GRAMD1C, GRB7, GRIK5, GRM2, GSK3A, HBA1, HBB, HCN3, HCN4, HDAC5, HNMT, HRH2, HSF1, HTR1B, HTR2A, HYAL1, ICAM1, ID3, IL18BP, IL1B, INPPL1, IRAK2, JAK3, JUND, JUP, KCNMB1, KCTD11, KDM6B, KLF10, KLF5, LDLR, LDOC1, LGALS9, LTF, LY6E, MAP1LC3A, MAPK3, MAPK7, MED12, MEN1, MMP15, MRC1, MSN, MSTN, MTHFR, MYC, NCOR2, NDOR1, NEFL, NFKB2, NFKBIB, NGFR, NOD2, NOS3, NOTCH1, NPPA, NR1D1, NR4A1, NR4A2, NR4A3, NSG1, NSMF, P2RX3, P2RX5, P2RY2, P2RY6, PAF1, PALM, PCDHA4, PCDHA6, PCGF2, PDGFB, PDGFRB, PDK2, PER1, PIM1, PKM, PLK3, POR, POSTN, PPARD, PPP1R9B, PRKACA, PRKAR2B, PTGES, PTGFR, PTGIR, PTN, PTPRN, PXN, QDPR, RAB11B, RAB11FIP5, RAB15, RAMP2, RANGAP1, RAP1A, RAPGEF1, RARA, RELA, RMI1, RMRP, RNU1-93P, RPTOR, RXRA, RXRB, SBNO2, SCAP, SELE, SELENOP, SERPINE1, SH2B2, SIDT2, SIK2, SLC10A3, SLC25A33, SLC29A1, SLC2A4, SLC9A1, SLC9A3R1, SMARCA4, SMARCB1, SMPD1, SOCS3, SOX10, SPHK1, SPHK2, SPI1, SRC, SREBF1, SRF, SSTR2, STAT3, SZT2, TCIRG1, TEAD2, TGM2, THBS1, TICAM1, TIMP1, TMEM161A, TMEM256-PLSCR3, TNF, TNS2, TRIB1, TRIB3, TRPV4, TSC2, VDR, WBP2, WDTC1, WNT3, WNT9B, XRCC1, ZBTB7B, ZC3H12A, ZFP36, ZNF580]
GO:0009725	response to hormone	0.000789685	[3, 4]	196	19.2345	31.4705	68.5295	[AANAT, ADCY7, AIF1, AREG, BMP7, BRIP1, BTG2, C1QTNF1, CALCR, CCL19, CTSS, CYBB, CYP11B1, EBI3, EPX, EREG, ERFE, FIBIN, FLT3, FOSB, FOSL1, FUT7, GPR83, H3C10, H3C11, H3C12, H3C7, HCLS1, IL22, LCP1, LPAL2, MUSK, MZB1, NAMPT, NR4A1, NR4A2, NR4A3, PRKCB, PRKCQ, PTAFR, PTGER2, PTGFR, PTK2B, RAB15, SCNN1B, SDC1, SH2D2A, SOCS1, SOCS3, STAT1, THBS1, TNFRSF11B, TRERF1, UCP2, WNT1, WNT10B]	[ABCA3, ABCC8, ACSBG1, ACTA1, ADCY1, ADCY3, ADCY4, ADCY9, ADIPOQ, AGT, AGTR1, ALPL, APOA1, AREG, ARID1A, ARID5A, ARSA, ATAT1, ATP1A1, ATP1A3, ATP6V0D1, ATP6V0E2, ATP6V1B1, ATP6V1F, BCAR1, BTG2, C1QTNF1, CACNA1H, CALCR, CARM1, CCL21, CCR7, CDKN1A, CEACAM1, CGA, CHERP, CHGA, CITED2, CITED4, COASY, COL1A1, CRAT, CRHR2, CSK, CYP21A2, CYP27B1, DAG1, DAXX, DDX54, DPAGT1, EGLN2, ENG, ERFE, FIBIN, FLT3, FOSL1, FOXC2, GAS2L1, GBA, GNAI2, GNRHR, GPAM, GPER1, GPI, GPR83, GPT, GRB7, GSK3A, H3C10, H3C12, H4C3, HDAC5, HEYL, HNMT, HSF1, HTR1B, ICAM1, IL1B, IL1RN, IL4R, INPPL1, ITGA3, JAK3, JUND, KCTD11, KMT2D, LOX, MED12, MEN1, MSTN, MYC, NCOA6, NCOR2, NEFL, NODAL, NOS3, NOTCH1, NPPA, NR1D1, NR4A1, NR4A2, NR4A3, NSMF, P2RY6, PDGFRB, PDK2, PELP1, PER1, PKM, POR, PPARD, PPP1R9B, PRKACA, PRKAR2B, PTGFR, PTN, PTPRN, PTPRU, PXN, QDPR, RAB15, RAMP2, RANGAP1, RARA, RBM14, RELA, RXRA, RXRB, SCAF1, SCAP, SH2B2, SIK2, SLC25A33, SLC2A4, SLC9A1, SMARCA4, SOCS3, SOX10, SRC, SREBF1, SRF, SSTR2, STAT3, TCIRG1, THBS1, TIMP1, TNF, TNS2, TRIB3, TRPV4, TSC2, UCN2, WBP2, WDTC1, ZBTB7A, ZBTB7B, ZFP36, ZMIZ1]
GO:0014070	response to organic cyclic compound	0.000835448	[4]	203	19.0789	35.1168	64.8832	[AANAT, AIF1, ANGPT2, AREG, BMP7, BTG2, C1QTNF1, CALCR, CASP8, CCL2, CCL3, CCL5, CCR5, CDH1, CNR1, CXCL10, CXCR4, CYBB, CYP11B1, DPEP1, DPEP2, DRD1, ELAVL4, EPX, FIBIN, FLT3, FOLR2, FOSB, FOSL1, FOXP3, GLDC, GPR83, GRAMD1B, GRAMD1C, H3C10, H3C11, H3C12, H3C7, HCN1, IL18, IL22, KLF5, LPAL2, MLC1, MUSK, NAMPT, NLRP3, NR4A3, NSG1, P2RY12, P2RY13, P2RY2, PIK3CG, PIM1, PTAFR, PTGFR, PTK2B, RGS9, SCNN1B, SDC1, SLC8A3, STAT1, THBS1, TRERF1, TRPM2, WNT10B]	[ABCA3, ABL1, ACACB, ACSBG1, ACTA1, ACTB, ADCY1, ADCY3, ADIPOQ, AGT, ALPL, AMH, APLP1, AQP3, AREG, ARHGDIA, ARID1A, ATAT1, ATP1A1, ATP1A3, BCL2L1, BTG2, C1QTNF1, CALCR, CARM1, CCL2, CDK1, CDKN1A, CIITA, CNR1, COL1A1, CRAT, CRYAB, CYP21A2, CYP27B1, DAG1, DAXX, DDX54, DHX34, DMTN, EGLN2, ELK1, ENDOG, ENG, FADD, FES, FGFR4, FIBIN, FLT3, FOSL1, FOXF1, GBA, GNAI2, GNAO1, GPAM, GPBAR1, GPER1, GPI, GPR83, GRAMD1A, GRAMD1B, GRAMD1C, GRM2, GSK3A, H3C10, H3C12, H4C3, HCFC1, HCN3, HCN4, HEYL, HNMT, HRH2, HSF1, HTR1B, HTR2A, ICAM1, ID3, IL1B, IL1RN, JUND, JUP, KCNMB1, KCTD11, KLF5, KMT2D, LOX, LUM, MAP1LC3A, MAPK3, MAVS, MED12, MMP15, MSN, MSTN, MTHFR, MYC, NCOR2, NEFL, NOD2, NODAL, NOTCH1, NR1D1, NR4A3, NSG1, P2RX3, P2RX5, P2RY2, P2RY6, PALM, PCDHA4, PDGFB, PDGFRB, PER1, PIM1, POSTN, PPARD, PPP1R9B, PQBP1, PRKACA, PRKAR2B, PTGES, PTGFR, PTN, PTPRN, PTPRU, RAMP2, RAP1A, RAPGEF1, RARA, RELA, RMRP, RNU1-93P, RXRA, RXRB, SELENON, SLC9A1, SLC9A3R1, SMARCA4, SMPD1, SOX10, SRC, SREBF1, SSTR2, STAT3, STING1, TGM2, THBS1, TICAM1, TIMP1, TNF, VDR, WBP2, ZBTB7A, ZC3H12A, ZCCHC3, ZFP36, ZMIZ1]
GO:0033993	response to lipid	5.90884e-09	[4]	216	21.5139	43.7936	56.2064	[AANAT, ACP5, AIF1, AREG, BMP7, C1QTNF1, CALCR, CARD17, CASP8, CCL2, CCL3, CCL5, CCR5, CD180, CD6, CD80, CD86, CD96, CNR1, CNR2, CXCL10, CXCL11, CXCL5, CXCL6, CXCL9, CYBB, CYP11B1, DPEP1, DPEP2, EPX, FASLG, FIBIN, FLT3, FOSB, FOSL1, FOXP3, GFI1, GLDC, GPR83, GRAMD1B, GRAMD1C, H3C10, H3C11, H3C12, H3C7, IL10RA, IL12RB2, IL18, IL22, IRF8, KMO, LCP1, LDLR, LILRB1, LPAL2, LTA, LY86, MAP4K1, MLC1, MPO, MRC1, MUSK, MYB, NLRP3, NLRP7, NPPC, NR4A1, NR4A3, NUGGC, PIM1, PTAFR, PTGFR, PTK2B, PTPN22, PYCARD, RGS9, SCIMP, SCNN1B, SDC1, SELE, STAP1, TBXAS1, THBS1, TNFAIP3, TNIP3, TREM2, TRERF1, UCP2, WNT10B]	[ABCA3, ABCC8, ABL1, ACSBG1, ACTA1, ADCY1, ADCY3, ADIPOQ, AGT, ALPL, AQP3, AREG, ARID1A, ATAT1, ATP1A1, ATP1A3, C1QTNF1, C5AR1, CALCR, CARM1, CCL2, CCR7, CD14, CDKN1A, CNR1, COL1A1, CRAT, CRYAB, CX3CL1, CYP21A2, CYP26B1, CYP27B1, DAB2IP, DAG1, DAXX, DDX54, EGLN2, ELK1, ENDOG, ENG, FES, FFAR2, FGFR4, FIBIN, FLT3, FOSL1, GATA2, GATA4, GBA, GIT1, GNAI2, GPAM, GPBAR1, GPER1, GPI, GPR83, GPX3, GRAMD1A, GRAMD1B, GRAMD1C, H3C10, H3C12, H4C3, HEYL, HNMT, HSF1, HTR1B, ICAM1, ID3, IL18BP, IL1B, IL1RN, IRAK2, JUND, KCNMB1, KCTD11, KMT2D, LDLR, LDOC1, LGALS9, LOX, LTF, MAPK3, MMP15, MRC1, MSN, MSTN, MYC, NCOR2, NEFL, NFKB2, NFKBIB, NOD2, NODAL, NOS3, NOTCH1, NR1D1, NR4A1, NR4A3, PAF1, PCDHA4, PCDHA6, PDGFRB, PER1, PIM1, POSTN, PPARD, PPP1R9B, PTGES, PTGFR, PTGIR, PTN, PTPRU, RAMP2, RARA, RELA, RMRP, RXRA, RXRB, SBNO2, SELE, SELENOP, SERPINE1, SLC10A3, SMARCA4, SOX10, SPHK2, SPI1, SRC, SREBF1, SSTR2, STAT3, TEAD2, THBS1, TICAM1, TIMP1, TMEM161A, TMEM256-PLSCR3, TNF, TRIB1, VDR, WBP2, WNT3, WNT9B, ZBTB7A, ZC3H12A, ZFP36, ZMIZ1]
GO:1901701	cellular response to oxygen-containing compound	5.30085e-07	[4]	255	19.7828	41.0175	58.9825	[AANAT, ADCY7, AIF1, AREG, BMP7, BRIP1, BTK, CARD17, CCL2, CCL3, CCL5, CCR5, CD180, CD6, CD80, CD86, CDH1, CXCL10, CXCL11, CXCL5, CXCL6, CXCL9, CYBB, CYP11B1, DAPK1, DPEP1, DRD1, ERFE, FOLR2, FUT7, GFI1, GRAMD1B, GRAMD1C, HCN1, HLA-DRB1, IL18, IL18RAP, IRF8, ITGA4, KLF5, KMO, LCP1, LDLR, LILRB1, LY86, MAP4K1, MAPK13, MLC1, MMP9, MPO, MRC1, MYB, MZB1, NAMPT, NCF1, NLRP3, NLRP7, NME8, NR4A1, NR4A2, NR4A3, NSG1, NUGGC, P2RY12, P2RY2, PIK3CG, PIM1, PRKCB, PRKCQ, PTAFR, PTGER2, PTGFR, PTK2B, PTPN22, PYCARD, RAB15, RGS10, RGS9, SCIMP, SCNN1B, SLC8A3, SMPD3, SOCS1, SOCS3, STAP1, STAT1, TLR6, TNFAIP3, TNIP3, TREM2, TRERF1, TRPM2, UCP2, WNT1, WNT10B]	[ABL1, ACTB, ADCY1, ADCY3, ADCY4, ADCY9, ADIPOQ, AGER, AGT, AGTR1, APLP1, AREG, ATP1A3, ATP6V0D1, ATP6V0E2, ATP6V1B1, ATP6V1F, BCAR1, BCL2L1, C2CD2L, CCL2, CD14, CDK1, CDK2, CEACAM1, COASY, COL1A1, COL6A1, CRHR2, CSK, CX3CL1, CYP21A2, CYP26B1, CYP27B1, DAB2IP, DAG1, DHX34, DMTN, DNMT1, DPAGT1, ELK1, ENDOG, ERFE, FANCC, FES, FFAR2, FOXC2, GATA4, GIT1, GLRA1, GNAI2, GNAO1, GNRHR, GPBAR1, GPER1, GPR37L1, GPRIN1, GPT, GRAMD1A, GRAMD1B, GRAMD1C, GRB7, GRIK5, GSK3A, HCN3, HCN4, HDAC5, HRH2, HSF1, HTR1B, HTR2A, ICAM1, ID3, IL18BP, IL1B, IRAK2, JAK3, JUP, KCNMB1, KDM6B, KLF10, KLF5, LDLR, LDOC1, LTF, LY6E, MAP1LC3A, MAPK3, MAPK7, MED12, MEN1, MRC1, MSN, MSTN, MYC, NDOR1, NFKBIB, NGFR, NOD2, NOS3, NR1D1, NR4A1, NR4A2, NR4A3, NSG1, NSMF, P2RX3, P2RY2, P2RY6, PAF1, PALM, PCGF2, PDGFB, PDK2, PIM1, PKM, POR, PPARD, PPP1R9B, PRKACA, PRKAR2B, PTGFR, PTN, PTPRN, PXN, RAB11B, RAB11FIP5, RAB15, RANGAP1, RAP1A, RAPGEF1, RARA, RELA, RMRP, RNU1-93P, RPTOR, SBNO2, SERPINE1, SH2B2, SIDT2, SIK2, SLC25A33, SLC29A1, SLC2A4, SLC9A1, SLC9A3R1, SMARCA4, SMARCB1, SOCS3, SOX10, SPHK1, SPHK2, SPI1, SRC, SREBF1, SRF, SSTR2, STAT3, SZT2, TCIRG1, TEAD2, TGM2, TICAM1, TMEM256-PLSCR3, TNF, TNS2, TRIB1, TRIB3, TSC2, VDR, WDTC1, WNT3, WNT9B, ZBTB7B, ZC3H12A, ZFP36, ZNF580]
GO:0002237	response to molecule of bacterial origin	4.08647e-07	[4, 6]	98	25.8575	54.5392	45.4608	[ACP5, CARD17, CASP8, CCL2, CCL3, CCL5, CCR5, CD180, CD6, CD80, CD86, CD96, CNR1, CNR2, CXCL10, CXCL11, CXCL5, CXCL6, CXCL9, EPX, FASLG, FOXP3, GFI1, IL10RA, IL12RB2, IL18, IRF5, IRF8, KMO, LILRB1, LTA, LY86, MPO, MRC1, NLRP3, NLRP7, NPPC, NR4A1, NUGGC, PTAFR, PTGFR, PTPN22, PYCARD, SCIMP, SELE, STAP1, TLR6, TNFAIP3, TNIP3, TREM2]	[ABCC8, ABL1, ALPL, C5AR1, CCL2, CCR7, CD14, CNR1, CX3CL1, CYP21A2, CYP27B1, DAB2IP, GIT1, HSF1, ICAM1, IL18BP, IL1B, IRAK2, JUND, KCTD11, LDOC1, LGALS9, LTF, MAPK3, MRC1, NFKB2, NFKBIB, NOD2, NOS3, NOTCH1, NR1D1, NR4A1, PAF1, PCDHA4, PCDHA6, PPARD, PTGES, PTGFR, PTGIR, RARA, RELA, SBNO2, SELE, SELENOP, SERPINE1, SPI1, SRC, TICAM1, TIMP1, TMEM256-PLSCR3, TNF, TRIB1, ZC3H12A, ZFP36]
GO:0071396	cellular response to lipid	0.00321733	[5]	129	20.5087	42.6101	57.3899	[AREG, BMP7, CARD17, CCL2, CCL3, CCL5, CCR5, CD180, CD6, CD80, CD86, CXCL10, CXCL11, CXCL5, CXCL6, CXCL9, FLT3, GFI1, GRAMD1B, GRAMD1C, H3C10, H3C11, H3C12, H3C7, IL18, IRF8, KMO, LCP1, LDLR, LILRB1, LY86, MAP4K1, MLC1, MRC1, MYB, NLRP3, NLRP7, NR4A3, NUGGC, PIM1, PTAFR, PTK2B, PTPN22, PYCARD, SCIMP, SCNN1B, STAP1, TNFAIP3, TNIP3, TRERF1, WNT10B]	[ABL1, ADCY1, ADCY3, AREG, ARID1A, ATP1A1, ATP1A3, CARM1, CCL2, CD14, COL1A1, CX3CL1, CYP21A2, CYP26B1, CYP27B1, DAB2IP, DAG1, DAXX, DDX54, EGLN2, ELK1, FES, FFAR2, FLT3, GIT1, GPAM, GPBAR1, GPER1, GRAMD1A, GRAMD1B, GRAMD1C, H3C10, H3C12, H4C3, HEYL, HSF1, ICAM1, ID3, IL1B, IRAK2, KCNMB1, KMT2D, LDLR, LDOC1, LTF, MAPK3, MRC1, MSN, MSTN, MYC, NCOR2, NFKBIB, NOD2, NODAL, NR1D1, NR4A3, PAF1, PER1, PIM1, PPARD, PPP1R9B, PTN, RARA, RELA, RMRP, RXRA, RXRB, SBNO2, SERPINE1, SMARCA4, SOX10, SPHK2, SPI1, SRC, SREBF1, SSTR2, TEAD2, TICAM1, TMEM256-PLSCR3, TNF, TRIB1, VDR, WBP2, WNT3, WNT9B, ZBTB7A, ZC3H12A, ZFP36, ZMIZ1]
GO:0032496	response to lipopolysaccharide	1.25377e-07	[4, 5, 7]	96	26.6667	53.5254	46.4746	[ACP5, CARD17, CASP8, CCL2, CCL3, CCL5, CCR5, CD180, CD6, CD80, CD86, CD96, CNR1, CNR2, CXCL10, CXCL11, CXCL5, CXCL6, CXCL9, EPX, FASLG, FOXP3, GFI1, IL10RA, IL12RB2, IL18, IRF8, KMO, LILRB1, LTA, LY86, MPO, MRC1, NLRP3, NLRP7, NPPC, NR4A1, NUGGC, PTAFR, PTGFR, PTPN22, PYCARD, SCIMP, SELE, STAP1, TNFAIP3, TNIP3, TREM2]	[ABCC8, ABL1, ALPL, C5AR1, CCL2, CCR7, CD14, CNR1, CX3CL1, CYP21A2, CYP27B1, DAB2IP, GIT1, HSF1, ICAM1, IL18BP, IL1B, IRAK2, JUND, KCTD11, LDOC1, LGALS9, LTF, MAPK3, MRC1, NFKB2, NFKBIB, NOD2, NOS3, NOTCH1, NR1D1, NR4A1, PAF1, PCDHA4, PCDHA6, PPARD, PTGES, PTGFR, PTGIR, RARA, RELA, SBNO2, SELE, SELENOP, SERPINE1, SPI1, SRC, TICAM1, TIMP1, TMEM256-PLSCR3, TNF, TRIB1, ZC3H12A, ZFP36]
GO:0071219	cellular response to molecule of bacterial origin	1.00844e-05	[4, 5, 7]	62	28.972	57.9702	42.0298	[CARD17, CCL2, CCL3, CCL5, CCR5, CD180, CD6, CD80, CD86, CXCL10, CXCL11, CXCL5, CXCL6, CXCL9, GFI1, IL18, IRF8, KMO, LILRB1, LY86, MRC1, NLRP3, NLRP7, NUGGC, PTAFR, PTPN22, PYCARD, SCIMP, STAP1, TLR6, TNFAIP3, TNIP3, TREM2]	[ABL1, CCL2, CD14, CX3CL1, DAB2IP, GIT1, HSF1, ICAM1, IL1B, IRAK2, LDOC1, LTF, MAPK3, MRC1, NFKBIB, NOD2, NR1D1, PAF1, PPARD, RARA, RELA, SBNO2, SERPINE1, SPI1, SRC, TICAM1, TMEM256-PLSCR3, TNF, TRIB1, ZC3H12A, ZFP36]
GO:0071222	cellular response to lipopolysaccharide	8.16953e-06	[5, 6, 8]	60	29.4118	56.4398	43.5602	[CARD17, CCL2, CCL3, CCL5, CCR5, CD180, CD6, CD80, CD86, CXCL10, CXCL11, CXCL5, CXCL6, CXCL9, GFI1, IL18, IRF8, KMO, LILRB1, LY86, MRC1, NLRP3, NLRP7, NUGGC, PTAFR, PTPN22, PYCARD, SCIMP, STAP1, TNFAIP3, TNIP3]	[ABL1, CCL2, CD14, CX3CL1, DAB2IP, GIT1, HSF1, ICAM1, IL1B, IRAK2, LDOC1, LTF, MAPK3, MRC1, NFKBIB, NOD2, NR1D1, PAF1, PPARD, RARA, RELA, SBNO2, SERPINE1, SPI1, SRC, TICAM1, TMEM256-PLSCR3, TNF, TRIB1, ZC3H12A, ZFP36]
GO:0002682	regulation of immune system process	1.99155e-30	[2, 3]	430	23.5487	62.0539	37.9461	[ADAM8, ADCY7, AIF1, AIM2, ALOX15, ANGPT1, APOBEC3G, BANK1, BLK, BLNK, BTK, BTLA, BTN3A1, BTN3A2, C1QA, C1QB, C1QC, C1QTNF1, C2, C8G, CALCR, CAMK4, CARD11, CASP8, CCDC88B, CCL19, CCL2, CCL24, CCL3, CCL4, CCL5, CCR2, CD177, CD19, CD1B, CD1C, CD1E, CD2, CD200R1, CD22, CD226, CD244, CD247, CD27, CD300LF, CD33, CD3D, CD3E, CD3G, CD4, CD40LG, CD48, CD5, CD6, CD74, CD79A, CD80, CD84, CD86, CD8A, CD8B, CD96, CDKN2A, CFP, CLCF1, CLEC10A, CLEC1B, CLEC4D, CLEC4E, CLEC6A, CLNK, CNR1, CNR2, CORO1A, CR2, CRTAM, CSF1R, CST7, CTLA4, CXCL10, CXCL6, CXCR3, CXorf21, CYP11B1, CYSLTR1, DOCK8, DPEP1, DRD1, EBI3, EDN2, EGR3, EPX, EREG, EVI2B, FCGR2C, FCN1, FCN3, FCRL3, FGL2, FGR, FOXP3, FUT7, FYB1, GBP5, GPR150, GPR171, GPR55, GPR83, GPSM3, GRAP2, H3C10, H3C11, H3C12, H3C7, HCLS1, HCST, HLA-DMB, HLA-DOA, HLA-DPA1, HLA-DPB1, HLA-DQA1, HLA-DRA, HLA-DRB1, HLA-DRB5, ICOS, IFNG, IGLL5, IKBKE, IKZF3, IL12RB1, IL18, IL18RAP, IL7R, INPP5D, IRF4, ITGA4, ITGAL, ITGB2, ITGB7, ITK, JAML, KCNN4, KIR2DL2, KIR2DL3, KIR3DL2, KLRB1, KLRC1, KLRC2, KLRD1, KLRK1, LAG3, LAIR1, LAIR2, LAX1, LCK, LCP2, LDLR, LEF1, LILRA1, LILRB1, LILRB4, LMO1, LPAL2, LRRC17, LST1, LTA, MOG, MS4A1, MUC16, MUC19, MUC6, MYB, MYO1G, MZB1, NCKAP1L, NCR1, NCR3, NFAM1, NLRC3, NLRP3, NLRP6, NR4A3, ORM2, P2RY12, PAX5, PILRA, PLA2G2D, PLA2G7, PRAM1, PRDM1, PRKCB, PRKCQ, PTAFR, PTGDR, PTGER2, PTK2B, PTPN22, PTPN6, PTPRC, PYCARD, PYHIN1, RAC2, RASAL3, RHEX, RHOH, RLN2, RUNX3, SAMSN1, SASH3, SCIMP, SELE, SELL, SH2D1A, SIGLEC16, SIRPG, SIT1, SKAP1, SLA2, SLAMF6, SLAMF7, SLAMF8, SMPD3, SOCS1, SOCS3, SPN, STAP1, STAT1, STXBP2, SYK, TBC1D10C, TBX21, TESPA1, THBS1, THEMIS, THEMIS2, THY1, TIGIT, TLR6, TLR8, TNFAIP3, TNFAIP8L2, TNFRSF13B, TNFRSF18, TNFSF13B, TNFSF14, TNFSF8, TOX, TRAT1, TREM2, TSC22D3, UBASH3A, VAV1, VNN1, WAS, XCL1, XCL2, XG, ZAP70, ZBP1, ZNF683]	[ABL1, ACTB, ADCY1, ADCY3, ADCY4, ADCY9, ADIPOQ, AGER, AMH, ANGPT1, AP3D1, APOA1, APOD, AQP3, BAG6, BCAR1, BCL6, BTLA, C1QTNF1, C5, C5AR1, C8G, CALCR, CCL2, CCL21, CCL24, CCR7, CD177, CD1C, CD1E, CD276, CD300E, CD74, CDKN1A, CEACAM1, CFH, CGA, CHGA, CLC, CLCF1, CLEC1B, CLEC4E, CLNK, CLPTM1, CNR1, COL1A1, CPN2, CRHR2, CRP, CSF1, CSK, CST7, CX3CL1, CYP26B1, DCAF15, DGKZ, DLG5, DTX1, ECM1, EDN2, ENPP3, ERBB2, FADD, FCN3, FES, FFAR2, FLOT2, FOXF1, FPR1, FURIN, GAB2, GATA2, GCSAM, GNAI2, GNAO1, GPAM, GPBAR1, GPER1, GPI, GPR137, GPR20, GPR83, GPR84, GRN, H3C10, H3C12, H4C3, HAVCR1, HFE, HK1, HLA-DOB, HRH2, HSF1, ICAM1, IDO1, IFITM1, IL15RA, IL1B, IL4R, IL7R, INHA, JAK3, JUND, KLF10, KMT2D, LAG3, LDLR, LGALS9, LIMK1, LOX, LRRC17, LRRC32, LTF, MAPK3, MAVS, MOV10, MSN, MSTN, MUC19, MUC20, MUC3A, MYC, MYH9, MYL9, MYO18A, NCOR2, NECTIN2, NFE2, NLRC5, NOD2, NPPA, NR1D1, NR4A3, NRARP, PAF1, PCDHA4, PCDHA6, PDCD1, PLA2G2A, PLA2G7, PLVAP, PQBP1, PRKACA, PRKAR2B, PTGIR, PTN, PVR, RAC2, RAMP2, RAP1A, RARA, RBM14, RELA, RELB, RGCC, RHBDF2, RHOG, RMRP, RNF26, RNU1-93P, SELE, SELENOP, SERPINE1, SERPING1, SETD1A, SH2B2, SIGLEC9, SLC7A1, SLC7A5, SLC7A8, SMAD3, SOCS3, SOX12, SOX13, SPHK1, SPHK2, SPI1, SPNS2, SPPL2B, SRC, STAT3, STING1, TFE3, THBS1, THPO, TICAM1, TIMP1, TNF, TRIB1, TRIM62, TRPV4, VEGFA, VIPR2, VNN1, VSIR, VTN, WAS, XG, ZBTB7B, ZC3H12A, ZCCHC3, ZDHHC11, ZFP36, ZMIZ1, ZNF335, ZNF580]
GO:0002683	negative regulation of immune system process	1.15938e-10	[2, 3, 4]	156	24.6835	57.5933	42.4067	[ADCY7, ALOX15, ANGPT1, BANK1, BLK, BTK, C1QC, C1QTNF1, CALCR, CCL2, CCL3, CCR2, CD200R1, CD22, CD247, CD300LF, CD3G, CD74, CD80, CD84, CD86, CD96, CDKN2A, CLNK, CNR1, CNR2, CR2, CRTAM, CST7, CTLA4, CYSLTR1, DPEP1, DRD1, FCRL3, FGL2, FGR, FOXP3, GPR150, GPR55, GPR83, HLA-DOA, HLA-DRB1, IL7R, INPP5D, KLRC1, KLRD1, KLRK1, LAG3, LAX1, LDLR, LILRB1, LILRB4, LPAL2, LRRC17, LST1, NCKAP1L, NLRC3, NLRP3, NLRP6, PLA2G2D, PTGDR, PTGER2, PTPN22, PTPN6, PTPRC, RLN2, RUNX3, SAMSN1, SH2D1A, SLA2, SLAMF8, SOCS1, SPN, STAP1, SYK, TBC1D10C, TBX21, THBS1, THY1, TIGIT, TNFAIP3, TNFAIP8L2, TNFRSF13B, TREM2, TSC22D3, UBASH3A, XCL1]	[ADCY1, ADCY3, ADCY4, ADCY9, ADIPOQ, AMH, ANGPT1, APOA1, APOD, BCL6, C1QTNF1, C5, CALCR, CCL2, CCL21, CD74, CEACAM1, CGA, CHGA, CLNK, CNR1, CRHR2, CST7, CX3CL1, DGKZ, DLG5, DTX1, ENPP3, ERBB2, FADD, FOXF1, FURIN, GATA2, GCSAM, GNAI2, GPAM, GPBAR1, GPER1, GPR137, GPR20, GPR83, GPR84, GRN, HFE, HLA-DOB, HRH2, IL4R, IL7R, INHA, JAK3, LAG3, LDLR, LGALS9, LRRC17, LRRC32, LTF, MYC, MYH9, NLRC5, NOD2, NR1D1, NRARP, PCDHA4, PCDHA6, PDCD1, PRKACA, PRKAR2B, PTGIR, RAMP2, RARA, RHBDF2, RMRP, RNF26, SERPING1, SPI1, SRC, THBS1, TNF, TRIB1, VIPR2, VSIR, ZBTB7B, ZC3H12A]
GO:0048585	negative regulation of response to stimulus	4.01423e-07	[2, 3, 4]	356	18.561	39.9623	60.0377	[ACP5, ADCY7, AIF1, ALOX15, ANGPT2, AOAH, AREG, ATF3, BANK1, BCL3, BMP7, BMPR1B, C1QTNF1, CALCR, CASP8, CCDC88C, CCL2, CCL5, CCR2, CD200R1, CD22, CD247, CD300LF, CD3E, CD3G, CD74, CD84, CD96, CEL, CHRDL1, CISH, CNR2, CR2, CST7, CTLA4, CYSLTR1, DCC, DPEP1, DRD1, DUSP2, DUSP8, EPX, EREG, FASLG, FCRL3, FFAR4, FGL2, FGR, FOXP3, FRZB, GPR150, GPR83, GPRC5A, HLA-DRB1, IL7R, INPP5D, IRF4, KLRC1, KLRD1, KLRK1, KNG1, LAX1, LCP1, LDLR, LIF, LILRB1, LILRB4, MMP9, NAMPT, NCKAP1L, NLRC3, NLRP3, NLRP6, NR4A2, NR4A3, NTN1, PIK3IP1, PLAU, PLEK, PRKCB, PRKCQ, PSCA, PTGDR, PTGER2, PTPN22, PTPN6, PTPRC, PYCARD, RASAL3, RBPMS2, RGS1, RGS10, RGS18, RGS9, RHOH, RLN2, RMI2, RTKN2, SAMSN1, SEMA4A, SEMA4D, SH2D1A, SIGLEC10, SLA2, SLAMF8, SMPDL3B, SOCS1, SOCS3, SPINK1, STAP1, STAT1, SYK, TBC1D10C, TBX21, THBS1, THY1, TLR6, TNFAIP3, TNFAIP8L2, TNIP3, TNMD, TNR, TRABD2A, TREM2, TSPAN8, UBASH3A, UCP2, VNN1, VWC2L, WNT1, XCL1]	[ABCA7, ABCC8, ABL1, ACKR3, ACP4, ADCY1, ADCY3, ADCY4, ADCY9, ADIPOQ, AGAP2, AGT, AKT1S1, AMH, APLN, APLNR, APLP1, APOA1, APOD, AREG, ARRDC3, ASPN, BCL2L1, BCL3, BCL6, BCL9L, BEND6, C1QTNF1, C5, CALCR, CCL2, CD14, CD74, CEACAM1, CEL, CGA, CHGA, CISH, CREB3L1, CRHR2, CSK, CST7, CTHRC1, CX3CL1, CXXC4, CYP26B1, DAB2IP, DAG1, DDX39B, DGKD, DGKZ, DKK2, DLG5, DUSP5, DUSP8, DVL3, ECM1, ENPP3, EPHA2, EPN1, EPPK1, ERBB2, FADD, FAIM2, FAM110A, FAP, FASN, FEM1A, FOXF1, FOXM1, FRMD8, FURIN, GATA4, GBA, GIT1, GLIS2, GNAI2, GPBAR1, GPER1, GPI, GPR20, GPR37L1, GPR83, GPR84, GPRC5A, GRB7, GRINA, GRN, GSK3A, HBEGF, HDAC7, HEYL, HFE, HGS, HRH2, HSF1, HSPB1, HTR1B, ICAM1, IFT80, IL1B, IL1RN, IL4R, IL7R, INPP5E, ITGA3, ITPRIP, JAK3, KIF26A, KLK14, KNG1, LDLR, LGALS9, LIF, LMNA, LTF, LZTS2, MAP2K3, MAPK7, MAZ, MED12, MEGF8, MEIS3P1, MEN1, MGRN1, MNT, MSTN, MYADM, MYC, MYH9, NCOR2, NF2, NFATC4, NGFR, NKD2, NLRC5, NOD2, NODAL, NOS3, NOTCH1, NOTCH3, NPPA, NPRL3, NR1D1, NR4A2, NR4A3, NRARP, NTN1, OMA1, PALM, PCDHA6, PCGF2, PDCD1, PDGFB, PER1, PIAS4, PLAU, PLAUR, PLXNA3, PPARD, PPP1R10, PPP1R15A, PPP2R1A, PPP2R5B, PRDM16, PRKACA, PRKAR2B, PTGIR, PTPRU, RADX, RAMP2, RBPMS2, RELA, RGMA, RGS16, RGS18, RHBDF2, RMI2, RNF126, RNF157, RNF26, RNU1-93P, RTKN2, RTN4RL1, S1PR2, SEMA3F, SEMA4B, SEMA4C, SEMA6B, SEMA6C, SERPINE1, SERPING1, SGTA, SH2B3, SH3BP1, SHARPIN, SLC25A23, SLC35C1, SLC35F6, SLC9A3R1, SMAD3, SMARCA4, SMPD1, SNAI1, SOCS3, SOX10, SOX13, SPI1, SPINK1, SRC, SYNGAP1, SYVN1, SZT2, TGFB1I1, THBS1, TICAM1, TIMP1, TLE2, TLE3, TLE5, TMEM127, TMEM14A, TMEM161A, TMEM88, TNF, TNFAIP1, TNFRSF1A, TNIP1, TNMD, TNS2, TRIB1, TRIB3, TSC2, TSKU, TSPAN8, UBA52, UBE2B, UBQLN4, UNC5B, VASN, VIPR2, VNN1, VSIG2, VTN, WFS1, WNK2, WNT3, WWP2, XRCC1, ZBTB7A, ZBTB7B, ZC3H12A, ZFP36, ZNF385A, ZNF653]
GO:0032101	regulation of response to external stimulus	2.75713e-10	[3, 4]	266	20.9449	53.5455	46.4545	[ACP5, ADAM8, ADCY7, AIF1, AIM2, AKNA, ALOX15, ANGPT2, AOAH, APOBEC3G, BTK, C1QTNF1, CALCR, CARD11, CASP8, CCL19, CCL2, CCL24, CCL3, CCL4, CCL5, CCR2, CCR4, CD180, CD200R1, CD226, CD247, CD3G, CD74, CD96, CEL, CLEC10A, CLEC4D, CLEC4E, CLEC6A, CLNK, CNR1, CNR2, CRTAM, CSF1R, CST7, CXCL10, CXCL6, CXCR4, CXorf21, CYSLTR1, DPEP1, DRD1, EDN2, EREG, FCN1, FFAR4, FGL2, FGR, FOXP3, FUT7, GBP5, GPR150, GPR4, GPR83, GPSM3, GUCY2D, HLA-DRB1, HOPX, IFNG, IKBKE, IL12RB1, IL16, IL18, IL18RAP, KLRC1, KLRC2, KLRD1, KLRK1, KNG1, LAG3, LCP1, LDLR, LILRB1, LTA, LY86, MAPK13, MMP9, MUC16, MUC19, MUC6, NCKAP1L, NCR1, NCR3, NLRC3, NLRP3, NLRP6, OASL, P2RY12, PDE6G, PIK3CG, PLA2G2D, PLA2G7, PLAU, PTGDR, PTGER2, PTK2B, PTPN22, PTPN6, PTPRC, PYCARD, PYHIN1, RAC2, RLN2, SCIMP, SELE, SEMA4A, SEMA4D, SH2D1A, SIGLEC10, SIGLEC16, SLAMF6, SLAMF8, SMPDL3B, SOCS1, SOCS3, STAP1, STAT1, SUCNR1, SYK, THBS1, TLR10, TLR8, TNFAIP3, TNFAIP8L2, TNR, TREM2, TSPAN8, VAV1, XCL1, XCL2, ZBP1]	[ABCC8, ADCY1, ADCY3, ADCY4, ADCY9, ADIPOQ, AGER, AGT, AGTR1, AMH, APOA1, ARTN, BCL6, BRD4, C1QTNF1, C5, C5AR1, CALCR, CCL2, CCL21, CCL24, CCR7, CD74, CEACAM1, CEL, CGA, CHGA, CLEC4E, CLNK, CNR1, CRHR2, CSF1, CST7, CX3CL1, CYP27B1, DAGLA, DMTN, EDN2, ENPP3, EPPK1, FABP4, FADD, FAM110A, FAP, FEM1A, FFAR2, FOXF1, FURIN, GBA, GIT1, GNAI2, GPBAR1, GPER1, GPR20, GPR4, GPR83, GPR84, GRN, HOPX, HRH2, HSPB1, IL1B, KNG1, LAG3, LDLR, LGALS9, LILRA5, LTF, MAPK3, MAPK7, MAVS, MEGF8, MEN1, MSTN, MUC19, MUC20, MUC3A, MYH9, NECTIN2, NINJ1, NLRC5, NOD2, NOS3, NOTCH1, NPPA, NR1D1, OSM, PCDHA4, PCDHA6, PDGFB, PDGFRB, PLA2G2A, PLA2G7, PLAU, PLAUR, PLXNA3, PPARD, PQBP1, PRKACA, PRKAR2B, PTGES, PTGIR, PTN, PTPRU, PVR, RAC2, RAMP2, RBM14, RELA, RELB, RGMA, RHBDF2, RNF26, RNU1-93P, RTN4RL1, SBNO2, SELE, SEMA3F, SEMA4B, SEMA4C, SEMA6B, SEMA6C, SERPINE1, SERPING1, SH2B3, SHARPIN, SMAD3, SOCS3, SPATA2, SPHK1, SPI1, SRC, STING1, TGM2, THBS1, TNF, TNFRSF1A, TNIP1, TRIB1, TRIM62, TRPV4, TSPAN8, VEGFA, VIPR2, VTN, WNT3, ZC3H12A, ZCCHC3, ZDHHC11, ZFP36, ZNF580, ZSWIM4, ZSWIM8, ZYX]
GO:0050776	regulation of immune response	2.86556e-17	[3, 4]	286	23.0831	66.6934	33.3066	[ADAM8, ADCY7, AIM2, ALOX15, APOBEC3G, BLK, BLNK, BTK, BTLA, BTN3A1, BTN3A2, C1QA, C1QB, C1QC, C1QTNF1, C2, C8G, CALCR, CARD11, CASP8, CCL19, CCL5, CCR2, CD177, CD19, CD1B, CD1C, CD1E, CD200R1, CD22, CD226, CD247, CD300LF, CD33, CD3D, CD3E, CD3G, CD4, CD40LG, CD48, CD74, CD79A, CD80, CD84, CD86, CD8A, CD8B, CD96, CFP, CLCF1, CLEC10A, CLEC1B, CLEC4D, CLEC4E, CLEC6A, CLNK, CNR1, CR2, CRTAM, CTLA4, CXCL10, CXCL6, CXorf21, CYP11B1, CYSLTR1, DPEP1, DRD1, EREG, FCGR2C, FCN1, FCN3, FCRL3, FGL2, FGR, FOXP3, FUT7, FYB1, GBP5, GPR150, GPR83, GRAP2, HCST, HLA-DMB, HLA-DPA1, HLA-DPB1, HLA-DQA1, HLA-DRA, HLA-DRB1, HLA-DRB5, IFNG, IGLL5, IKBKE, IL12RB1, IL18, IL18RAP, IL7R, INPP5D, IRF4, ITGA4, ITGAL, ITGB2, ITGB7, ITK, JAML, KCNN4, KIR2DL2, KIR2DL3, KIR3DL2, KLRB1, KLRC1, KLRC2, KLRD1, KLRK1, LAG3, LAIR1, LAIR2, LAX1, LCK, LCP2, LILRA1, LILRB1, LILRB4, LTA, MOG, MS4A1, MUC16, MUC19, MUC6, MYB, MYO1G, NCKAP1L, NCR1, NCR3, NFAM1, NLRC3, NLRP3, NLRP6, NR4A3, PAX5, PILRA, PLA2G2D, PRAM1, PRKCB, PRKCQ, PTAFR, PTGDR, PTGER2, PTPN22, PTPN6, PTPRC, PYCARD, PYHIN1, RAC2, RLN2, SAMSN1, SASH3, SELL, SH2D1A, SIGLEC16, SKAP1, SLA2, SLAMF6, SLAMF7, SLAMF8, SOCS1, SOCS3, SPN, STAP1, STAT1, STXBP2, SYK, TBX21, TESPA1, THEMIS, THEMIS2, THY1, TLR8, TNFAIP3, TNFSF13B, TRAT1, TREM2, UBASH3A, VAV1, WAS, XCL1, ZAP70, ZBP1]	[ABL1, ACTB, ADCY1, ADCY3, ADCY4, ADCY9, AGER, BAG6, BCAR1, BCL6, BTLA, C1QTNF1, C5, C5AR1, C8G, CALCR, CCR7, CD177, CD1C, CD1E, CD276, CD300E, CD74, CEACAM1, CFH, CGA, CHGA, CLC, CLCF1, CLEC1B, CLEC4E, CLNK, CNR1, COL1A1, CPN2, CRHR2, CRP, CSK, DGKZ, ECM1, ENPP3, FADD, FCN3, FES, FFAR2, FOXF1, FPR1, FURIN, GAB2, GATA2, GCSAM, GNAI2, GNAO1, GPBAR1, GPR20, GPR83, GPR84, GRN, HFE, HRH2, ICAM1, IFITM1, IL1B, IL4R, IL7R, JAK3, LAG3, LGALS9, LIMK1, MAPK3, MAVS, MUC19, MUC20, MUC3A, MYH9, NCOR2, NECTIN2, NLRC5, NOD2, NPPA, NR4A3, PCDHA4, PDCD1, PQBP1, PRKACA, PRKAR2B, PTGIR, PVR, RAC2, RAMP2, RAP1A, RARA, RBM14, RELA, RELB, RGCC, RHBDF2, RNF26, RNU1-93P, SERPING1, SH2B2, SIGLEC9, SLC7A8, SMAD3, SOCS3, SPHK2, SPI1, SPNS2, SPPL2B, SRC, STING1, TNF, TRIM62, VIPR2, VSIR, VTN, WAS, ZBTB7B, ZC3H12A, ZCCHC3, ZDHHC11]
GO:0050865	regulation of cell activation	2.08772e-24	[3, 4]	204	29.1845	65.1754	34.8246	[ADAM8, AIF1, BANK1, BLK, BTK, BTLA, C1QTNF1, CAMK4, CARD11, CCDC88B, CCL19, CCL2, CCL3, CCL5, CCR2, CD177, CD19, CD2, CD22, CD226, CD27, CD300LF, CD33, CD3E, CD4, CD40LG, CD5, CD6, CD74, CD80, CD84, CD86, CDKN2A, CLCF1, CLEC4D, CLNK, CNR1, CNR2, CORO1A, CRTAM, CST7, CTLA4, DOCK8, EBI3, EGR3, EPX, FCRL3, FGL2, FGR, FOXP3, GRAP2, HLA-DMB, HLA-DOA, HLA-DPA1, HLA-DPB1, HLA-DRA, HLA-DRB1, ICOS, IFNG, IGLL5, IKZF3, IL12RB1, IL18, IL7R, INPP5D, IRF4, ITGB2, KLRC2, KLRK1, LAG3, LAX1, LCK, LDLR, LEF1, LILRB1, LILRB4, LMO1, LST1, MYB, MZB1, NCKAP1L, NFAM1, NLRP3, NR4A3, PLA2G2D, PLEK, PRAM1, PRDM1, PRKCQ, PTAFR, PTPN22, PTPN6, PTPRC, PYCARD, RAC2, RASAL3, RHOH, RUNX3, SAMSN1, SASH3, SIRPG, SIT1, SLAMF8, SOCS1, SPN, STAP1, STXBP2, SYK, TBC1D10C, TBX21, TESPA1, THBS1, THEMIS2, THY1, TIGIT, TLR6, TNFAIP3, TNFAIP8L2, TNFRSF13B, TNFRSF18, TNFSF13B, TNFSF14, TNFSF8, TOX, TREM2, VAV1, VNN1, XCL1, ZAP70, ZNF683]	[ABL1, AGER, AMH, AP3D1, BCL6, BTLA, C1QTNF1, CCL2, CCL21, CCR7, CD177, CD276, CD74, CDKN1A, CEACAM1, CLC, CLCF1, CLNK, CLPTM1, CNR1, CSK, CST7, CX3CL1, CYP26B1, DCAF15, DLG5, DMTN, DTX1, ENPP3, ERBB2, FADD, FES, FLOT2, FOXF1, GAB2, GATA2, GNAO1, GPAM, GPER1, GRN, HAVCR1, HFE, IDO1, IL15RA, IL1B, IL4R, IL7R, INHA, JAK3, JUND, LAG3, LDLR, LGALS9, LILRA5, LRRC32, MYO18A, NECTIN2, NOD2, NOS3, NPPA, NR1D1, NR4A3, NRARP, PCDHA4, PCDHA6, PDCD1, PDGFB, PDGFRB, PLA2G2A, RAC2, RARA, RHBDF2, SELENOP, SH2B3, SLC7A1, SOX12, SOX13, SPHK1, SPHK2, SPI1, SRC, THBS1, TICAM1, TIMP1, VNN1, VSIR, ZBTB7B, ZC3H12A, ZMIZ1, ZNF335]
GO:0002694	regulation of leukocyte activation	2.18026e-24	[3, 4, 5]	194	29.8462	67.1861	32.8139	[ADAM8, AIF1, BANK1, BLK, BTK, BTLA, CAMK4, CARD11, CCDC88B, CCL19, CCL2, CCL3, CCL5, CCR2, CD177, CD19, CD2, CD22, CD226, CD27, CD300LF, CD33, CD3E, CD4, CD40LG, CD5, CD6, CD74, CD80, CD84, CD86, CDKN2A, CLCF1, CLEC4D, CLNK, CNR1, CNR2, CORO1A, CRTAM, CST7, CTLA4, DOCK8, EBI3, EGR3, EPX, FCRL3, FGL2, FGR, FOXP3, GRAP2, HLA-DMB, HLA-DOA, HLA-DPA1, HLA-DPB1, HLA-DRA, HLA-DRB1, ICOS, IFNG, IGLL5, IKZF3, IL12RB1, IL18, IL7R, INPP5D, IRF4, ITGB2, KLRC2, KLRK1, LAG3, LAX1, LCK, LDLR, LEF1, LILRB1, LILRB4, LMO1, LST1, MYB, MZB1, NCKAP1L, NFAM1, NLRP3, NR4A3, PLA2G2D, PRAM1, PRDM1, PRKCQ, PTAFR, PTPN22, PTPN6, PTPRC, PYCARD, RAC2, RASAL3, RHOH, RUNX3, SAMSN1, SASH3, SIRPG, SIT1, SLAMF8, SOCS1, SPN, STAP1, STXBP2, SYK, TBC1D10C, TBX21, TESPA1, THBS1, THEMIS2, THY1, TIGIT, TLR6, TNFAIP3, TNFAIP8L2, TNFRSF13B, TNFRSF18, TNFSF13B, TNFSF14, TNFSF8, TOX, TREM2, VAV1, VNN1, XCL1, ZAP70, ZNF683]	[ABL1, AGER, AMH, AP3D1, BCL6, BTLA, CCL2, CCL21, CCR7, CD177, CD276, CD74, CDKN1A, CEACAM1, CLC, CLCF1, CLNK, CLPTM1, CNR1, CSK, CST7, CX3CL1, CYP26B1, DCAF15, DLG5, DTX1, ENPP3, ERBB2, FADD, FES, FLOT2, FOXF1, GAB2, GATA2, GNAO1, GPAM, GPER1, GRN, HAVCR1, HFE, IDO1, IL15RA, IL1B, IL4R, IL7R, INHA, JAK3, JUND, LAG3, LDLR, LGALS9, LRRC32, MYO18A, NECTIN2, NOD2, NPPA, NR1D1, NR4A3, NRARP, PCDHA4, PCDHA6, PDCD1, PLA2G2A, RAC2, RARA, SLC7A1, SOX12, SOX13, SPHK1, SPHK2, SPI1, SRC, THBS1, TICAM1, TIMP1, VNN1, VSIR, ZBTB7B, ZC3H12A, ZMIZ1, ZNF335]
GO:0032102	negative regulation of response to external stimulus	0.00520542	[3, 4, 5]	124	20.462	45.2762	54.7238	[ACP5, ADCY7, AIF1, ANGPT2, AOAH, C1QTNF1, CALCR, CCL2, CD200R1, CD247, CD3G, CD96, CEL, CNR2, CST7, CYSLTR1, DPEP1, DRD1, FFAR4, FGL2, FGR, FOXP3, GPR150, GPR83, HLA-DRB1, KLRC1, KLRD1, KLRK1, KNG1, LDLR, LILRB1, NLRC3, NLRP3, NLRP6, PLAU, PTGDR, PTGER2, PTPRC, RLN2, SEMA4A, SEMA4D, SIGLEC10, SLAMF8, SMPDL3B, SOCS3, STAP1, SYK, THBS1, TNFAIP3, TNFAIP8L2, TNR, TREM2, TSPAN8]	[ABCC8, ADCY1, ADCY3, ADCY4, ADCY9, ADIPOQ, AMH, APOA1, C1QTNF1, C5, CALCR, CCL2, CEACAM1, CEL, CGA, CHGA, CRHR2, CST7, CX3CL1, ENPP3, EPPK1, FAM110A, FAP, FEM1A, FOXF1, FURIN, GBA, GIT1, GNAI2, GPBAR1, GPER1, GPR20, GPR83, GPR84, GRN, HRH2, KNG1, LDLR, LGALS9, LTF, MAPK7, MYH9, NLRC5, NOD2, NOS3, NOTCH1, NR1D1, PCDHA6, PDGFB, PLAU, PLAUR, PLXNA3, PPARD, PRKACA, PRKAR2B, PTGIR, PTPRU, RAMP2, RGMA, RHBDF2, RNF26, RTN4RL1, SEMA3F, SEMA4B, SEMA4C, SEMA6B, SEMA6C, SERPINE1, SERPING1, SH2B3, SHARPIN, SMAD3, SOCS3, SRC, THBS1, TNF, TNFRSF1A, TRIB1, TSPAN8, VIPR2, VTN, WNT3, ZFP36]
GO:0050866	negative regulation of cell activation	2.21018e-10	[3, 4, 5]	72	33.4884	63.1657	36.8343	[BANK1, BLK, BTK, C1QTNF1, CCR2, CD300LF, CD74, CD80, CD84, CD86, CDKN2A, CLNK, CNR1, CNR2, CRTAM, CST7, CTLA4, FGL2, FGR, FOXP3, HLA-DRB1, INPP5D, LAG3, LAX1, LDLR, LILRB1, LILRB4, LST1, NCKAP1L, PLA2G2D, PTPN22, PTPN6, PTPRC, RUNX3, SAMSN1, SOCS1, SPN, TBC1D10C, TBX21, TIGIT, TNFAIP3, TNFAIP8L2, TNFRSF13B, TREM2, XCL1]	[BCL6, C1QTNF1, CD74, CEACAM1, CLNK, CNR1, CST7, CX3CL1, DLG5, DTX1, ENPP3, ERBB2, FOXF1, GPER1, GRN, HFE, IL4R, INHA, JAK3, LAG3, LDLR, LGALS9, LRRC32, NOS3, NR1D1, NRARP, PCDHA4, PCDHA6, PDGFB, SH2B3, SPI1, VSIR, ZBTB7B, ZC3H12A]
GO:0002695	negative regulation of leukocyte activation	1.4244e-10	[3, 4, 5, 6]	67	34.8958	64.9999	35.0001	[BANK1, BLK, BTK, CCR2, CD300LF, CD74, CD80, CD84, CD86, CDKN2A, CLNK, CNR1, CNR2, CRTAM, CST7, CTLA4, FGL2, FGR, FOXP3, HLA-DRB1, INPP5D, LAG3, LAX1, LDLR, LILRB1, LILRB4, LST1, NCKAP1L, PLA2G2D, PTPN22, PTPN6, PTPRC, RUNX3, SAMSN1, SOCS1, SPN, TBC1D10C, TBX21, TIGIT, TNFAIP3, TNFAIP8L2, TNFRSF13B, XCL1]	[BCL6, CD74, CEACAM1, CLNK, CNR1, CST7, CX3CL1, DLG5, DTX1, ENPP3, ERBB2, FOXF1, GPER1, GRN, HFE, IL4R, INHA, JAK3, LAG3, LDLR, LGALS9, LRRC32, NR1D1, NRARP, PCDHA4, PCDHA6, SPI1, VSIR, ZBTB7B, ZC3H12A]
GO:0031347	regulation of defense response	9.837e-09	[4, 5]	197	21.9132	56.4398	43.5602	[ACP5, ADAM8, ADCY7, AIM2, AKNA, ALOX15, AOAH, APOBEC3G, BTK, C1QTNF1, CALCR, CARD11, CASP8, CCL24, CCL3, CCL5, CCR2, CD200R1, CD226, CD247, CD3G, CD96, CLEC10A, CLEC4D, CLEC4E, CLEC6A, CLNK, CNR1, CNR2, CRTAM, CST7, CXCL6, CXorf21, CYSLTR1, DPEP1, DRD1, EREG, FCN1, FFAR4, FGL2, FGR, FOXP3, FUT7, GBP5, GPR150, GPR4, GPR83, GPSM3, HLA-DRB1, IFNG, IKBKE, IL12RB1, IL16, IL18, IL18RAP, KLRC1, KLRC2, KLRD1, KLRK1, LAG3, LCP1, LDLR, LILRB1, LTA, MAPK13, MMP9, MUC16, MUC19, MUC6, NCR1, NCR3, NLRC3, NLRP3, NLRP6, PIK3CG, PLA2G2D, PLA2G7, PTGDR, PTGER2, PTPN22, PTPN6, PTPRC, PYCARD, PYHIN1, RLN2, SELE, SH2D1A, SIGLEC10, SIGLEC16, SLAMF6, SLAMF8, SMPDL3B, SOCS1, SOCS3, STAP1, STAT1, SUCNR1, SYK, TLR10, TLR8, TNFAIP3, TNFAIP8L2, TREM2, VAV1, XCL1, ZBP1]	[ADCY1, ADCY3, ADCY4, ADCY9, ADIPOQ, AGER, AGT, AGTR1, APOA1, BCL6, BRD4, C1QTNF1, CALCR, CCL24, CCR7, CEACAM1, CGA, CHGA, CLEC4E, CLNK, CNR1, CRHR2, CST7, CX3CL1, DAGLA, ENPP3, FABP4, FADD, FEM1A, FFAR2, FOXF1, FURIN, GBA, GIT1, GNAI2, GPBAR1, GPER1, GPR20, GPR4, GPR83, GPR84, GRN, HRH2, IL1B, LAG3, LDLR, LGALS9, LILRA5, MAPK3, MAPK7, MAVS, MUC19, MUC20, MUC3A, MYH9, NECTIN2, NINJ1, NLRC5, NOD2, NPAS2, NPPA, NR1D1, OSM, PCDHA4, PCDHA6, PLA2G2A, PLA2G7, PPARD, PQBP1, PRKACA, PRKAR2B, PTGES, PTGIR, PVR, RAMP2, RBM14, RELA, RELB, RHBDF2, RNF26, RNU1-93P, SBNO2, SELE, SERPINE1, SERPING1, SHANK3, SHARPIN, SMAD3, SOCS3, SPATA2, SPHK1, SPI1, SRC, STING1, TGM2, TNF, TNFRSF1A, TNIP1, TRIM62, TRPV4, VIPR2, ZC3H12A, ZCCHC3, ZDHHC11, ZFP36, ZYX]
GO:0050727	regulation of inflammatory response	2.54535e-07	[4, 5, 6]	132	23.6136	51.2114	48.7886	[ACP5, ADAM8, ADCY7, AKNA, ALOX15, AOAH, BTK, C1QTNF1, CALCR, CCL24, CCL3, CCL5, CCR2, CD200R1, CD247, CD3G, CNR1, CNR2, CST7, CYSLTR1, DPEP1, DRD1, FFAR4, FGR, FOXP3, FUT7, GPR150, GPR4, GPR83, GPSM3, HLA-DRB1, IFNG, IL16, IL18, LCP1, LDLR, LTA, MAPK13, MMP9, NLRC3, NLRP3, NLRP6, PIK3CG, PLA2G2D, PLA2G7, PTGDR, PTGER2, PTPRC, PYCARD, RLN2, SELE, SIGLEC10, SLAMF8, SMPDL3B, SOCS3, STAP1, SUCNR1, SYK, TLR10, TNFAIP3, TNFAIP8L2, TREM2, XCL1, ZBP1]	[ADCY1, ADCY3, ADCY4, ADCY9, ADIPOQ, AGER, AGT, AGTR1, APOA1, BCL6, BRD4, C1QTNF1, CALCR, CCL24, CCR7, CGA, CHGA, CNR1, CRHR2, CST7, CX3CL1, DAGLA, ENPP3, FABP4, FEM1A, FFAR2, FOXF1, FURIN, GBA, GIT1, GNAI2, GPBAR1, GPER1, GPR20, GPR4, GPR83, GPR84, GRN, HRH2, IL1B, LDLR, LILRA5, MAPK7, MYH9, NINJ1, NOD2, NPPA, NR1D1, OSM, PCDHA4, PCDHA6, PLA2G2A, PLA2G7, PPARD, PRKACA, PRKAR2B, PTGES, PTGIR, RAMP2, RELA, RHBDF2, SBNO2, SELE, SERPINE1, SHARPIN, SMAD3, SOCS3, SPATA2, SPHK1, SRC, STING1, TGM2, TNF, TNFRSF1A, TNIP1, TRPV4, VIPR2, ZFP36, ZYX]
GO:0051249	regulation of lymphocyte activation	2.61523e-15	[4, 5, 6]	154	27.5986	71.7852	28.2148	[ADAM8, AIF1, BANK1, BLK, BTK, BTLA, CAMK4, CARD11, CCDC88B, CCL19, CCL2, CCL5, CCR2, CD19, CD2, CD22, CD27, CD3E, CD4, CD40LG, CD5, CD6, CD74, CD80, CD86, CDKN2A, CLCF1, CLNK, CORO1A, CRTAM, CTLA4, DOCK8, EBI3, EGR3, EPX, FCRL3, FGL2, FGR, FOXP3, GRAP2, HLA-DMB, HLA-DOA, HLA-DPA1, HLA-DPB1, HLA-DRA, HLA-DRB1, ICOS, IFNG, IGLL5, IKZF3, IL12RB1, IL18, IL7R, INPP5D, IRF4, KLRC2, KLRK1, LAG3, LAX1, LCK, LEF1, LILRB1, LILRB4, LMO1, LST1, MYB, MZB1, NCKAP1L, NFAM1, NLRP3, PLA2G2D, PRDM1, PRKCQ, PTPN22, PTPN6, PTPRC, PYCARD, RAC2, RASAL3, RHOH, RUNX3, SAMSN1, SASH3, SIRPG, SIT1, SLAMF8, SOCS1, SPN, SYK, TBC1D10C, TBX21, TESPA1, THEMIS2, THY1, TIGIT, TNFAIP3, TNFAIP8L2, TNFRSF13B, TNFRSF18, TNFSF13B, TNFSF14, TNFSF8, TOX, VAV1, VNN1, XCL1, ZAP70, ZNF683]	[ABL1, AGER, AMH, AP3D1, BCL6, BTLA, CCL2, CCL21, CCR7, CD276, CD74, CDKN1A, CEACAM1, CLC, CLCF1, CLNK, CLPTM1, CSK, CYP26B1, DCAF15, DLG5, DTX1, ERBB2, FADD, FLOT2, GNAO1, GPAM, HFE, IDO1, IL15RA, IL1B, IL4R, IL7R, INHA, JAK3, LAG3, LGALS9, LRRC32, NOD2, NRARP, PDCD1, RAC2, RARA, SLC7A1, SOX12, SOX13, SRC, TICAM1, TIMP1, VNN1, VSIR, ZBTB7B, ZC3H12A, ZMIZ1, ZNF335]
GO:0051250	negative regulation of lymphocyte activation	1.90534e-05	[4, 5, 6, 7]	50	31.25	71.5858	28.4142	[BANK1, BLK, BTK, CD74, CD80, CD86, CDKN2A, CLNK, CRTAM, CTLA4, FGL2, FGR, FOXP3, HLA-DRB1, INPP5D, LAG3, LAX1, LILRB1, LILRB4, LST1, NCKAP1L, PLA2G2D, PTPN22, PTPN6, RUNX3, SAMSN1, SOCS1, SPN, TBC1D10C, TBX21, TIGIT, TNFAIP3, TNFAIP8L2, TNFRSF13B, XCL1]	[BCL6, CD74, CEACAM1, CLNK, DLG5, DTX1, ERBB2, HFE, IL4R, INHA, JAK3, LAG3, LGALS9, LRRC32, NRARP, VSIR, ZBTB7B, ZC3H12A]
GO:0048519	negative regulation of biological process	6.12555e-07	[1, 2, 3]	928	16.0166	39.0282	60.9718	[ACP5, ADAM8, ADAMDEC1, ADAMTS9, ADCY7, ADORA3, AIF1, AKNA, ALOX15, ALOX15B, ANGPT1, ANGPT2, ANO9, AOAH, APOBEC3A, APOBEC3D, APOBEC3G, APOBEC3H, AREG, ASCL2, ATF3, BANK1, BCL11B, BCL3, BHLHA15, BHLHE40, BLK, BMF, BMP7, BMPR1B, BRIP1, BTG2, BTK, C1QC, C1QTNF1, CALCR, CARD17, CARMIL2, CASP8, CBARP, CCDC88C, CCL17, CCL19, CCL2, CCL3, CCL3L1, CCL5, CCR2, CCR5, CD19, CD200R1, CD22, CD247, CD27, CD300LF, CD33, CD3E, CD3G, CD40LG, CD74, CD80, CD84, CD86, CD96, CDH1, CDKN2A, CEL, CHRDL1, CISH, CLCF1, CLNK, CMTM5, CNN1, CNR1, CNR2, CORO1A, CR2, CRB2, CREM, CRTAM, CST7, CTLA4, CXCL10, CXCL11, CXCL9, CYSLTR1, DAPK1, DCC, DEPDC1B, DERL3, DOCK8, DPEP1, DPEP2, DPT, DRD1, DUSP2, DUSP8, E2F8, EAF2, EGR3, ELAVL4, ELF3, EOMES, EPX, EREG, ERFE, EVI2B, FAM122C, FASLG, FATE1, FCMR, FCN1, FCN3, FCRL3, FFAR4, FGL2, FGR, FOSB, FOSL1, FOXP3, FRZB, GADD45B, GFI1, GFRA2, GLIS1, GMFG, GMIP, GPR132, GPR150, GPR171, GPR4, GPR55, GPR83, GPRC5A, GZMA, GZMB, H1-3, H2AC13, H2AC14, H2AC16, H3C10, H3C11, H3C12, H3C7, HCLS1, HLA-DOA, HLA-DRB1, HOPX, HORMAD1, IER3, IFNG, IKBKE, IKZF1, IL10RA, IL18, IL26, IL7R, INPP5D, IQCJ-SCHIP1, IRF4, IRF8, IRX3, ITGB2, JPH1, JSRP1, KCNN4, KIR3DL2, KLF5, KLRC1, KLRD1, KLRK1, KNG1, LAG3, LAMP3, LAX1, LCK, LCP1, LDLR, LEF1, LIF, LILRB1, LILRB4, LMCD1, LMO1, LPAL2, LRRC17, LST1, LTA, MCOLN2, MCOLN3, MID1IP1, MIDN, MIXL1, MMP9, MPO, MSX1, MT1F, MT1G, MYB, NAMPT, NCKAP1L, NLRC3, NLRP3, NLRP6, NLRP7, NPPB, NPPC, NR4A1, NR4A2, NR4A3, NTN1, NUGGC, NUP210, OASL, P2RY12, PAPLN, PARP15, PATL2, PAX5, PIK3CG, PIK3IP1, PIM1, PIM2, PLA2G2D, PLAAT4, PLAC8, PLAU, PLEK, PLXNC1, PRDM1, PRKCB, PRKCQ, PSCA, PTGDR, PTGER2, PTGFR, PTK2B, PTPN22, PTPN6, PTPRC, PTPRH, PTX3, PYCARD, RAD9B, RARRES1, RASAL3, RBPMS2, RGS1, RGS10, RGS18, RGS9, RHOH, RLN2, RMI2, RNASE6, RRAD, RRM2, RTKN2, RTN1, RUNX3, SALL1, SAMSN1, SCML4, SEMA4A, SEMA4D, SERPINA1, SH2D1A, SH2D2A, SIGLEC10, SIRPG, SLA2, SLAMF8, SLC18A1, SLC24A4, SLC8A3, SLFN14, SMPD3, SMPDL3B, SOCS1, SOCS3, SPINK1, SPN, STAP1, STAT1, SULT2B1, SYK, TACSTD2, TBC1D10C, TBX21, TCAF2, TENT5C, TEX11, TFEC, TFPI2, THBS1, THY1, TIFAB, TIGIT, TLR6, TLR8, TMC8, TNFAIP3, TNFAIP8L2, TNFRSF11B, TNFRSF13B, TNFRSF18, TNFSF13B, TNFSF14, TNIP3, TNMD, TNR, TRABD2A, TREM2, TRERF1, TRIM14, TRPM2, TSC22D3, TSPAN8, TXNDC5, UBASH3A, UCP2, VNN1, VWC2L, WAS, WNT1, WNT10B, XCL1, XCR1, ZBED2, ZBTB32, ZC3H12D]	[AAAS, ABCA7, ABCC8, ABCD1, ABCD2, ABI3, ABL1, ACACB, ACKR3, ACP4, ACTN1, ACTN4, ADAMTS5, ADAMTS7, ADAMTS8, ADAMTS9, ADCK1, ADCY1, ADCY3, ADCY4, ADCY9, ADGRB2, ADGRG1, ADIPOQ, AGAP2, AGER, AGT, AKT1S1, ALPK3, AMH, ANGPT1, ANGPTL4, ANKRD13B, ANKRD52, AP2A1, APLN, APLNR, APLP1, APOA1, APOBEC3C, APOD, APOM, ARAF, ARC, AREG, ARF1, ARHGAP1, ARHGDIA, ARHGEF15, ARID5A, ARRDC3, ARTN, ASPN, ATF5, ATN1, ATP13A2, ATP1A1, ATP1A3, ATP1B2, BAG3, BAG6, BAHD1, BAZ2A, BBS12, BCKDK, BCL2L1, BCL3, BCL6, BCL9L, BCOR, BEND6, BHLHE40, BMP8A, BTG2, C11orf65, C18orf54, C1QTNF1, C5, C5AR1, CABIN1, CALCR, CAMSAP3, CARM1, CARMIL2, CBARP, CC2D1A, CCL11, CCL2, CCL21, CCR7, CD14, CD74, CDK1, CDK2, CDK2AP2, CDKN1A, CEACAM1, CEL, CETP, CFH, CFL1, CGA, CHERP, CHGA, CIC, CIITA, CISH, CITED2, CLCF1, CLIP3, CLNK, CMTM5, CNN1, CNOT3, CNR1, COL1A1, CPTP, CRAT, CREB3L1, CRHR2, CRP, CRYAB, CSDC2, CSF1, CSK, CST7, CTC1, CTDSP1, CTHRC1, CTIF, CTSA, CX3CL1, CXXC4, CYP26B1, CYP27B1, CYP2D6, DAB2IP, DAG1, DAXX, DBNDD1, DDR1, DDX39B, DDX54, DEDD, DGKD, DGKZ, DGUOK, DHRS2, DHX34, DISP3, DKK2, DLG5, DMTN, DNMT1, DOT1L, DPF2, DPT, DTX1, DUSP5, DUSP8, DVL3, DXO, DYSF, E2F4, E2F7, E2F8, EAF2, ECM1, EDC4, EEF1E1, EFEMP2, EFNA3, EIF4EBP1, EIF4G1, ELF3, ENG, ENPP3, EPHA2, EPN1, EPPK1, ERBB2, ERF, ERFE, ESPL1, ETS2, ETV6, F8A1, FABP4, FADD, FAIM2, FAM110A, FAM122C, FAP, FASN, FCN3, FEM1A, FGFRL1, FLII, FLOT2, FLT4, FOSL1, FOXC2, FOXF1, FOXM1, FOXP4, FOXS1, FRMD8, FURIN, FXYD5, GADD45B, GAS1, GATA2, GATA4, GATAD2A, GBA, GCSAM, GDI1, GGA3, GIT1, GJD3, GLIS2, GLRA1, GMNN, GNAI2, GNAO1, GPAM, GPBAR1, GPER1, GPI, GPR137, GPR20, GPR37L1, GPR4, GPR83, GPR84, GPRC5A, GRB7, GRIK5, GRINA, GRN, GSK3A, GTF2IRD1, GTPBP1, H1-9P, H3C10, H3C12, H4C3, HBEGF, HCFC1, HDAC10, HDAC5, HDAC7, HESX1, HEYL, HFE, HGS, HIRA, HLA-DOB, HMGA1, HMGN5, HOPX, HRH2, HSF1, HSPB1, HSPG2, HTR1B, HTR2A, HYAL1, HYPK, ICAM1, ID3, IER3, IFITM1, IFITM2, IFITM3, IFT80, IGF2BP2, IL1B, IL1RN, IL4R, IL7R, ILK, INCA1, INHA, INPP5E, INPP5J, INPPL1, IRF2, IRF2BPL, IRX3, ITGA3, ITGA5, ITPR3, ITPRIP, JAK3, JPH4, JUP, KATNB1, KCNH2, KCNK2, KIF26A, KLF10, KLF5, KLK14, KMT2D, KNG1, LAG3, LDLR, LDOC1, LGALS9, LIF, LILRA5, LIMK1, LIMK2, LIMS2, LINGO1, LMCD1, LMNA, LMX1A, LRRC17, LRRC32, LTF, LY6E, LZTS1, LZTS2, MALRD1, MAP1A, MAP2K3, MAP3K10, MAPK3, MAPK7, MAVS, MAZ, MDC1, MECP2, MED12, MED25, MEGF8, MEIS3P1, MEN1, MFSD2A, MGRN1, MID1IP1, MIDEAS, MIDN, MIEN1, MIER2, MLLT1, MLLT6, MNT, MOV10, MSC, MSTN, MSX1, MT1E, MTHFR, MTRNR2L1, MTRNR2L10, MTRNR2L12, MTRNR2L2, MTRNR2L3, MTRNR2L6, MTRNR2L8, MTRNR2L9, MYADM, MYBBP1A, MYC, MYH9, MYO18A, NAA10, NACC1, NCOR2, NDC80, NEFL, NF2, NFATC4, NFIC, NFIX, NGF, NGFR, NKD2, NLRC5, NOD2, NODAL, NOS3, NOTCH1, NOTCH3, NOTCH4, NOVA2, NPAS2, NPPA, NPPB, NPR3, NPRL3, NR1D1, NR4A1, NR4A2, NR4A3, NRARP, NTN1, NUDT12, NUP188, NUTF2, OGN, OMA1, OSGIN1, OSM, OSR2, P2RY6, PACSIN1, PAF1, PAK4, PALM, PATL1, PCDHA4, PCDHA6, PCGF2, PDCD1, PDGFB, PDGFRB, PER1, PEX14, PFN1, PHACTR1, PHC1, PHF1, PHF12, PIAS4, PIDD1, PIM1, PIWIL1, PLAU, PLAUR, PLEKHN1, PLK3, PLXNA1, PLXNA3, PLXNB1, PM20D1, PML, PNLDC1, PNPLA2, POLR2E, POLR2L, POR, POSTN, POU5F1P4, POU6F1, PPARD, PPP1R10, PPP1R11, PPP1R13L, PPP1R15A, PPP1R9B, PPP2R1A, PPP2R5B, PPP2R5D, PRAG1, PRDM16, PRKACA, PRKAR2B, PROM2, PRRT1, PRRT2, PTGES, PTGFR, PTGIR, PTN, PTPN13, PTPN23, PTPRH, PTPRU, RAB11FIP5, RAD9B, RADX, RAI1, RAMP2, RANGAP1, RAP1A, RARA, RARRES1, RASD2, RASSF5, RBM14, RBPMS2, RELA, RELB, RGCC, RGMA, RGS16, RGS18, RHBDF1, RHBDF2, RMI2, RMRP, RNF126, RNF157, RNF167, RNF26, RNU1-93P, RPL26, RPL3, RPLP1, RPS16, RPTOR, RRAD, RTKN2, RTN2, RTN4RL1, RTN4RL2, RUBCN, RXRA, S100A1, S100A11, S1PR2, SALL2, SAMD1, SAMD13, SAMD4B, SBNO2, SCAF1, SCAP, SCMH1, SELENON, SEMA3F, SEMA4B, SEMA4C, SEMA6B, SEMA6C, SERPINA3, SERPIND1, SERPINE1, SERPING1, SGTA, SH2B3, SH3BP1, SHANK3, SHARPIN, SIK1, SIX5, SKIV2L, SLC25A23, SLC30A1, SLC35C1, SLC35F6, SLC6A9, SLC7A5, SLC9A1, SLC9A3R1, SLN, SLX4, SMAD3, SMARCA4, SMARCB1, SMPD1, SNAI1, SOCS3, SORBS3, SORCS2, SOX10, SOX13, SOX7, SOX8, SP2, SPDEF, SPEG, SPHK1, SPHK2, SPI1, SPINK1, SPTB, SRC, SRCAP, SREBF1, SRF, SRRT, SSTR2, STAT3, STK40, STX1B, SUSD2, SYNGAP1, SYVN1, SZT2, TAF6, TBX5, TCF3, TCF7L1, TDRD1, TEAD2, TESK1, TEX14, TFE3, TFEC, TGFB1I1, TGIF1, THBS1, TIAF1, TICAM1, TIMP1, TLE2, TLE3, TLE5, TMEM109, TMEM115, TMEM127, TMEM14A, TMEM161A, TMEM259, TMEM88, TNF, TNFAIP1, TNFRSF1A, TNIP1, TNKS1BP1, TNMD, TNS2, TOM1L2, TP53I11, TP53INP2, TPCN1, TRIB1, TRIB3, TRIM29, TRIM62, TRIM8, TRIOBP, TRPV4, TSC2, TSC22D4, TSKU, TSPAN8, UBA52, UBE2B, UBE2L6, UBQLN4, ULK1, UNC5B, USP2, VASN, VAX2, VBP1, VDR, VEGFA, VIPR2, VNN1, VSIG2, VSIR, VTN, WARS1, WAS, WDTC1, WFS1, WNK2, WNT3, WNT9B, WWP2, XRCC1, ZBTB45, ZBTB6, ZBTB7A, ZBTB7B, ZC3H12A, ZC3H7B, ZFP36, ZFP37, ZNF219, ZNF385A, ZNF556, ZNF653]
GO:0023051	regulation of signaling	5.80703e-15	[2, 3]	675	18.1549	37.1215	62.8785	[ABRA, ADAM8, ALOX15, ALOX15B, ANGPT1, ARAP2, AREG, ARHGAP15, ARHGAP30, ARHGAP45, ATF3, ATP2A3, BANK1, BCL2L14, BCL3, BLK, BMF, BMP7, BMPR1B, BRIP1, C1QTNF1, CACNA1E, CALCR, CARD11, CASP8, CASS4, CCDC88C, CCL17, CCL19, CCL2, CCL22, CCL24, CCL3, CCL3L1, CCL4, CCL4L1, CCL5, CCR2, CD177, CD180, CD19, CD22, CD226, CD27, CD300LF, CD3E, CD4, CD40LG, CD74, CD80, CD86, CDH1, CDKN2A, CEL, CHRDL1, CISH, CLEC6A, CNR1, CNR2, CRB2, CSF1R, CXCR4, CXorf21, DAPK1, DCC, DEPDC1B, DLGAP2, DPEP2, DRD1, DUSP2, DUSP8, ELAVL4, ELF3, EPX, EREG, ERFE, FASLG, FCRL3, FFAR4, FGD2, FGD3, FGR, FLT3, FOLR2, FOXP3, FRZB, FUT7, GADD45B, GDF6, GFI1, GMIP, GPR174, GPR4, GPR55, GPRC5A, GUCY2D, H3C10, H3C11, H3C12, H3C7, HCLS1, HCST, HLA-DRB1, ICOS, IER3, IFNG, IKBKE, IL10RA, IL18, IL26, IL7R, INPP5D, IQCJ-SCHIP1, IRF4, KCNJ10, KCNN4, KMO, LAX1, LCK, LEF1, LIF, LILRB4, LMCD1, LY86, MAP4K1, MIDN, MMP9, MSX1, MYB, MZB1, NCF1, NCKAP1L, NFAM1, NLRC3, NLRP3, NLRP6, NPFFR2, NPPC, NPTX2, NR4A2, NSG1, NTN1, OASL, P2RY10, P2RY12, PAX5, PDE6G, PIK3CG, PIK3IP1, PIK3R5, PIM2, PLAU, PLEK, PRDM1, PRKCB, PRKCQ, PROK1, PSCA, PSD4, PTK2B, PTPN22, PTPN6, PTPRC, PYCARD, PYHIN1, RAC2, RAD9B, RASAL3, RASGRF1, RBPMS2, RGS1, RGS10, RGS18, RGS9, RHOH, RMI2, RNASE6, RRAD, RTKN2, SALL1, SCIMP, SCUBE1, SEMA4D, SH2D1A, SHISA8, SLA, SLA2, SLC24A4, SLC8A3, SMPDL3B, SOCS1, SOCS3, SPINK1, STAP1, STAT1, SYK, TAGAP, TBC1D10C, TESPA1, THBS1, THY1, TLR6, TMC8, TNFAIP3, TNFSF14, TNIP3, TNMD, TNR, TRABD2A, TRAF1, TRAT1, TREM2, TRIM14, TRPM2, UBASH3A, UBD, UCP2, VAV1, VNN1, VWC2L, WNT1, WNT10B, XCL1, XCL2, ZAP70, ZBP1]	[ABCA7, ABCC8, ABL1, ABR, ABRA, ACKR3, ACP4, ACTN4, ADCY1, ADGRG1, ADIPOQ, AGAP2, AGER, AGPAT1, AGT, AGTR1, AKT1S1, AMH, ANGPT1, APLN, APLNR, APLP1, APOA1, APOD, ARAF, ARAP3, ARC, AREG, ARF1, ARHGAP1, ARHGAP23, ARHGAP39, ARHGDIA, ARHGEF1, ARHGEF16, ARHGEF5, ARRDC3, ARTN, ASPN, ATP1A1, ATP1A3, ATP1B2, BCL2L1, BCL3, BCL6, BCL9L, BCR, BEND6, BMP8A, BRD4, C1QTNF1, C20orf27, C2CD2L, C5, C5AR1, CACNA1E, CALB1, CALCR, CAMK2B, CAPN1, CARM1, CC2D1A, CCL11, CCL2, CCL21, CCL24, CCR7, CD14, CD177, CD74, CDK1, CDK2, CEACAM1, CEL, CGA, CHERP, CHGA, CHI3L1, CISH, CITED2, CLIP3, CNR1, CNTN6, COL1A1, CPLX1, CRAT, CREB3L1, CRHR2, CSF1, CSK, CSNK1E, CSPG4, CTHRC1, CX3CL1, CXXC4, CYP26B1, CYP27B1, DAB2IP, DAG1, DAXX, DDX39B, DENND2B, DENND4B, DGKD, DGKZ, DHX34, DIRAS1, DKK2, DLG5, DLGAP4, DMTN, DOC2B, DOK5, DOT1L, DTX1, DUSP5, DUSP8, DVL3, ECM1, EEF1E1, ELF3, ENG, EPHA2, EPN1, ERBB2, ERFE, ESM1, FADD, FAIM2, FAM110A, FASN, FFAR2, FGFR4, FLOT2, FLT3, FLT4, FOXM1, FPR1, FRMD8, FURIN, FXYD6, GAB2, GADD45B, GAS1, GATA4, GBA, GBF1, GCSAM, GDF6, GIT1, GJD3, GLIS2, GLRA1, GNAI2, GPAM, GPBAR1, GPER1, GPI, GPR137, GPR17, GPR20, GPR37L1, GPR4, GPRC5A, GPRIN1, GRB7, GRIK5, GRINA, GRM2, GSK3A, H3C10, H3C12, H4C3, HBEGF, HCRTR1, HDAC7, HEYL, HFE, HGS, HIPK4, HSPB1, HTR1B, HTR2A, ICAM1, IER3, IFT80, IL18BP, IL1B, IL1RN, IL7R, ILK, INCA1, INHA, INPP5E, IRAK2, ITGA3, ITGA5, ITPR3, ITPRIP, JAK3, JMJD8, JPH4, JUP, KCP, KCTD11, KIF26A, KLK14, KMT2D, KSR1, LGALS9, LGR6, LIF, LIFR, LILRA5, LIMS2, LMCD1, LMNA, LOX, LRG1, LRRC4, LRRC8A, LTBR, LTF, LY6E, LYNX1, LZTS1, LZTS2, MAP1A, MAP2K3, MAP3K10, MAP3K11, MAP3K14, MAP3K6, MAP3K9, MAPK3, MAPK7, MAPK8IP3, MAVS, MAZ, MECP2, MED12, MEGF8, MEIS3P1, MEN1, MGRN1, MIDN, MINK1, MLST8, MME, MNT, MSTN, MSX1, MTRNR2L1, MTRNR2L10, MTRNR2L12, MTRNR2L2, MTRNR2L3, MTRNR2L6, MTRNR2L8, MTRNR2L9, MUC20, MYADM, MYC, NCLN, NCOR2, NDC80, NDST1, NECTIN2, NEFL, NF2, NFATC4, NGF, NGFR, NINJ1, NKD2, NLGN2, NLRC5, NNAT, NOD2, NODAL, NOP2, NOS3, NOTCH1, NOTCH3, NOTCH4, NPFFR2, NPPA, NPRL3, NR1D1, NR4A2, NRARP, NRGN, NSG1, NSMF, NTN1, OBSCN, OMA1, OSM, P2RX3, P2RX5, P2RY6, PAK4, PALM, PCDHA4, PCDHA6, PCGF2, PDE4A, PDGFB, PDGFRB, PDK2, PELI3, PER1, PIAS4, PIDD1, PIP5K1C, PISD, PLA2G2A, PLAGL2, PLAU, PLAUR, PLEKHG2, PLK3, PLXNB1, PML, POR, POSTN, PPARD, PPP1R10, PPP1R13L, PPP1R15A, PPP1R9B, PPP2R1A, PPP2R5B, PRAG1, PRDM16, PRKACA, PRKAR2B, PRRT1, PRRT2, PTGIR, PTN, PTP4A3, PTPN13, PTPN23, PTPRU, PXN, RAB11FIP5, RAB3A, RAC2, RAD9B, RAMP2, RAP1A, RAP1GAP2, RAPGEF1, RARA, RASD2, RASL10B, RBPMS2, RELA, RGMA, RGS16, RGS18, RHBDF1, RHBDF2, RHOG, RMI1, RMI2, RNF126, RNF157, RNU1-93P, RPL26, RPTOR, RRAD, RTKN2, S1PR2, SECTM1, SELENOP, SEMA4C, SEPTIN4, SEPTIN5, SERPINE1, SH2B2, SH2B3, SH3BP1, SH3GL1, SHANK3, SHARPIN, SHC2, SHISA5, SHKBP1, SIDT2, SIK2, SIK3, SIPA1L3, SLC25A23, SLC2A4, SLC30A1, SLC35C1, SLC35F6, SLC44A2, SLC4A10, SLC6A9, SLC9A1, SLC9A3R1, SMAD3, SMARCA4, SMARCB1, SMPD1, SNAI1, SOCS3, SORBS3, SORCS2, SOX10, SOX13, SOX7, SPATA2, SPATC1L, SPHK1, SPHK2, SPI1, SPINK1, SPPL2B, SRC, SREBF1, SRF, SSX2IP, STAT3, STK40, STX1A, STX1B, SYDE1, SYN1, SYNGAP1, SYT7, SYVN1, SZT2, TAF6, TBX5, TCF7L1, TCIRG1, TGFB1I1, TGM2, THBS1, THPO, TICAM1, TIMP1, TLE2, TLE3, TLE5, TMEM100, TMEM127, TMEM14A, TMEM161A, TMEM198, TMEM88, TNF, TNFAIP1, TNFRSF1A, TNFSF12, TNIP1, TNMD, TNS2, TP53INP2, TRAF4, TRIB1, TRIB3, TRIM62, TRIM8, TRPV4, TSC2, TSKU, TSPAN14, UBA52, UBE2B, UNC5B, USP2, VASN, VEGFA, VNN1, VSIG2, VTN, WBP2, WDR24, WFS1, WNK2, WNT3, WWP2, ZBTB7A, ZBTB7B, ZC3H12A, ZC3H3, ZCCHC3, ZDHHC12, ZMIZ1, ZNF385A, ZNF653]
GO:0048583	regulation of response to stimulus	4.4044e-27	[2, 3]	851	18.8776	45.1216	54.8784	[ABRA, ACP5, ADAM8, ADCY7, AIF1, AIM2, AKNA, ALOX15, ALOX15B, ANGPT1, ANGPT2, AOAH, APOBEC3G, ARAP2, AREG, ARHGAP15, ARHGAP30, ARHGAP45, ATF3, BANK1, BCL2L14, BCL3, BLK, BLNK, BMF, BMP7, BMPR1B, BRIP1, BTK, BTLA, BTN3A1, BTN3A2, C1QA, C1QB, C1QC, C1QTNF1, C2, C8G, CALCR, CARD11, CASP8, CASS4, CCDC88C, CCL17, CCL19, CCL2, CCL22, CCL24, CCL3, CCL3L1, CCL4, CCL4L1, CCL5, CCR2, CCR4, CD177, CD180, CD19, CD1B, CD1C, CD1E, CD200R1, CD22, CD226, CD247, CD27, CD300LF, CD33, CD3D, CD3E, CD3G, CD4, CD40LG, CD48, CD74, CD79A, CD80, CD84, CD86, CD8A, CD8B, CD96, CDKN2A, CEL, CFP, CHRDL1, CISH, CLCF1, CLEC10A, CLEC1B, CLEC4D, CLEC4E, CLEC6A, CLNK, CNR1, CNR2, CR2, CRB2, CRTAM, CSF1R, CST7, CTLA4, CXCL10, CXCL6, CXCR4, CXorf21, CYP11B1, CYSLTR1, DAPK1, DCC, DEPDC1B, DLGAP2, DPEP1, DPEP2, DRD1, DUSP2, DUSP8, EDN2, ELF3, EPX, EREG, ERFE, FASLG, FCGR2C, FCN1, FCN3, FCRL3, FFAR4, FGD2, FGD3, FGL2, FGR, FLT3, FOLR2, FOXP3, FRZB, FUT7, FYB1, GADD45B, GBP5, GDF6, GFI1, GMIP, GPR150, GPR174, GPR4, GPR55, GPR83, GPRC5A, GPSM3, GRAP2, GUCY2D, H3C10, H3C11, H3C12, H3C7, HCLS1, HCST, HLA-DMB, HLA-DPA1, HLA-DPB1, HLA-DQA1, HLA-DRA, HLA-DRB1, HLA-DRB5, HOPX, ICOS, IER3, IFNG, IGLL5, IKBKE, IL10RA, IL12RB1, IL16, IL18, IL18RAP, IL26, IL7R, INPP5D, IQCJ-SCHIP1, IRF4, ITGA4, ITGAL, ITGB2, ITGB7, ITK, JAML, KCNN4, KIR2DL2, KIR2DL3, KIR3DL2, KLRB1, KLRC1, KLRC2, KLRD1, KLRK1, KNG1, LAG3, LAIR1, LAIR2, LAX1, LCK, LCP1, LCP2, LDLR, LEF1, LIF, LILRA1, LILRB1, LILRB4, LMCD1, LTA, LY86, MAP4K1, MAPK13, MLC1, MMP9, MOG, MS4A1, MSX1, MUC16, MUC19, MUC6, MYB, MYO1G, MZB1, NAMPT, NCF1, NCKAP1L, NCR1, NCR3, NFAM1, NLRC3, NLRP3, NLRP6, NPFFR2, NPPC, NPTX2, NR4A2, NR4A3, NTN1, NUP210, OASL, P2RY10, P2RY12, PAX5, PDE6G, PIK3CG, PIK3IP1, PIK3R5, PILRA, PIM2, PLA2G2D, PLA2G7, PLAU, PLEK, PRAM1, PRDM1, PRKCB, PRKCQ, PROK1, PSCA, PSD4, PTAFR, PTGDR, PTGER2, PTK2B, PTPN22, PTPN6, PTPRC, PYCARD, PYHIN1, RAC2, RAD9B, RASAL3, RASGRF1, RBPMS2, RGS1, RGS10, RGS18, RGS9, RHOH, RLN2, RMI2, RNASE6, RRAD, RTKN2, SALL1, SAMSN1, SASH3, SCIMP, SCUBE1, SELE, SELL, SEMA4A, SEMA4D, SH2D1A, SHISA8, SIGLEC10, SIGLEC16, SKAP1, SLA, SLA2, SLAMF6, SLAMF7, SLAMF8, SLC8A3, SMPDL3B, SOCS1, SOCS3, SPINK1, SPN, STAP1, STAT1, STXBP2, SUCNR1, SYK, TAGAP, TBC1D10C, TBX21, TESPA1, THBS1, THEMIS, THEMIS2, THY1, TLR10, TLR6, TLR8, TMC8, TNFAIP3, TNFAIP8L2, TNFSF13B, TNFSF14, TNIP3, TNMD, TNR, TRABD2A, TRAF1, TRAT1, TREM2, TRIM14, TRPM2, TSPAN8, UBASH3A, UBD, UCP2, VAV1, VNN1, VWC2L, WAS, WNT1, WNT10B, XCL1, XCL2, ZAP70, ZBP1]	[AAAS, ABCA7, ABCC8, ABCD1, ABI3, ABL1, ABR, ABRA, ACKR3, ACP4, ACTB, ACTN4, ADCY1, ADCY3, ADCY4, ADCY9, ADGRG1, ADIPOQ, AGAP2, AGER, AGPAT1, AGT, AGTR1, AKT1S1, AMH, ANGPT1, APLN, APLNR, APLP1, APOA1, APOD, ARAF, ARAP3, ARC, AREG, ARHGAP1, ARHGAP23, ARHGAP39, ARHGDIA, ARHGEF1, ARHGEF16, ARHGEF5, ARMT1, ARRDC3, ARTN, ASPN, BAG3, BAG6, BCAR1, BCL2L1, BCL3, BCL6, BCL9L, BCR, BEND6, BMP8A, BRD4, BTLA, C1QTNF1, C20orf27, C5, C5AR1, C8G, CALCR, CAMK2B, CAPN1, CARM1, CC2D1A, CCL11, CCL2, CCL21, CCL24, CCR7, CD14, CD177, CD1C, CD1E, CD276, CD300E, CD74, CDK1, CDK2, CEACAM1, CEL, CFH, CGA, CHERP, CHGA, CHI3L1, CISH, CITED2, CLC, CLCF1, CLEC1B, CLEC4E, CLIP3, CLNK, CNR1, CNTN6, COL1A1, CPN2, CRAT, CREB3L1, CRHR2, CRP, CRYAB, CSF1, CSK, CSNK1E, CSPG4, CST7, CTHRC1, CX3CL1, CXXC4, CYP26B1, CYP27B1, DAB2IP, DAG1, DAGLA, DAXX, DDX39B, DENND2B, DENND4B, DGKD, DGKZ, DIRAS1, DKK2, DLG5, DLGAP4, DMTN, DOK5, DOT1L, DTX1, DUSP5, DUSP8, DVL3, ECM1, EDN2, EEF1E1, EIF4G1, ELF3, ENDOG, ENG, ENPP3, EPHA2, EPN1, EPPK1, ERBB2, ERFE, ESM1, FABP4, FADD, FAIM2, FAM110A, FAP, FASN, FCN3, FEM1A, FES, FFAR2, FGFR4, FLOT2, FLT3, FLT4, FOXC2, FOXF1, FOXM1, FPR1, FRMD8, FURIN, GAB2, GADD45B, GAS1, GATA2, GATA4, GBA, GBF1, GCSAM, GDF6, GIT1, GLIS2, GNAI2, GNAO1, GPAM, GPBAR1, GPER1, GPI, GPR137, GPR17, GPR20, GPR37L1, GPR4, GPR83, GPR84, GPRC5A, GPRIN1, GRB7, GRIK5, GRINA, GRM2, GRN, GSK3A, GTF2IRD1, H3C10, H3C12, H4C3, HBEGF, HCRTR1, HDAC10, HDAC7, HEYL, HFE, HGS, HIPK4, HMGA1, HOPX, HRH2, HSF1, HSPB1, HSPB8, HTR1B, HTR2A, ICAM1, IER3, IFITM1, IFT80, IL18BP, IL1B, IL1RN, IL4R, IL7R, ILK, INCA1, INHA, INPP5E, IRAK2, ITGA3, ITGA5, ITPRIP, JAK3, JMJD8, JUP, KCNK2, KCP, KCTD11, KIF26A, KLK14, KMT2D, KNG1, KSR1, LAG3, LDLR, LGALS9, LGR6, LIF, LIFR, LILRA5, LIMK1, LIMS2, LMCD1, LMNA, LOX, LRG1, LTBR, LTF, LY6E, LYNX1, LZTS2, MAP2K3, MAP3K10, MAP3K11, MAP3K14, MAP3K6, MAP3K9, MAPK3, MAPK7, MAPK8IP3, MAVS, MAZ, MED12, MEGF8, MEIS3P1, MEN1, MGRN1, MINK1, MLST8, MNT, MSTN, MSX1, MTRNR2L1, MTRNR2L10, MTRNR2L12, MTRNR2L2, MTRNR2L3, MTRNR2L6, MTRNR2L8, MTRNR2L9, MUC19, MUC20, MUC3A, MYADM, MYC, MYH9, NCLN, NCOR2, NDC80, NDST1, NECTIN2, NEFL, NF2, NFATC4, NGF, NGFR, NINJ1, NKD2, NLGN2, NLRC5, NOD2, NODAL, NOP2, NOS3, NOTCH1, NOTCH3, NOTCH4, NPAS2, NPFFR2, NPPA, NPRL3, NR1D1, NR4A2, NR4A3, NRARP, NTN1, NUP188, OBSCN, OMA1, OSM, P2RX3, P2RX5, P2RY6, PAK4, PALM, PCDHA4, PCDHA6, PCGF2, PDCD1, PDE4A, PDGFB, PDGFRB, PDK2, PELI3, PER1, PIAS4, PIDD1, PIP5K1C, PISD, PLA2G2A, PLA2G7, PLAGL2, PLAU, PLAUR, PLEKHG2, PLK3, PLXNA3, PLXNB1, PML, POR, POSTN, PPARD, PPP1R10, PPP1R13L, PPP1R15A, PPP1R9B, PPP2R1A, PPP2R5B, PQBP1, PRAG1, PRDM16, PRKACA, PRKAR2B, PRRT1, PTGES, PTGIR, PTN, PTP4A3, PTPN13, PTPRU, PVR, PXN, RAC2, RAD51AP1, RAD9B, RADX, RAMP2, RAP1A, RAP1GAP2, RAPGEF1, RARA, RASD2, RBM14, RBPMS2, RELA, RELB, RGCC, RGMA, RGS16, RGS18, RHBDF1, RHBDF2, RHOG, RMI1, RMI2, RNF126, RNF157, RNF26, RNU1-93P, RPL26, RPTOR, RRAD, RTEL1-TNFRSF6B, RTKN2, RTN4RL1, S1PR2, SBNO2, SCN5A, SECTM1, SELE, SELENON, SELENOP, SEMA3F, SEMA4B, SEMA4C, SEMA6B, SEMA6C, SEPTIN4, SERPINE1, SERPING1, SGCA, SGTA, SH2B2, SH2B3, SH3BP1, SH3GL1, SHANK3, SHARPIN, SHC2, SHISA5, SHKBP1, SIGLEC9, SIK2, SIK3, SIPA1L3, SLC25A23, SLC2A4, SLC35C1, SLC35F6, SLC44A2, SLC6A9, SLC7A8, SLC9A1, SLC9A3R1, SMAD3, SMARCA4, SMARCB1, SMPD1, SNAI1, SOCS3, SORBS3, SOX10, SOX13, SOX7, SPATA2, SPATC1L, SPHK1, SPHK2, SPI1, SPINK1, SPNS2, SPPL2B, SRC, SSX2IP, STAT3, STING1, STK40, STX1A, STX1B, SYDE1, SYNGAP1, SYVN1, SZT2, TAF6, TCF7L1, TGFB1I1, TGM2, THBS1, THPO, TICAM1, TIMP1, TLE2, TLE3, TLE5, TMEM100, TMEM127, TMEM14A, TMEM161A, TMEM198, TMEM259, TMEM88, TNF, TNFAIP1, TNFRSF1A, TNFSF12, TNIP1, TNMD, TNS2, TP53INP2, TRAF4, TRIB1, TRIB3, TRIM62, TRIM8, TRPV4, TSC2, TSKU, TSPAN14, TSPAN8, UBA52, UBE2B, UBQLN4, UNC5B, USP2, VASN, VEGFA, VIPR2, VNN1, VSIG2, VSIR, VTN, WAS, WBP2, WDR24, WFS1, WNK2, WNT3, WWP2, XRCC1, YPEL3, ZBTB7A, ZBTB7B, ZC3H12A, ZC3H3, ZCCHC3, ZDHHC11, ZFP36, ZMIZ1, ZNF385A, ZNF580, ZNF653, ZSWIM4, ZSWIM8, ZYX]
GO:0002683	negative regulation of immune system process	1.15938e-10	[2, 3, 4]	156	24.6835	57.5933	42.4067	[ADCY7, ALOX15, ANGPT1, BANK1, BLK, BTK, C1QC, C1QTNF1, CALCR, CCL2, CCL3, CCR2, CD200R1, CD22, CD247, CD300LF, CD3G, CD74, CD80, CD84, CD86, CD96, CDKN2A, CLNK, CNR1, CNR2, CR2, CRTAM, CST7, CTLA4, CYSLTR1, DPEP1, DRD1, FCRL3, FGL2, FGR, FOXP3, GPR150, GPR55, GPR83, HLA-DOA, HLA-DRB1, IL7R, INPP5D, KLRC1, KLRD1, KLRK1, LAG3, LAX1, LDLR, LILRB1, LILRB4, LPAL2, LRRC17, LST1, NCKAP1L, NLRC3, NLRP3, NLRP6, PLA2G2D, PTGDR, PTGER2, PTPN22, PTPN6, PTPRC, RLN2, RUNX3, SAMSN1, SH2D1A, SLA2, SLAMF8, SOCS1, SPN, STAP1, SYK, TBC1D10C, TBX21, THBS1, THY1, TIGIT, TNFAIP3, TNFAIP8L2, TNFRSF13B, TREM2, TSC22D3, UBASH3A, XCL1]	[ADCY1, ADCY3, ADCY4, ADCY9, ADIPOQ, AMH, ANGPT1, APOA1, APOD, BCL6, C1QTNF1, C5, CALCR, CCL2, CCL21, CD74, CEACAM1, CGA, CHGA, CLNK, CNR1, CRHR2, CST7, CX3CL1, DGKZ, DLG5, DTX1, ENPP3, ERBB2, FADD, FOXF1, FURIN, GATA2, GCSAM, GNAI2, GPAM, GPBAR1, GPER1, GPR137, GPR20, GPR83, GPR84, GRN, HFE, HLA-DOB, HRH2, IL4R, IL7R, INHA, JAK3, LAG3, LDLR, LGALS9, LRRC17, LRRC32, LTF, MYC, MYH9, NLRC5, NOD2, NR1D1, NRARP, PCDHA4, PCDHA6, PDCD1, PRKACA, PRKAR2B, PTGIR, RAMP2, RARA, RHBDF2, RMRP, RNF26, SERPING1, SPI1, SRC, THBS1, TNF, TRIB1, VIPR2, VSIR, ZBTB7B, ZC3H12A]
GO:0023057	negative regulation of signaling	0.000558532	[2, 3, 4]	269	18.2373	33.3664	66.6336	[AREG, ATF3, BANK1, BCL3, BMP7, BMPR1B, CASP8, CCDC88C, CCL5, CD22, CD300LF, CD3E, CD74, CHRDL1, CISH, CNR2, DCC, DUSP2, DUSP8, EPX, EREG, FASLG, FCRL3, FFAR4, FRZB, GPRC5A, INPP5D, IRF4, LAX1, LIF, LILRB4, MIDN, MMP9, NLRC3, NLRP3, NLRP6, NR4A2, NTN1, PIK3IP1, PLEK, PRKCB, PRKCQ, PSCA, PTK2B, PTPN22, PTPN6, PTPRC, PYCARD, RASAL3, RBPMS2, RGS1, RGS10, RGS18, RGS9, RHOH, RTKN2, SH2D1A, SLA2, SLC24A4, SMPDL3B, SOCS1, SOCS3, SPINK1, STAP1, STAT1, TBC1D10C, THBS1, THY1, TLR6, TNFAIP3, TNIP3, TNMD, TNR, TRABD2A, TREM2, UBASH3A, UCP2, VNN1, VWC2L, WNT1]	[ABCA7, ABCC8, ABL1, ACKR3, ACP4, ADIPOQ, AGAP2, AGER, AGT, AKT1S1, AMH, APLN, APLNR, APLP1, APOA1, APOD, ARC, AREG, ARF1, ARRDC3, ASPN, BCL2L1, BCL3, BCL6, BCL9L, BEND6, BMP8A, CD14, CD74, CEACAM1, CHGA, CISH, CREB3L1, CSK, CTHRC1, CX3CL1, CXXC4, CYP26B1, DAB2IP, DAG1, DDX39B, DGKD, DGKZ, DKK2, DLG5, DUSP5, DUSP8, DVL3, ECM1, EPHA2, EPN1, ERBB2, FADD, FAIM2, FASN, FOXM1, FRMD8, GATA4, GBA, GJD3, GLIS2, GLRA1, GNAI2, GPER1, GPI, GPR37L1, GPRC5A, GRB7, GRIK5, GRINA, GSK3A, HBEGF, HDAC7, HEYL, HGS, HSPB1, HTR1B, HTR2A, ICAM1, IFT80, IL1B, IL1RN, INHA, INPP5E, ITGA3, ITPRIP, KIF26A, KLK14, LIF, LMNA, LTF, LZTS2, MAP2K3, MAPK7, MAZ, MED12, MEGF8, MEIS3P1, MEN1, MGRN1, MIDN, MNT, MSTN, MYADM, MYC, NCOR2, NF2, NFATC4, NGFR, NKD2, NLRC5, NOD2, NODAL, NOS3, NOTCH1, NOTCH3, NPPA, NPRL3, NR1D1, NR4A2, NRARP, NTN1, OMA1, PALM, PCDHA6, PCGF2, PER1, PIAS4, PLAUR, PPP1R10, PPP1R15A, PPP2R1A, PPP2R5B, PRDM16, PRKACA, PRRT1, PTGIR, PTPRU, RAB11FIP5, RAP1A, RBPMS2, RELA, RGS16, RGS18, RNF126, RNF157, RNU1-93P, RTKN2, S1PR2, SERPINE1, SH2B3, SH3BP1, SHANK3, SLC25A23, SLC30A1, SLC35C1, SLC35F6, SLC9A3R1, SMAD3, SMARCA4, SMPD1, SNAI1, SOCS3, SORCS2, SOX10, SOX13, SPI1, SPINK1, SRC, SREBF1, SRF, SYNGAP1, SYVN1, SZT2, TGFB1I1, THBS1, TICAM1, TIMP1, TLE2, TLE3, TLE5, TMEM127, TMEM14A, TMEM161A, TMEM88, TNF, TNFAIP1, TNIP1, TNMD, TNS2, TRIB1, TRIB3, TSC2, TSKU, UBA52, UBE2B, UNC5B, VASN, VNN1, VSIG2, WFS1, WNK2, WWP2, ZBTB7A, ZC3H12A, ZNF385A, ZNF653]
GO:0048523	negative regulation of cellular process	5.39358e-08	[2, 3, 4]	842	16.3973	38.6842	61.3158	[ACP5, ADAM8, ADAMDEC1, ADAMTS9, ADORA3, AIF1, AKNA, ALOX15B, ANGPT1, ANGPT2, ANO9, APOBEC3A, APOBEC3D, APOBEC3G, APOBEC3H, AREG, ASCL2, ATF3, BANK1, BCL11B, BCL3, BHLHA15, BHLHE40, BLK, BMF, BMP7, BMPR1B, BRIP1, BTG2, BTK, C1QC, C1QTNF1, CARD17, CARMIL2, CASP8, CBARP, CCDC88C, CCL17, CCL19, CCL2, CCL3, CCL3L1, CCL5, CCR2, CCR5, CD19, CD200R1, CD22, CD27, CD300LF, CD33, CD3E, CD40LG, CD74, CD80, CD84, CD86, CDH1, CDKN2A, CEL, CHRDL1, CISH, CLCF1, CLNK, CMTM5, CNN1, CNR1, CNR2, CORO1A, CRB2, CREM, CRTAM, CST7, CTLA4, CXCL10, CXCL11, CXCL9, DAPK1, DCC, DEPDC1B, DERL3, DOCK8, DPEP1, DPEP2, DPT, DRD1, DUSP2, DUSP8, E2F8, EAF2, EGR3, ELAVL4, ELF3, EOMES, EPX, EREG, ERFE, EVI2B, FAM122C, FASLG, FATE1, FCMR, FCN3, FCRL3, FFAR4, FGL2, FGR, FOSB, FOSL1, FOXP3, FRZB, GADD45B, GFI1, GFRA2, GLIS1, GMFG, GPR132, GPR171, GPR55, GPRC5A, GZMA, GZMB, H1-3, H2AC13, H2AC14, H2AC16, H3C10, H3C11, H3C12, H3C7, HCLS1, HLA-DRB1, HOPX, HORMAD1, IER3, IFNG, IKBKE, IKZF1, IL10RA, IL18, IL26, IL7R, INPP5D, IQCJ-SCHIP1, IRF4, IRF8, IRX3, ITGB2, JPH1, JSRP1, KCNN4, KIR3DL2, KLF5, KLRC1, KLRD1, KLRK1, KNG1, LAG3, LAMP3, LAX1, LCK, LCP1, LDLR, LEF1, LIF, LILRB1, LILRB4, LMCD1, LMO1, LPAL2, LRRC17, LST1, LTA, MCOLN2, MCOLN3, MID1IP1, MIDN, MIXL1, MMP9, MPO, MSX1, MYB, NAMPT, NCKAP1L, NLRC3, NLRP3, NLRP6, NLRP7, NPPB, NPPC, NR4A1, NR4A2, NR4A3, NTN1, NUGGC, P2RY12, PAPLN, PARP15, PATL2, PAX5, PIK3CG, PIK3IP1, PIM1, PIM2, PLA2G2D, PLAAT4, PLAC8, PLEK, PLXNC1, PRDM1, PRKCB, PRKCQ, PSCA, PTGFR, PTK2B, PTPN22, PTPN6, PTPRC, PTPRH, PTX3, PYCARD, RAD9B, RARRES1, RASAL3, RBPMS2, RGS1, RGS10, RGS18, RGS9, RHOH, RMI2, RNASE6, RRAD, RRM2, RTKN2, RTN1, RUNX3, SALL1, SAMSN1, SCML4, SEMA4A, SEMA4D, SERPINA1, SH2D1A, SIRPG, SLA2, SLAMF8, SLC18A1, SLC24A4, SLC8A3, SMPDL3B, SOCS1, SOCS3, SPINK1, SPN, STAP1, STAT1, SULT2B1, TACSTD2, TBC1D10C, TBX21, TCAF2, TENT5C, TEX11, TFEC, TFPI2, THBS1, THY1, TIGIT, TLR6, TMC8, TNFAIP3, TNFAIP8L2, TNFRSF13B, TNFRSF18, TNFSF13B, TNFSF14, TNIP3, TNMD, TNR, TRABD2A, TREM2, TRERF1, TRPM2, TSC22D3, TXNDC5, UBASH3A, UCP2, VNN1, VWC2L, WAS, WNT1, WNT10B, XCL1, XCR1, ZBED2, ZBTB32, ZC3H12D]	[ABCA7, ABCC8, ABCD1, ABCD2, ABI3, ABL1, ACACB, ACKR3, ACP4, ACTN1, ACTN4, ADAMTS7, ADAMTS8, ADAMTS9, ADCK1, ADGRG1, ADIPOQ, AGAP2, AGER, AGT, AKT1S1, ALPK3, AMH, ANGPT1, ANGPTL4, ANKRD13B, ANKRD52, APLN, APLNR, APLP1, APOA1, APOBEC3C, APOD, APOM, ARAF, ARC, AREG, ARF1, ARHGAP1, ARHGDIA, ARHGEF15, ARID5A, ARRDC3, ARTN, ASPN, ATF5, ATN1, ATP13A2, ATP1A1, ATP1A3, ATP1B2, BAG3, BAG6, BAHD1, BAZ2A, BBS12, BCKDK, BCL2L1, BCL3, BCL6, BCL9L, BCOR, BEND6, BHLHE40, BMP8A, BTG2, C11orf65, C18orf54, C1QTNF1, C5, C5AR1, CABIN1, CAMSAP3, CARM1, CARMIL2, CBARP, CC2D1A, CCL11, CCL2, CCL21, CCR7, CD14, CD74, CDK1, CDK2, CDK2AP2, CDKN1A, CEACAM1, CEL, CETP, CFH, CFL1, CHERP, CHGA, CIC, CIITA, CISH, CITED2, CLCF1, CLIP3, CLNK, CMTM5, CNN1, CNOT3, CNR1, COL1A1, CPTP, CRAT, CREB3L1, CRP, CRYAB, CSF1, CSK, CST7, CTC1, CTDSP1, CTHRC1, CTSA, CX3CL1, CXXC4, CYP26B1, CYP27B1, CYP2D6, DAB2IP, DAG1, DAXX, DBNDD1, DDR1, DDX39B, DDX54, DEDD, DGKD, DGKZ, DGUOK, DHRS2, DHX34, DISP3, DKK2, DLG5, DMTN, DNMT1, DOT1L, DPF2, DPT, DTX1, DUSP5, DUSP8, DVL3, DYSF, E2F4, E2F7, E2F8, EAF2, ECM1, EDC4, EEF1E1, EFEMP2, EIF4EBP1, EIF4G1, ELF3, ENG, ENPP3, EPHA2, EPN1, EPPK1, ERBB2, ERF, ERFE, ESPL1, ETS2, ETV6, F8A1, FABP4, FADD, FAIM2, FAM122C, FAP, FASN, FCN3, FGFRL1, FLII, FLT4, FOSL1, FOXC2, FOXF1, FOXM1, FOXP4, FOXS1, FRMD8, FURIN, FXYD5, GADD45B, GAS1, GATA2, GATA4, GATAD2A, GBA, GCSAM, GDI1, GGA3, GIT1, GJD3, GLIS2, GLRA1, GMNN, GNAI2, GPAM, GPER1, GPI, GPR137, GPR37L1, GPRC5A, GRB7, GRIK5, GRINA, GRN, GSK3A, GTF2IRD1, H1-9P, H3C10, H3C12, H4C3, HBEGF, HCFC1, HDAC10, HDAC5, HDAC7, HESX1, HEYL, HFE, HGS, HIRA, HMGA1, HMGN5, HOPX, HSF1, HSPB1, HTR1B, HTR2A, HYAL1, HYPK, ICAM1, ID3, IER3, IFITM1, IFT80, IGF2BP2, IL1B, IL1RN, IL4R, IL7R, ILK, INCA1, INHA, INPP5E, INPP5J, INPPL1, IRF2, IRF2BPL, IRX3, ITGA3, ITGA5, ITPR3, ITPRIP, JAK3, JPH4, JUP, KATNB1, KCNH2, KCNK2, KIF26A, KLF10, KLF5, KLK14, KMT2D, KNG1, LAG3, LDLR, LDOC1, LGALS9, LIF, LIMK1, LIMK2, LIMS2, LINGO1, LMCD1, LMNA, LMX1A, LRRC17, LRRC32, LTF, LZTS1, LZTS2, MALRD1, MAP1A, MAP2K3, MAP3K10, MAPK3, MAPK7, MAZ, MDC1, MECP2, MED12, MED25, MEGF8, MEIS3P1, MEN1, MFSD2A, MGRN1, MID1IP1, MIDEAS, MIDN, MIEN1, MIER2, MLLT1, MLLT6, MNT, MOV10, MSC, MSTN, MSX1, MTHFR, MTRNR2L1, MTRNR2L10, MTRNR2L12, MTRNR2L2, MTRNR2L3, MTRNR2L6, MTRNR2L8, MTRNR2L9, MYADM, MYBBP1A, MYC, MYH9, MYO18A, NAA10, NACC1, NCOR2, NDC80, NEFL, NF2, NFATC4, NFIC, NFIX, NGF, NGFR, NKD2, NLRC5, NOD2, NODAL, NOS3, NOTCH1, NOTCH3, NOTCH4, NPAS2, NPPA, NPPB, NPR3, NPRL3, NR1D1, NR4A1, NR4A2, NR4A3, NRARP, NTN1, OGN, OMA1, OSGIN1, OSM, OSR2, P2RY6, PACSIN1, PAF1, PAK4, PALM, PATL1, PCDHA4, PCDHA6, PCGF2, PDGFB, PDGFRB, PER1, PEX14, PFN1, PHACTR1, PHC1, PHF1, PHF12, PIAS4, PIDD1, PIM1, PIWIL1, PLAUR, PLEKHN1, PLK3, PLXNA1, PLXNA3, PLXNB1, PM20D1, PML, PNLDC1, POLR2E, POLR2L, POR, POSTN, POU5F1P4, POU6F1, PPARD, PPP1R10, PPP1R11, PPP1R13L, PPP1R15A, PPP1R9B, PPP2R1A, PPP2R5B, PPP2R5D, PRAG1, PRDM16, PRKACA, PRKAR2B, PROM2, PRRT1, PRRT2, PTGES, PTGFR, PTGIR, PTN, PTPN13, PTPN23, PTPRH, PTPRU, RAB11FIP5, RAD9B, RADX, RAMP2, RANGAP1, RAP1A, RARA, RARRES1, RASD2, RASSF5, RBM14, RBPMS2, RELA, RELB, RGCC, RGMA, RGS16, RGS18, RHBDF1, RHBDF2, RMI2, RMRP, RNF126, RNF157, RNF167, RNU1-93P, RPL26, RPTOR, RRAD, RTKN2, RTN2, RTN4RL1, RTN4RL2, RUBCN, RXRA, S100A1, S100A11, S1PR2, SALL2, SAMD1, SAMD13, SAMD4B, SBNO2, SCAF1, SCMH1, SELENON, SEMA3F, SEMA4B, SEMA4C, SEMA6B, SEMA6C, SERPINA3, SERPIND1, SERPINE1, SERPING1, SGTA, SH2B3, SH3BP1, SHANK3, SIK1, SIX5, SKIV2L, SLC25A23, SLC30A1, SLC35C1, SLC35F6, SLC6A9, SLC9A1, SLC9A3R1, SLN, SLX4, SMAD3, SMARCA4, SMARCB1, SMPD1, SNAI1, SOCS3, SORBS3, SORCS2, SOX10, SOX13, SOX7, SOX8, SP2, SPDEF, SPEG, SPHK1, SPHK2, SPI1, SPINK1, SPTB, SRC, SREBF1, SRF, SSTR2, STAT3, STK40, STX1B, SUSD2, SYNGAP1, SYVN1, SZT2, TAF6, TBX5, TCF3, TCF7L1, TEAD2, TESK1, TEX14, TFEC, TGFB1I1, TGIF1, THBS1, TIAF1, TICAM1, TIMP1, TLE2, TLE3, TLE5, TMEM109, TMEM115, TMEM127, TMEM14A, TMEM161A, TMEM259, TMEM88, TNF, TNFAIP1, TNFRSF1A, TNIP1, TNKS1BP1, TNMD, TNS2, TOM1L2, TP53I11, TP53INP2, TPCN1, TRIB1, TRIB3, TRIM29, TRIM62, TRIOBP, TRPV4, TSC2, TSC22D4, TSKU, UBA52, UBE2B, UBQLN4, ULK1, UNC5B, USP2, VASN, VAX2, VBP1, VDR, VEGFA, VIPR2, VNN1, VSIG2, VSIR, VTN, WARS1, WAS, WDTC1, WFS1, WNK2, WNT3, WWP2, XRCC1, ZBTB45, ZBTB6, ZBTB7A, ZBTB7B, ZC3H12A, ZFP36, ZFP37, ZNF219, ZNF385A, ZNF556, ZNF653]
GO:0048585	negative regulation of response to stimulus	4.01423e-07	[2, 3, 4]	356	18.561	39.9623	60.0377	[ACP5, ADCY7, AIF1, ALOX15, ANGPT2, AOAH, AREG, ATF3, BANK1, BCL3, BMP7, BMPR1B, C1QTNF1, CALCR, CASP8, CCDC88C, CCL2, CCL5, CCR2, CD200R1, CD22, CD247, CD300LF, CD3E, CD3G, CD74, CD84, CD96, CEL, CHRDL1, CISH, CNR2, CR2, CST7, CTLA4, CYSLTR1, DCC, DPEP1, DRD1, DUSP2, DUSP8, EPX, EREG, FASLG, FCRL3, FFAR4, FGL2, FGR, FOXP3, FRZB, GPR150, GPR83, GPRC5A, HLA-DRB1, IL7R, INPP5D, IRF4, KLRC1, KLRD1, KLRK1, KNG1, LAX1, LCP1, LDLR, LIF, LILRB1, LILRB4, MMP9, NAMPT, NCKAP1L, NLRC3, NLRP3, NLRP6, NR4A2, NR4A3, NTN1, PIK3IP1, PLAU, PLEK, PRKCB, PRKCQ, PSCA, PTGDR, PTGER2, PTPN22, PTPN6, PTPRC, PYCARD, RASAL3, RBPMS2, RGS1, RGS10, RGS18, RGS9, RHOH, RLN2, RMI2, RTKN2, SAMSN1, SEMA4A, SEMA4D, SH2D1A, SIGLEC10, SLA2, SLAMF8, SMPDL3B, SOCS1, SOCS3, SPINK1, STAP1, STAT1, SYK, TBC1D10C, TBX21, THBS1, THY1, TLR6, TNFAIP3, TNFAIP8L2, TNIP3, TNMD, TNR, TRABD2A, TREM2, TSPAN8, UBASH3A, UCP2, VNN1, VWC2L, WNT1, XCL1]	[ABCA7, ABCC8, ABL1, ACKR3, ACP4, ADCY1, ADCY3, ADCY4, ADCY9, ADIPOQ, AGAP2, AGT, AKT1S1, AMH, APLN, APLNR, APLP1, APOA1, APOD, AREG, ARRDC3, ASPN, BCL2L1, BCL3, BCL6, BCL9L, BEND6, C1QTNF1, C5, CALCR, CCL2, CD14, CD74, CEACAM1, CEL, CGA, CHGA, CISH, CREB3L1, CRHR2, CSK, CST7, CTHRC1, CX3CL1, CXXC4, CYP26B1, DAB2IP, DAG1, DDX39B, DGKD, DGKZ, DKK2, DLG5, DUSP5, DUSP8, DVL3, ECM1, ENPP3, EPHA2, EPN1, EPPK1, ERBB2, FADD, FAIM2, FAM110A, FAP, FASN, FEM1A, FOXF1, FOXM1, FRMD8, FURIN, GATA4, GBA, GIT1, GLIS2, GNAI2, GPBAR1, GPER1, GPI, GPR20, GPR37L1, GPR83, GPR84, GPRC5A, GRB7, GRINA, GRN, GSK3A, HBEGF, HDAC7, HEYL, HFE, HGS, HRH2, HSF1, HSPB1, HTR1B, ICAM1, IFT80, IL1B, IL1RN, IL4R, IL7R, INPP5E, ITGA3, ITPRIP, JAK3, KIF26A, KLK14, KNG1, LDLR, LGALS9, LIF, LMNA, LTF, LZTS2, MAP2K3, MAPK7, MAZ, MED12, MEGF8, MEIS3P1, MEN1, MGRN1, MNT, MSTN, MYADM, MYC, MYH9, NCOR2, NF2, NFATC4, NGFR, NKD2, NLRC5, NOD2, NODAL, NOS3, NOTCH1, NOTCH3, NPPA, NPRL3, NR1D1, NR4A2, NR4A3, NRARP, NTN1, OMA1, PALM, PCDHA6, PCGF2, PDCD1, PDGFB, PER1, PIAS4, PLAU, PLAUR, PLXNA3, PPARD, PPP1R10, PPP1R15A, PPP2R1A, PPP2R5B, PRDM16, PRKACA, PRKAR2B, PTGIR, PTPRU, RADX, RAMP2, RBPMS2, RELA, RGMA, RGS16, RGS18, RHBDF2, RMI2, RNF126, RNF157, RNF26, RNU1-93P, RTKN2, RTN4RL1, S1PR2, SEMA3F, SEMA4B, SEMA4C, SEMA6B, SEMA6C, SERPINE1, SERPING1, SGTA, SH2B3, SH3BP1, SHARPIN, SLC25A23, SLC35C1, SLC35F6, SLC9A3R1, SMAD3, SMARCA4, SMPD1, SNAI1, SOCS3, SOX10, SOX13, SPI1, SPINK1, SRC, SYNGAP1, SYVN1, SZT2, TGFB1I1, THBS1, TICAM1, TIMP1, TLE2, TLE3, TLE5, TMEM127, TMEM14A, TMEM161A, TMEM88, TNF, TNFAIP1, TNFRSF1A, TNIP1, TNMD, TNS2, TRIB1, TRIB3, TSC2, TSKU, TSPAN8, UBA52, UBE2B, UBQLN4, UNC5B, VASN, VIPR2, VNN1, VSIG2, VTN, WFS1, WNK2, WNT3, WWP2, XRCC1, ZBTB7A, ZBTB7B, ZC3H12A, ZFP36, ZNF385A, ZNF653]
GO:0010646	regulation of cell communication	2.64483e-15	[3, 4]	671	18.2337	37.2632	62.7368	[ABRA, ADAM8, ALOX15, ALOX15B, ANGPT1, ARAP2, AREG, ARHGAP15, ARHGAP30, ARHGAP45, ATF3, BANK1, BCL2L14, BCL3, BLK, BMF, BMP7, BMPR1B, BRIP1, C1QTNF1, CACNA1E, CALCR, CARD11, CASP8, CASS4, CCDC88C, CCL17, CCL19, CCL2, CCL22, CCL24, CCL3, CCL3L1, CCL4, CCL4L1, CCL5, CCR2, CD177, CD180, CD19, CD22, CD226, CD27, CD300LF, CD3E, CD4, CD40LG, CD74, CD80, CD86, CDH1, CDKN2A, CEL, CHRDL1, CISH, CLEC6A, CNR1, CNR2, CRB2, CSF1R, CXCR4, CXorf21, DAPK1, DCC, DEPDC1B, DLGAP2, DPEP2, DRD1, DUSP2, DUSP8, ELAVL4, ELF3, EPX, EREG, ERFE, FASLG, FCRL3, FFAR4, FGD2, FGD3, FGR, FLT3, FOLR2, FOXP3, FRZB, FUT7, GADD45B, GDF6, GFI1, GMIP, GPR174, GPR4, GPR55, GPRC5A, GUCY2D, H3C10, H3C11, H3C12, H3C7, HCLS1, HCST, HLA-DRB1, ICOS, IER3, IFNG, IKBKE, IL10RA, IL18, IL26, IL7R, INPP5D, IQCJ-SCHIP1, IRF4, IRX3, KCNJ10, KCNN4, KMO, LAX1, LCK, LEF1, LIF, LILRB4, LMCD1, LY86, MAP4K1, MIDN, MMP9, MSX1, MYB, MZB1, NCF1, NCKAP1L, NFAM1, NLRC3, NLRP3, NLRP6, NPFFR2, NPPC, NPTX2, NR4A2, NSG1, NTN1, OASL, P2RY10, P2RY12, PAX5, PDE6G, PIK3CG, PIK3IP1, PIK3R5, PIM2, PLAU, PLEK, PRDM1, PRKCB, PRKCQ, PROK1, PSCA, PSD4, PTK2B, PTPN22, PTPN6, PTPRC, PYCARD, PYHIN1, RAC2, RAD9B, RASAL3, RASGRF1, RBPMS2, RGS1, RGS10, RGS18, RGS9, RHOH, RMI2, RNASE6, RRAD, RTKN2, SALL1, SCIMP, SCUBE1, SEMA4D, SH2D1A, SHISA8, SLA, SLA2, SLC24A4, SLC8A3, SMPDL3B, SOCS1, SOCS3, SPINK1, STAP1, STAT1, SYK, TAGAP, TBC1D10C, TESPA1, THBS1, THY1, TLR6, TMC8, TNFAIP3, TNFSF14, TNIP3, TNMD, TNR, TRABD2A, TRAF1, TRAT1, TREM2, TRIM14, TRPM2, UBASH3A, UBD, UCP2, VAV1, VNN1, VWC2L, WNT1, WNT10B, XCL1, XCL2, ZAP70, ZBP1]	[ABCA7, ABCC8, ABL1, ABR, ABRA, ACKR3, ACP4, ACTN4, ADCY1, ADGRG1, ADIPOQ, AGAP2, AGER, AGPAT1, AGT, AGTR1, AKT1S1, AMH, ANGPT1, APLN, APLNR, APLP1, APOA1, APOD, ARAF, ARAP3, ARC, AREG, ARF1, ARHGAP1, ARHGAP23, ARHGAP39, ARHGDIA, ARHGEF1, ARHGEF16, ARHGEF5, ARRDC3, ARTN, ASPN, BCL2L1, BCL3, BCL6, BCL9L, BCR, BEND6, BMP8A, BRD4, C1QTNF1, C20orf27, C2CD2L, C5, C5AR1, CACNA1E, CALB1, CALCR, CAMK2B, CAPN1, CARM1, CC2D1A, CCL11, CCL2, CCL21, CCL24, CCR7, CD14, CD177, CD74, CDK1, CDK2, CEACAM1, CEL, CGA, CHERP, CHGA, CHI3L1, CISH, CITED2, CLIP3, CNR1, CNTN6, COL1A1, CPLX1, CRAT, CREB3L1, CRHR2, CSF1, CSK, CSNK1E, CSPG4, CTHRC1, CX3CL1, CXXC4, CYP26B1, CYP27B1, DAB2IP, DAG1, DAXX, DDX39B, DENND2B, DENND4B, DGKD, DGKZ, DHX34, DIRAS1, DKK2, DLG5, DLGAP4, DMTN, DOC2B, DOK5, DOT1L, DTX1, DUSP5, DUSP8, DVL3, ECM1, EEF1E1, ELF3, ENG, EPHA2, EPN1, ERBB2, ERFE, ESM1, FADD, FAIM2, FAM110A, FASN, FFAR2, FGFR4, FLOT2, FLT3, FLT4, FOXM1, FPR1, FRMD8, FURIN, GAB2, GADD45B, GAS1, GATA4, GBA, GBF1, GCSAM, GDF6, GIT1, GJD3, GLIS2, GLRA1, GNAI2, GPAM, GPBAR1, GPER1, GPI, GPR137, GPR17, GPR20, GPR37L1, GPR4, GPRC5A, GPRIN1, GRB7, GRIK5, GRINA, GRM2, GSK3A, H3C10, H3C12, H4C3, HBEGF, HCRTR1, HDAC7, HEYL, HFE, HGS, HIPK4, HSPB1, HTR1B, HTR2A, ICAM1, IER3, IFT80, IL18BP, IL1B, IL1RN, IL7R, ILK, INCA1, INHA, INPP5E, IRAK2, IRX3, ITGA3, ITGA5, ITPR3, ITPRIP, JAK3, JMJD8, JPH4, JUP, KCP, KCTD11, KIF26A, KLK14, KMT2D, KSR1, LGALS9, LGR6, LIF, LIFR, LILRA5, LIMS2, LMCD1, LMNA, LOX, LRG1, LRRC4, LRRC8A, LTBR, LTF, LY6E, LYNX1, LZTS1, LZTS2, MAP1A, MAP2K3, MAP3K10, MAP3K11, MAP3K14, MAP3K6, MAP3K9, MAPK3, MAPK7, MAPK8IP3, MAVS, MAZ, MECP2, MED12, MEGF8, MEIS3P1, MEN1, MGRN1, MIDN, MINK1, MLST8, MME, MNT, MSTN, MSX1, MTRNR2L1, MTRNR2L10, MTRNR2L12, MTRNR2L2, MTRNR2L3, MTRNR2L6, MTRNR2L8, MTRNR2L9, MUC20, MYADM, MYC, NCLN, NCOR2, NDC80, NDST1, NECTIN2, NEFL, NF2, NFATC4, NGF, NGFR, NINJ1, NKD2, NLGN2, NLRC5, NNAT, NOD2, NODAL, NOP2, NOS3, NOTCH1, NOTCH3, NOTCH4, NPFFR2, NPPA, NPRL3, NR1D1, NR4A2, NRARP, NRGN, NSG1, NSMF, NTN1, OBSCN, OMA1, OSM, P2RX3, P2RX5, P2RY6, PAK4, PALM, PCDHA4, PCDHA6, PCGF2, PDE4A, PDGFB, PDGFRB, PDK2, PELI3, PER1, PIAS4, PIDD1, PIP5K1C, PISD, PLA2G2A, PLAGL2, PLAU, PLAUR, PLEKHG2, PLK3, PLXNB1, PML, POR, POSTN, PPARD, PPP1R10, PPP1R13L, PPP1R15A, PPP1R9B, PPP2R1A, PPP2R5B, PRAG1, PRDM16, PRKACA, PRKAR2B, PRRT1, PRRT2, PTGIR, PTN, PTP4A3, PTPN13, PTPN23, PTPRU, PXN, RAB11FIP5, RAB3A, RAC2, RAD9B, RAMP2, RAP1A, RAP1GAP2, RAPGEF1, RARA, RASD2, RASL10B, RBPMS2, RELA, RGMA, RGS16, RGS18, RHBDF1, RHBDF2, RHOG, RMI1, RMI2, RNF126, RNF157, RNU1-93P, RPL26, RPTOR, RRAD, RTKN2, S1PR2, SECTM1, SELENOP, SEMA4C, SEPTIN4, SEPTIN5, SERPINE1, SH2B2, SH2B3, SH3BP1, SH3GL1, SHANK3, SHARPIN, SHC2, SHISA5, SHKBP1, SIDT2, SIK2, SIK3, SIPA1L3, SLC25A23, SLC2A4, SLC30A1, SLC35C1, SLC35F6, SLC44A2, SLC4A10, SLC6A9, SLC9A1, SLC9A3R1, SMAD3, SMARCA4, SMARCB1, SMPD1, SNAI1, SOCS3, SORBS3, SORCS2, SOX10, SOX13, SOX7, SPATA2, SPATC1L, SPHK1, SPHK2, SPI1, SPINK1, SPPL2B, SRC, SREBF1, SRF, SSX2IP, STAT3, STK40, STX1A, STX1B, SYDE1, SYN1, SYNGAP1, SYT7, SYVN1, SZT2, TAF6, TBX5, TCF7L1, TCIRG1, TGFB1I1, TGM2, THBS1, THPO, TICAM1, TIMP1, TLE2, TLE3, TLE5, TMEM100, TMEM127, TMEM14A, TMEM161A, TMEM198, TMEM88, TNF, TNFAIP1, TNFRSF1A, TNFSF12, TNIP1, TNMD, TNS2, TP53INP2, TRAF4, TRIB1, TRIB3, TRIM62, TRIM8, TRPV4, TSC2, TSKU, TSPAN14, UBA52, UBE2B, UNC5B, USP2, VASN, VEGFA, VNN1, VSIG2, VTN, WBP2, WDR24, WFS1, WNK2, WNT3, WWP2, ZBTB7A, ZBTB7B, ZC3H12A, ZC3H3, ZCCHC3, ZDHHC12, ZMIZ1, ZNF385A, ZNF653]
GO:0032101	regulation of response to external stimulus	2.75713e-10	[3, 4]	266	20.9449	53.5455	46.4545	[ACP5, ADAM8, ADCY7, AIF1, AIM2, AKNA, ALOX15, ANGPT2, AOAH, APOBEC3G, BTK, C1QTNF1, CALCR, CARD11, CASP8, CCL19, CCL2, CCL24, CCL3, CCL4, CCL5, CCR2, CCR4, CD180, CD200R1, CD226, CD247, CD3G, CD74, CD96, CEL, CLEC10A, CLEC4D, CLEC4E, CLEC6A, CLNK, CNR1, CNR2, CRTAM, CSF1R, CST7, CXCL10, CXCL6, CXCR4, CXorf21, CYSLTR1, DPEP1, DRD1, EDN2, EREG, FCN1, FFAR4, FGL2, FGR, FOXP3, FUT7, GBP5, GPR150, GPR4, GPR83, GPSM3, GUCY2D, HLA-DRB1, HOPX, IFNG, IKBKE, IL12RB1, IL16, IL18, IL18RAP, KLRC1, KLRC2, KLRD1, KLRK1, KNG1, LAG3, LCP1, LDLR, LILRB1, LTA, LY86, MAPK13, MMP9, MUC16, MUC19, MUC6, NCKAP1L, NCR1, NCR3, NLRC3, NLRP3, NLRP6, OASL, P2RY12, PDE6G, PIK3CG, PLA2G2D, PLA2G7, PLAU, PTGDR, PTGER2, PTK2B, PTPN22, PTPN6, PTPRC, PYCARD, PYHIN1, RAC2, RLN2, SCIMP, SELE, SEMA4A, SEMA4D, SH2D1A, SIGLEC10, SIGLEC16, SLAMF6, SLAMF8, SMPDL3B, SOCS1, SOCS3, STAP1, STAT1, SUCNR1, SYK, THBS1, TLR10, TLR8, TNFAIP3, TNFAIP8L2, TNR, TREM2, TSPAN8, VAV1, XCL1, XCL2, ZBP1]	[ABCC8, ADCY1, ADCY3, ADCY4, ADCY9, ADIPOQ, AGER, AGT, AGTR1, AMH, APOA1, ARTN, BCL6, BRD4, C1QTNF1, C5, C5AR1, CALCR, CCL2, CCL21, CCL24, CCR7, CD74, CEACAM1, CEL, CGA, CHGA, CLEC4E, CLNK, CNR1, CRHR2, CSF1, CST7, CX3CL1, CYP27B1, DAGLA, DMTN, EDN2, ENPP3, EPPK1, FABP4, FADD, FAM110A, FAP, FEM1A, FFAR2, FOXF1, FURIN, GBA, GIT1, GNAI2, GPBAR1, GPER1, GPR20, GPR4, GPR83, GPR84, GRN, HOPX, HRH2, HSPB1, IL1B, KNG1, LAG3, LDLR, LGALS9, LILRA5, LTF, MAPK3, MAPK7, MAVS, MEGF8, MEN1, MSTN, MUC19, MUC20, MUC3A, MYH9, NECTIN2, NINJ1, NLRC5, NOD2, NOS3, NOTCH1, NPPA, NR1D1, OSM, PCDHA4, PCDHA6, PDGFB, PDGFRB, PLA2G2A, PLA2G7, PLAU, PLAUR, PLXNA3, PPARD, PQBP1, PRKACA, PRKAR2B, PTGES, PTGIR, PTN, PTPRU, PVR, RAC2, RAMP2, RBM14, RELA, RELB, RGMA, RHBDF2, RNF26, RNU1-93P, RTN4RL1, SBNO2, SELE, SEMA3F, SEMA4B, SEMA4C, SEMA6B, SEMA6C, SERPINE1, SERPING1, SH2B3, SHARPIN, SMAD3, SOCS3, SPATA2, SPHK1, SPI1, SRC, STING1, TGM2, THBS1, TNF, TNFRSF1A, TNIP1, TRIB1, TRIM62, TRPV4, TSPAN8, VEGFA, VIPR2, VTN, WNT3, ZC3H12A, ZCCHC3, ZDHHC11, ZFP36, ZNF580, ZSWIM4, ZSWIM8, ZYX]
GO:0080134	regulation of response to stress	3.31614e-08	[3, 4]	319	19.3333	46.8809	53.1191	[ACP5, ADAM8, ADCY7, AIM2, AKNA, ALOX15, AOAH, APOBEC3G, ATF3, BMP7, BTK, C1QTNF1, CALCR, CARD11, CASP8, CCL19, CCL24, CCL3, CCL5, CCR2, CD200R1, CD226, CD247, CD27, CD3G, CD74, CD96, CDKN2A, CEL, CLEC10A, CLEC4D, CLEC4E, CLEC6A, CLNK, CNR1, CNR2, CRTAM, CST7, CXCL6, CXCR4, CXorf21, CYSLTR1, DEPDC1B, DPEP1, DRD1, EPX, EREG, FCN1, FFAR4, FGL2, FGR, FOXP3, FUT7, GADD45B, GBP5, GDF6, GPR150, GPR4, GPR83, GPSM3, HLA-DRB1, IER3, IFNG, IKBKE, IL12RB1, IL16, IL18, IL18RAP, IL26, KLRC1, KLRC2, KLRD1, KLRK1, KNG1, LAG3, LCP1, LDLR, LILRB1, LTA, MAPK13, MLC1, MMP9, MSX1, MUC16, MUC19, MUC6, NAMPT, NCF1, NCR1, NCR3, NLRC3, NLRP3, NLRP6, NR4A3, NUP210, PIK3CG, PLA2G2D, PLA2G7, PLAU, PTGDR, PTGER2, PTK2B, PTPN22, PTPN6, PTPRC, PYCARD, PYHIN1, RLN2, RMI2, SCIMP, SELE, SH2D1A, SIGLEC10, SIGLEC16, SLAMF6, SLAMF8, SMPDL3B, SOCS1, SOCS3, STAP1, STAT1, SUCNR1, SYK, THBS1, THY1, TLR10, TLR6, TLR8, TNFAIP3, TNFAIP8L2, TNR, TRAF1, TREM2, TRPM2, TSPAN8, VAV1, VNN1, WAS, WNT1, XCL1, ZBP1]	[AAAS, ABCA7, ABCC8, ABCD1, ABI3, ABL1, ACKR3, ADCY1, ADCY3, ADCY4, ADCY9, ADIPOQ, AGER, AGT, AGTR1, AKT1S1, AMH, APOA1, ARMT1, BAG3, BAG6, BCL2L1, BCL6, BRD4, C1QTNF1, CALCR, CAMK2B, CCL21, CCL24, CCR7, CD74, CEACAM1, CEL, CGA, CHGA, CLEC4E, CLNK, CNR1, CREB3L1, CRHR2, CRYAB, CST7, CX3CL1, DAB2IP, DAGLA, DDX39B, DMTN, EEF1E1, EIF4G1, ENDOG, ENPP3, EPPK1, FABP4, FADD, FAM110A, FAP, FASN, FEM1A, FFAR2, FLT4, FOXC2, FOXF1, FOXM1, FURIN, GADD45B, GATA4, GBA, GDF6, GIT1, GNAI2, GPBAR1, GPER1, GPR20, GPR37L1, GPR4, GPR83, GPR84, GRIK5, GRINA, GRN, HBEGF, HDAC10, HMGA1, HRH2, HSF1, HSPB1, HSPB8, IER3, IL1B, KCNK2, KNG1, LAG3, LDLR, LGALS9, LILRA5, LMNA, LTBR, MAP3K10, MAP3K11, MAPK3, MAPK7, MAPK8IP3, MAVS, MED12, MEN1, MINK1, MLST8, MSX1, MUC19, MUC20, MUC3A, MYC, MYH9, NECTIN2, NINJ1, NLRC5, NOD2, NOS3, NPAS2, NPPA, NR1D1, NR4A3, NUP188, OSM, PCDHA4, PCDHA6, PDGFB, PER1, PIAS4, PLA2G2A, PLA2G7, PLAU, PLAUR, PML, PPARD, PPP1R10, PPP1R15A, PQBP1, PRKACA, PRKAR2B, PTGES, PTGIR, PTN, PVR, RAD51AP1, RADX, RAMP2, RBM14, RELA, RELB, RGMA, RHBDF2, RMI2, RNF26, RNU1-93P, RPL26, RPTOR, RTEL1-TNFRSF6B, RTN4RL1, SBNO2, SELE, SELENON, SEMA4C, SERPINE1, SERPING1, SGTA, SH2B3, SHANK3, SHARPIN, SLC25A23, SMAD3, SNAI1, SOCS3, SPATA2, SPHK1, SPI1, SRC, STING1, SYVN1, TGM2, THBS1, TIMP1, TMEM161A, TMEM259, TNF, TNFRSF1A, TNIP1, TRAF4, TRIM62, TRPV4, TSPAN8, UBQLN4, VEGFA, VIPR2, VNN1, VTN, WAS, WFS1, XRCC1, YPEL3, ZBTB7B, ZC3H12A, ZCCHC3, ZDHHC11, ZFP36, ZNF385A, ZYX]
GO:0009966	regulation of signal transduction	1.30671e-14	[3, 4, 5]	609	18.4825	37.9907	62.0093	[ABRA, ADAM8, ALOX15, ALOX15B, ANGPT1, ARAP2, AREG, ARHGAP15, ARHGAP30, ARHGAP45, ATF3, BANK1, BCL2L14, BCL3, BLK, BMF, BMP7, BMPR1B, BRIP1, C1QTNF1, CALCR, CARD11, CASP8, CASS4, CCDC88C, CCL17, CCL19, CCL2, CCL22, CCL24, CCL3, CCL3L1, CCL4, CCL4L1, CCL5, CCR2, CD177, CD180, CD19, CD22, CD226, CD27, CD300LF, CD3E, CD4, CD40LG, CD74, CD80, CD86, CDKN2A, CHRDL1, CISH, CLEC6A, CRB2, CSF1R, CXCR4, CXorf21, DAPK1, DCC, DEPDC1B, DLGAP2, DPEP2, DUSP2, DUSP8, ELF3, EPX, EREG, ERFE, FASLG, FCRL3, FFAR4, FGD2, FGD3, FGR, FLT3, FOLR2, FOXP3, FRZB, FUT7, GADD45B, GDF6, GFI1, GMIP, GPR174, GPR4, GPR55, GPRC5A, GUCY2D, H3C10, H3C11, H3C12, H3C7, HCLS1, HCST, HLA-DRB1, ICOS, IER3, IFNG, IKBKE, IL10RA, IL18, IL26, IL7R, INPP5D, IQCJ-SCHIP1, IRF4, KCNN4, LAX1, LCK, LEF1, LIF, LILRB4, LMCD1, LY86, MAP4K1, MMP9, MSX1, MZB1, NCF1, NCKAP1L, NFAM1, NLRC3, NLRP3, NLRP6, NPFFR2, NPPC, NPTX2, NR4A2, NTN1, OASL, P2RY10, P2RY12, PAX5, PDE6G, PIK3CG, PIK3IP1, PIK3R5, PIM2, PLAU, PLEK, PRDM1, PRKCB, PRKCQ, PROK1, PSCA, PSD4, PTK2B, PTPN22, PTPN6, PTPRC, PYCARD, PYHIN1, RAC2, RAD9B, RASAL3, RASGRF1, RBPMS2, RGS1, RGS10, RGS18, RGS9, RHOH, RMI2, RNASE6, RRAD, RTKN2, SALL1, SCIMP, SCUBE1, SEMA4D, SH2D1A, SHISA8, SLA, SLA2, SLC8A3, SMPDL3B, SOCS1, SOCS3, SPINK1, STAP1, STAT1, SYK, TAGAP, TBC1D10C, TESPA1, THBS1, THY1, TLR6, TMC8, TNFAIP3, TNFSF14, TNIP3, TNMD, TRABD2A, TRAF1, TRAT1, TREM2, TRIM14, UBASH3A, UBD, VAV1, VNN1, VWC2L, WNT1, WNT10B, XCL1, XCL2, ZAP70, ZBP1]	[ABCA7, ABL1, ABR, ABRA, ACKR3, ACP4, ACTN4, ADGRG1, ADIPOQ, AGAP2, AGER, AGPAT1, AGT, AKT1S1, AMH, ANGPT1, APLN, APLNR, APLP1, APOA1, APOD, ARAF, ARAP3, ARC, AREG, ARHGAP1, ARHGAP23, ARHGAP39, ARHGDIA, ARHGEF1, ARHGEF16, ARHGEF5, ARRDC3, ARTN, ASPN, BCL2L1, BCL3, BCL6, BCL9L, BCR, BEND6, BMP8A, BRD4, C1QTNF1, C20orf27, C5, C5AR1, CALCR, CAMK2B, CAPN1, CARM1, CC2D1A, CCL11, CCL2, CCL21, CCL24, CCR7, CD14, CD177, CD74, CDK1, CDK2, CEACAM1, CGA, CHERP, CHGA, CHI3L1, CISH, CITED2, CLIP3, CNTN6, COL1A1, CRAT, CREB3L1, CSF1, CSK, CSNK1E, CSPG4, CTHRC1, CX3CL1, CXXC4, CYP26B1, CYP27B1, DAB2IP, DAG1, DAXX, DDX39B, DENND2B, DENND4B, DGKD, DGKZ, DIRAS1, DKK2, DLG5, DLGAP4, DMTN, DOK5, DOT1L, DTX1, DUSP5, DUSP8, DVL3, ECM1, EEF1E1, ELF3, ENG, EPHA2, EPN1, ERBB2, ERFE, ESM1, FADD, FAIM2, FAM110A, FASN, FGFR4, FLOT2, FLT3, FLT4, FOXM1, FPR1, FRMD8, FURIN, GAB2, GADD45B, GAS1, GATA4, GBA, GBF1, GCSAM, GDF6, GIT1, GLIS2, GNAI2, GPAM, GPBAR1, GPER1, GPI, GPR137, GPR17, GPR20, GPR37L1, GPR4, GPRC5A, GPRIN1, GRB7, GRIK5, GRINA, GRM2, GSK3A, H3C10, H3C12, H4C3, HBEGF, HCRTR1, HDAC7, HEYL, HFE, HGS, HIPK4, HSPB1, HTR1B, HTR2A, ICAM1, IER3, IFT80, IL18BP, IL1B, IL1RN, IL7R, ILK, INCA1, INHA, INPP5E, IRAK2, ITGA3, ITGA5, ITPRIP, JAK3, JMJD8, JUP, KCP, KCTD11, KIF26A, KLK14, KMT2D, KSR1, LGALS9, LGR6, LIF, LIFR, LILRA5, LIMS2, LMCD1, LMNA, LOX, LRG1, LTBR, LTF, LY6E, LYNX1, LZTS2, MAP2K3, MAP3K10, MAP3K11, MAP3K14, MAP3K6, MAP3K9, MAPK3, MAPK7, MAPK8IP3, MAVS, MAZ, MED12, MEGF8, MEIS3P1, MEN1, MGRN1, MINK1, MLST8, MNT, MSTN, MSX1, MTRNR2L1, MTRNR2L10, MTRNR2L12, MTRNR2L2, MTRNR2L3, MTRNR2L6, MTRNR2L8, MTRNR2L9, MUC20, MYADM, MYC, NCLN, NCOR2, NDC80, NDST1, NECTIN2, NEFL, NF2, NFATC4, NGF, NGFR, NINJ1, NKD2, NLGN2, NLRC5, NOD2, NODAL, NOP2, NOS3, NOTCH1, NOTCH3, NOTCH4, NPFFR2, NPPA, NPRL3, NR1D1, NR4A2, NRARP, NTN1, OBSCN, OMA1, OSM, P2RX3, P2RX5, P2RY6, PAK4, PALM, PCGF2, PDE4A, PDGFB, PDGFRB, PDK2, PELI3, PER1, PIAS4, PIDD1, PIP5K1C, PISD, PLA2G2A, PLAGL2, PLAU, PLAUR, PLEKHG2, PLK3, PLXNB1, PML, POR, POSTN, PPARD, PPP1R10, PPP1R13L, PPP1R15A, PPP1R9B, PPP2R1A, PPP2R5B, PRAG1, PRDM16, PRKACA, PRKAR2B, PRRT1, PTGIR, PTP4A3, PTPN13, PTPRU, PXN, RAC2, RAD9B, RAMP2, RAP1A, RAP1GAP2, RAPGEF1, RASD2, RBPMS2, RELA, RGMA, RGS16, RGS18, RHBDF1, RHBDF2, RHOG, RMI1, RMI2, RNF126, RNF157, RNU1-93P, RPL26, RPTOR, RRAD, RTKN2, S1PR2, SECTM1, SELENOP, SEMA4C, SEPTIN4, SERPINE1, SH2B2, SH2B3, SH3BP1, SH3GL1, SHANK3, SHARPIN, SHC2, SHISA5, SHKBP1, SIK2, SIK3, SIPA1L3, SLC25A23, SLC2A4, SLC35C1, SLC35F6, SLC44A2, SLC6A9, SLC9A1, SLC9A3R1, SMAD3, SMARCA4, SMARCB1, SMPD1, SNAI1, SOCS3, SORBS3, SOX10, SOX13, SOX7, SPATA2, SPATC1L, SPHK1, SPHK2, SPI1, SPINK1, SPPL2B, SRC, SSX2IP, STAT3, STK40, STX1A, STX1B, SYDE1, SYNGAP1, SYVN1, SZT2, TAF6, TCF7L1, TGFB1I1, TGM2, THBS1, THPO, TICAM1, TIMP1, TLE2, TLE3, TLE5, TMEM100, TMEM127, TMEM14A, TMEM161A, TMEM198, TMEM88, TNF, TNFAIP1, TNFRSF1A, TNFSF12, TNIP1, TNMD, TNS2, TP53INP2, TRAF4, TRIB1, TRIB3, TRIM62, TRIM8, TRPV4, TSC2, TSKU, TSPAN14, UBA52, UBE2B, UNC5B, USP2, VASN, VEGFA, VNN1, VSIG2, VTN, WBP2, WDR24, WFS1, WNK2, WNT3, WWP2, ZBTB7A, ZBTB7B, ZC3H12A, ZC3H3, ZCCHC3, ZMIZ1, ZNF385A, ZNF653]
GO:0010648	negative regulation of cell communication	0.000449361	[3, 4, 5]	269	18.2621	33.3664	66.6336	[AREG, ATF3, BANK1, BCL3, BMP7, BMPR1B, CASP8, CCDC88C, CCL5, CD22, CD300LF, CD3E, CD74, CHRDL1, CISH, CNR2, DCC, DUSP2, DUSP8, EPX, EREG, FASLG, FCRL3, FFAR4, FRZB, GPRC5A, INPP5D, IRF4, LAX1, LIF, LILRB4, MIDN, MMP9, NLRC3, NLRP3, NLRP6, NR4A2, NTN1, PIK3IP1, PLEK, PRKCB, PRKCQ, PSCA, PTK2B, PTPN22, PTPN6, PTPRC, PYCARD, RASAL3, RBPMS2, RGS1, RGS10, RGS18, RGS9, RHOH, RTKN2, SH2D1A, SLA2, SLC24A4, SMPDL3B, SOCS1, SOCS3, SPINK1, STAP1, STAT1, TBC1D10C, THBS1, THY1, TLR6, TNFAIP3, TNIP3, TNMD, TNR, TRABD2A, TREM2, UBASH3A, UCP2, VNN1, VWC2L, WNT1]	[ABCA7, ABCC8, ABL1, ACKR3, ACP4, ADIPOQ, AGAP2, AGER, AGT, AKT1S1, AMH, APLN, APLNR, APLP1, APOA1, APOD, ARC, AREG, ARF1, ARRDC3, ASPN, BCL2L1, BCL3, BCL6, BCL9L, BEND6, BMP8A, CD14, CD74, CEACAM1, CHGA, CISH, CREB3L1, CSK, CTHRC1, CX3CL1, CXXC4, CYP26B1, DAB2IP, DAG1, DDX39B, DGKD, DGKZ, DKK2, DLG5, DUSP5, DUSP8, DVL3, ECM1, EPHA2, EPN1, ERBB2, FADD, FAIM2, FASN, FOXM1, FRMD8, GATA4, GBA, GJD3, GLIS2, GLRA1, GNAI2, GPER1, GPI, GPR37L1, GPRC5A, GRB7, GRIK5, GRINA, GSK3A, HBEGF, HDAC7, HEYL, HGS, HSPB1, HTR1B, HTR2A, ICAM1, IFT80, IL1B, IL1RN, INHA, INPP5E, ITGA3, ITPRIP, KIF26A, KLK14, LIF, LMNA, LTF, LZTS2, MAP2K3, MAPK7, MAZ, MED12, MEGF8, MEIS3P1, MEN1, MGRN1, MIDN, MNT, MSTN, MYADM, MYC, NCOR2, NF2, NFATC4, NGFR, NKD2, NLRC5, NOD2, NODAL, NOS3, NOTCH1, NOTCH3, NPPA, NPRL3, NR1D1, NR4A2, NRARP, NTN1, OMA1, PALM, PCDHA6, PCGF2, PER1, PIAS4, PLAUR, PPP1R10, PPP1R15A, PPP2R1A, PPP2R5B, PRDM16, PRKACA, PRRT1, PTGIR, PTPRU, RAB11FIP5, RAP1A, RBPMS2, RELA, RGS16, RGS18, RNF126, RNF157, RNU1-93P, RTKN2, S1PR2, SERPINE1, SH2B3, SH3BP1, SHANK3, SLC25A23, SLC30A1, SLC35C1, SLC35F6, SLC9A3R1, SMAD3, SMARCA4, SMPD1, SNAI1, SOCS3, SORCS2, SOX10, SOX13, SPI1, SPINK1, SRC, SREBF1, SRF, SYNGAP1, SYVN1, SZT2, TGFB1I1, THBS1, TICAM1, TIMP1, TLE2, TLE3, TLE5, TMEM127, TMEM14A, TMEM161A, TMEM88, TNF, TNFAIP1, TNIP1, TNMD, TNS2, TRIB1, TRIB3, TSC2, TSKU, UBA52, UBE2B, UNC5B, VASN, VNN1, VSIG2, WFS1, WNK2, WWP2, ZBTB7A, ZC3H12A, ZNF385A, ZNF653]
GO:0032102	negative regulation of response to external stimulus	0.00520542	[3, 4, 5]	124	20.462	45.2762	54.7238	[ACP5, ADCY7, AIF1, ANGPT2, AOAH, C1QTNF1, CALCR, CCL2, CD200R1, CD247, CD3G, CD96, CEL, CNR2, CST7, CYSLTR1, DPEP1, DRD1, FFAR4, FGL2, FGR, FOXP3, GPR150, GPR83, HLA-DRB1, KLRC1, KLRD1, KLRK1, KNG1, LDLR, LILRB1, NLRC3, NLRP3, NLRP6, PLAU, PTGDR, PTGER2, PTPRC, RLN2, SEMA4A, SEMA4D, SIGLEC10, SLAMF8, SMPDL3B, SOCS3, STAP1, SYK, THBS1, TNFAIP3, TNFAIP8L2, TNR, TREM2, TSPAN8]	[ABCC8, ADCY1, ADCY3, ADCY4, ADCY9, ADIPOQ, AMH, APOA1, C1QTNF1, C5, CALCR, CCL2, CEACAM1, CEL, CGA, CHGA, CRHR2, CST7, CX3CL1, ENPP3, EPPK1, FAM110A, FAP, FEM1A, FOXF1, FURIN, GBA, GIT1, GNAI2, GPBAR1, GPER1, GPR20, GPR83, GPR84, GRN, HRH2, KNG1, LDLR, LGALS9, LTF, MAPK7, MYH9, NLRC5, NOD2, NOS3, NOTCH1, NR1D1, PCDHA6, PDGFB, PLAU, PLAUR, PLXNA3, PPARD, PRKACA, PRKAR2B, PTGIR, PTPRU, RAMP2, RGMA, RHBDF2, RNF26, RTN4RL1, SEMA3F, SEMA4B, SEMA4C, SEMA6B, SEMA6C, SERPINE1, SERPING1, SH2B3, SHARPIN, SMAD3, SOCS3, SRC, THBS1, TNF, TNFRSF1A, TRIB1, TSPAN8, VIPR2, VTN, WNT3, ZFP36]
GO:0009968	negative regulation of signal transduction	0.0192716	[3, 4, 5, 6]	242	17.7419	33.7098	66.2902	[AREG, ATF3, BANK1, BCL3, BMP7, BMPR1B, CASP8, CCDC88C, CCL5, CD22, CD300LF, CD3E, CD74, CHRDL1, CISH, DCC, DUSP2, DUSP8, EPX, EREG, FASLG, FCRL3, FRZB, GPRC5A, INPP5D, IRF4, LAX1, LIF, LILRB4, MMP9, NLRC3, NLRP3, NLRP6, NR4A2, NTN1, PIK3IP1, PLEK, PRKCB, PRKCQ, PSCA, PTPN22, PTPN6, PTPRC, PYCARD, RASAL3, RBPMS2, RGS1, RGS10, RGS18, RGS9, RHOH, RTKN2, SH2D1A, SLA2, SMPDL3B, SOCS1, SOCS3, SPINK1, STAP1, STAT1, TBC1D10C, THBS1, THY1, TLR6, TNFAIP3, TNIP3, TNMD, TRABD2A, TREM2, UBASH3A, VNN1, VWC2L, WNT1]	[ABCA7, ABL1, ACKR3, ACP4, ADIPOQ, AGAP2, AGT, AKT1S1, AMH, APLN, APLNR, APLP1, APOA1, APOD, AREG, ARRDC3, ASPN, BCL2L1, BCL3, BCL6, BCL9L, BEND6, CD14, CD74, CEACAM1, CISH, CREB3L1, CSK, CTHRC1, CX3CL1, CXXC4, CYP26B1, DAB2IP, DAG1, DDX39B, DGKD, DGKZ, DKK2, DLG5, DUSP5, DUSP8, DVL3, ECM1, EPHA2, EPN1, ERBB2, FADD, FAIM2, FASN, FOXM1, FRMD8, GATA4, GBA, GLIS2, GNAI2, GPER1, GPI, GPR37L1, GPRC5A, GRB7, GRINA, GSK3A, HBEGF, HDAC7, HEYL, HGS, HSPB1, HTR1B, ICAM1, IFT80, IL1B, IL1RN, INPP5E, ITGA3, ITPRIP, KIF26A, KLK14, LIF, LMNA, LTF, LZTS2, MAP2K3, MAPK7, MAZ, MED12, MEGF8, MEIS3P1, MEN1, MGRN1, MNT, MSTN, MYADM, MYC, NCOR2, NF2, NFATC4, NGFR, NKD2, NLRC5, NOD2, NODAL, NOS3, NOTCH1, NOTCH3, NPPA, NPRL3, NR1D1, NR4A2, NRARP, NTN1, OMA1, PALM, PCGF2, PER1, PIAS4, PLAUR, PPP1R10, PPP1R15A, PPP2R1A, PPP2R5B, PRDM16, PRKACA, PTGIR, PTPRU, RBPMS2, RELA, RGS16, RGS18, RNF126, RNF157, RNU1-93P, RTKN2, S1PR2, SERPINE1, SH2B3, SH3BP1, SLC25A23, SLC35C1, SLC35F6, SLC9A3R1, SMAD3, SMARCA4, SMPD1, SNAI1, SOCS3, SOX10, SOX13, SPI1, SPINK1, SRC, SYNGAP1, SYVN1, SZT2, TGFB1I1, THBS1, TICAM1, TIMP1, TLE2, TLE3, TLE5, TMEM127, TMEM14A, TMEM161A, TMEM88, TNF, TNFAIP1, TNIP1, TNMD, TNS2, TRIB1, TRIB3, TSC2, TSKU, UBA52, UBE2B, UNC5B, VASN, VNN1, VSIG2, WFS1, WNK2, WWP2, ZBTB7A, ZC3H12A, ZNF385A, ZNF653]
GO:0051241	negative regulation of multicellular organismal process	1.56227e-08	[2, 3, 4]	224	21.1122	41.0739	58.9261	[ACP5, ADAMTS9, ADCY7, ANGPT1, ANGPT2, ASCL2, BANK1, BCL3, BMP7, BTK, C1QC, C1QTNF1, CALCR, CARD17, CCL3, CCR2, CD200R1, CD33, CD74, CD84, CD96, CDKN2A, CEL, CTLA4, CXCL10, DCC, DPEP1, EAF2, EPX, FASLG, FFAR4, FGL2, FOXP3, FRZB, GPR4, GPR55, HLA-DRB1, IFNG, IKBKE, INPP5D, KNG1, LAG3, LDLR, LEF1, LILRB1, LILRB4, LPAL2, LRRC17, NCKAP1L, NLRC3, NLRP3, NLRP6, NLRP7, NPPB, NTN1, PIK3CG, PLAC8, PLAU, PTK2B, PTPN22, PTPN6, PTPRC, PYCARD, RUNX3, SEMA4A, SEMA4D, SLAMF8, SOCS1, STAT1, TACSTD2, TBX21, THBS1, THY1, TIFAB, TIGIT, TLR6, TLR8, TNFAIP3, TNFRSF11B, TNMD, TNR, TREM2, TSPAN8, WNT10B, XCL1]	[ABCC8, ABCD1, ABCD2, ADAMTS5, ADAMTS7, ADAMTS9, ADGRB2, ADIPOQ, AGER, AGT, ANGPT1, APLN, APOA1, APOD, APOM, ARHGDIA, ARRDC3, ASPN, ATP1A1, ATP1A3, BCL3, BCL6, BCOR, C1QTNF1, CALCR, CCL11, CCR7, CD74, CEACAM1, CEL, CGA, CHGA, CITED2, CPTP, CREB3L1, CSK, CTDSP1, CX3CL1, DAB2IP, DTX1, DXO, EAF2, ECM1, EFNA3, EPHA2, EPN1, EPPK1, ERBB2, FAM110A, FAP, FOXC2, FURIN, GATA2, GBA, GDI1, GIT1, GJD3, GLRA1, GNAI2, GPR137, GPR37L1, GPR4, GRN, GSK3A, HDAC5, HDAC7, HFE, HGS, HSPG2, IL1B, IL4R, INHA, JAK3, JUP, KCNK2, KNG1, LAG3, LDLR, LGALS9, LILRA5, LINGO1, LMNA, LRRC17, LRRC32, LTF, MAVS, MECP2, MSTN, MYC, NFATC4, NGFR, NLRC5, NOD2, NODAL, NOS3, NOTCH1, NOVA2, NPPA, NPPB, NPR3, NPRL3, NR1D1, NRARP, NTN1, NUTF2, OMA1, PDGFB, PLAU, PLAUR, PLXNA3, PML, PPP1R11, PTN, PTPN23, PTPRU, RAB11FIP5, RAI1, RARA, RELB, RGCC, RGMA, RMRP, SEMA3F, SEMA4B, SEMA4C, SEMA6B, SEMA6C, SERPINE1, SERPING1, SH2B3, SMAD3, SOX10, SOX8, SPI1, SRF, SYNGAP1, TBX5, TFE3, THBS1, TIMP1, TLE3, TNF, TNFRSF1A, TNMD, TRIB1, TRIM62, TSKU, TSPAN8, UBE2L6, ULK1, VASN, VSIR, VTN, WNT3, WNT9B, ZBTB7B, ZC3H12A, ZFP36]
GO:0001816	cytokine production	6.34559e-20	[2, 5]	213	26.6583	59.7189	40.2811	[ACP5, ADAM8, ADCY7, AIF1, AIM2, ALOX15B, ANGPT1, BANK1, BATF, BCL3, BTK, BTN3A1, BTN3A2, CAMK4, CARD11, CARD17, CASP8, CCDC88B, CCL19, CCL3, CCR2, CD2, CD200R1, CD226, CD244, CD33, CD3E, CD4, CD40LG, CD6, CD74, CD80, CD84, CD86, CD96, CLCF1, CLEC6A, CLNK, CRTAM, CSF1R, CXCL6, CYBB, EBI3, EPX, EREG, FCN1, FFAR4, FGR, FOXP3, GBP5, GPSM3, HLA-DPA1, HLA-DPB1, HLA-DRB1, IFNG, IKBKE, IL12RB1, IL12RB2, IL16, IL18, IL26, IL5RA, INPP5D, IRF4, IRF5, IRF8, ITK, LAG3, LCP1, LEF1, LILRB1, LILRB4, LPAL2, LTA, LTB, LY9, MAPK13, MCOLN2, MOG, MYB, NCKAP1L, NFAM1, NLRC3, NLRP2, NLRP3, NLRP6, NLRP7, NLRP9, NR4A3, ORM2, PIK3CG, PLD4, POU2AF1, POU2F2, PRKCQ, PTAFR, PTPN22, PTPN6, PTPRC, PYCARD, PYHIN1, SASH3, SCIMP, SIGLEC16, SLAMF6, SOCS1, STAT1, SYK, TBX21, THBS1, TIGIT, TLR10, TLR6, TLR8, TNFAIP3, TREM2, UBASH3A, XCL1, ZBP1]	[ABCC8, ABCD1, ABCD2, ABL1, ACKR1, ADGRG1, ADIPOQ, AGER, AGPAT1, AGT, AMH, ANGPT1, APOA1, APOD, BCL3, BCL6, C5, C5AR1, CCR7, CD14, CD276, CD74, CEACAM1, CHI3L1, CLC, CLCF1, CLNK, CPTP, CRP, CSK, CX3CL1, EPHA2, FADD, FFAR2, FLT4, FRMD8, FURIN, GATA4, GBA, GIT1, GPAM, HDAC7, HFE, HK1, HSPB1, IGF2BP2, IL1B, IL4R, IL5RA, INHA, JAK3, JPH4, LAG3, LGALS9, LILRA5, LRRC32, LTF, LUM, MAP2K3, MAST2, MAVS, NFATC4, NFKB2, NLRC5, NLRP9, NOD2, NODAL, NR4A3, NUTF2, OSM, PER1, PLD3, PML, POLR2E, POLR2L, POSTN, PPP1R11, PQBP1, RARA, RELA, RELB, RGCC, RNF26, RNU1-93P, SERPINE1, SLC7A5, SMAD3, SPHK1, SPHK2, SRC, STAT3, STING1, THBS1, TICAM1, TNF, TRPV4, TSKU, UBE2L6, VSIR, ZBTB7B, ZC3H12A, ZCCHC3, ZFP36, ZNF580]
GO:0001817	regulation of cytokine production	4.01579e-20	[3, 4, 5, 6]	212	26.7677	59.9511	40.0489	[ACP5, ADAM8, ADCY7, AIF1, AIM2, ALOX15B, ANGPT1, BANK1, BATF, BCL3, BTK, BTN3A1, BTN3A2, CAMK4, CARD11, CARD17, CASP8, CCDC88B, CCL19, CCL3, CCR2, CD2, CD200R1, CD226, CD244, CD33, CD3E, CD4, CD40LG, CD6, CD74, CD80, CD84, CD86, CD96, CLCF1, CLEC6A, CLNK, CRTAM, CSF1R, CXCL6, CYBB, EBI3, EPX, EREG, FCN1, FFAR4, FGR, FOXP3, GBP5, GPSM3, HLA-DPA1, HLA-DPB1, HLA-DRB1, IFNG, IKBKE, IL12RB1, IL12RB2, IL16, IL18, IL26, IL5RA, INPP5D, IRF4, IRF5, IRF8, ITK, LAG3, LCP1, LEF1, LILRB1, LILRB4, LPAL2, LTA, LTB, LY9, MAPK13, MCOLN2, MOG, MYB, NCKAP1L, NFAM1, NLRC3, NLRP2, NLRP3, NLRP6, NLRP7, NLRP9, NR4A3, ORM2, PIK3CG, PLD4, POU2AF1, POU2F2, PRKCQ, PTAFR, PTPN22, PTPN6, PTPRC, PYCARD, PYHIN1, SASH3, SCIMP, SIGLEC16, SLAMF6, SOCS1, STAT1, SYK, TBX21, THBS1, TIGIT, TLR10, TLR6, TLR8, TNFAIP3, TREM2, UBASH3A, XCL1, ZBP1]	[ABCC8, ABCD1, ABCD2, ABL1, ACKR1, ADIPOQ, AGER, AGPAT1, AGT, AMH, ANGPT1, APOA1, APOD, BCL3, BCL6, C5, C5AR1, CCR7, CD14, CD276, CD74, CEACAM1, CHI3L1, CLC, CLCF1, CLNK, CPTP, CRP, CSK, CX3CL1, EPHA2, FADD, FFAR2, FLT4, FRMD8, FURIN, GATA4, GBA, GIT1, GPAM, HDAC7, HFE, HK1, HSPB1, IGF2BP2, IL1B, IL4R, IL5RA, INHA, JAK3, JPH4, LAG3, LGALS9, LILRA5, LRRC32, LTF, LUM, MAP2K3, MAST2, MAVS, NFATC4, NFKB2, NLRC5, NLRP9, NOD2, NODAL, NR4A3, NUTF2, OSM, PER1, PLD3, PML, POLR2E, POLR2L, POSTN, PPP1R11, PQBP1, RARA, RELA, RELB, RGCC, RNF26, RNU1-93P, SERPINE1, SLC7A5, SMAD3, SPHK1, SPHK2, SRC, STAT3, STING1, THBS1, TICAM1, TNF, TRPV4, TSKU, UBE2L6, VSIR, ZBTB7B, ZC3H12A, ZCCHC3, ZFP36, ZNF580]
GO:0032612	interleukin-1 production	2.005e-05	[3, 6]	41	34.1667	62.3435	37.6565	[ACP5, AIM2, CARD17, CASP8, CCL19, CCL3, CD33, FFAR4, GBP5, IFNG, IL16, LCP1, LILRB4, NLRP2, NLRP3, NLRP7, ORM2, PYCARD, PYHIN1, TLR6, TLR8, TNFAIP3, TREM2]	[AGER, APOA1, CCR7, CEACAM1, CPTP, CX3CL1, GIT1, HK1, HSPB1, LGALS9, LILRA5, NOD2, PML, SMAD3, SPHK1, STAT3, TNF, ZC3H12A]
GO:0032635	interleukin-6 production	0.00592961	[3, 6]	42	28.3784	68.6171	31.3829	[AIF1, BANK1, CD200R1, CD74, EREG, FOXP3, IFNG, IL16, INPP5D, LCP1, LILRB4, MAPK13, NCKAP1L, NLRC3, POU2AF1, POU2F2, PTAFR, PTPN22, PTPN6, PYCARD, SCIMP, SIGLEC16, SYK, TLR6, TLR8, TNFAIP3, TREM2]	[AGER, CD74, CSK, CX3CL1, GBA, IL1B, LGALS9, LILRA5, MAVS, NOD2, SPHK2, STAT3, TICAM1, TNF, TRPV4, ZC3H12A]
GO:0071706	tumor necrosis factor superfamily cytokine production	0.00134343	[3, 6]	49	28	58.3217	41.6783	[ACP5, ADAM8, ANGPT1, BCL3, CCL19, CCL3, CCR2, CD2, CD33, CD86, CYBB, FOXP3, IFNG, LCP1, LILRB1, NLRC3, ORM2, PTAFR, PTPN22, PTPN6, PTPRC, PYCARD, SASH3, SYK, THBS1, TNFAIP3, TREM2]	[ABCC8, ADIPOQ, AGER, AMH, ANGPT1, BCL3, CD14, CX3CL1, FADD, FRMD8, HSPB1, LGALS9, LILRA5, LTF, MAVS, NFATC4, NOD2, RARA, SPHK2, STAT3, THBS1, TICAM1, VSIR, ZC3H12A, ZFP36]
GO:0001818	negative regulation of cytokine production	9.1185e-06	[3, 4, 5, 6, 7]	79	26.4214	54.6543	45.3457	[ACP5, ADCY7, ANGPT1, BANK1, BCL3, BTK, CARD17, CD200R1, CD33, CD84, CD96, EPX, FFAR4, FOXP3, HLA-DRB1, IFNG, IKBKE, INPP5D, LAG3, LEF1, LILRB1, LILRB4, LPAL2, NCKAP1L, NLRC3, NLRP3, NLRP6, NLRP7, PTPN22, PTPN6, PTPRC, PYCARD, TBX21, THBS1, TIGIT, TLR6, TLR8, TNFAIP3, TREM2, XCL1]	[ABCD1, ABCD2, ADIPOQ, AGER, ANGPT1, APOA1, APOD, BCL3, BCL6, CCR7, CEACAM1, CPTP, CSK, CX3CL1, EPHA2, FURIN, GBA, GIT1, HDAC7, HFE, INHA, JAK3, LAG3, LGALS9, LILRA5, LRRC32, LTF, MAVS, NLRC5, NOD2, NUTF2, PML, PPP1R11, RARA, RELB, RGCC, THBS1, TNF, TSKU, UBE2L6, VSIR, ZC3H12A, ZFP36]
GO:0032611	interleukin-1 beta production	8.12758e-07	[4, 7]	39	38.6139	62.6413	37.3587	[ACP5, AIM2, CARD17, CASP8, CCL19, CCL3, CD33, FFAR4, GBP5, IFNG, LCP1, LILRB4, NLRP2, NLRP3, NLRP7, ORM2, PYCARD, PYHIN1, TLR6, TLR8, TNFAIP3, TREM2]	[AGER, APOA1, CCR7, CPTP, CX3CL1, GIT1, HK1, HSPB1, LGALS9, LILRA5, NOD2, PML, SMAD3, SPHK1, STAT3, TNF, ZC3H12A]
GO:0032640	tumor necrosis factor production	0.00281105	[4, 7]	47	27.8107	56.4398	43.5602	[ACP5, ANGPT1, BCL3, CCL19, CCL3, CCR2, CD2, CD33, CYBB, FOXP3, IFNG, LCP1, LILRB1, NLRC3, ORM2, PTAFR, PTPN22, PTPN6, PTPRC, PYCARD, SASH3, SYK, THBS1, TNFAIP3, TREM2]	[ABCC8, ADIPOQ, AGER, AMH, ANGPT1, BCL3, CD14, CX3CL1, FADD, FRMD8, HSPB1, LGALS9, LILRA5, LTF, MAVS, NFATC4, NOD2, RARA, SPHK2, STAT3, THBS1, TICAM1, VSIR, ZC3H12A, ZFP36]
GO:0032652	regulation of interleukin-1 production	2.005e-05	[4, 5, 6, 7]	41	34.1667	62.3435	37.6565	[ACP5, AIM2, CARD17, CASP8, CCL19, CCL3, CD33, FFAR4, GBP5, IFNG, IL16, LCP1, LILRB4, NLRP2, NLRP3, NLRP7, ORM2, PYCARD, PYHIN1, TLR6, TLR8, TNFAIP3, TREM2]	[AGER, APOA1, CCR7, CEACAM1, CPTP, CX3CL1, GIT1, HK1, HSPB1, LGALS9, LILRA5, NOD2, PML, SMAD3, SPHK1, STAT3, TNF, ZC3H12A]
GO:0032675	regulation of interleukin-6 production	0.00592961	[4, 5, 6, 7]	42	28.3784	68.6171	31.3829	[AIF1, BANK1, CD200R1, CD74, EREG, FOXP3, IFNG, IL16, INPP5D, LCP1, LILRB4, MAPK13, NCKAP1L, NLRC3, POU2AF1, POU2F2, PTAFR, PTPN22, PTPN6, PYCARD, SCIMP, SIGLEC16, SYK, TLR6, TLR8, TNFAIP3, TREM2]	[AGER, CD74, CSK, CX3CL1, GBA, IL1B, LGALS9, LILRA5, MAVS, NOD2, SPHK2, STAT3, TICAM1, TNF, TRPV4, ZC3H12A]
GO:1903555	regulation of tumor necrosis factor superfamily cytokine production	0.00134343	[4, 5, 6, 7]	49	28	58.3217	41.6783	[ACP5, ADAM8, ANGPT1, BCL3, CCL19, CCL3, CCR2, CD2, CD33, CD86, CYBB, FOXP3, IFNG, LCP1, LILRB1, NLRC3, ORM2, PTAFR, PTPN22, PTPN6, PTPRC, PYCARD, SASH3, SYK, THBS1, TNFAIP3, TREM2]	[ABCC8, ADIPOQ, AGER, AMH, ANGPT1, BCL3, CD14, CX3CL1, FADD, FRMD8, HSPB1, LGALS9, LILRA5, LTF, MAVS, NFATC4, NOD2, RARA, SPHK2, STAT3, THBS1, TICAM1, VSIR, ZC3H12A, ZFP36]
GO:0032692	negative regulation of interleukin-1 production	0.0143068	[4, 5, 6, 7, 8]	16	44.4444	62.4888	37.5112	[ACP5, CARD17, CD33, FFAR4, LILRB4, NLRP3, NLRP7, TNFAIP3, TREM2]	[APOA1, CEACAM1, CPTP, CX3CL1, GIT1, PML, ZC3H12A]
GO:0032651	regulation of interleukin-1 beta production	8.12758e-07	[5, 6, 7, 8]	39	38.6139	62.6413	37.3587	[ACP5, AIM2, CARD17, CASP8, CCL19, CCL3, CD33, FFAR4, GBP5, IFNG, LCP1, LILRB4, NLRP2, NLRP3, NLRP7, ORM2, PYCARD, PYHIN1, TLR6, TLR8, TNFAIP3, TREM2]	[AGER, APOA1, CCR7, CPTP, CX3CL1, GIT1, HK1, HSPB1, LGALS9, LILRA5, NOD2, PML, SMAD3, SPHK1, STAT3, TNF, ZC3H12A]
GO:0032680	regulation of tumor necrosis factor production	0.00281105	[5, 6, 7, 8]	47	27.8107	56.4398	43.5602	[ACP5, ANGPT1, BCL3, CCL19, CCL3, CCR2, CD2, CD33, CYBB, FOXP3, IFNG, LCP1, LILRB1, NLRC3, ORM2, PTAFR, PTPN22, PTPN6, PTPRC, PYCARD, SASH3, SYK, THBS1, TNFAIP3, TREM2]	[ABCC8, ADIPOQ, AGER, AMH, ANGPT1, BCL3, CD14, CX3CL1, FADD, FRMD8, HSPB1, LGALS9, LILRA5, LTF, MAVS, NFATC4, NOD2, RARA, SPHK2, STAT3, THBS1, TICAM1, VSIR, ZC3H12A, ZFP36]
GO:0050793	regulation of developmental process	1.5615e-12	[2, 3]	488	18.9001	38.5617	61.4383	[ADAM8, ADAMTS9, ALOX15B, ANGPT2, AREG, ASCL2, BCL11B, BHLHA15, BHLHE40, BMP7, BMPR1B, BTK, C1QC, CAMK4, CARD11, CASP8, CASS4, CCL17, CCL19, CCL2, CCL24, CCL3, CCR2, CCR3, CD2, CD27, CD4, CD53, CD74, CD80, CD86, CDH4, CDKN2A, CLCF1, CMTM5, CORO1A, CRABP2, CRB2, CRTAM, CSF1R, CST7, CTLA4, CXCL10, CXCL9, CXCR4, CYBB, DCC, DPEP1, EAF2, EGR3, ELAVL4, EPX, EREG, ERMN, EVI2B, FASLG, FCRL3, FFAR4, FGD2, FGD3, FGL2, FGR, FOXP3, FRZB, GDF6, GLIS1, GPR171, GPR4, GPR55, H3C10, H3C11, H3C12, H3C7, HCLS1, HLA-DOA, HLA-DRA, HLA-DRB1, HOPX, IFNG, IKZF3, IL12RB1, IL18, IL7R, INPP5D, IRF4, IRX3, ITGAX, ITGB2, KLF5, KLHL41, LAG3, LCP1, LDLR, LEF1, LIF, LILRB1, LILRB4, LMO1, LRRC17, LST1, LTA, MAFF, MEDAG, MIXL1, MMP9, MSX1, MUSK, MYB, MYCL, MYH6, NAMPT, NCKAP1L, NEK5, NFAM1, NLRP3, NPPB, NPPC, NR4A3, NTN1, P2RY12, PEAK3, PIM1, PLAAT4, PLAC8, PLXNC1, PRDM1, PRKCB, PRKCQ, PROK1, PTK2B, PTPN6, PTPRC, RAC2, RBPMS2, RHEX, RHOH, RLN2, RUNX3, SASH3, SEMA4A, SEMA4D, SLAMF8, SLC18A1, SMPD3, SOCS1, SOCS3, STAT1, SULT2B1, SYK, TACSTD2, TBX21, TESPA1, THBS1, THY1, TIFAB, TNFAIP3, TNFRSF11B, TNFRSF18, TNFSF13B, TNMD, TNR, TOX, TREM2, VNN1, VWC2L, WNT1, WNT10A, WNT10B, ZAP70, ZBED2, ZNF683]	[ABCC8, ABI3, ABL1, ACACB, ACTN4, ADAMTS7, ADAMTS9, ADCK1, ADGRB2, ADGRL1, ADIPOQ, AGAP2, AGER, AGT, AGTR1, ALDOA, AMH, ANGPTL4, AP2A1, AP3D1, APLNR, APOA1, AQP3, ARC, AREG, ARF1, ARHGDIA, ARHGEF15, ASPN, ATAT1, BAG6, BBS12, BCL6, BCL9L, BCOR, BEND6, BHLHE40, C11orf65, C15orf62, C5, C5AR1, CAMK2B, CARM1, CASZ1, CCL11, CCL2, CCL24, CD74, CDC42EP1, CDC42EP2, CDC42EP4, CDH4, CDK1, CDKN1A, CEACAM1, CELSR2, CETP, CFL1, CGA, CHERP, CHGA, CHI3L1, CITED2, CLCF1, CLPTM1, CMTM5, CNOT3, COL1A1, CPNE5, CPNE6, CREB3L1, CRP, CSF1, CSNK1E, CST7, CTDSP1, CTHRC1, CX3CL1, CYP26B1, CYP27B1, DAB2IP, DAG1, DDX39B, DISP3, DLG5, DMTN, DNMT1, DPF2, DTX1, DVL3, DXO, EAF2, ECM1, EEF1E1, EFEMP2, EFNA3, EHD1, EHD2, EIF4G1, ENG, EPHA2, EPN1, EPPK1, ERBB2, FADD, FBLIM1, FES, FLOT2, FLT4, FMNL1, FOXC2, FOXM1, FOXS1, GATA2, GATA4, GDF6, GDI1, GNB3, GPAM, GPER1, GPR137, GPR37L1, GPR4, GRN, GSK3A, H3C10, H3C12, H4C3, HDAC5, HDAC7, HESX1, HEYL, HGS, HMGA1, HMGN1, HOPX, HSF1, HSPB1, HSPG2, HTR2A, HYAL1, ICAM1, ID3, IFITM1, IL15RA, IL1B, IL4R, IL7R, ILK, INHA, IRX3, ITGA5, ITGA7, JAK3, JMJD8, JUNB, JUND, JUP, KCNK2, KCTD11, KLF10, KLF5, KMT2D, LAG3, LAMA5, LDLR, LGALS9, LIF, LIMK1, LIMS2, LINGO1, LMNA, LMX1A, LOX, LRCH4, LRG1, LRRC17, LRRC8A, LTF, LZTS1, LZTS3, MAFG, MAMSTR, MAPK7, MAPK8IP3, MARK2, MCRIP1, MECP2, MED12, MEGF8, MFSD2A, MME, MOV10, MSN, MSTN, MSX1, MYADM, MYC, MYH6, MYH7B, MYH9, MYL9, MYO19, MYRF, NAP1L2, NEFL, NEK5, NF2, NFATC4, NFE2, NGF, NGFR, NINJ1, NLGN2, NODAL, NOS3, NOTCH1, NOTCH3, NOTCH4, NPPB, NR1D1, NR4A3, NRARP, NSMF, NTN1, NUMBL, OMA1, OMD, OSM, OSR2, PACSIN1, PAF1, PAK4, PALM, PALM2AKAP2, PARP6, PARVB, PDGFB, PDLIM7, PFN1, PHLDB1, PIEZO1, PIM1, PKM, PLA2G2A, PLEKHB1, PLEKHO1, PLXNA1, PLXNA3, PLXNB1, PML, POR, POSTN, PPARD, PPP1R13L, PPP2R1A, PQBP1, PRAG1, PRKACA, PTN, RAC2, RAI1, RAMP2, RAP1A, RARA, RBM38, RBPMS2, RELA, RGCC, RGMA, RHOBTB2, RHOG, RMRP, RNF157, RNU1-93P, RTN4RL1, S100A1, S1PR2, SCAF1, SEMA3F, SEMA4B, SEMA4C, SEMA6B, SEMA6C, SERPINE1, SETD1A, SHANK3, SIK1, SLC25A23, SLC4A11, SLC9A3R1, SMAD3, SNAI1, SOCS3, SOX10, SOX12, SOX13, SOX8, SPDEF, SPHK1, SPI1, SRC, SRF, SRRT, SSBP3, STAT3, SYDE1, SYNGAP1, SYT2, TBX5, TCF3, TCF7L1, TCIRG1, TEAD2, TEAD4, TESK1, TFE3, TGFB1I1, TGM2, THBS1, THPO, TIMP1, TMEM100, TNF, TNFRSF1A, TNFSF12, TNMD, TRIB1, TRIB3, TRIM62, TRIOBP, TRPV4, TSKU, ULK1, VANGL2, VASN, VDR, VEGFA, VNN1, VSIG2, VSIR, WARS1, WNT3, WNT9B, YPEL3, ZBTB7B, ZC3H12A, ZFHX2, ZFP36, ZMIZ1, ZNF219, ZNF335, ZNF385A]
GO:0051239	regulation of multicellular organismal process	4.6734e-22	[2, 3]	570	20.0916	43.3336	56.6664	[ACP5, ADAM8, ADAMTS9, ADCY7, ADORA3, AIF1, AIM2, ALOX15B, ANGPT1, ANGPT2, AREG, ASCL2, ATP2A3, BANK1, BATF, BCL3, BHLHE40, BMP7, BMPR1B, BTK, BTN3A1, BTN3A2, C1QC, C1QTNF1, CALCR, CAMK4, CARD11, CARD17, CASP8, CCDC88B, CCL19, CCL24, CCL3, CCR2, CCR3, CD2, CD200R1, CD226, CD244, CD27, CD33, CD3E, CD4, CD40LG, CD6, CD74, CD80, CD84, CD86, CD96, CDH4, CDKN2A, CEL, CLCF1, CLEC6A, CLNK, CNN1, CNR1, CRABP2, CRB2, CRTAM, CSF1R, CST7, CTLA4, CXCL10, CXCL6, CXCR4, CYBB, DCC, DLGAP2, DPEP1, EAF2, EBI3, EDN2, EGR3, EPX, EREG, EVI2B, FASLG, FCN1, FCRL3, FFAR4, FGL2, FGR, FOXP3, FRZB, GBP5, GDF6, GPR171, GPR4, GPR55, GPSM3, H3C10, H3C11, H3C12, H3C7, HCLS1, HLA-DOA, HLA-DPA1, HLA-DPB1, HLA-DRA, HLA-DRB1, HOPX, IFNG, IKBKE, IKZF3, IL12RB1, IL12RB2, IL16, IL18, IL26, IL5RA, IL7R, INPP5D, IRF4, IRF5, IRF8, IRX3, ITGAX, ITGB2, ITK, KCNK15, KNG1, LAG3, LCP1, LDLR, LEF1, LIF, LILRB1, LILRB4, LMCD1, LPAL2, LRRC17, LTA, LTB, LY9, MAFF, MAPK13, MCOLN2, MMP9, MOG, MYB, MYCL, MYH6, NCKAP1L, NELL2, NFAM1, NLRC3, NLRP2, NLRP3, NLRP6, NLRP7, NLRP9, NPPB, NPPC, NPTX2, NR4A2, NR4A3, NTN1, ORM2, P2RY2, PIK3CG, PIM1, PLAAT4, PLAC8, PLAU, PLD4, PLXNC1, POU2AF1, POU2F2, PRDM1, PRKCB, PRKCQ, PROK1, PTAFR, PTGER2, PTK2B, PTPN22, PTPN6, PTPRC, PYCARD, PYHIN1, RHEX, RHOH, RLN2, RUNX3, SASH3, SCIMP, SEMA4A, SEMA4D, SIGLEC16, SLAMF6, SLAMF8, SLC8A3, SMPD3, SMTNL2, SOCS1, STAT1, SULT2B1, SYK, TACSTD2, TBX21, TBXAS1, TESPA1, THBS1, THY1, TIFAB, TIGIT, TLR10, TLR6, TLR8, TNFAIP3, TNFRSF11B, TNFRSF18, TNMD, TNR, TOX, TREM2, TSPAN8, UBASH3A, UCP2, VNN1, WNT1, WNT10B, XCL1, ZAP70, ZBED2, ZBP1, ZNF683]	[ABCA7, ABCC8, ABCD1, ABCD2, ABL1, ACACB, ACKR1, ADAMTS5, ADAMTS7, ADAMTS9, ADGRB2, ADIPOQ, AGAP2, AGER, AGPAT1, AGT, AGTR1, AMH, ANGPT1, ANGPTL4, AP3D1, APLN, APLNR, APOA1, APOD, APOM, AQP3, AREG, ARHGDIA, ARRDC3, ASPN, ATP1A1, ATP1A3, ATP1B2, ATPSCKMT, BAG6, BCAR1, BCL3, BCL6, BCL9L, BCOR, BHLHE40, C1QTNF1, C5, C5AR1, CACNA1H, CALCR, CAMK2B, CCL11, CCL24, CCR7, CD14, CD276, CD74, CDH4, CDK1, CEACAM1, CEL, CFH, CFL1, CGA, CHGA, CHI3L1, CITED2, CLC, CLCF1, CLNK, CLPTM1, CNN1, CNOT3, CNR1, COL1A1, CPTP, CREB3L1, CRP, CSF1, CSK, CST7, CTDSP1, CX3CL1, CYP26B1, CYP27B1, DAB2IP, DAG1, DDX39B, DHX34, DLG5, DLGAP4, DMTN, DTX1, DXO, EAF2, ECM1, EDN2, EFNA3, ENG, EPHA2, EPN1, EPPK1, ERBB2, FA2H, FABP4, FADD, FAM110A, FAP, FES, FFAR2, FLT4, FOXC2, FOXS1, FRMD8, FURIN, FXYD6, GATA2, GATA4, GBA, GDF6, GDI1, GIT1, GJD3, GLRA1, GNAI2, GNAO1, GPAM, GPER1, GPI, GPR137, GPR3, GPR37L1, GPR4, GPRIN1, GRN, GSK3A, GTF2IRD1, H3C10, H3C12, H4C3, HBEGF, HCN4, HDAC5, HDAC7, HESX1, HEYL, HFE, HGS, HK1, HOPX, HRH2, HSF1, HSPB1, HSPB7, HSPG2, HTR2A, HYAL1, ICAM1, IGF2BP2, IL15RA, IL1B, IL4R, IL5RA, IL7R, ILK, INHA, IRX3, ITGA3, ITGA5, ITPR3, JAK3, JMJD8, JPH4, JUP, KCNH2, KCNIP2, KCNJ5, KCNK15, KCNK2, KCNK3, KCNK6, KCNMB2, KCTD11, KDM6B, KLF10, KMT2D, KNG1, LAG3, LAMA5, LCAT, LDLR, LDLRAP1, LGALS9, LIF, LILRA5, LIMK1, LINGO1, LIPG, LMCD1, LMNA, LOX, LRCH4, LRG1, LRRC17, LRRC32, LTF, LUM, MAFG, MAP2K3, MAPK3, MAPK7, MAST2, MAVS, MECP2, MED12, MEGF8, MFAP2, MFSD2A, MME, MOV10, MSTN, MYBPH, MYC, MYH6, MYL9, MYRF, NEFL, NF2, NFATC4, NFE2, NFKB2, NGF, NGFR, NINJ1, NLGN2, NLRC5, NLRP9, NOD2, NODAL, NOS3, NOTCH1, NOTCH4, NOVA2, NPAS2, NPPA, NPPB, NPR3, NPRL3, NR1D1, NR4A2, NR4A3, NRARP, NTN1, NUMBL, NUTF2, OMA1, OMD, OSM, OSR2, P2RX3, P2RY2, PAF1, PAK4, PARP6, PCDHA4, PDGFB, PER1, PFN1, PHLDB1, PIM1, PKM, PLAU, PLAUR, PLD3, PLEKHM1, PLXNA1, PLXNA3, PLXNB1, PML, POLR2E, POLR2L, POR, POSTN, PPARD, PPP1R11, PQBP1, PRDM16, PRKACA, PTGDS, PTGES, PTN, PTPN23, PTPRU, RAB11FIP5, RAI1, RAMP2, RANGRF, RARA, RELA, RELB, RGCC, RGMA, RMRP, RNF26, RNU1-93P, S100A1, S1PR2, SCN5A, SELENON, SEMA3F, SEMA4B, SEMA4C, SEMA6B, SEMA6C, SERPINE1, SERPING1, SETD1A, SGCA, SH2B3, SH3BP1, SH3GL1, SHANK3, SLC25A44, SLC4A3, SLC7A5, SLC9A1, SLC9A3R1, SLN, SMAD3, SMTNL2, SNAI1, SOX10, SOX12, SOX13, SOX8, SPHK1, SPHK2, SPI1, SRC, SREBF1, SRF, SRRT, SSTR2, STAT3, STING1, STX1A, STX1B, SYDE1, SYNGAP1, SYT7, TBX5, TEAD4, TFE3, TGFB1I1, TGM2, THBS1, THPO, TICAM1, TIMP1, TLE3, TMEM100, TNF, TNFRSF1A, TNFSF12, TNMD, TRIB1, TRIM62, TRPV4, TSKU, TSPAN8, UBE2L6, ULK1, VASN, VDR, VEGFA, VNN1, VSIR, VTN, WARS1, WNT3, WNT9B, YBX2, ZBTB7B, ZC3H12A, ZCCHC3, ZFHX2, ZFP36, ZMIZ1, ZNF219, ZNF335, ZNF580]
GO:0002684	positive regulation of immune system process	4.57726e-20	[2, 3, 4]	281	24.1617	64.4885	35.5115	[ADAM8, AIF1, AIM2, BLK, BLNK, BTK, BTLA, BTN3A1, BTN3A2, C1QA, C1QB, C1QC, C2, C8G, CAMK4, CARD11, CASP8, CCDC88B, CCL19, CCL2, CCL24, CCL3, CCL4, CCL5, CCR2, CD177, CD19, CD1B, CD1C, CD1E, CD2, CD22, CD226, CD244, CD247, CD27, CD3D, CD3E, CD3G, CD4, CD40LG, CD5, CD6, CD74, CD79A, CD80, CD84, CD86, CFP, CLCF1, CLEC10A, CLEC4D, CLEC4E, CLEC6A, CLNK, CNR1, CORO1A, CR2, CRTAM, CSF1R, CTLA4, CXCL10, CXorf21, CYP11B1, DOCK8, EBI3, EDN2, EGR3, EPX, EREG, EVI2B, FCN1, FCN3, FCRL3, FGR, FOXP3, FYB1, GBP5, GPSM3, GRAP2, HCLS1, HLA-DMB, HLA-DPA1, HLA-DPB1, HLA-DQA1, HLA-DRA, HLA-DRB1, HLA-DRB5, ICOS, IFNG, IGLL5, IKBKE, IL12RB1, IL18, IL18RAP, IL7R, INPP5D, ITGA4, ITGB2, ITK, KCNN4, KLRC2, KLRD1, KLRK1, LAG3, LAX1, LCK, LCP2, LEF1, LILRB1, LILRB4, LTA, MOG, MS4A1, MUC16, MUC19, MUC6, MYB, MYO1G, MZB1, NCKAP1L, NCR3, NFAM1, NLRP3, NR4A3, P2RY12, PAX5, PLA2G7, PRAM1, PRKCB, PRKCQ, PTAFR, PTK2B, PTPN22, PTPN6, PTPRC, PYCARD, PYHIN1, RAC2, RASAL3, RHOH, RUNX3, SASH3, SCIMP, SH2D1A, SIGLEC16, SIRPG, SKAP1, SLA2, SLAMF6, SOCS1, SPN, STAP1, STXBP2, SYK, TBX21, TESPA1, THBS1, THEMIS, THEMIS2, THY1, TLR6, TLR8, TNFRSF18, TNFSF13B, TNFSF14, TOX, TRAT1, TREM2, UBASH3A, VAV1, VNN1, WAS, XCL1, XCL2, XG, ZAP70, ZBP1]	[ABL1, ACTB, AGER, AMH, AP3D1, AQP3, BAG6, BCAR1, BCL6, BTLA, C5, C5AR1, C8G, CCL2, CCL21, CCL24, CCR7, CD177, CD1C, CD1E, CD276, CD74, CDKN1A, CEACAM1, CFH, CLCF1, CLEC4E, CLNK, CNR1, CPN2, CRP, CSF1, CSK, CX3CL1, DGKZ, EDN2, ENPP3, FADD, FCN3, FES, FFAR2, FLOT2, FOXF1, FPR1, GAB2, GATA2, GCSAM, GNAO1, GPAM, GPI, GRN, HAVCR1, HK1, HSF1, ICAM1, IL15RA, IL1B, IL4R, IL7R, JAK3, JUND, KLF10, LAG3, LGALS9, LIMK1, MAPK3, MAVS, MSTN, MUC19, MUC20, MUC3A, MYO18A, NCOR2, NECTIN2, NLRC5, NOD2, NPPA, NR4A3, PCDHA4, PDCD1, PLA2G7, PLVAP, PQBP1, PRKACA, PTN, PVR, RAC2, RAP1A, RARA, RBM14, RELA, RELB, RGCC, RHBDF2, RNU1-93P, SELENOP, SERPINE1, SERPING1, SH2B2, SLC7A1, SLC7A5, SLC7A8, SOX12, SOX13, SPHK2, SPI1, SRC, STING1, THBS1, TICAM1, TIMP1, TNF, TRIB1, TRIM62, TRPV4, VEGFA, VNN1, VSIR, VTN, WAS, XG, ZBTB7B, ZC3H12A, ZCCHC3, ZMIZ1, ZNF335, ZNF580]
GO:0009893	positive regulation of metabolic process	1.10798e-07	[2, 3, 4]	669	16.8769	38.3038	61.6962	[ABRA, ADAM8, ADCY7, AIF1, AIM2, AKNA, ALOX15B, ANGPT1, AREG, ASCL2, ATF3, ATP1B4, ATP2A3, BANK1, BATF, BCL11B, BCL3, BHLHA15, BLNK, BMP7, BMPR1B, BRIP1, BTN3A1, BTN3A2, C1QTNF1, CALCR, CAMK4, CARD11, CASP8, CASS4, CCDC88B, CCL19, CCL2, CCL3, CCL5, CCR2, CD177, CD19, CD2, CD226, CD244, CD33, CD3E, CD4, CD40LG, CD6, CD74, CD80, CD86, CDC20B, CDCA2, CDH1, CDKN2A, CLCF1, CLEC6A, CLNK, CREM, CRTAM, CSF1R, CXCL10, CXCR4, CYBB, DAPK1, DEPDC1B, DRD1, E2F8, EAF2, EBI3, EGR3, ELAVL4, ELF3, EOMES, EPHA6, EPX, EREG, FASLG, FCN1, FCRL3, FFAR4, FGD2, FGR, FLT3, FOSB, FOSL1, FOXP3, GADD45B, GBP5, GDF6, GLIS1, GPRC5A, GPSM3, H1-3, HCLS1, HLA-DPA1, HLA-DPB1, HLA-DRB1, IFNG, IKBKE, IKZF3, IL12RB1, IL12RB2, IL16, IL18, IL26, IL7R, IRF4, IRF5, IRF8, IRX3, ITGAX, ITGB2, ITK, JCHAIN, KIAA1324, KLF5, KLRG1, LAMP3, LCK, LCP1, LCP2, LDLR, LEF1, LIF, LILRB1, LMO1, LPAL2, LTA, LTB, LY9, MACC1, MAFF, MAP4K1, MAPK13, MCOLN2, MID1IP1, MIXL1, MMP9, MSX1, MUSK, MYB, MYBL2, MZB1, NAMPT, NCF1, NCKAP1L, NEK5, NFAM1, NLRP2, NLRP3, NLRP6, NLRP9, NR4A1, NR4A2, NR4A3, NSG1, ORM2, P2RY12, PATL2, PAX5, PBX4, PDE6G, PFKFB4, PIK3CG, PIK3R5, PIM1, PIM2, PLAC8, PLEK, POU2AF1, POU2F2, PRDM1, PRKCB, PRKCQ, PROK1, PTAFR, PTGFR, PTK2B, PTPN22, PTPRC, PTX3, PYCARD, PYHIN1, RLN2, RUFY4, RUNX3, SALL1, SASH3, SCIMP, SELE, SEMA4D, SH2D1A, SH2D2A, SIGLEC16, SKAP1, SLAMF6, SMPD3, SOCS1, SOCS3, SPIB, SPIC, STAP1, STAT1, STXBP2, SYK, TBX21, TENT5C, TFEC, THBS1, TIGIT, TLR6, TLR8, TNFAIP3, TNFRSF18, TNFSF13B, TNFSF8, TNIP3, TOX, TRABD2A, TREM2, TRERF1, TRIM14, UCP2, WAS, WNT1, WNT10A, WNT10B, XCL1, ZBP1, ZC3H12D, ZNF804A]	[ABCC8, ABCD1, ABCD2, ABL1, ABLIM3, ABRA, ACACB, ACTA1, ACTB, ACTC1, ACTN1, ACTN4, ADAM19, ADCY1, ADCY3, ADCY4, ADCY9, ADIPOQ, AGAP2, AGER, AGPAT1, AGT, AGTR1, ALPK3, AMH, ANGPT1, AP3D1, APLN, APLNR, APOA1, ARAF, AREG, ARHGEF5, ARID1A, ARTN, ATF5, ATP13A2, ATP1B4, BAG3, BAG6, BCL3, BCL6, BCL9L, BMP8A, BRD4, BRPF3, C1QTNF1, C5, C5AR1, CALCR, CAMTA2, CARM1, CASZ1, CCL2, CCL21, CCR7, CD14, CD177, CD276, CD74, CDC25B, CDCA2, CDK1, CDKN1A, CFH, CGA, CHCHD10, CHERP, CHGA, CHI3L1, CIITA, CITED2, CITED4, CIZ1, CLCF1, CLIP3, CLNK, CNOT3, COL1A1, CREB3L1, CRP, CRTC2, CSF1, CSK, CSNK1E, CSPG4, CSRNP3, CTC1, CTF1, CTIF, CTSD, CX3CL1, CYP26B1, CYP27B1, DAB2IP, DAG1, DAXX, DBF4B, DDR1, DDX39B, DGKZ, DHX34, DIRAS1, DISP3, DNMT1, DPAGT1, DPF2, DTX1, DUSP5, DVL3, DXO, DYRK1B, E2F4, E2F7, E2F8, EAF2, EDC4, EFNA3, EGLN2, EIF4G1, ELF3, ELF4, ELK1, ENDOG, ENG, EPHA2, ERBB2, ETS2, ETV6, FABP4, FADD, FASN, FFAR2, FGFR4, FHL5, FHOD1, FLT3, FLT4, FOSL1, FOSL2, FOXC2, FOXF1, FOXM1, FPR1, FRMD8, FURIN, GADD45B, GATA2, GATA4, GBA, GDF6, GGA1, GGA3, GLIS2, GLMP, GNAI2, GPER1, GPI, GPR3, GPRC5A, GPRIN1, GPT, GRN, GSK3A, GTPBP1, H1-9P, HBB, HBEGF, HCFC1, HDAC10, HDAC5, HEYL, HFE, HGS, HK1, HLTF, HMGA1, HMGN1, HMGN5, HPRT1, HSF1, HSPB1, HSPB8, HSPE1, HTR2A, HVCN1, ICAM1, ID3, IL1B, IL4R, IL7R, ILK, INCENP, INHA, IRAK2, IRF2, IRF2BPL, IRX3, IRX6, ITGA3, ITGA5, JUNB, JUND, JUP, KCNH2, KDM6B, KLF10, KLF5, KMT2D, KSR1, LDLR, LDLRAP1, LGALS9, LIF, LILRA5, LIMK2, LMNA, LMX1A, LMX1B, LRRC32, LTF, LUM, MAFG, MAMSTR, MAP2K3, MAP3K10, MAP3K11, MAP3K14, MAP3K6, MAP3K9, MAPK3, MAPK7, MAPK8IP3, MARK2, MAVS, MAZ, MECP2, MED12, MED16, MED24, MED25, MEF2D, MEIS3P1, MEIS3P2, MEN1, MFAP2, MFSD2A, MID1IP1, MINK1, MLLT6, MLST8, MOV10, MPV17L2, MSN, MSTN, MSX1, MTCO2P12, MUC20, MYBBP1A, MYC, MYH9, MYRF, NAP1L2, NCOA6, NCOR2, NDP, NEK5, NFATC4, NFE2, NFIC, NFIX, NFKB2, NFKBIB, NGF, NGFR, NKD2, NLRC5, NLRP9, NOD2, NODAL, NOS3, NOTCH1, NOTCH3, NOTCH4, NPAS2, NR1D1, NR4A1, NR4A2, NR4A3, NSG1, NSMF, OMA1, OSM, OSR2, P2RY6, PAF1, PAK4, PATL1, PCOLCE, PDGFB, PDGFRB, PEF1, PELP1, PER1, PHF1, PIAS4, PIDD1, PIM1, PKD1, PKM, PLAGL2, PLAUR, PLEKHN1, PLK3, PML, PNLDC1, PNPLA2, POLR2E, POLR2L, POR, POSTN, POU5F1P4, PPARD, PPP1R10, PPP1R15A, PPP2R5D, PPRC1, PQBP1, PRDM16, PRKACA, PRKAR2B, PRKCSH, PROM2, PTGFR, PTPRN, RAB1B, RAD23A, RAD51AP1, RAI1, RAMP2, RAP1A, RAPGEF1, RARA, RASD2, RASL11A, RASSF5, RBM14, RCVRN, RELA, RELB, RFXAP, RGCC, RGMA, RHBDF2, RNF19B, RNU1-93P, RPL26, RPLP1, RPTOR, RXRA, RXRB, S1PR2, SALL2, SAMD4B, SBNO2, SCAF1, SCAP, SCOC, SELE, SEPTIN4, SERPINE1, SF3B4, SGTA, SH2D3A, SH2D3C, SHC2, SIX5, SKIV2L, SLC25A23, SLC35A4, SLC51B, SLC6A9, SLC7A5, SLC9A1, SLN, SLX4, SMAD3, SMARCA4, SMARCB1, SMPD1, SNAI1, SOCS3, SOX10, SOX12, SOX7, SOX8, SPATC1L, SPDEF, SPHK1, SPHK2, SPI1, SRC, SRCAP, SREBF1, SRF, SSBP3, STAT3, STING1, TAF1C, TAF6, TBX5, TCF3, TCF7L1, TEAD2, TEAD3, TEAD4, TESK1, TFE3, TFEB, TFEC, TGFB1I1, THBS1, THPO, TICAM1, TIMP1, TMEM161A, TMEM259, TNF, TNFAIP1, TNFRSF1A, TNIP1, TNK2, TNKS1BP1, TOX2, TP53INP2, TPCN1, TRAF4, TRIB1, TRIB3, TRIM62, TRIM8, TRPV4, TSC2, UBA52, UBE2B, ULK1, USF2, VAC14, VDR, VEGFA, VENTX, VSIR, VTN, WARS1, WAS, WBP2, WFS1, WHRN, WIZ, WNT3, WWP2, XRCC1, YBX2, ZBTB7B, ZC3H12A, ZCCHC3, ZER1, ZFP36, ZMIZ1, ZMIZ2, ZNF219, ZNF335, ZNF384, ZNF395, ZNF574, ZNF580, ZNF593, ZNF609, ZNF629, ZSWIM8]
GO:0051094	positive regulation of developmental process	3.33716e-08	[2, 3, 4]	267	20.0903	37.5424	62.4576	[ADAM8, ALOX15B, ANGPT2, AREG, BMP7, BMPR1B, BTK, CASP8, CASS4, CCL19, CCL24, CCR3, CD27, CD4, CD53, CD74, CD80, CD86, CDH4, CDKN2A, CLCF1, CRABP2, CRB2, CXCL9, CXCR4, CYBB, EGR3, ELAVL4, EPX, EVI2B, FFAR4, FOXP3, GDF6, HCLS1, HLA-DRA, HLA-DRB1, HOPX, IFNG, IL12RB1, IL18, IL7R, INPP5D, IRX3, ITGAX, ITGB2, KLF5, LCP1, LEF1, LIF, LILRB4, LTA, MEDAG, MIXL1, MYB, NCKAP1L, NEK5, NLRP3, NPPC, NTN1, PIM1, PLAAT4, PLXNC1, PRKCB, PTK2B, PTPRC, RHEX, RHOH, RLN2, RUNX3, SASH3, SEMA4A, SEMA4D, SOCS1, SOCS3, STAT1, SULT2B1, SYK, TACSTD2, TBX21, TESPA1, THBS1, TNFSF13B, TOX, TREM2, VNN1, VWC2L, WNT1, WNT10B, ZAP70, ZBED2]	[ABI3, ABL1, ACACB, ADGRL1, ADIPOQ, AGAP2, AGER, AGT, AGTR1, ANGPTL4, AP3D1, APLNR, APOA1, AREG, ARF1, ARHGDIA, BCL6, BCL9L, BEND6, C5, C5AR1, CAMK2B, CARM1, CCL11, CCL24, CD74, CDH4, CDK1, CEACAM1, CFL1, CHI3L1, CITED2, CLCF1, COL1A1, CPNE5, CPNE6, CSF1, CSNK1E, CTHRC1, CX3CL1, CYP26B1, CYP27B1, DAB2IP, DAG1, DDX39B, DLG5, DMTN, DVL3, ECM1, EEF1E1, EFEMP2, EHD1, EHD2, EIF4G1, ENG, FADD, FES, FOXC2, FOXS1, GATA2, GATA4, GDF6, GDI1, GPAM, GPER1, GRN, HEYL, HMGA1, HOPX, HSF1, HSPB1, HTR2A, HYAL1, IFITM1, IL15RA, IL1B, IL4R, IL7R, ILK, IRX3, ITGA5, JMJD8, JUNB, JUND, JUP, KCTD11, KLF10, KLF5, LGALS9, LIF, LIMK1, LIMS2, LMNA, LRCH4, LRG1, LRRC8A, LTF, LZTS1, MAMSTR, MAPK8IP3, MED12, MEGF8, MME, MYADM, MYC, NAP1L2, NEFL, NEK5, NF2, NGF, NGFR, NINJ1, NLGN2, NODAL, NOS3, NOTCH1, NTN1, NUMBL, OMA1, OSR2, PACSIN1, PAK4, PARP6, PDGFB, PDLIM7, PHLDB1, PIEZO1, PIM1, PKM, PLA2G2A, PLXNA1, PLXNA3, PLXNB1, POR, PPARD, PPP1R13L, PTN, RAMP2, RAP1A, RARA, RELA, RGCC, RNF157, S100A1, S1PR2, SERPINE1, SHANK3, SMAD3, SNAI1, SOCS3, SOX10, SOX12, SOX13, SOX8, SPDEF, SPHK1, SRC, SRF, SRRT, SSBP3, STAT3, SYDE1, SYT2, TBX5, TCF3, TCF7L1, TEAD4, TESK1, TFE3, TGFB1I1, TGM2, THBS1, THPO, TIMP1, TMEM100, TNF, TNFRSF1A, TNFSF12, TRIB1, TRIOBP, VDR, VEGFA, VNN1, VSIG2, VSIR, WNT3, YPEL3, ZBTB7B, ZC3H12A, ZFP36, ZMIZ1, ZNF219, ZNF335, ZNF385A]
GO:0051240	positive regulation of multicellular organismal process	8.2183e-15	[2, 3, 4]	325	21.4239	48.8237	51.1763	[ADAM8, AIF1, AIM2, ALOX15B, ANGPT2, AREG, BATF, BCL3, BMP7, BMPR1B, BTK, BTN3A1, BTN3A2, C1QTNF1, CAMK4, CARD11, CASP8, CCDC88B, CCL19, CCL24, CCL3, CCR2, CCR3, CD2, CD226, CD244, CD27, CD3E, CD4, CD40LG, CD6, CD74, CD80, CD86, CDH4, CLCF1, CLEC6A, CLNK, CNR1, CRABP2, CRB2, CRTAM, CSF1R, CST7, CXCR4, CYBB, EBI3, EDN2, EGR3, EPX, EREG, EVI2B, FCN1, FFAR4, FGR, FOXP3, GBP5, GDF6, GPSM3, HCLS1, HLA-DPA1, HLA-DPB1, HLA-DRA, HLA-DRB1, IFNG, IL12RB1, IL12RB2, IL16, IL18, IL26, IL7R, INPP5D, IRF4, IRF5, IRF8, ITGAX, ITGB2, ITK, LCP1, LDLR, LEF1, LIF, LILRB1, LILRB4, LPAL2, LTA, LTB, LY9, MAPK13, MCOLN2, MYB, NCKAP1L, NFAM1, NLRP2, NLRP3, NLRP9, NPPB, NR4A3, NTN1, ORM2, P2RY2, PIK3CG, PIM1, PLAAT4, PLAC8, PLXNC1, POU2AF1, POU2F2, PRKCB, PRKCQ, PTAFR, PTGER2, PTK2B, PTPN22, PTPRC, PYCARD, PYHIN1, RHOH, RLN2, RUNX3, SASH3, SCIMP, SEMA4A, SEMA4D, SIGLEC16, SLAMF6, SMTNL2, SOCS1, STAT1, SYK, TBX21, TBXAS1, TESPA1, THBS1, TIGIT, TLR6, TLR8, TNR, TOX, TREM2, UCP2, VNN1, WNT1, WNT10B, XCL1, ZAP70, ZBED2, ZBP1]	[ABCA7, ABCC8, ABL1, ACACB, ADIPOQ, AGAP2, AGER, AGPAT1, AGT, AMH, ANGPTL4, AP3D1, APLN, APLNR, AREG, ARHGDIA, ATP1A1, ATP1A3, ATPSCKMT, BCL3, BCL6, BCL9L, C1QTNF1, C5, C5AR1, CAMK2B, CCL11, CCL24, CCR7, CD14, CD276, CD74, CDH4, CDK1, CFH, CFL1, CHGA, CHI3L1, CITED2, CLCF1, CLNK, CNOT3, CNR1, COL1A1, CSF1, CST7, CX3CL1, CYP27B1, DAG1, DDX39B, DHX34, DLG5, DMTN, ECM1, EDN2, ENG, FABP4, FADD, FES, FFAR2, FLT4, FOXC2, FOXS1, FRMD8, FURIN, GATA2, GATA4, GBA, GDF6, GDI1, GNAI2, GPAM, GPER1, GPR3, GRN, GSK3A, HK1, HRH2, HSF1, HSPB1, HTR2A, HYAL1, ICAM1, IL15RA, IL1B, IL4R, IL7R, ILK, INHA, ITGA5, JMJD8, JUP, KDM6B, KLF10, LDLR, LDLRAP1, LGALS9, LIF, LILRA5, LIMK1, LIPG, LRCH4, LRG1, LTF, LUM, MAVS, MED12, MEGF8, MFAP2, MME, MYC, MYRF, NEFL, NFATC4, NFKB2, NGF, NGFR, NINJ1, NLGN2, NLRP9, NOD2, NODAL, NOS3, NOTCH1, NPAS2, NPPA, NPPB, NR4A3, NTN1, NUMBL, OMA1, OSM, OSR2, P2RX3, P2RY2, PAK4, PARP6, PCDHA4, PDGFB, PIM1, PKM, PLXNA1, PLXNA3, PLXNB1, POLR2E, POLR2L, POR, POSTN, PQBP1, PRDM16, PTN, RAMP2, RARA, RELA, RGCC, RNU1-93P, S100A1, SERPINE1, SHANK3, SLC7A5, SLC9A1, SLN, SMAD3, SMTNL2, SNAI1, SOX10, SOX12, SOX13, SOX8, SPHK1, SPHK2, SRC, SRF, SRRT, STAT3, STING1, SYDE1, TBX5, TEAD4, TGFB1I1, TGM2, THBS1, TICAM1, TNF, TNFSF12, TRIB1, TRPV4, TSKU, VDR, VEGFA, VNN1, VSIR, WNT3, YBX2, ZBTB7B, ZC3H12A, ZCCHC3, ZMIZ1, ZNF219, ZNF335, ZNF580]
GO:0001816	cytokine production	6.34559e-20	[2, 5]	213	26.6583	59.7189	40.2811	[ACP5, ADAM8, ADCY7, AIF1, AIM2, ALOX15B, ANGPT1, BANK1, BATF, BCL3, BTK, BTN3A1, BTN3A2, CAMK4, CARD11, CARD17, CASP8, CCDC88B, CCL19, CCL3, CCR2, CD2, CD200R1, CD226, CD244, CD33, CD3E, CD4, CD40LG, CD6, CD74, CD80, CD84, CD86, CD96, CLCF1, CLEC6A, CLNK, CRTAM, CSF1R, CXCL6, CYBB, EBI3, EPX, EREG, FCN1, FFAR4, FGR, FOXP3, GBP5, GPSM3, HLA-DPA1, HLA-DPB1, HLA-DRB1, IFNG, IKBKE, IL12RB1, IL12RB2, IL16, IL18, IL26, IL5RA, INPP5D, IRF4, IRF5, IRF8, ITK, LAG3, LCP1, LEF1, LILRB1, LILRB4, LPAL2, LTA, LTB, LY9, MAPK13, MCOLN2, MOG, MYB, NCKAP1L, NFAM1, NLRC3, NLRP2, NLRP3, NLRP6, NLRP7, NLRP9, NR4A3, ORM2, PIK3CG, PLD4, POU2AF1, POU2F2, PRKCQ, PTAFR, PTPN22, PTPN6, PTPRC, PYCARD, PYHIN1, SASH3, SCIMP, SIGLEC16, SLAMF6, SOCS1, STAT1, SYK, TBX21, THBS1, TIGIT, TLR10, TLR6, TLR8, TNFAIP3, TREM2, UBASH3A, XCL1, ZBP1]	[ABCC8, ABCD1, ABCD2, ABL1, ACKR1, ADGRG1, ADIPOQ, AGER, AGPAT1, AGT, AMH, ANGPT1, APOA1, APOD, BCL3, BCL6, C5, C5AR1, CCR7, CD14, CD276, CD74, CEACAM1, CHI3L1, CLC, CLCF1, CLNK, CPTP, CRP, CSK, CX3CL1, EPHA2, FADD, FFAR2, FLT4, FRMD8, FURIN, GATA4, GBA, GIT1, GPAM, HDAC7, HFE, HK1, HSPB1, IGF2BP2, IL1B, IL4R, IL5RA, INHA, JAK3, JPH4, LAG3, LGALS9, LILRA5, LRRC32, LTF, LUM, MAP2K3, MAST2, MAVS, NFATC4, NFKB2, NLRC5, NLRP9, NOD2, NODAL, NR4A3, NUTF2, OSM, PER1, PLD3, PML, POLR2E, POLR2L, POSTN, PPP1R11, PQBP1, RARA, RELA, RELB, RGCC, RNF26, RNU1-93P, SERPINE1, SLC7A5, SMAD3, SPHK1, SPHK2, SRC, STAT3, STING1, THBS1, TICAM1, TNF, TRPV4, TSKU, UBE2L6, VSIR, ZBTB7B, ZC3H12A, ZCCHC3, ZFP36, ZNF580]
GO:0045595	regulation of cell differentiation	2.28141e-11	[3, 4]	337	20.1676	43.1226	56.8774	[ADAM8, ALOX15B, AREG, ASCL2, BCL11B, BHLHA15, BHLHE40, BMP7, BMPR1B, BTK, C1QC, CAMK4, CARD11, CASP8, CASS4, CCL17, CCL19, CCL3, CCR2, CD2, CD27, CD4, CD74, CD80, CD86, CDH4, CDKN2A, CLCF1, CMTM5, CRABP2, CRB2, CRTAM, CTLA4, CXCL10, CXCL9, CXCR4, DCC, DPEP1, EGR3, EPX, EREG, EVI2B, FCRL3, FFAR4, FGL2, FOXP3, FRZB, GDF6, GLIS1, GPR171, GPR55, H3C10, H3C11, H3C12, H3C7, HCLS1, HLA-DOA, HLA-DRA, HLA-DRB1, HOPX, IFNG, IKZF3, IL12RB1, IL18, IL7R, INPP5D, IRF4, IRX3, KLF5, KLHL41, LAG3, LCP1, LDLR, LEF1, LIF, LILRB1, LILRB4, LMO1, LRRC17, LTA, MAFF, MEDAG, MIXL1, MMP9, MSX1, MUSK, MYB, MYCL, NCKAP1L, NEK5, NFAM1, NLRP3, NPPC, NR4A3, NTN1, P2RY12, PIM1, PLAAT4, PLXNC1, PRDM1, PRKCB, PRKCQ, PTK2B, PTPN6, PTPRC, RBPMS2, RHEX, RHOH, RUNX3, SASH3, SEMA4A, SEMA4D, SLAMF8, SOCS1, SOCS3, STAT1, SULT2B1, SYK, TACSTD2, TBX21, TESPA1, THBS1, THY1, TNFRSF18, TNR, TOX, TREM2, VNN1, VWC2L, WNT1, WNT10B, ZAP70, ZBED2, ZNF683]	[ABCC8, ABL1, ACTN4, ADAMTS7, ADIPOQ, AGER, AGT, AGTR1, AP3D1, APOA1, AQP3, AREG, ARHGDIA, ATAT1, BBS12, BCL6, BCL9L, BEND6, BHLHE40, CAMK2B, CARM1, CASZ1, CCL11, CD74, CDH4, CDK1, CEACAM1, CETP, CHERP, CLCF1, CLPTM1, CMTM5, COL1A1, CRP, CSF1, CSNK1E, CTDSP1, CTHRC1, CX3CL1, CYP26B1, CYP27B1, DAB2IP, DAG1, DDX39B, DISP3, DMTN, DNMT1, DPF2, DTX1, EFEMP2, EIF4G1, ENG, ERBB2, FADD, FES, FLOT2, GATA2, GATA4, GDF6, GDI1, GNB3, GPER1, GPR137, GPR37L1, GRN, GSK3A, H3C10, H3C12, H4C3, HDAC5, HDAC7, HEYL, HOPX, HSF1, HTR2A, ID3, IFITM1, IL15RA, IL1B, IL4R, IL7R, ILK, INHA, IRX3, JAK3, JUNB, JUND, KCTD11, KLF10, KLF5, KMT2D, LAG3, LDLR, LGALS9, LIF, LIMK1, LIMS2, LINGO1, LMX1A, LOX, LRRC17, LRRC8A, LTF, LZTS1, MAFG, MAMSTR, MAPK8IP3, MCRIP1, MECP2, MED12, MEGF8, MME, MOV10, MSTN, MSX1, MYADM, MYC, MYL9, NAP1L2, NEFL, NEK5, NF2, NFATC4, NFE2, NGF, NGFR, NODAL, NOTCH1, NOTCH4, NR1D1, NR4A3, NRARP, NTN1, NUMBL, OMA1, OSM, PAF1, PARP6, PDGFB, PDLIM7, PHLDB1, PIEZO1, PIM1, PLA2G2A, PLEKHB1, PLXNA1, PLXNA3, PLXNB1, POR, POSTN, PPARD, PPP1R13L, PPP2R1A, PRKACA, PTN, RAMP2, RAP1A, RARA, RBM38, RBPMS2, RELA, RGCC, RGMA, RMRP, RNU1-93P, S1PR2, SCAF1, SEMA3F, SEMA4B, SEMA4C, SEMA6B, SEMA6C, SERPINE1, SETD1A, SHANK3, SIK1, SLC25A23, SLC4A11, SMAD3, SNAI1, SOCS3, SOX10, SOX12, SOX13, SOX8, SPDEF, SPI1, SRF, SRRT, STAT3, SYNGAP1, TBX5, TCF3, TCF7L1, TCIRG1, TEAD2, TESK1, TFE3, TGFB1I1, TGM2, THBS1, THPO, TIMP1, TMEM100, TNF, TNFRSF1A, TRIB1, TRIB3, TRIM62, TRIOBP, TRPV4, TSKU, ULK1, VASN, VDR, VEGFA, VNN1, VSIG2, VSIR, WNT3, WNT9B, ZBTB7B, ZC3H12A, ZFHX2, ZFP36, ZMIZ1, ZNF219, ZNF335, ZNF385A]
GO:2000026	regulation of multicellular organismal development	3.52437e-12	[3, 4]	296	21.0676	44.9203	55.0797	[ADAM8, ADAMTS9, ALOX15B, ANGPT2, ASCL2, BHLHE40, BMP7, BMPR1B, BTK, C1QC, CAMK4, CARD11, CASP8, CCL19, CCL24, CCL3, CCR2, CCR3, CD2, CD27, CD4, CD74, CD80, CD86, CDH4, CDKN2A, CLCF1, CRABP2, CRB2, CRTAM, CST7, CTLA4, CXCL10, CXCR4, CYBB, DCC, DPEP1, EGR3, EVI2B, FASLG, FCRL3, FGL2, FOXP3, FRZB, GDF6, GPR171, GPR4, GPR55, H3C10, H3C11, H3C12, H3C7, HCLS1, HLA-DOA, HLA-DRA, HLA-DRB1, HOPX, IFNG, IKZF3, IL12RB1, IL18, IL7R, INPP5D, IRF4, ITGAX, ITGB2, LAG3, LDLR, LEF1, LIF, LILRB1, LILRB4, LRRC17, LTA, MAFF, MMP9, MYB, MYCL, MYH6, NCKAP1L, NFAM1, NLRP3, NPPB, NR4A3, NTN1, PIM1, PLAAT4, PLXNC1, PRDM1, PRKCB, PRKCQ, PROK1, PTK2B, PTPN6, PTPRC, RHEX, RHOH, RLN2, RUNX3, SASH3, SEMA4A, SEMA4D, SLAMF8, SMPD3, SOCS1, STAT1, SULT2B1, SYK, TBX21, TESPA1, THBS1, THY1, TNFAIP3, TNFRSF18, TNMD, TNR, TOX, TREM2, VNN1, WNT1, WNT10B, ZAP70, ZBED2, ZNF683]	[ABCC8, ABL1, ACACB, ADAMTS7, ADAMTS9, ADGRB2, ADIPOQ, AGER, AGT, ANGPTL4, AP3D1, APLNR, AQP3, ARHGDIA, ASPN, BAG6, BCL6, BCOR, BHLHE40, C5, C5AR1, CAMK2B, CCL11, CCL24, CD74, CDH4, CDK1, CEACAM1, CFL1, CHI3L1, CITED2, CLCF1, CLPTM1, CREB3L1, CSF1, CST7, CTDSP1, CX3CL1, CYP26B1, CYP27B1, DAB2IP, DAG1, DDX39B, DLG5, DTX1, ECM1, EFNA3, ENG, EPHA2, EPN1, ERBB2, FADD, FES, FOXC2, GATA2, GATA4, GDF6, GDI1, GPER1, GPR137, GPR37L1, GPR4, GRN, GSK3A, H3C10, H3C12, H4C3, HESX1, HEYL, HGS, HOPX, HSF1, HSPB1, HSPG2, HYAL1, IL15RA, IL1B, IL4R, IL7R, ILK, INHA, ITGA5, JAK3, JMJD8, JUP, KCNK2, KLF10, KMT2D, LAG3, LAMA5, LDLR, LGALS9, LIF, LIMK1, LINGO1, LOX, LRCH4, LRG1, LRRC17, LTF, MAFG, MAPK7, MECP2, MED12, MEGF8, MME, MOV10, MYC, MYH6, MYL9, MYRF, NEFL, NF2, NFATC4, NFE2, NGF, NGFR, NINJ1, NLGN2, NODAL, NOS3, NOTCH1, NOTCH4, NPPB, NR1D1, NR4A3, NRARP, NTN1, NUMBL, OMA1, OMD, OSR2, PAF1, PAK4, PARP6, PHLDB1, PIM1, PKM, PLXNA1, PLXNA3, PLXNB1, PML, POR, PPARD, PTN, RAMP2, RARA, RELA, RGCC, RGMA, RMRP, S100A1, S1PR2, SEMA3F, SEMA4B, SEMA4C, SEMA6B, SEMA6C, SERPINE1, SETD1A, SHANK3, SMAD3, SOX10, SOX12, SOX13, SOX8, SPHK1, SPI1, SRF, SRRT, STAT3, SYNGAP1, TBX5, TFE3, TGM2, THBS1, THPO, TMEM100, TNF, TNFRSF1A, TNFSF12, TNMD, TRIB1, ULK1, VDR, VEGFA, VNN1, VSIR, WARS1, WNT3, WNT9B, ZBTB7B, ZC3H12A, ZFP36, ZMIZ1, ZNF219, ZNF335]
GO:0010604	positive regulation of macromolecule metabolic process	1.05048e-06	[3, 4, 5]	618	16.876	38.4957	61.5043	[ABRA, ADAM8, ADCY7, AIF1, AIM2, AKNA, ALOX15B, ANGPT1, AREG, ASCL2, ATF3, ATP1B4, ATP2A3, BANK1, BATF, BCL11B, BCL3, BHLHA15, BLNK, BMP7, BMPR1B, BRIP1, BTN3A1, BTN3A2, C1QTNF1, CALCR, CAMK4, CARD11, CASP8, CASS4, CCDC88B, CCL19, CCL2, CCL3, CCL5, CCR2, CD2, CD226, CD244, CD33, CD3E, CD4, CD40LG, CD6, CD74, CD80, CD86, CDC20B, CDCA2, CDH1, CDKN2A, CLCF1, CLEC6A, CLNK, CREM, CRTAM, CSF1R, CXCL10, CXCR4, CYBB, DAPK1, DEPDC1B, DRD1, E2F8, EAF2, EBI3, EGR3, ELAVL4, ELF3, EOMES, EPX, EREG, FASLG, FCN1, FCRL3, FGD2, FGR, FLT3, FOSB, FOSL1, FOXP3, GADD45B, GBP5, GDF6, GLIS1, GPRC5A, GPSM3, H1-3, HCLS1, HLA-DPA1, HLA-DPB1, HLA-DRB1, IFNG, IKBKE, IKZF3, IL12RB1, IL12RB2, IL16, IL18, IL26, IL7R, IRF4, IRF5, IRF8, IRX3, ITGAX, ITK, KLF5, KLRG1, LAMP3, LCK, LCP1, LCP2, LDLR, LEF1, LIF, LILRB1, LMO1, LPAL2, LTA, LTB, LY9, MACC1, MAFF, MAP4K1, MAPK13, MCOLN2, MIXL1, MMP9, MSX1, MUSK, MYB, MYBL2, MZB1, NAMPT, NCF1, NCKAP1L, NEK5, NFAM1, NLRP2, NLRP3, NLRP6, NLRP9, NR4A1, NR4A2, NR4A3, NSG1, ORM2, PATL2, PAX5, PBX4, PDE6G, PIK3CG, PIK3R5, PIM1, PIM2, PLAC8, POU2AF1, POU2F2, PRDM1, PRKCB, PRKCQ, PROK1, PTAFR, PTGFR, PTK2B, PTPN22, PTPRC, PYCARD, PYHIN1, RLN2, RUNX3, SALL1, SASH3, SCIMP, SELE, SEMA4D, SH2D1A, SIGLEC16, SKAP1, SLAMF6, SOCS1, SOCS3, SPIB, SPIC, STAP1, STAT1, STXBP2, SYK, TBX21, TENT5C, TFEC, THBS1, TIGIT, TLR6, TLR8, TNFAIP3, TNFRSF18, TNFSF13B, TNFSF8, TNIP3, TOX, TRABD2A, TREM2, TRERF1, TRIM14, WAS, WNT1, WNT10A, WNT10B, XCL1, ZBP1, ZC3H12D, ZNF804A]	[ABCC8, ABL1, ABLIM3, ABRA, ACTA1, ACTB, ACTC1, ACTN1, ACTN4, ADAM19, ADCY1, ADCY3, ADCY4, ADCY9, ADIPOQ, AGAP2, AGER, AGPAT1, AGT, AGTR1, ALPK3, AMH, ANGPT1, AP3D1, APLN, APLNR, ARAF, AREG, ARHGEF5, ARID1A, ARTN, ATF5, ATP13A2, ATP1B4, BAG6, BCL3, BCL6, BCL9L, BMP8A, BRD4, BRPF3, C1QTNF1, C5, C5AR1, CALCR, CAMTA2, CARM1, CASZ1, CCL2, CCL21, CCR7, CD14, CD276, CD74, CDC25B, CDCA2, CDK1, CDKN1A, CGA, CHCHD10, CHERP, CHGA, CHI3L1, CIITA, CITED2, CITED4, CIZ1, CLCF1, CLIP3, CLNK, CNOT3, COL1A1, CREB3L1, CRP, CRTC2, CSF1, CSK, CSNK1E, CSPG4, CSRNP3, CTC1, CTF1, CTIF, CTSD, CX3CL1, CYP26B1, CYP27B1, DAB2IP, DAG1, DAXX, DBF4B, DDX39B, DHX34, DIRAS1, DNMT1, DPF2, DTX1, DUSP5, DVL3, DXO, DYRK1B, E2F4, E2F7, E2F8, EAF2, EDC4, EFNA3, EGLN2, EIF4G1, ELF3, ELF4, ELK1, ENDOG, ENG, ERBB2, ETS2, ETV6, FADD, FASN, FFAR2, FGFR4, FHL5, FHOD1, FLT3, FLT4, FOSL1, FOSL2, FOXC2, FOXF1, FOXM1, FPR1, FRMD8, FURIN, GADD45B, GATA2, GATA4, GBA, GDF6, GGA1, GGA3, GLIS2, GLMP, GPER1, GPI, GPRC5A, GPRIN1, GRN, GSK3A, GTPBP1, H1-9P, HBEGF, HCFC1, HDAC10, HDAC5, HEYL, HFE, HGS, HK1, HLTF, HMGA1, HMGN1, HMGN5, HSF1, HSPB1, HSPE1, HTR2A, ICAM1, ID3, IL1B, IL4R, IL7R, ILK, INCENP, INHA, IRAK2, IRF2, IRF2BPL, IRX3, IRX6, ITGA3, ITGA5, JUNB, JUND, JUP, KCNH2, KDM6B, KLF10, KLF5, KMT2D, KSR1, LDLR, LGALS9, LIF, LILRA5, LIMK2, LMNA, LMX1A, LMX1B, LRRC32, LTF, LUM, MAFG, MAMSTR, MAP2K3, MAP3K10, MAP3K11, MAP3K14, MAP3K6, MAP3K9, MAPK3, MAPK7, MAPK8IP3, MARK2, MAVS, MAZ, MECP2, MED12, MED16, MED24, MED25, MEF2D, MEIS3P1, MEIS3P2, MEN1, MINK1, MLLT6, MLST8, MOV10, MPV17L2, MSN, MSTN, MSX1, MUC20, MYBBP1A, MYC, MYH9, MYRF, NAP1L2, NCOA6, NCOR2, NDP, NEK5, NFATC4, NFE2, NFIC, NFIX, NFKB2, NFKBIB, NGF, NGFR, NKD2, NLRC5, NLRP9, NOD2, NODAL, NOS3, NOTCH1, NOTCH3, NOTCH4, NPAS2, NR1D1, NR4A1, NR4A2, NR4A3, NSG1, NSMF, OMA1, OSM, OSR2, PAF1, PAK4, PATL1, PCOLCE, PDGFB, PDGFRB, PEF1, PELP1, PER1, PHF1, PIAS4, PIDD1, PIM1, PKD1, PKM, PLAGL2, PLAUR, PLEKHN1, PLK3, PML, PNLDC1, POLR2E, POLR2L, POSTN, POU5F1P4, PPARD, PPP1R10, PPP1R15A, PPP2R5D, PPRC1, PQBP1, PRDM16, PRKACA, PRKAR2B, PRKCSH, PROM2, PTGFR, PTPRN, RAB1B, RAD23A, RAD51AP1, RAI1, RAMP2, RAP1A, RAPGEF1, RARA, RASD2, RASL11A, RASSF5, RBM14, RELA, RELB, RFXAP, RGCC, RGMA, RHBDF2, RNF19B, RNU1-93P, RPL26, RPLP1, RPTOR, RXRA, RXRB, S1PR2, SALL2, SAMD4B, SBNO2, SCAF1, SELE, SEPTIN4, SERPINE1, SF3B4, SGTA, SH2D3A, SH2D3C, SHC2, SIX5, SKIV2L, SLC25A23, SLC35A4, SLC51B, SLC6A9, SLC7A5, SLC9A1, SLX4, SMAD3, SMARCA4, SMARCB1, SMPD1, SNAI1, SOCS3, SOX10, SOX12, SOX7, SOX8, SPATC1L, SPDEF, SPHK1, SPHK2, SPI1, SRC, SRCAP, SREBF1, SRF, SSBP3, STAT3, STING1, TAF1C, TAF6, TBX5, TCF3, TCF7L1, TEAD2, TEAD3, TEAD4, TESK1, TFE3, TFEB, TFEC, TGFB1I1, THBS1, THPO, TICAM1, TIMP1, TMEM161A, TMEM259, TNF, TNFAIP1, TNFRSF1A, TNIP1, TNK2, TNKS1BP1, TOX2, TP53INP2, TRAF4, TRIB1, TRIB3, TRIM62, TRIM8, TRPV4, UBA52, UBE2B, USF2, VDR, VEGFA, VENTX, VSIR, VTN, WARS1, WAS, WBP2, WFS1, WHRN, WIZ, WNT3, WWP2, XRCC1, ZBTB7B, ZC3H12A, ZCCHC3, ZER1, ZFP36, ZMIZ1, ZMIZ2, ZNF219, ZNF335, ZNF384, ZNF395, ZNF574, ZNF580, ZNF593, ZNF609, ZNF629, ZSWIM8]
GO:0032103	positive regulation of response to external stimulus	8.85399e-08	[3, 4, 5]	131	24.0809	57.8008	42.1992	[ADAM8, AIF1, AIM2, BTK, CARD11, CCL19, CCL24, CCL3, CCL4, CCL5, CCR2, CCR4, CD180, CD226, CD74, CLEC10A, CLEC4D, CLEC4E, CLEC6A, CLNK, CNR1, CRTAM, CSF1R, CXCL10, CXCR4, CXorf21, EDN2, EREG, FCN1, GBP5, GPR4, GPSM3, IFNG, IKBKE, IL16, IL18, IL18RAP, KLRC2, KLRD1, KLRK1, LAG3, LCP1, LDLR, LTA, LY86, MAPK13, MUC16, MUC19, MUC6, NCKAP1L, NCR3, OASL, P2RY12, PIK3CG, PLA2G7, PTK2B, PYCARD, PYHIN1, RAC2, SCIMP, SH2D1A, SIGLEC16, SLAMF6, STAP1, SUCNR1, SYK, THBS1, TLR10, TLR8, TREM2, VAV1, XCL1, XCL2, ZBP1]	[AGER, AGT, AGTR1, ARTN, C5AR1, CCL21, CCL24, CCR7, CD74, CLEC4E, CLNK, CNR1, CSF1, CX3CL1, EDN2, FABP4, FADD, FEM1A, FFAR2, GPR4, GRN, HSPB1, IL1B, LAG3, LDLR, LGALS9, LILRA5, MAPK3, MAVS, MEGF8, MEN1, MSTN, MUC19, MUC20, MUC3A, NECTIN2, NINJ1, NLRC5, NOD2, NPPA, OSM, PCDHA4, PDGFB, PDGFRB, PLA2G2A, PLA2G7, PQBP1, PRKACA, PTN, PVR, RAC2, RBM14, RELA, RELB, RNU1-93P, SERPINE1, SMAD3, SPI1, SRC, STING1, TGM2, THBS1, TNF, TNFRSF1A, TNIP1, TRIM62, TRPV4, VEGFA, ZCCHC3, ZNF580]
GO:0045597	positive regulation of cell differentiation	2.37036e-08	[3, 4, 5]	192	21.8679	40.8643	59.1357	[ADAM8, ALOX15B, AREG, BMP7, BMPR1B, BTK, CASP8, CASS4, CCL19, CD27, CD4, CD74, CD80, CD86, CDH4, CLCF1, CRABP2, CRB2, CXCL9, CXCR4, EGR3, EPX, EVI2B, FFAR4, FOXP3, GDF6, HCLS1, HLA-DRA, HLA-DRB1, HOPX, IFNG, IL12RB1, IL18, IL7R, INPP5D, IRX3, KLF5, LCP1, LEF1, LIF, LILRB4, LTA, MEDAG, MYB, NCKAP1L, NEK5, NLRP3, NPPC, NTN1, PIM1, PLAAT4, PLXNC1, PTPRC, RHEX, RHOH, RUNX3, SASH3, SEMA4D, SOCS1, SOCS3, STAT1, SULT2B1, SYK, TACSTD2, TESPA1, TOX, TREM2, VNN1, VWC2L, WNT10B, ZAP70, ZBED2]	[ABL1, ADIPOQ, AGER, AGT, AGTR1, AP3D1, APOA1, AREG, ARHGDIA, BCL6, BCL9L, BEND6, CAMK2B, CARM1, CD74, CDH4, CEACAM1, CLCF1, COL1A1, CSF1, CSNK1E, CTHRC1, CX3CL1, CYP26B1, CYP27B1, DAG1, DDX39B, DMTN, EFEMP2, EIF4G1, ENG, FADD, FES, GATA2, GATA4, GDF6, GDI1, GPER1, HEYL, HOPX, HSF1, HTR2A, IFITM1, IL15RA, IL1B, IL4R, IL7R, ILK, IRX3, JUNB, JUND, KCTD11, KLF10, KLF5, LGALS9, LIF, LIMK1, LIMS2, LRRC8A, LTF, LZTS1, MAMSTR, MAPK8IP3, MED12, MEGF8, MME, MYADM, MYC, NAP1L2, NEFL, NEK5, NF2, NGF, NGFR, NOTCH1, NTN1, NUMBL, OMA1, PARP6, PDLIM7, PIEZO1, PIM1, PLA2G2A, PLXNA1, PLXNA3, PLXNB1, POR, PPARD, PPP1R13L, PTN, RAMP2, RAP1A, RARA, RELA, RGCC, S1PR2, SERPINE1, SHANK3, SMAD3, SNAI1, SOCS3, SOX10, SOX12, SOX13, SOX8, SPDEF, SRF, SRRT, STAT3, TBX5, TCF3, TCF7L1, TESK1, TFE3, TGFB1I1, TGM2, THPO, TIMP1, TMEM100, TNF, TRIB1, TRIOBP, VDR, VEGFA, VNN1, VSIG2, VSIR, WNT3, ZBTB7B, ZC3H12A, ZFP36, ZMIZ1, ZNF219, ZNF335, ZNF385A]
GO:0001817	regulation of cytokine production	4.01579e-20	[3, 4, 5, 6]	212	26.7677	59.9511	40.0489	[ACP5, ADAM8, ADCY7, AIF1, AIM2, ALOX15B, ANGPT1, BANK1, BATF, BCL3, BTK, BTN3A1, BTN3A2, CAMK4, CARD11, CARD17, CASP8, CCDC88B, CCL19, CCL3, CCR2, CD2, CD200R1, CD226, CD244, CD33, CD3E, CD4, CD40LG, CD6, CD74, CD80, CD84, CD86, CD96, CLCF1, CLEC6A, CLNK, CRTAM, CSF1R, CXCL6, CYBB, EBI3, EPX, EREG, FCN1, FFAR4, FGR, FOXP3, GBP5, GPSM3, HLA-DPA1, HLA-DPB1, HLA-DRB1, IFNG, IKBKE, IL12RB1, IL12RB2, IL16, IL18, IL26, IL5RA, INPP5D, IRF4, IRF5, IRF8, ITK, LAG3, LCP1, LEF1, LILRB1, LILRB4, LPAL2, LTA, LTB, LY9, MAPK13, MCOLN2, MOG, MYB, NCKAP1L, NFAM1, NLRC3, NLRP2, NLRP3, NLRP6, NLRP7, NLRP9, NR4A3, ORM2, PIK3CG, PLD4, POU2AF1, POU2F2, PRKCQ, PTAFR, PTPN22, PTPN6, PTPRC, PYCARD, PYHIN1, SASH3, SCIMP, SIGLEC16, SLAMF6, SOCS1, STAT1, SYK, TBX21, THBS1, TIGIT, TLR10, TLR6, TLR8, TNFAIP3, TREM2, UBASH3A, XCL1, ZBP1]	[ABCC8, ABCD1, ABCD2, ABL1, ACKR1, ADIPOQ, AGER, AGPAT1, AGT, AMH, ANGPT1, APOA1, APOD, BCL3, BCL6, C5, C5AR1, CCR7, CD14, CD276, CD74, CEACAM1, CHI3L1, CLC, CLCF1, CLNK, CPTP, CRP, CSK, CX3CL1, EPHA2, FADD, FFAR2, FLT4, FRMD8, FURIN, GATA4, GBA, GIT1, GPAM, HDAC7, HFE, HK1, HSPB1, IGF2BP2, IL1B, IL4R, IL5RA, INHA, JAK3, JPH4, LAG3, LGALS9, LILRA5, LRRC32, LTF, LUM, MAP2K3, MAST2, MAVS, NFATC4, NFKB2, NLRC5, NLRP9, NOD2, NODAL, NR4A3, NUTF2, OSM, PER1, PLD3, PML, POLR2E, POLR2L, POSTN, PPP1R11, PQBP1, RARA, RELA, RELB, RGCC, RNF26, RNU1-93P, SERPINE1, SLC7A5, SMAD3, SPHK1, SPHK2, SRC, STAT3, STING1, THBS1, TICAM1, TNF, TRPV4, TSKU, UBE2L6, VSIR, ZBTB7B, ZC3H12A, ZCCHC3, ZFP36, ZNF580]
GO:0001818	negative regulation of cytokine production	9.1185e-06	[3, 4, 5, 6, 7]	79	26.4214	54.6543	45.3457	[ACP5, ADCY7, ANGPT1, BANK1, BCL3, BTK, CARD17, CD200R1, CD33, CD84, CD96, EPX, FFAR4, FOXP3, HLA-DRB1, IFNG, IKBKE, INPP5D, LAG3, LEF1, LILRB1, LILRB4, LPAL2, NCKAP1L, NLRC3, NLRP3, NLRP6, NLRP7, PTPN22, PTPN6, PTPRC, PYCARD, TBX21, THBS1, TIGIT, TLR6, TLR8, TNFAIP3, TREM2, XCL1]	[ABCD1, ABCD2, ADIPOQ, AGER, ANGPT1, APOA1, APOD, BCL3, BCL6, CCR7, CEACAM1, CPTP, CSK, CX3CL1, EPHA2, FURIN, GBA, GIT1, HDAC7, HFE, INHA, JAK3, LAG3, LGALS9, LILRA5, LRRC32, LTF, MAVS, NLRC5, NOD2, NUTF2, PML, PPP1R11, RARA, RELB, RGCC, THBS1, TNF, TSKU, UBE2L6, VSIR, ZC3H12A, ZFP36]
GO:0001819	positive regulation of cytokine production	2.05336e-13	[3, 4, 5, 6, 7]	142	27.2553	64.8868	35.1132	[ADAM8, AIF1, AIM2, ALOX15B, BATF, BCL3, BTN3A1, BTN3A2, CAMK4, CARD11, CASP8, CCDC88B, CCL19, CCL3, CCR2, CD2, CD226, CD244, CD3E, CD4, CD40LG, CD6, CD74, CD80, CD86, CLEC6A, CLNK, CRTAM, CSF1R, CYBB, EBI3, EPX, EREG, FCN1, FGR, FOXP3, GBP5, GPSM3, HLA-DPA1, HLA-DPB1, IFNG, IL12RB1, IL12RB2, IL16, IL18, IL26, IRF4, IRF5, IRF8, ITK, LCP1, LILRB1, LPAL2, LTA, LTB, LY9, MAPK13, MCOLN2, MYB, NFAM1, NLRP2, NLRP3, NLRP9, NR4A3, ORM2, PIK3CG, POU2AF1, POU2F2, PRKCQ, PTAFR, PTPN22, PTPRC, PYCARD, PYHIN1, SASH3, SCIMP, SIGLEC16, SLAMF6, STAT1, SYK, THBS1, TIGIT, TLR6, TLR8, TREM2, XCL1, ZBP1]	[ABCC8, ABL1, ADIPOQ, AGER, AGPAT1, AGT, AMH, BCL3, C5, C5AR1, CCR7, CD14, CD276, CD74, CHI3L1, CLNK, CX3CL1, FADD, FFAR2, FLT4, FRMD8, FURIN, GATA4, HK1, HSPB1, IL1B, IL4R, LGALS9, LILRA5, LUM, MAVS, NFATC4, NFKB2, NLRP9, NOD2, NODAL, NR4A3, OSM, POLR2E, POLR2L, POSTN, PQBP1, RARA, RELA, RGCC, RNU1-93P, SERPINE1, SLC7A5, SMAD3, SPHK1, SPHK2, SRC, STAT3, STING1, THBS1, TICAM1, TNF, TRPV4, ZBTB7B, ZCCHC3, ZNF580]
GO:0010628	positive regulation of gene expression	4.44329e-08	[4, 5, 6]	249	20.3431	51.1525	48.8475	[ADAM8, AIF1, AIM2, ALOX15B, ANGPT1, AREG, ATF3, BATF, BCL3, BLNK, BMP7, BTN3A1, BTN3A2, C1QTNF1, CALCR, CAMK4, CARD11, CASP8, CCDC88B, CCL19, CCL3, CCL5, CCR2, CD2, CD226, CD244, CD3E, CD4, CD40LG, CD6, CD74, CD80, CD86, CDKN2A, CLCF1, CLEC6A, CLNK, CRTAM, CSF1R, CYBB, DRD1, EBI3, ELAVL4, EPX, EREG, FCN1, FGR, FOXP3, GBP5, GPSM3, H1-3, HLA-DPA1, HLA-DPB1, IFNG, IKBKE, IL12RB1, IL12RB2, IL16, IL18, IL26, IL7R, IRF4, IRF5, IRF8, ITGAX, ITK, LAMP3, LCP1, LDLR, LEF1, LIF, LILRB1, LPAL2, LTA, LTB, LY9, MAPK13, MCOLN2, MUSK, MYB, MZB1, NFAM1, NLRP2, NLRP3, NLRP9, NR4A3, ORM2, PIK3CG, POU2AF1, POU2F2, PRDM1, PRKCQ, PTAFR, PTGFR, PTK2B, PTPN22, PTPRC, PYCARD, PYHIN1, RLN2, SASH3, SCIMP, SIGLEC16, SLAMF6, STAP1, STAT1, SYK, TBX21, TENT5C, THBS1, TIGIT, TLR6, TLR8, TREM2, WNT10A, XCL1, ZBP1, ZNF804A]	[ABCC8, ABL1, ACTA1, ACTB, ACTC1, ADAM19, ADIPOQ, AGER, AGPAT1, AGT, AMH, ANGPT1, AREG, ARID1A, ATP13A2, BCL3, C1QTNF1, C5, C5AR1, CALCR, CCR7, CD14, CD276, CD74, CDK1, CHI3L1, CITED2, CLCF1, CLNK, CRP, CSF1, CTIF, CX3CL1, CYP26B1, CYP27B1, DDX39B, DHX34, DNMT1, EIF4G1, ENG, ERBB2, FADD, FFAR2, FGFR4, FLT4, FRMD8, FURIN, GATA2, GATA4, GPER1, GPI, GSK3A, H1-9P, HCFC1, HFE, HGS, HK1, HMGA1, HMGN5, HSF1, HSPB1, ID3, IL1B, IL4R, IL7R, ITGA3, LDLR, LGALS9, LIF, LILRA5, LMNA, LRRC32, LUM, MAFG, MAPK3, MAVS, MAZ, MOV10, MPV17L2, MSN, MYBBP1A, MYC, MYH9, NCOR2, NFATC4, NFKB2, NGF, NKD2, NLRP9, NOD2, NODAL, NOS3, NOTCH1, NR4A3, OSM, OSR2, PDGFB, PKM, POLR2E, POLR2L, POSTN, POU5F1P4, PPARD, PPP1R15A, PQBP1, PRKCSH, PTGFR, RAMP2, RARA, RELA, RELB, RGCC, RNU1-93P, RPL26, SERPINE1, SF3B4, SLC35A4, SLC7A5, SMAD3, SOX10, SOX8, SPHK1, SPHK2, SPI1, SRC, STAT3, STING1, TAF1C, THBS1, TICAM1, TNF, TRPV4, VDR, VEGFA, VSIR, WARS1, WBP2, WHRN, WNT3, ZBTB7B, ZC3H12A, ZCCHC3, ZFP36, ZMIZ1, ZMIZ2, ZNF580]
GO:0051049	regulation of transport	6.48146e-06	[3, 4]	339	18.2947	39.4124	60.5876	[ABCB11, ADAM8, ALOX15, ANGPT1, ANO9, BLK, C1QTNF1, C2, CACNA1E, CACNA1I, CALCR, CASP8, CBARP, CCL19, CCL2, CCL3, CCL4, CCL5, CCR2, CD177, CD19, CD22, CD300LF, CD33, CD4, CD74, CD84, CDH1, CLCNKA, CNR1, CORO1A, CTSS, CXCL10, CXCL11, CXCL9, CXCR4, CYBB, DAPK1, DERL3, DOCK2, DRD1, EPX, ERFE, FASLG, FCRL3, FFAR4, FGR, GABBR2, GZMB, HCLS1, HCN1, HLA-DRB1, IFNG, IL16, IL2RB, IL2RG, ITGB2, JPH1, JSRP1, KCNA3, KCNA7, KCNJ10, KCNK15, KCNN4, KCNQ5, KLRC2, KMO, LCP1, LILRB1, LPAL2, LRRC38, MIDN, MLC1, MMP9, MYB, NCKAP1L, NLRP3, NLRP6, NPPB, NR4A3, P2RY12, P2RY2, PIK3CG, PIM1, PRAM1, PRKCB, PTAFR, PTK2B, PTPN22, PTPN6, PTPRC, PTX3, PYCARD, RAB15, RAB27B, RAB3B, RAB3C, RAC2, RASGRF1, RGS9, RRAD, SDC1, SELE, SEPTIN1, SHISA8, SIRPG, SLC31A2, SMPD3, SPINK1, STAP1, STXBP2, SYK, TCAF2, THBS1, THY1, TIFAB, TMC2, TREM2, TRPM2, UBD, UCP2, XCL1]	[AAAS, ABCA3, ABCA7, ABCB11, ABCC8, ABL1, ABLIM3, ACTB, ACTN4, ADCY1, ADIPOQ, AGT, AGTR1, ANGPT1, ANKRD13B, AP2A1, APLN, APLNR, APOA1, APOD, ARC, ARF1, ARHGAP1, ARHGEF5, ATP13A2, ATP1A1, ATP1A3, ATP1B2, ATPSCKMT, BAG3, BMP8A, BSN, C11orf65, C1QTNF1, C2CD2L, CACNA1E, CACNA1H, CACNB4, CALCR, CAMK2B, CAPN1, CBARP, CCL2, CCL21, CD14, CD177, CD74, CDK1, CEACAM1, CETP, CFH, CHCHD10, CHGA, CLCNKA, CLIP3, CNR1, CPLX1, CRYAB, CSK, CX3CL1, DGKD, DISP3, DMTN, DOC2B, DYSF, EHD1, EHD2, ERBB2, ERFE, FES, FFAR2, FOXF1, FURIN, FXYD5, FXYD6, GAB2, GABBR2, GAS1, GATA2, GDI1, GIT1, GNAI2, GNAO1, GPER1, GPRIN1, GRIK5, GRM2, GSK3A, HCN3, HCN4, HFE, HGS, HTR1B, HTR2A, HVCN1, ICAM1, IL15RA, IL1B, IL4R, INHA, ITPR3, JPH4, JUP, KCNA7, KCNC3, KCNH2, KCNIP2, KCNJ1, KCNJ5, KCNJ9, KCNK15, KCNK6, KCNMB1, KCNMB2, KCNQ4, KCTD11, LDLRAP1, LGALS9, LILRA5, LIPG, LRRC52, LRRC8A, LZTS1, MAPK3, MAVS, MICALL2, MIDN, MINK1, MLLT6, MSN, MYC, MYO18A, NEFL, NKAIN3, NLGN2, NNAT, NOD2, NOTCH1, NPPA, NPPB, NR1D1, NR4A3, NUCB1, NUTF2, ORAI1, P2RX3, P2RX5, P2RY2, P2RY6, PACSIN1, PCDHA4, PDGFB, PDGFRB, PER1, PIM1, PLK3, PLTP, PM20D1, PML, PPARD, PRKACA, PRKCSH, PROM2, PRRT1, PRRT2, PTGES, PTPN23, RAB11B, RAB11FIP5, RAB15, RAB3A, RAB5B, RAC2, RANGAP1, RANGRF, RAP1A, RASL10B, RCVRN, RGCC, RHBDF1, RHBDF2, RIPOR1, RRAD, RTN2, RUBCN, RXRA, S100A1, SCN5A, SCN7A, SEC16A, SELE, SELENON, SEPTIN4, SEPTIN5, SERPINE1, SH3GL1, SHANK3, SIDT2, SIK1, SLC30A1, SLC30A3, SLC35F6, SLC51B, SLC6A9, SLC9A1, SLC9A3R1, SLN, SMAD3, SMPD1, SPHK1, SPHK2, SPI1, SPINK1, SRC, SREBF1, STAC2, STX1A, STX1B, SV2A, SYN1, SYT2, SYT7, TCIRG1, TCTEX1D2, TGM2, THBS1, TIMP1, TM9SF4, TMEM109, TMEM14A, TNF, TNFRSF1A, TNK2, TPCN1, TRIB3, TSC2, VEGFA, VTN, WFS1, WNK2, WWP2, ZC3H12A, ZDHHC8]
GO:0051050	positive regulation of transport	0.00101344	[2, 3, 4, 5]	192	19.2192	42.4023	57.5977	[ABCB11, ADAM8, ANGPT1, BLK, C1QTNF1, C2, CACNA1I, CALCR, CASP8, CCL19, CCL2, CCL3, CCL4, CCL5, CCR2, CD177, CD19, CD300LF, CD33, CDH1, CNR1, CTSS, CXCL10, CXCL11, CXCL9, DOCK2, DRD1, ERFE, FASLG, FFAR4, FGR, GABBR2, GZMB, HCLS1, HLA-DRB1, IFNG, IL2RB, IL2RG, ITGB2, KCNJ10, KCNN4, KLRC2, KMO, LPAL2, LRRC38, MLC1, MYB, NCKAP1L, NLRP3, NPPB, NR4A3, P2RY12, P2RY2, PTAFR, PTPN22, PTPRC, PTX3, PYCARD, RAB15, RAB27B, RAB3B, RAC2, RGS9, SDC1, SELE, SIRPG, SMPD3, STAP1, SYK, TCAF2, THY1, TREM2, TRPM2, UBD, XCL1]	[ABCA3, ABCA7, ABCB11, ABCC8, ABL1, ABLIM3, ACTB, ACTN4, ADIPOQ, AGT, ANGPT1, AP2A1, APLN, APLNR, APOA1, ARC, ARF1, ARHGEF5, ATP13A2, ATP1B2, ATPSCKMT, BAG3, C1QTNF1, C2CD2L, CACNA1H, CALCR, CCL2, CCL21, CD14, CD177, CDK1, CETP, CFH, CHCHD10, CLIP3, CNR1, CX3CL1, DGKD, DOC2B, EHD1, EHD2, ERBB2, ERFE, GAB2, GABBR2, GATA2, GNAI2, GPER1, GPRIN1, GSK3A, HFE, HGS, IL15RA, IL1B, IL4R, INHA, JUP, KCNH2, KCNIP2, KCNJ5, KCNJ9, KCNMB1, KCNMB2, LDLRAP1, LILRA5, LIPG, LRRC52, LRRC8A, LZTS1, MAVS, MICALL2, MLLT6, MSN, MYO18A, NLGN2, NNAT, NOD2, NPPA, NPPB, NR4A3, NUTF2, ORAI1, P2RX3, P2RX5, P2RY2, P2RY6, PCDHA4, PDGFB, PDGFRB, PLK3, PLTP, PPARD, PRKACA, PRRT2, PTGES, PTPN23, RAB15, RAB3A, RAC2, RAP1A, RASL10B, RGCC, RIPOR1, RXRA, S100A1, SCN5A, SEC16A, SELE, SERPINE1, SH3GL1, SHANK3, SLC30A3, SLC51B, SLC6A9, SLC9A1, SLC9A3R1, SMAD3, SMPD1, SPHK2, SRC, STAC2, STX1A, STX1B, SYT7, TM9SF4, TNF, VEGFA, VTN, WFS1, WNK2, ZC3H12A, ZDHHC8]
GO:0002699	positive regulation of immune effector process	5.70988e-10	[3, 4, 5]	79	31.6	67.2971	32.7029	[BLK, BTK, CAMK4, CCL19, CCR2, CD177, CD1B, CD1C, CD1E, CD226, CD244, CD74, CD80, CD84, CD86, CLCF1, CLNK, CRTAM, FGR, FOXP3, HLA-DMB, HLA-DRA, HLA-DRB1, IFNG, IL12RB1, IL18, IL18RAP, ITGB2, KLRC2, KLRD1, KLRK1, LAG3, LILRB1, LTA, MYB, MZB1, NCR3, NLRP3, NR4A3, PTAFR, PTPN22, PTPRC, RAC2, SASH3, SCIMP, SH2D1A, SLAMF6, STAP1, STXBP2, SYK, TBX21, TREM2, VAV1, XCL1]	[CD177, CD1C, CD1E, CD74, CLCF1, CLNK, ENPP3, FADD, FES, FFAR2, FOXF1, GAB2, GATA2, GPI, HK1, IL1B, IL4R, LAG3, LGALS9, MAVS, MYO18A, NECTIN2, NOD2, NPPA, NR4A3, PVR, RAC2, RAP1A, RARA, SLC7A5, SPHK2, SPI1, TICAM1, TNF]
GO:0032418	lysosome localization	0.00287237	[4]	29	34.1176	40.4296	59.5704	[BLK, BTK, CD84, CLNK, FGR, NR4A3, PIK3CG, PTGDR, RAC2, STXBP2, SYK]	[CHGA, CLNK, FES, FOXF1, GAB2, GATA2, IL4R, KLC2, KXD1, LGALS9, MYH9, NPPA, NR4A3, PLEKHM1, PLEKHM2, PTGDS, RAB3A, RAC2, SLC7A8, SPHK2, TFEB]
GO:0060627	regulation of vesicle-mediated transport	6.30935e-05	[3, 4, 5]	124	22.1825	40.1261	59.8739	[ALOX15, ANGPT1, BLK, C2, CACNA1I, CBARP, CCL19, CCL2, CCR2, CD177, CD22, CD300LF, CD84, CNR1, CORO1A, DOCK2, FGR, IFNG, IL2RB, IL2RG, ITGB2, KLRC2, LILRB1, LPAL2, NCKAP1L, PRAM1, PRKCB, PTAFR, PTPRC, PTX3, PYCARD, RAB15, RAB27B, RAB3B, RAB3C, RAC2, SDC1, SELE, SEPTIN1, SIRPG, SMPD3, STAP1, STXBP2, SYK, TREM2]	[ABCA7, ABL1, ADCY1, ADIPOQ, ANGPT1, ANKRD13B, AP2A1, APLN, APOA1, ARC, ARF1, ARHGAP1, ATP13A2, BSN, CACNA1H, CBARP, CCL2, CCL21, CD14, CD177, CEACAM1, CLIP3, CNR1, CPLX1, CSK, DGKD, DOC2B, DYSF, EHD1, EHD2, FES, FOXF1, GAB2, GAS1, GATA2, GIT1, GNAI2, GRIK5, HFE, HGS, HTR1B, HTR2A, IL15RA, IL1B, IL4R, LDLRAP1, LGALS9, MAPK3, MSN, MYO18A, NOD2, NOTCH1, NPPA, PACSIN1, PCDHA4, PRKCSH, PROM2, PRRT2, PTPN23, RAB11B, RAB15, RAB3A, RAB5B, RAC2, RAP1A, RUBCN, SELE, SEPTIN4, SEPTIN5, SERPINE1, SH3GL1, SMPD1, SPHK1, SPHK2, SPI1, SRC, STX1A, STX1B, SYN1, SYT2, SYT7, TGM2, TNF, TNK2, TSC2, VEGFA, VTN]
GO:0002703	regulation of leukocyte mediated immunity	3.88151e-12	[4, 5]	79	34.0517	68.349	31.651	[BLK, BTK, CAMK4, CCR2, CD177, CD1B, CD1C, CD1E, CD226, CD84, CD96, CLCF1, CLNK, CR2, CRTAM, CXCL6, FGR, FOXP3, FUT7, HLA-DRA, HLA-DRB1, IL12RB1, IL18, IL18RAP, IL7R, ITGB2, KLRC1, KLRC2, KLRD1, KLRK1, LAG3, LILRB1, LILRB4, LTA, NCKAP1L, NCR1, NCR3, NLRP3, PRAM1, PTAFR, PTPN6, PTPRC, RAC2, SASH3, SCIMP, SH2D1A, SLAMF6, STAP1, STXBP2, SYK, TBX21, TREM2, VAV1, WAS, XCL1]	[AGER, BCL6, CD177, CD1C, CD1E, CEACAM1, CLC, CLCF1, CLNK, FADD, FES, FOXF1, GAB2, GATA2, HFE, ICAM1, IL1B, IL4R, IL7R, JAK3, LAG3, LGALS9, MAVS, NECTIN2, NOD2, NPPA, PVR, RAC2, SPHK2, SPI1, TICAM1, TNF, WAS]
GO:0006887	exocytosis	1.78734e-06	[3, 4, 5, 6]	202	20.5703	47.3071	52.6928	[ADAM8, ADGRE3, ANPEP, ARHGAP45, BIN2, BLK, BTK, CACNA1I, CBARP, CCL3, CCL5, CCR2, CD177, CD33, CD53, CD84, CEACAM21, CFP, CLEC12A, CLEC4D, CLNK, CNR1, CORO1A, COTL1, CTSS, CTSW, CYBB, DOCK2, EPX, EXOC3L4, FCN1, FGL2, FGR, FRMPD3, GMFG, IFNG, IQGAP2, ITGAL, ITGAX, ITGB2, KLRC2, KNG1, LAIR1, LRMP, LYZ, MMP9, MPO, MYO1G, NAPSB, NCKAP1L, NFAM1, NR4A3, ORM2, PIK3CG, PLAC8, PLAU, PLEK, PRAM1, PRKCB, PTAFR, PTGDR, PTPN6, PTPRC, PTX3, PYCARD, RAB15, RAB27B, RAB37, RAB3B, RAB3C, RAB44, RAC2, RNASET2, SDC1, SELL, SEPTIN1, SERPINA1, SLC18A1, SLC27A2, SMPD3, STXBP2, SYK, SYTL1, TBC1D10C, THBS1, TRPM2, TXNDC5, VNN1]	[ACTN1, ACTN4, ADCY1, ADGRE5, ALDOA, AMH, APOA1, ARF1, ARL8A, ARSA, ATP13A2, BRPF3, C5AR1, CACNA1H, CAPN1, CBARP, CD14, CD177, CEACAM1, CHGA, CHI3L1, CLEC12A, CLNK, CNR1, COMMD3, CPLX1, CRAT, CTSA, CTSD, CYB5R3, DMTN, DOC2B, DOK3, DSC1, ECM1, FES, FOXF1, FPR1, GAB2, GALNS, GATA2, GIT1, GNAI2, GPI, GPR84, GRIK5, GRN, GTPBP2, HBB, HFE, HGS, HTR1B, HTR2A, HVCN1, IL4R, IMPDH1, IQGAP2, JUP, KNG1, LGALS3BP, LGALS9, LRG1, LTF, METTL7A, MME, MYH9, NAPA, NBEAL2, NHLRC3, NKD2, NOTCH1, NPPA, NR4A3, OTOF, PCDHA4, PDGFB, PIP5K1C, PKM, PLAU, PLAUR, PRKCSH, PRRT2, PTGDS, RAB11B, RAB11FIP5, RAB15, RAB3A, RAB3IL1, RAB5B, RAC2, RAP1A, RHOG, RNASE2, RNU1-93P, S100A11, SELENOP, SEPTIN4, SEPTIN5, SEPTIN9, SERPINA3, SERPINE1, SERPING1, SIGLEC9, SLC44A2, SLC7A8, SLCO4C1, SPHK2, SPI1, STING1, STK11IP, STX1A, STX1B, SV2A, SYN1, SYT2, SYT7, TCIRG1, THBS1, TIMP1, TMEM179B, TMEM63A, TNFAIP2, TRAPPC1, TSPAN14, TUBA4A, VEGFA, VNN1]
GO:0045576	mast cell activation	1.31643e-07	[4, 5]	33	45.2055	52.411	47.5891	[BLK, BTK, CD226, CD300LF, CD84, CLNK, CNR1, CNR2, FGR, LCP2, NR4A3, PIK3CG, PTGDR, RAC2, RHOH, STXBP2, SYK]	[CHGA, CLNK, CNR1, ENPP3, FES, FOXF1, GAB2, GATA2, HAVCR1, IL4R, LGALS9, NECTIN2, NPPA, NR4A3, PCDHA4, PCDHA6, PTGDS, RAC2, SLC7A8, SPHK2]
GO:0033003	regulation of mast cell activation	7.63526e-07	[4, 5, 6]	24	53.3333	47.1117	52.8883	[BLK, CD226, CD300LF, CD84, CNR1, CNR2, FGR, NR4A3, RAC2, STXBP2, SYK]	[CNR1, ENPP3, FES, FOXF1, GAB2, GATA2, HAVCR1, IL4R, LGALS9, NECTIN2, NPPA, NR4A3, PCDHA4, PCDHA6, RAC2, SPHK2]
GO:0050764	regulation of phagocytosis	0.00223273	[4, 5, 6]	33	33	59.3105	40.6895	[ALOX15, C2, CCL2, CD300LF, DOCK2, FGR, IFNG, IL2RB, IL2RG, LPAL2, NCKAP1L, PTPRC, PTX3, PYCARD, SIRPG, STAP1, SYK, TREM2]	[ABCA7, ADIPOQ, APOA1, CCL2, CSK, DYSF, GATA2, IL15RA, IL1B, MYO18A, NOD2, RAP1A, SPHK1, SYT7, TGM2, TNF]
GO:0002279	mast cell activation involved in immune response	0.000857946	[5, 6]	23	41.0714	48.7222	51.2778	[BLK, BTK, CD84, CLNK, FGR, NR4A3, PIK3CG, PTGDR, RAC2, STXBP2, SYK]	[CHGA, CLNK, ENPP3, FES, FOXF1, GAB2, GATA2, IL4R, LGALS9, NPPA, NR4A3, PTGDS, RAC2, SLC7A8, SPHK2]
GO:0002886	regulation of myeloid leukocyte mediated immunity	4.0889e-05	[5, 6]	26	43.3333	59.92	40.08	[BLK, BTK, CAMK4, CCR2, CD177, CD84, CXCL6, FGR, ITGB2, PRAM1, PTAFR, RAC2, STAP1, STXBP2, SYK]	[CD177, FES, FOXF1, GAB2, GATA2, IL4R, LGALS9, MAVS, NPPA, RAC2, SPHK2, SPI1, TICAM1]
GO:0017157	regulation of exocytosis	0.00170376	[4, 5, 6, 7]	57	26.1468	46.6796	53.3204	[BLK, CACNA1I, CBARP, CCR2, CD177, CD84, CNR1, FGR, IFNG, ITGB2, KLRC2, NCKAP1L, PRAM1, PRKCB, PTAFR, RAB15, RAB27B, RAB3B, RAB3C, RAC2, SDC1, SEPTIN1, SMPD3, STXBP2, SYK]	[ADCY1, ARF1, ATP13A2, CACNA1H, CBARP, CD177, CEACAM1, CNR1, CPLX1, DOC2B, FES, FOXF1, GAB2, GATA2, GIT1, GNAI2, HGS, HTR1B, HTR2A, IL4R, LGALS9, NOTCH1, NPPA, PCDHA4, RAB15, RAB3A, RAC2, RAP1A, SEPTIN4, SEPTIN5, SPHK2, SPI1, STX1A, STX1B, SYN1, SYT2, SYT7]
GO:0033005	positive regulation of mast cell activation	0.0321189	[4, 5, 6, 7]	11	55	39.3144	60.6856	[CD226, FGR, NR4A3, SYK]	[GAB2, GATA2, HAVCR1, IL4R, NECTIN2, NPPA, NR4A3, SPHK2]
GO:0033006	regulation of mast cell activation involved in immune response	0.00761371	[4, 5, 6, 7]	15	48.3871	43.7382	56.2618	[BLK, CD84, FGR, RAC2, STXBP2, SYK]	[ENPP3, FES, FOXF1, GAB2, GATA2, IL4R, LGALS9, NPPA, RAC2, SPHK2]
GO:0043300	regulation of leukocyte degranulation	9.21576e-06	[4, 5, 6, 7, 8, 9]	23	50	58.3966	41.6034	[BLK, CCR2, CD177, CD84, FGR, ITGB2, KLRC2, NCKAP1L, PRAM1, PTAFR, RAC2, STXBP2, SYK]	[CD177, CEACAM1, FES, FOXF1, GAB2, GATA2, IL4R, LGALS9, NPPA, RAC2, SPHK2, SPI1]
GO:1903305	regulation of regulated secretory pathway	0.000554905	[5, 6, 7, 8]	45	29.8013	42.157	57.843	[BLK, CACNA1I, CBARP, CCR2, CD177, CD84, CNR1, FGR, ITGB2, KLRC2, NCKAP1L, PRAM1, PRKCB, PTAFR, RAB15, RAC2, STXBP2, SYK]	[ADCY1, ARF1, CACNA1H, CBARP, CD177, CEACAM1, CNR1, DOC2B, FES, FOXF1, GAB2, GATA2, GIT1, GNAI2, HTR1B, HTR2A, IL4R, LGALS9, NOTCH1, NPPA, PCDHA4, RAB15, RAB3A, RAC2, RAP1A, SEPTIN5, SPHK2, SPI1, STX1A, SYN1, SYT2, SYT7]
GO:1903307	positive regulation of regulated secretory pathway	0.020259	[5, 6, 7, 8, 9]	21	36.8421	43.7382	56.2618	[CACNA1I, CD177, CNR1, FGR, ITGB2, KLRC2, PTAFR, RAB15, SYK]	[ARF1, CACNA1H, CD177, CNR1, DOC2B, GAB2, GATA2, IL4R, NPPA, PCDHA4, RAB15, RAB3A, SPHK2, STX1A, SYT7]
GO:0048518	positive regulation of biological process	5.76859e-18	[1, 2, 3]	1107	16.8879	40.4578	59.5422	[ABCB11, ABRA, ADAM8, ADCY7, AIF1, AIM2, AKNA, ALOX15, ALOX15B, ANGPT1, ANGPT2, APBB1IP, AREG, ASCL2, ATF3, ATP1B4, ATP2A3, BANK1, BATF, BCL11B, BCL3, BHLHA15, BLK, BLNK, BMF, BMP7, BMPR1B, BRIP1, BTK, BTLA, BTN3A1, BTN3A2, C1QA, C1QB, C1QC, C1QTNF1, C2, C8G, CACNA1I, CALCR, CAMK4, CARD11, CARMIL2, CASP8, CASS4, CCDC88B, CCL17, CCL19, CCL2, CCL22, CCL24, CCL3, CCL3L1, CCL4, CCL4L1, CCL5, CCR2, CCR3, CCR4, CD177, CD180, CD19, CD1B, CD1C, CD1E, CD2, CD22, CD226, CD244, CD247, CD27, CD300LF, CD33, CD3D, CD3E, CD3G, CD4, CD40LG, CD5, CD53, CD6, CD74, CD79A, CD80, CD84, CD86, CDC20B, CDCA2, CDH1, CDH4, CDKN2A, CEL, CFP, CLCF1, CLEC10A, CLEC4D, CLEC4E, CLEC6A, CLNK, CNR1, CORO1A, CR2, CRABP2, CRB2, CREM, CRTAM, CSF1R, CST7, CTLA4, CTSS, CXCL10, CXCL11, CXCL5, CXCL9, CXCR4, CXorf21, CYBB, CYP11B1, DAPK1, DEPDC1B, DOCK2, DOCK8, DPEP2, DRD1, E2F8, EAF2, EBI3, EDN2, EGR3, ELAVL4, ELF3, EOMES, EPHA6, EPX, EREG, ERFE, EVI2B, FASLG, FCN1, FCN3, FCRL3, FFAR4, FGD2, FGD3, FGR, FLT3, FOLR2, FOSB, FOSL1, FOXP3, FUT7, FYB1, GABBR2, GADD45B, GBP5, GDF6, GFI1, GLIS1, GMFG, GPM6A, GPR174, GPR4, GPR55, GPRC5A, GPSM3, GRAP2, GZMA, GZMB, H1-3, HCLS1, HCST, HLA-DMB, HLA-DPA1, HLA-DPB1, HLA-DQA1, HLA-DRA, HLA-DRB1, HLA-DRB5, HOPX, ICOS, IFNG, IGLL5, IKBKE, IKZF3, IL10RA, IL12RB1, IL12RB2, IL16, IL18, IL18RAP, IL26, IL2RB, IL2RG, IL5RA, IL7R, INPP5D, IQCJ-SCHIP1, IQGAP2, IRF4, IRF5, IRF8, IRX3, ITGA4, ITGAX, ITGB2, ITK, JAML, JCHAIN, KCNJ10, KCNN4, KIAA1324, KLF5, KLRC2, KLRD1, KLRG1, KLRK1, KMO, KNG1, LAG3, LAMP3, LAX1, LCK, LCP1, LCP2, LDLR, LEF1, LIF, LILRB1, LILRB4, LMCD1, LMO1, LPAL2, LRRC38, LTA, LTB, LY86, LY9, MACC1, MAFF, MAP4K1, MAPK13, MATK, MCOLN2, MEDAG, MID1IP1, MIXL1, MLC1, MMP9, MOG, MS4A1, MSX1, MUC16, MUC19, MUC6, MUSK, MYB, MYBL2, MYO1G, MZB1, NAMPT, NCF1, NCKAP1L, NCR3, NEK5, NELL2, NFAM1, NLRP2, NLRP3, NLRP6, NLRP9, NPPB, NPPC, NR4A1, NR4A2, NR4A3, NSG1, NTN1, OASL, ORM2, P2RY10, P2RY12, P2RY2, PATL2, PAX5, PBX4, PDE6G, PFKFB4, PIK3CG, PIK3R5, PIM1, PIM2, PLA2G7, PLAAT4, PLAC8, PLEK, PLXNC1, POU2AF1, POU2F2, PRAM1, PRDM1, PRF1, PRKCB, PRKCQ, PROK1, PTAFR, PTGER2, PTGFR, PTK2B, PTPN22, PTPN6, PTPRC, PTX3, PYCARD, PYHIN1, RAB15, RAB27B, RAB3B, RAC2, RASAL3, RASGRF1, RBPMS2, RGS9, RHEX, RHOH, RLN2, RNF122, RTKN2, RUFY4, RUNX3, SALL1, SASH3, SCIMP, SCUBE1, SDC1, SELE, SEMA4A, SEMA4D, SH2D1A, SH2D2A, SIGLEC16, SIRPG, SKAP1, SLA2, SLAMF6, SLC24A4, SLC8A3, SMPD3, SMTNL2, SOCS1, SOCS3, SPIB, SPIC, SPN, STAP1, STAT1, STK17B, STXBP2, SUCNR1, SULT2B1, SYK, TACSTD2, TBX21, TBXAS1, TCAF2, TENT5C, TESPA1, TFEC, THBS1, THEMIS, THEMIS2, THY1, TIGIT, TLR10, TLR6, TLR8, TNFAIP3, TNFRSF18, TNFSF13B, TNFSF14, TNFSF8, TNIP3, TNR, TOX, TRABD2A, TRAF1, TRAT1, TREM2, TRERF1, TRIM14, TRPM2, UBASH3A, UBD, UCP2, VAV1, VNN1, VWC2L, WAS, WNT1, WNT10A, WNT10B, XCL1, XCL2, XG, ZAP70, ZBED2, ZBP1, ZC3H12D, ZNF804A]	[ABCA3, ABCA7, ABCB11, ABCC8, ABCD1, ABCD2, ABI3, ABL1, ABLIM3, ABR, ABRA, ACACB, ACKR3, ACTA1, ACTB, ACTC1, ACTN1, ACTN4, ADAM19, ADAMTSL4, ADCK1, ADCY1, ADCY3, ADCY4, ADCY9, ADGRG1, ADGRL1, ADIPOQ, AGAP2, AGER, AGPAT1, AGT, AGTR1, ALPK3, AMH, ANGPT1, ANGPTL4, AP2A1, AP3D1, APLN, APLNR, APOA1, AQP3, ARAF, ARC, AREG, ARF1, ARHGDIA, ARHGEF1, ARHGEF15, ARHGEF16, ARHGEF5, ARID1A, ARTN, ATAT1, ATF5, ATP13A2, ATP1A1, ATP1A3, ATP1B2, ATP1B4, ATPSCKMT, BAG3, BAG6, BCAR1, BCL2L1, BCL3, BCL6, BCL9L, BEND6, BMP8A, BRD4, BRPF3, BTLA, C15orf62, C1QTNF1, C20orf27, C2CD2L, C5, C5AR1, C8G, CACNA1H, CALB1, CALCR, CAMK2B, CAMTA2, CAPN1, CAPNS1, CARM1, CARMIL2, CASZ1, CC2D1A, CCDC87, CCL11, CCL2, CCL21, CCL24, CCR7, CD14, CD177, CD1C, CD1E, CD276, CD74, CDC25B, CDC42EP1, CDC42EP2, CDC42EP4, CDCA2, CDH4, CDK1, CDK2, CDKN1A, CEACAM1, CEL, CETP, CFH, CFL1, CGA, CHCHD10, CHERP, CHGA, CHI3L1, CIITA, CITED2, CITED4, CIZ1, CLCF1, CLEC4E, CLIP3, CLNK, CNOT3, CNR1, CNTN6, COL1A1, CPN2, CPNE5, CPNE6, CRAT, CREB3L1, CRHR2, CRIP2, CRP, CRTC2, CSF1, CSK, CSNK1E, CSPG4, CSRNP3, CST7, CTC1, CTF1, CTHRC1, CTIF, CTSD, CX3CL1, CYP26B1, CYP27B1, DAB2IP, DAG1, DAXX, DBF4B, DDR1, DDX39B, DENND2B, DGKD, DGKZ, DHX34, DIRAS1, DISP3, DKK2, DLG5, DMTN, DNMT1, DOC2B, DOK5, DPAGT1, DPF2, DTX1, DUSP5, DVL3, DXO, DYRK1B, E2F4, E2F7, E2F8, EAF2, ECM1, ECM2, EDC4, EDN2, EEF1E1, EFEMP2, EFNA3, EGLN2, EHD1, EHD2, EIF4EBP1, EIF4G1, ELF3, ELF4, ELK1, ENDOG, ENG, ENPP3, EPHA2, ERBB2, ERFE, ESM1, ESPL1, ETS2, ETV6, FABP4, FADD, FAM110A, FAP, FASN, FCN3, FEM1A, FES, FFAR2, FGFR4, FHL5, FHOD1, FITM1, FLOT2, FLT3, FLT4, FOSL1, FOSL2, FOXC2, FOXF1, FOXM1, FOXS1, FPR1, FRMD8, FURIN, GAB2, GABBR2, GADD45B, GATA2, GATA4, GBA, GCSAM, GDF6, GDI1, GGA1, GGA3, GIT1, GLIS2, GLMP, GLRA1, GNAI2, GNAO1, GPAM, GPBAR1, GPER1, GPI, GPM6A, GPR137, GPR17, GPR20, GPR3, GPR37L1, GPR4, GPRC5A, GPRIN1, GPT, GRB7, GRIK5, GRN, GSK3A, GTPBP1, H1-9P, H4C3, HAVCR1, HBA1, HBB, HBEGF, HCFC1, HCRTR1, HDAC10, HDAC5, HDAC7, HEYL, HFE, HGS, HK1, HLTF, HMGA1, HMGN1, HMGN5, HOPX, HPRT1, HRH2, HSF1, HSPB1, HSPB8, HSPE1, HTR1B, HTR2A, HVCN1, HYAL1, ICAM1, ID3, IDO1, IFITM1, IL15RA, IL1B, IL4R, IL5RA, IL7R, ILK, INCA1, INCENP, INHA, IQGAP2, IRAK2, IRF2, IRF2BPL, IRX3, IRX6, ITGA3, ITGA5, ITPR3, JAK3, JMJD8, JUNB, JUND, JUP, KATNB1, KCNH2, KCNIP2, KCNJ5, KCNJ9, KCNK2, KCNMB1, KCNMB2, KCP, KCTD11, KDM6B, KLF10, KLF5, KLK14, KMT2D, KNG1, KSR1, LAG3, LDLR, LDLRAP1, LGALS9, LGR6, LIF, LIFR, LILRA5, LIMK1, LIMK2, LIMS2, LIPG, LMCD1, LMNA, LMX1A, LMX1B, LRCH4, LRG1, LRRC32, LRRC52, LRRC8A, LTBR, LTF, LUM, LZTS1, MAFG, MAMSTR, MAP1A, MAP2K3, MAP3K10, MAP3K11, MAP3K14, MAP3K6, MAP3K9, MAPK3, MAPK7, MAPK8IP3, MARCKSL1, MARK2, MARK4, MAVS, MAZ, MECP2, MED12, MED16, MED24, MED25, MEF2D, MEGF8, MEIS3P1, MEIS3P2, MEN1, MFAP2, MFSD2A, MICALL2, MID1IP1, MIEN1, MINK1, MLLT6, MLST8, MME, MOV10, MPV17L2, MSN, MSTN, MSX1, MTCO2P12, MUC19, MUC20, MUC3A, MYADM, MYBBP1A, MYC, MYH9, MYO18A, MYRF, NACC1, NAP1L2, NCOA6, NCOR2, NDC80, NDP, NDST1, NECTIN2, NEFL, NEK5, NF2, NFATC4, NFE2, NFIC, NFIX, NFKB2, NFKBIB, NGF, NGFR, NINJ1, NKD2, NLGN2, NLRC5, NLRP9, NNAT, NOD2, NODAL, NOP2, NOS3, NOTCH1, NOTCH3, NOTCH4, NPAS2, NPPA, NPPB, NR1D1, NR4A1, NR4A2, NR4A3, NRARP, NRGN, NSG1, NSMF, NTN1, NUMBL, NUTF2, OBSCN, OMA1, ORAI1, OSGIN1, OSM, OSR2, P2RX3, P2RX5, P2RY2, P2RY6, PACSIN1, PAF1, PAK4, PALM, PARP6, PATL1, PCDHA4, PCOLCE, PDCD1, PDF, PDGFB, PDGFRB, PDLIM7, PDXP, PEF1, PELP1, PER1, PFN1, PHF1, PHLDB1, PIAS4, PIDD1, PIEZO1, PIM1, PKD1, PKM, PLA2G2A, PLA2G7, PLAGL2, PLAUR, PLEKHG2, PLEKHM1, PLEKHM2, PLEKHN1, PLK3, PLTP, PLVAP, PLXNA1, PLXNA3, PLXNB1, PML, PNLDC1, PNPLA2, POLR2E, POLR2L, POR, POSTN, POU5F1P4, PPARD, PPP1R10, PPP1R13L, PPP1R15A, PPP1R9B, PPP2R5D, PPRC1, PQBP1, PRAG1, PRDM16, PRKACA, PRKAR2B, PRKCSH, PROM2, PRRT1, PRRT2, PTGES, PTGFR, PTN, PTP4A3, PTPN23, PTPRN, PTPRU, PVR, PXN, PXT1, RAB15, RAB1B, RAB3A, RAC2, RAD23A, RAD51AP1, RAI1, RAMP2, RANGRF, RAP1A, RAPGEF1, RARA, RASD2, RASL10B, RASL11A, RASSF5, RBM14, RBPMS2, RCVRN, RELA, RELB, RFXAP, RGCC, RGMA, RHBDF2, RHOG, RIPOR1, RMRP, RNF122, RNF157, RNF19B, RNU1-93P, RPL26, RPLP1, RPTOR, RTKN2, RXRA, RXRB, S100A1, S100A11, S1PR2, SALL2, SAMD4B, SBNO2, SCAF1, SCAP, SCN5A, SCOC, SEC16A, SECTM1, SELE, SELENON, SELENOP, SEMA3F, SEMA4B, SEMA4C, SEMA6B, SEMA6C, SEPTIN4, SEPTIN9, SERPINE1, SERPING1, SF3A2, SF3B4, SGTA, SH2B2, SH2D3A, SH2D3C, SH3GL1, SHANK3, SHARPIN, SHC2, SHC4, SHISA5, SHKBP1, SIK1, SIK3, SIX5, SKIV2L, SLC25A23, SLC25A33, SLC2A4, SLC30A3, SLC35A4, SLC35F6, SLC44A2, SLC51B, SLC6A9, SLC7A1, SLC7A5, SLC7A8, SLC9A1, SLC9A3R1, SLN, SLX4, SMAD3, SMARCA4, SMARCB1, SMIM22, SMPD1, SMTNL2, SNAI1, SOCS3, SORBS3, SOX10, SOX12, SOX13, SOX7, SOX8, SPATC1L, SPDEF, SPHK1, SPHK2, SPI1, SRC, SRCAP, SREBF1, SRF, SRRT, SSBP3, STAC2, STAT3, STING1, STK17B, STX1A, STX1B, SYDE1, SYNPO, SYT2, SYT7, TAF1C, TAF6, TBX5, TCF3, TCF7L1, TCIRG1, TEAD2, TEAD3, TEAD4, TESK1, TEX261, TFE3, TFEB, TFEC, TGFB1I1, TGM2, THBS1, THPO, TICAM1, TIMP1, TLE5, TM9SF4, TMEM100, TMEM161A, TMEM198, TMEM259, TNF, TNFAIP1, TNFRSF1A, TNFSF12, TNIP1, TNK2, TNKS1BP1, TOX2, TP53INP2, TPCN1, TRAF4, TRIB1, TRIB3, TRIM62, TRIM8, TRIOBP, TRPV4, TSC2, TSKU, TSPAN14, UBA52, UBE2B, ULK1, UNC5B, USF2, USP2, VAC14, VDR, VEGFA, VENTX, VNN1, VSIG2, VSIR, VTN, WARS1, WAS, WBP2, WDR24, WFS1, WHRN, WIZ, WNK2, WNT3, WWP2, XG, XRCC1, YBX2, YPEL3, ZBTB7B, ZC3H12A, ZC3H3, ZCCHC3, ZDHHC12, ZDHHC8, ZER1, ZFP36, ZMIZ1, ZMIZ2, ZNF219, ZNF335, ZNF384, ZNF385A, ZNF395, ZNF574, ZNF580, ZNF593, ZNF609, ZNF629, ZSWIM8]
GO:0009893	positive regulation of metabolic process	1.10798e-07	[2, 3, 4]	669	16.8769	38.3038	61.6962	[ABRA, ADAM8, ADCY7, AIF1, AIM2, AKNA, ALOX15B, ANGPT1, AREG, ASCL2, ATF3, ATP1B4, ATP2A3, BANK1, BATF, BCL11B, BCL3, BHLHA15, BLNK, BMP7, BMPR1B, BRIP1, BTN3A1, BTN3A2, C1QTNF1, CALCR, CAMK4, CARD11, CASP8, CASS4, CCDC88B, CCL19, CCL2, CCL3, CCL5, CCR2, CD177, CD19, CD2, CD226, CD244, CD33, CD3E, CD4, CD40LG, CD6, CD74, CD80, CD86, CDC20B, CDCA2, CDH1, CDKN2A, CLCF1, CLEC6A, CLNK, CREM, CRTAM, CSF1R, CXCL10, CXCR4, CYBB, DAPK1, DEPDC1B, DRD1, E2F8, EAF2, EBI3, EGR3, ELAVL4, ELF3, EOMES, EPHA6, EPX, EREG, FASLG, FCN1, FCRL3, FFAR4, FGD2, FGR, FLT3, FOSB, FOSL1, FOXP3, GADD45B, GBP5, GDF6, GLIS1, GPRC5A, GPSM3, H1-3, HCLS1, HLA-DPA1, HLA-DPB1, HLA-DRB1, IFNG, IKBKE, IKZF3, IL12RB1, IL12RB2, IL16, IL18, IL26, IL7R, IRF4, IRF5, IRF8, IRX3, ITGAX, ITGB2, ITK, JCHAIN, KIAA1324, KLF5, KLRG1, LAMP3, LCK, LCP1, LCP2, LDLR, LEF1, LIF, LILRB1, LMO1, LPAL2, LTA, LTB, LY9, MACC1, MAFF, MAP4K1, MAPK13, MCOLN2, MID1IP1, MIXL1, MMP9, MSX1, MUSK, MYB, MYBL2, MZB1, NAMPT, NCF1, NCKAP1L, NEK5, NFAM1, NLRP2, NLRP3, NLRP6, NLRP9, NR4A1, NR4A2, NR4A3, NSG1, ORM2, P2RY12, PATL2, PAX5, PBX4, PDE6G, PFKFB4, PIK3CG, PIK3R5, PIM1, PIM2, PLAC8, PLEK, POU2AF1, POU2F2, PRDM1, PRKCB, PRKCQ, PROK1, PTAFR, PTGFR, PTK2B, PTPN22, PTPRC, PTX3, PYCARD, PYHIN1, RLN2, RUFY4, RUNX3, SALL1, SASH3, SCIMP, SELE, SEMA4D, SH2D1A, SH2D2A, SIGLEC16, SKAP1, SLAMF6, SMPD3, SOCS1, SOCS3, SPIB, SPIC, STAP1, STAT1, STXBP2, SYK, TBX21, TENT5C, TFEC, THBS1, TIGIT, TLR6, TLR8, TNFAIP3, TNFRSF18, TNFSF13B, TNFSF8, TNIP3, TOX, TRABD2A, TREM2, TRERF1, TRIM14, UCP2, WAS, WNT1, WNT10A, WNT10B, XCL1, ZBP1, ZC3H12D, ZNF804A]	[ABCC8, ABCD1, ABCD2, ABL1, ABLIM3, ABRA, ACACB, ACTA1, ACTB, ACTC1, ACTN1, ACTN4, ADAM19, ADCY1, ADCY3, ADCY4, ADCY9, ADIPOQ, AGAP2, AGER, AGPAT1, AGT, AGTR1, ALPK3, AMH, ANGPT1, AP3D1, APLN, APLNR, APOA1, ARAF, AREG, ARHGEF5, ARID1A, ARTN, ATF5, ATP13A2, ATP1B4, BAG3, BAG6, BCL3, BCL6, BCL9L, BMP8A, BRD4, BRPF3, C1QTNF1, C5, C5AR1, CALCR, CAMTA2, CARM1, CASZ1, CCL2, CCL21, CCR7, CD14, CD177, CD276, CD74, CDC25B, CDCA2, CDK1, CDKN1A, CFH, CGA, CHCHD10, CHERP, CHGA, CHI3L1, CIITA, CITED2, CITED4, CIZ1, CLCF1, CLIP3, CLNK, CNOT3, COL1A1, CREB3L1, CRP, CRTC2, CSF1, CSK, CSNK1E, CSPG4, CSRNP3, CTC1, CTF1, CTIF, CTSD, CX3CL1, CYP26B1, CYP27B1, DAB2IP, DAG1, DAXX, DBF4B, DDR1, DDX39B, DGKZ, DHX34, DIRAS1, DISP3, DNMT1, DPAGT1, DPF2, DTX1, DUSP5, DVL3, DXO, DYRK1B, E2F4, E2F7, E2F8, EAF2, EDC4, EFNA3, EGLN2, EIF4G1, ELF3, ELF4, ELK1, ENDOG, ENG, EPHA2, ERBB2, ETS2, ETV6, FABP4, FADD, FASN, FFAR2, FGFR4, FHL5, FHOD1, FLT3, FLT4, FOSL1, FOSL2, FOXC2, FOXF1, FOXM1, FPR1, FRMD8, FURIN, GADD45B, GATA2, GATA4, GBA, GDF6, GGA1, GGA3, GLIS2, GLMP, GNAI2, GPER1, GPI, GPR3, GPRC5A, GPRIN1, GPT, GRN, GSK3A, GTPBP1, H1-9P, HBB, HBEGF, HCFC1, HDAC10, HDAC5, HEYL, HFE, HGS, HK1, HLTF, HMGA1, HMGN1, HMGN5, HPRT1, HSF1, HSPB1, HSPB8, HSPE1, HTR2A, HVCN1, ICAM1, ID3, IL1B, IL4R, IL7R, ILK, INCENP, INHA, IRAK2, IRF2, IRF2BPL, IRX3, IRX6, ITGA3, ITGA5, JUNB, JUND, JUP, KCNH2, KDM6B, KLF10, KLF5, KMT2D, KSR1, LDLR, LDLRAP1, LGALS9, LIF, LILRA5, LIMK2, LMNA, LMX1A, LMX1B, LRRC32, LTF, LUM, MAFG, MAMSTR, MAP2K3, MAP3K10, MAP3K11, MAP3K14, MAP3K6, MAP3K9, MAPK3, MAPK7, MAPK8IP3, MARK2, MAVS, MAZ, MECP2, MED12, MED16, MED24, MED25, MEF2D, MEIS3P1, MEIS3P2, MEN1, MFAP2, MFSD2A, MID1IP1, MINK1, MLLT6, MLST8, MOV10, MPV17L2, MSN, MSTN, MSX1, MTCO2P12, MUC20, MYBBP1A, MYC, MYH9, MYRF, NAP1L2, NCOA6, NCOR2, NDP, NEK5, NFATC4, NFE2, NFIC, NFIX, NFKB2, NFKBIB, NGF, NGFR, NKD2, NLRC5, NLRP9, NOD2, NODAL, NOS3, NOTCH1, NOTCH3, NOTCH4, NPAS2, NR1D1, NR4A1, NR4A2, NR4A3, NSG1, NSMF, OMA1, OSM, OSR2, P2RY6, PAF1, PAK4, PATL1, PCOLCE, PDGFB, PDGFRB, PEF1, PELP1, PER1, PHF1, PIAS4, PIDD1, PIM1, PKD1, PKM, PLAGL2, PLAUR, PLEKHN1, PLK3, PML, PNLDC1, PNPLA2, POLR2E, POLR2L, POR, POSTN, POU5F1P4, PPARD, PPP1R10, PPP1R15A, PPP2R5D, PPRC1, PQBP1, PRDM16, PRKACA, PRKAR2B, PRKCSH, PROM2, PTGFR, PTPRN, RAB1B, RAD23A, RAD51AP1, RAI1, RAMP2, RAP1A, RAPGEF1, RARA, RASD2, RASL11A, RASSF5, RBM14, RCVRN, RELA, RELB, RFXAP, RGCC, RGMA, RHBDF2, RNF19B, RNU1-93P, RPL26, RPLP1, RPTOR, RXRA, RXRB, S1PR2, SALL2, SAMD4B, SBNO2, SCAF1, SCAP, SCOC, SELE, SEPTIN4, SERPINE1, SF3B4, SGTA, SH2D3A, SH2D3C, SHC2, SIX5, SKIV2L, SLC25A23, SLC35A4, SLC51B, SLC6A9, SLC7A5, SLC9A1, SLN, SLX4, SMAD3, SMARCA4, SMARCB1, SMPD1, SNAI1, SOCS3, SOX10, SOX12, SOX7, SOX8, SPATC1L, SPDEF, SPHK1, SPHK2, SPI1, SRC, SRCAP, SREBF1, SRF, SSBP3, STAT3, STING1, TAF1C, TAF6, TBX5, TCF3, TCF7L1, TEAD2, TEAD3, TEAD4, TESK1, TFE3, TFEB, TFEC, TGFB1I1, THBS1, THPO, TICAM1, TIMP1, TMEM161A, TMEM259, TNF, TNFAIP1, TNFRSF1A, TNIP1, TNK2, TNKS1BP1, TOX2, TP53INP2, TPCN1, TRAF4, TRIB1, TRIB3, TRIM62, TRIM8, TRPV4, TSC2, UBA52, UBE2B, ULK1, USF2, VAC14, VDR, VEGFA, VENTX, VSIR, VTN, WARS1, WAS, WBP2, WFS1, WHRN, WIZ, WNT3, WWP2, XRCC1, YBX2, ZBTB7B, ZC3H12A, ZCCHC3, ZER1, ZFP36, ZMIZ1, ZMIZ2, ZNF219, ZNF335, ZNF384, ZNF395, ZNF574, ZNF580, ZNF593, ZNF609, ZNF629, ZSWIM8]
GO:0044093	positive regulation of molecular function	1.91461e-07	[3]	325	18.9947	40.8779	59.1221	[ABRA, ADAM8, ADCY7, AIM2, ANGPT1, ARAP2, AREG, ARHGAP45, ATP2A3, BTK, CARD11, CASP8, CASS4, CCL17, CCL19, CCL2, CCL22, CCL24, CCL3, CCL3L1, CCL4, CCL4L1, CCL5, CCR2, CD19, CD33, CD4, CD40LG, CD74, CD86, CDC20B, CDKN2A, CSF1R, CTSS, CXCR4, DAPK1, DOCK10, DOCK8, DPEP2, EDN2, EPHA6, EPX, EREG, FASLG, FCRL3, FGD2, FGR, FLT3, FOSL1, GADD45B, GBA3, GMIP, GPR55, GPRC5A, HCLS1, HLA-DRB1, IFNG, IKBKE, IL18, IL18RAP, IRF4, ITGB2, ITK, LCK, LCP2, LPAR2, LRRC38, MAP4K1, MID1IP1, MMP9, MUSK, NCF1, NCKAP1L, NEK5, NFAM1, NLRP2, NLRP3, NLRP6, NMUR1, NR4A2, P2RY12, PDE6G, PIK3CG, PIK3R5, PLAAT4, PLCB2, PLEK, PRKCB, PRKCQ, PROK1, PTAFR, PTK2B, PTPRC, PYCARD, PYHIN1, RASGRF1, RGS1, RGS10, RGS9, RTKN2, S1PR4, SELE, SEMA4D, SH2D1A, SOCS1, STAP1, SYK, TBC1D10C, THBS1, THY1, TLR6, TRAF1, TREM2, TRIM14, VAV1, WNT1, WNT10B, XCL1, XCL2]	[ABCC8, ABL1, ABR, ABRA, ACTN4, ADCY1, ADCY3, ADCY4, ADCY9, ADIPOQ, AGAP2, AGER, AGT, AGTR1, AMH, ANGPT1, APOA1, ARAF, ARAP3, ARC, AREG, ARHGEF15, ARHGEF16, ARHGEF5, ARTN, ATP1B2, ATPSCKMT, BCR, C5, C5AR1, CCL11, CCL2, CCL21, CCL24, CCR7, CD74, CDC25B, CDKN1A, CHI3L1, CRAT, CRTC2, CSF1, CSK, CSPG4, CTHRC1, CTSD, CX3CL1, CYP27B1, DAB2IP, DAG1, DAXX, DBF4B, DDR1, DGKZ, DIRAS1, DUSP5, DVL3, EDN2, EFNA3, EIF4G1, ELMOD1, EPHA2, ERBB2, FADD, FASN, FGFR4, FLOT2, FLT3, FLT4, FOSL1, FPR1, GADD45B, GMNN, GNAI2, GNAO1, GPER1, GPRC5A, GPRIN1, GRN, GSK3A, HBEGF, HDAC5, HFE, HMGN1, HSF1, HSPE1, HTR2A, ICAM1, IL1B, ILK, INCENP, IRAK2, JUP, KCNIP2, KSR1, LGALS9, LILRA5, LPAR5, LRRC52, LTF, MAP2K3, MAP3K10, MAP3K11, MAP3K14, MAP3K6, MAP3K9, MAPK3, MAPK8IP3, MARK2, MAVS, MED25, MEN1, MID1IP1, MINK1, MLST8, MTSS2, MUC20, MYC, NAPA, NEK5, NFKB2, NFKBIB, NGF, NGFR, NOD2, NODAL, NOS3, NPPA, NPR3, NPRL3, NR4A2, OMA1, ORAI1, P2RY6, PAK4, PCOLCE, PDGFB, PDGFRB, PFN1, PIDD1, PKD1, PLAUR, PLXNB1, PML, POR, PPP1R15A, PPRC1, PRKACA, PRKAR2B, PYGO2, RAMP2, RANGAP1, RAP1A, RAP1GAP2, RAPGEF1, RARA, RCVRN, RELA, RGCC, RGL3, RGMA, RGS16, RHOG, RMRP, RNU1-93P, RPLP1, RPTOR, RTKN2, RXRA, S100A1, S1PR2, SELE, SERINC2, SH3BP1, SHANK3, SHC2, SIPA1L3, SLC25A23, SLC6A9, SLC9A1, SMAD3, SMARCA4, SMARCB1, SOX7, SPATC1L, SPHK1, SRC, SRF, STAC2, STAT3, STING1, SYDE1, SYNGAP1, TBC1D10B, TBC1D13, TBC1D17, TBC1D2, TBC1D22B, TBC1D25, TCF3, TCF7L1, TGM2, THBS1, TICAM1, TIMP1, TNF, TNIP1, TRAF4, TRIB3, TRIM62, TRIM8, TSC2, UBA52, VAC14, VDR, VEGFA, VSIG2, VSIR, VTN, WNK2, WNT9B, XRCC1, ZBTB7A]
GO:0048522	positive regulation of cellular process	9.17407e-14	[2, 3, 4]	993	16.7652	38.3009	61.6991	[ABRA, ADAM8, ADCY7, AIF1, AIM2, AKNA, ALOX15, ALOX15B, ANGPT1, APBB1IP, AREG, ASCL2, ATF3, ATP1B4, ATP2A3, BANK1, BATF, BCL11B, BCL3, BHLHA15, BLK, BMF, BMP7, BMPR1B, BRIP1, BTK, BTLA, C1QA, C1QTNF1, C2, CACNA1I, CALCR, CAMK4, CARD11, CARMIL2, CASP8, CASS4, CCDC88B, CCL17, CCL19, CCL2, CCL22, CCL24, CCL3, CCL3L1, CCL4, CCL4L1, CCL5, CCR2, CCR3, CD177, CD180, CD19, CD1B, CD1C, CD1E, CD2, CD226, CD244, CD247, CD27, CD300LF, CD33, CD3E, CD4, CD40LG, CD5, CD53, CD6, CD74, CD80, CD86, CDC20B, CDCA2, CDH1, CDH4, CDKN2A, CEL, CLCF1, CLEC4D, CLEC6A, CNR1, CORO1A, CRABP2, CRB2, CREM, CRTAM, CSF1R, CST7, CTLA4, CTSS, CXCL10, CXCL11, CXCL5, CXCL9, CXCR4, CXorf21, DAPK1, DEPDC1B, DOCK2, DOCK8, DPEP2, DRD1, E2F8, EAF2, EBI3, EDN2, EGR3, ELAVL4, ELF3, EOMES, EPHA6, EPX, EREG, ERFE, EVI2B, FASLG, FCRL3, FFAR4, FGD2, FGD3, FGR, FLT3, FOLR2, FOSB, FOSL1, FOXP3, FUT7, GABBR2, GADD45B, GBP5, GDF6, GFI1, GLIS1, GMFG, GPM6A, GPR174, GPR4, GPR55, GPRC5A, GPSM3, GRAP2, GZMA, GZMB, H1-3, HCLS1, HCST, HLA-DMB, HLA-DPA1, HLA-DPB1, HLA-DRA, HLA-DRB1, HOPX, ICOS, IFNG, IGLL5, IKBKE, IKZF3, IL10RA, IL12RB1, IL12RB2, IL18, IL18RAP, IL26, IL2RB, IL2RG, IL5RA, IL7R, INPP5D, IQCJ-SCHIP1, IQGAP2, IRF4, IRF5, IRF8, IRX3, ITGA4, ITGAX, ITGB2, JAML, KCNJ10, KCNN4, KIAA1324, KLF5, KLRC2, KLRD1, KLRG1, KLRK1, KMO, KNG1, LAG3, LCK, LCP1, LCP2, LDLR, LEF1, LIF, LILRB1, LILRB4, LMCD1, LMO1, LPAL2, LRRC38, LTA, LY86, MACC1, MAFF, MAP4K1, MATK, MEDAG, MID1IP1, MIXL1, MLC1, MMP9, MSX1, MUSK, MYB, MYBL2, MZB1, NAMPT, NCF1, NCKAP1L, NCR3, NEK5, NELL2, NFAM1, NLRP2, NLRP3, NLRP6, NPPC, NR4A1, NR4A2, NR4A3, NSG1, NTN1, OASL, P2RY10, P2RY12, PATL2, PAX5, PBX4, PDE6G, PFKFB4, PIK3CG, PIK3R5, PIM1, PIM2, PLA2G7, PLAAT4, PLAC8, PLEK, PLXNC1, POU2AF1, POU2F2, PRF1, PRKCB, PRKCQ, PROK1, PTAFR, PTGFR, PTK2B, PTPN22, PTPN6, PTPRC, PTX3, PYCARD, PYHIN1, RAB15, RAB27B, RAC2, RASAL3, RASGRF1, RBPMS2, RGS9, RHEX, RHOH, RNF122, RTKN2, RUFY4, RUNX3, SALL1, SASH3, SCIMP, SCUBE1, SDC1, SELE, SEMA4A, SEMA4D, SH2D1A, SIRPG, SKAP1, SLAMF6, SLC24A4, SLC8A3, SMPD3, SOCS1, SOCS3, SPIB, SPIC, SPN, STAP1, STAT1, STK17B, STXBP2, SULT2B1, SYK, TACSTD2, TBX21, TCAF2, TESPA1, TFEC, THBS1, THY1, TLR6, TNFAIP3, TNFRSF18, TNFSF13B, TNFSF14, TNFSF8, TNIP3, TNR, TOX, TRABD2A, TRAF1, TRAT1, TREM2, TRERF1, TRIM14, TRPM2, UBD, UCP2, VAV1, VNN1, VWC2L, WAS, WNT1, WNT10B, XCL1, XCL2, XG, ZAP70, ZBED2, ZBP1, ZC3H12D, ZNF804A]	[ABCA3, ABCA7, ABCC8, ABCD1, ABCD2, ABI3, ABL1, ABLIM3, ABR, ABRA, ACACB, ACKR3, ACTN1, ACTN4, ADAM19, ADAMTSL4, ADCK1, ADCY1, ADCY3, ADCY4, ADCY9, ADGRG1, ADGRL1, ADIPOQ, AGAP2, AGER, AGPAT1, AGT, AGTR1, ALPK3, AMH, ANGPT1, AP2A1, AP3D1, APLN, APLNR, APOA1, ARAF, ARC, AREG, ARF1, ARHGDIA, ARHGEF1, ARHGEF15, ARHGEF16, ARHGEF5, ARID1A, ARTN, ATAT1, ATF5, ATP13A2, ATP1B2, ATP1B4, ATPSCKMT, BAG3, BAG6, BCAR1, BCL2L1, BCL3, BCL6, BCL9L, BEND6, BMP8A, BRD4, BRPF3, BTLA, C15orf62, C1QTNF1, C20orf27, C2CD2L, C5, C5AR1, CACNA1H, CALB1, CALCR, CAMK2B, CAMTA2, CAPN1, CAPNS1, CARM1, CARMIL2, CASZ1, CC2D1A, CCL11, CCL2, CCL21, CCL24, CCR7, CD14, CD177, CD1C, CD1E, CD276, CD74, CDC25B, CDC42EP1, CDC42EP2, CDC42EP4, CDCA2, CDH4, CDK1, CDK2, CDKN1A, CEACAM1, CEL, CGA, CHCHD10, CHERP, CHGA, CHI3L1, CIITA, CITED2, CITED4, CIZ1, CLCF1, CLIP3, CNOT3, CNR1, CNTN6, COL1A1, CPNE5, CPNE6, CRAT, CREB3L1, CRHR2, CRIP2, CRP, CRTC2, CSF1, CSK, CSNK1E, CSPG4, CSRNP3, CST7, CTC1, CTF1, CTHRC1, CTIF, CTSD, CX3CL1, CYP26B1, CYP27B1, DAB2IP, DAG1, DAXX, DBF4B, DDR1, DDX39B, DENND2B, DGKD, DGKZ, DHX34, DIRAS1, DISP3, DKK2, DLG5, DMTN, DNMT1, DOC2B, DOK5, DPAGT1, DPF2, DTX1, DUSP5, DVL3, DXO, DYRK1B, E2F4, E2F7, E2F8, EAF2, ECM1, ECM2, EDC4, EDN2, EEF1E1, EFEMP2, EFNA3, EHD1, EHD2, EIF4EBP1, EIF4G1, ELF3, ELF4, ELK1, ENDOG, ENG, EPHA2, ERBB2, ERFE, ESM1, ESPL1, ETS2, ETV6, FADD, FAM110A, FAP, FASN, FES, FGFR4, FHL5, FHOD1, FLOT2, FLT3, FLT4, FOSL1, FOSL2, FOXC2, FOXF1, FOXM1, FPR1, FURIN, GAB2, GABBR2, GADD45B, GATA2, GATA4, GBA, GDF6, GDI1, GIT1, GLIS2, GLMP, GNAI2, GNAO1, GPAM, GPBAR1, GPER1, GPI, GPM6A, GPR137, GPR17, GPR20, GPR37L1, GPR4, GPRC5A, GPRIN1, GPT, GRB7, GRIK5, GRN, GSK3A, GTPBP1, H1-9P, H4C3, HAVCR1, HBA1, HBB, HBEGF, HCFC1, HCRTR1, HDAC10, HDAC5, HDAC7, HEYL, HFE, HGS, HLTF, HMGA1, HMGN1, HMGN5, HOPX, HPRT1, HSF1, HSPB1, HSPB8, HSPE1, HTR1B, HTR2A, HVCN1, HYAL1, ICAM1, ID3, IDO1, IFITM1, IL15RA, IL1B, IL4R, IL5RA, IL7R, ILK, INCA1, INCENP, INHA, IQGAP2, IRAK2, IRF2, IRF2BPL, IRX3, IRX6, ITGA3, ITGA5, ITPR3, JAK3, JMJD8, JUNB, JUND, JUP, KATNB1, KCNH2, KCNIP2, KCNJ5, KCNJ9, KCNK2, KCNMB1, KCNMB2, KCP, KCTD11, KDM6B, KLF10, KLF5, KLK14, KMT2D, KNG1, KSR1, LAG3, LDLR, LDLRAP1, LGALS9, LGR6, LIF, LIFR, LILRA5, LIMK1, LIMK2, LIMS2, LMCD1, LMNA, LMX1A, LMX1B, LRCH4, LRG1, LRRC52, LRRC8A, LTBR, LTF, LUM, LZTS1, MAFG, MAMSTR, MAP1A, MAP2K3, MAP3K10, MAP3K11, MAP3K14, MAP3K6, MAP3K9, MAPK3, MAPK7, MAPK8IP3, MARCKSL1, MARK2, MARK4, MAVS, MAZ, MECP2, MED12, MED16, MED24, MED25, MEF2D, MEGF8, MEIS3P1, MEIS3P2, MEN1, MFSD2A, MICALL2, MID1IP1, MIEN1, MINK1, MLLT6, MLST8, MME, MOV10, MPV17L2, MSN, MSTN, MSX1, MTCO2P12, MUC20, MYADM, MYBBP1A, MYC, MYH9, MYO18A, MYRF, NACC1, NAP1L2, NCOA6, NDC80, NDP, NDST1, NECTIN2, NEFL, NEK5, NF2, NFATC4, NFE2, NFIC, NFIX, NFKB2, NFKBIB, NGF, NGFR, NINJ1, NKD2, NLGN2, NLRC5, NNAT, NOD2, NODAL, NOP2, NOS3, NOTCH1, NOTCH3, NOTCH4, NPAS2, NPPA, NR1D1, NR4A1, NR4A2, NR4A3, NRARP, NRGN, NSG1, NSMF, NTN1, NUMBL, NUTF2, OBSCN, OMA1, OSGIN1, OSM, OSR2, P2RX3, P2RX5, P2RY6, PACSIN1, PAF1, PAK4, PALM, PARP6, PATL1, PCDHA4, PCOLCE, PDCD1, PDF, PDGFB, PDGFRB, PDLIM7, PDXP, PEF1, PELP1, PER1, PFN1, PHF1, PHLDB1, PIAS4, PIDD1, PIEZO1, PIM1, PKD1, PKM, PLA2G2A, PLA2G7, PLAGL2, PLAUR, PLEKHG2, PLEKHM1, PLEKHM2, PLEKHN1, PLK3, PLVAP, PLXNA1, PLXNA3, PLXNB1, PML, PNLDC1, PNPLA2, POR, POSTN, PPARD, PPP1R10, PPP1R13L, PPP1R15A, PPP1R9B, PPP2R5D, PPRC1, PQBP1, PRAG1, PRDM16, PRKACA, PRKAR2B, PRKCSH, PROM2, PRRT1, PRRT2, PTGES, PTGFR, PTN, PTP4A3, PTPN23, PTPRN, PTPRU, PVR, PXN, PXT1, RAB15, RAB1B, RAB3A, RAC2, RAD23A, RAD51AP1, RAI1, RAMP2, RANGRF, RAP1A, RAPGEF1, RARA, RASD2, RASL10B, RASL11A, RASSF5, RBM14, RBPMS2, RCVRN, RELA, RFXAP, RGCC, RGMA, RHBDF2, RHOG, RIPOR1, RMRP, RNF122, RNF157, RNF19B, RNU1-93P, RPL26, RPLP1, RPTOR, RTKN2, RXRA, RXRB, S100A1, S100A11, S1PR2, SALL2, SAMD4B, SBNO2, SCAF1, SCN5A, SCOC, SEC16A, SECTM1, SELE, SELENON, SELENOP, SEMA3F, SEMA4B, SEMA4C, SEMA6B, SEMA6C, SEPTIN4, SEPTIN9, SERPINE1, SF3A2, SF3B4, SGTA, SH2D3A, SH2D3C, SH3GL1, SHANK3, SHARPIN, SHC2, SHC4, SHISA5, SHKBP1, SIK1, SIK3, SIX5, SKIV2L, SLC25A33, SLC2A4, SLC35A4, SLC35F6, SLC44A2, SLC51B, SLC6A9, SLC7A1, SLC9A1, SLC9A3R1, SLN, SLX4, SMAD3, SMARCA4, SMARCB1, SMIM22, SMPD1, SNAI1, SOCS3, SORBS3, SOX10, SOX12, SOX13, SOX7, SOX8, SPATC1L, SPDEF, SPHK1, SPHK2, SPI1, SRC, SRCAP, SREBF1, SRF, SRRT, SSBP3, STAC2, STAT3, STING1, STK17B, STX1A, STX1B, SYDE1, SYNPO, SYT2, SYT7, TAF6, TBX5, TCF3, TCF7L1, TCIRG1, TEAD2, TEAD3, TEAD4, TESK1, TEX261, TFE3, TFEB, TFEC, TGFB1I1, TGM2, THBS1, THPO, TICAM1, TIMP1, TLE5, TM9SF4, TMEM100, TMEM161A, TMEM198, TMEM259, TNF, TNFAIP1, TNFRSF1A, TNFSF12, TNIP1, TNK2, TNKS1BP1, TOX2, TP53INP2, TPCN1, TRAF4, TRIB1, TRIB3, TRIM62, TRIM8, TRIOBP, TRPV4, TSC2, TSPAN14, UBA52, UBE2B, ULK1, UNC5B, USF2, USP2, VAC14, VDR, VEGFA, VENTX, VNN1, VSIG2, VSIR, VTN, WARS1, WAS, WBP2, WDR24, WFS1, WIZ, WNK2, WNT3, XG, XRCC1, YPEL3, ZBTB7B, ZC3H12A, ZC3H3, ZCCHC3, ZDHHC12, ZDHHC8, ZER1, ZFP36, ZMIZ1, ZMIZ2, ZNF219, ZNF335, ZNF384, ZNF385A, ZNF395, ZNF574, ZNF580, ZNF593, ZNF609, ZNF629, ZSWIM8]
GO:0009891	positive regulation of biosynthetic process	0.0210233	[3, 4, 5]	350	16.8431	33.5878	66.4122	[ABRA, AIF1, AKNA, AREG, ASCL2, ATF3, ATP1B4, BATF, BCL11B, BCL3, BHLHA15, BMP7, BMPR1B, BRIP1, CAMK4, CCL19, CCL2, CCL5, CD244, CD4, CD74, CD80, CD86, CDH1, CDKN2A, CREM, CXCL10, E2F8, EAF2, EGR3, ELF3, EOMES, EPX, EREG, FOSB, FOSL1, FOXP3, GDF6, GLIS1, H1-3, HCLS1, HLA-DRB1, IFNG, IKZF3, IL18, IL26, IRF4, IRF5, IRF8, IRX3, ITGB2, KLF5, KLRG1, LDLR, LEF1, LIF, LILRB1, LMO1, MACC1, MAFF, MID1IP1, MIXL1, MSX1, MYB, MYBL2, NAMPT, NCF1, NLRP3, NR4A1, NR4A2, NR4A3, PAX5, PBX4, PIM1, PIM2, PLAC8, POU2AF1, POU2F2, PRKCB, PRKCQ, PTAFR, PTK2B, PTX3, PYHIN1, RUNX3, SALL1, SH2D2A, SKAP1, SMPD3, SPIB, SPIC, STAT1, STXBP2, TBX21, TFEC, THBS1, TLR6, TNFSF8, TNIP3, TREM2, TRERF1, TRIM14, WAS, WNT1, WNT10B]	[ABCD1, ABCD2, ABL1, ABLIM3, ABRA, ACTN1, ACTN4, AGAP2, AGT, ALPK3, AP3D1, APLN, APOA1, AREG, ARID1A, ATF5, ATP1B4, BCL3, BCL9L, BRD4, BRPF3, CAMTA2, CARM1, CASZ1, CCL2, CCL21, CCR7, CD74, CDK1, CGA, CHCHD10, CHERP, CHGA, CIITA, CITED2, CITED4, CIZ1, COL1A1, CREB3L1, CRTC2, CSRNP3, CTC1, CTIF, CX3CL1, CYP27B1, DAB2IP, DAXX, DBF4B, DDX39B, DHX34, DPAGT1, DPF2, DTX1, DVL3, DXO, DYRK1B, E2F4, E2F7, E2F8, EAF2, EIF4G1, ELF3, ELF4, ELK1, ENG, ERBB2, ETS2, ETV6, FADD, FGFR4, FHL5, FHOD1, FOSL1, FOSL2, FOXC2, FOXF1, FOXM1, GATA2, GATA4, GBA, GDF6, GLIS2, GLMP, GPER1, GPRIN1, GPT, GSK3A, H1-9P, HBB, HCFC1, HDAC5, HEYL, HLTF, HMGA1, HMGN1, HMGN5, HSF1, HTR2A, ICAM1, IL1B, ILK, IRF2, IRF2BPL, IRX3, IRX6, JUNB, JUND, JUP, KCNH2, KDM6B, KLF10, KLF5, KMT2D, LDLR, LIF, LMX1A, LMX1B, LUM, MAFG, MAMSTR, MAP2K3, MAPK3, MAPK7, MAVS, MAZ, MECP2, MED12, MED16, MED24, MED25, MEF2D, MEIS3P1, MEIS3P2, MEN1, MFSD2A, MID1IP1, MLLT6, MPV17L2, MSTN, MSX1, MTCO2P12, MYC, MYRF, NCOA6, NDP, NFATC4, NFE2, NFIC, NFIX, NFKB2, NFKBIB, NGFR, NLRC5, NOD2, NODAL, NOS3, NOTCH1, NOTCH3, NOTCH4, NPAS2, NR1D1, NR4A1, NR4A2, NR4A3, OSR2, P2RY6, PDGFB, PDGFRB, PELP1, PER1, PHF1, PIM1, PKD1, PKM, PLAGL2, PML, POR, PPARD, PPP1R15A, PPRC1, PQBP1, PRDM16, PRKCSH, PTPRN, RAI1, RARA, RASL11A, RBM14, RCVRN, RELA, RFXAP, RGCC, RGMA, RNU1-93P, RPL26, RPTOR, RXRA, RXRB, SALL2, SBNO2, SCAF1, SCAP, SERPINE1, SIX5, SLC35A4, SLC51B, SLC6A9, SLC9A1, SMAD3, SMARCA4, SMARCB1, SNAI1, SOX10, SOX12, SOX7, SOX8, SPDEF, SPHK2, SPI1, SRC, SRCAP, SREBF1, SRF, SSBP3, STAT3, STING1, TAF6, TBX5, TCF3, TCF7L1, TEAD2, TEAD3, TEAD4, TFE3, TFEB, TFEC, TGFB1I1, THBS1, TICAM1, TIMP1, TNF, TNFAIP1, TNFRSF1A, TNIP1, TOX2, TP53INP2, TRIM62, TRIM8, UBA52, USF2, VDR, VEGFA, VENTX, WAS, WBP2, WIZ, ZBTB7B, ZC3H12A, ZMIZ1, ZMIZ2, ZNF219, ZNF335, ZNF384, ZNF395, ZNF574, ZNF580, ZNF593, ZNF609, ZNF629]
GO:0010604	positive regulation of macromolecule metabolic process	1.05048e-06	[3, 4, 5]	618	16.876	38.4957	61.5043	[ABRA, ADAM8, ADCY7, AIF1, AIM2, AKNA, ALOX15B, ANGPT1, AREG, ASCL2, ATF3, ATP1B4, ATP2A3, BANK1, BATF, BCL11B, BCL3, BHLHA15, BLNK, BMP7, BMPR1B, BRIP1, BTN3A1, BTN3A2, C1QTNF1, CALCR, CAMK4, CARD11, CASP8, CASS4, CCDC88B, CCL19, CCL2, CCL3, CCL5, CCR2, CD2, CD226, CD244, CD33, CD3E, CD4, CD40LG, CD6, CD74, CD80, CD86, CDC20B, CDCA2, CDH1, CDKN2A, CLCF1, CLEC6A, CLNK, CREM, CRTAM, CSF1R, CXCL10, CXCR4, CYBB, DAPK1, DEPDC1B, DRD1, E2F8, EAF2, EBI3, EGR3, ELAVL4, ELF3, EOMES, EPX, EREG, FASLG, FCN1, FCRL3, FGD2, FGR, FLT3, FOSB, FOSL1, FOXP3, GADD45B, GBP5, GDF6, GLIS1, GPRC5A, GPSM3, H1-3, HCLS1, HLA-DPA1, HLA-DPB1, HLA-DRB1, IFNG, IKBKE, IKZF3, IL12RB1, IL12RB2, IL16, IL18, IL26, IL7R, IRF4, IRF5, IRF8, IRX3, ITGAX, ITK, KLF5, KLRG1, LAMP3, LCK, LCP1, LCP2, LDLR, LEF1, LIF, LILRB1, LMO1, LPAL2, LTA, LTB, LY9, MACC1, MAFF, MAP4K1, MAPK13, MCOLN2, MIXL1, MMP9, MSX1, MUSK, MYB, MYBL2, MZB1, NAMPT, NCF1, NCKAP1L, NEK5, NFAM1, NLRP2, NLRP3, NLRP6, NLRP9, NR4A1, NR4A2, NR4A3, NSG1, ORM2, PATL2, PAX5, PBX4, PDE6G, PIK3CG, PIK3R5, PIM1, PIM2, PLAC8, POU2AF1, POU2F2, PRDM1, PRKCB, PRKCQ, PROK1, PTAFR, PTGFR, PTK2B, PTPN22, PTPRC, PYCARD, PYHIN1, RLN2, RUNX3, SALL1, SASH3, SCIMP, SELE, SEMA4D, SH2D1A, SIGLEC16, SKAP1, SLAMF6, SOCS1, SOCS3, SPIB, SPIC, STAP1, STAT1, STXBP2, SYK, TBX21, TENT5C, TFEC, THBS1, TIGIT, TLR6, TLR8, TNFAIP3, TNFRSF18, TNFSF13B, TNFSF8, TNIP3, TOX, TRABD2A, TREM2, TRERF1, TRIM14, WAS, WNT1, WNT10A, WNT10B, XCL1, ZBP1, ZC3H12D, ZNF804A]	[ABCC8, ABL1, ABLIM3, ABRA, ACTA1, ACTB, ACTC1, ACTN1, ACTN4, ADAM19, ADCY1, ADCY3, ADCY4, ADCY9, ADIPOQ, AGAP2, AGER, AGPAT1, AGT, AGTR1, ALPK3, AMH, ANGPT1, AP3D1, APLN, APLNR, ARAF, AREG, ARHGEF5, ARID1A, ARTN, ATF5, ATP13A2, ATP1B4, BAG6, BCL3, BCL6, BCL9L, BMP8A, BRD4, BRPF3, C1QTNF1, C5, C5AR1, CALCR, CAMTA2, CARM1, CASZ1, CCL2, CCL21, CCR7, CD14, CD276, CD74, CDC25B, CDCA2, CDK1, CDKN1A, CGA, CHCHD10, CHERP, CHGA, CHI3L1, CIITA, CITED2, CITED4, CIZ1, CLCF1, CLIP3, CLNK, CNOT3, COL1A1, CREB3L1, CRP, CRTC2, CSF1, CSK, CSNK1E, CSPG4, CSRNP3, CTC1, CTF1, CTIF, CTSD, CX3CL1, CYP26B1, CYP27B1, DAB2IP, DAG1, DAXX, DBF4B, DDX39B, DHX34, DIRAS1, DNMT1, DPF2, DTX1, DUSP5, DVL3, DXO, DYRK1B, E2F4, E2F7, E2F8, EAF2, EDC4, EFNA3, EGLN2, EIF4G1, ELF3, ELF4, ELK1, ENDOG, ENG, ERBB2, ETS2, ETV6, FADD, FASN, FFAR2, FGFR4, FHL5, FHOD1, FLT3, FLT4, FOSL1, FOSL2, FOXC2, FOXF1, FOXM1, FPR1, FRMD8, FURIN, GADD45B, GATA2, GATA4, GBA, GDF6, GGA1, GGA3, GLIS2, GLMP, GPER1, GPI, GPRC5A, GPRIN1, GRN, GSK3A, GTPBP1, H1-9P, HBEGF, HCFC1, HDAC10, HDAC5, HEYL, HFE, HGS, HK1, HLTF, HMGA1, HMGN1, HMGN5, HSF1, HSPB1, HSPE1, HTR2A, ICAM1, ID3, IL1B, IL4R, IL7R, ILK, INCENP, INHA, IRAK2, IRF2, IRF2BPL, IRX3, IRX6, ITGA3, ITGA5, JUNB, JUND, JUP, KCNH2, KDM6B, KLF10, KLF5, KMT2D, KSR1, LDLR, LGALS9, LIF, LILRA5, LIMK2, LMNA, LMX1A, LMX1B, LRRC32, LTF, LUM, MAFG, MAMSTR, MAP2K3, MAP3K10, MAP3K11, MAP3K14, MAP3K6, MAP3K9, MAPK3, MAPK7, MAPK8IP3, MARK2, MAVS, MAZ, MECP2, MED12, MED16, MED24, MED25, MEF2D, MEIS3P1, MEIS3P2, MEN1, MINK1, MLLT6, MLST8, MOV10, MPV17L2, MSN, MSTN, MSX1, MUC20, MYBBP1A, MYC, MYH9, MYRF, NAP1L2, NCOA6, NCOR2, NDP, NEK5, NFATC4, NFE2, NFIC, NFIX, NFKB2, NFKBIB, NGF, NGFR, NKD2, NLRC5, NLRP9, NOD2, NODAL, NOS3, NOTCH1, NOTCH3, NOTCH4, NPAS2, NR1D1, NR4A1, NR4A2, NR4A3, NSG1, NSMF, OMA1, OSM, OSR2, PAF1, PAK4, PATL1, PCOLCE, PDGFB, PDGFRB, PEF1, PELP1, PER1, PHF1, PIAS4, PIDD1, PIM1, PKD1, PKM, PLAGL2, PLAUR, PLEKHN1, PLK3, PML, PNLDC1, POLR2E, POLR2L, POSTN, POU5F1P4, PPARD, PPP1R10, PPP1R15A, PPP2R5D, PPRC1, PQBP1, PRDM16, PRKACA, PRKAR2B, PRKCSH, PROM2, PTGFR, PTPRN, RAB1B, RAD23A, RAD51AP1, RAI1, RAMP2, RAP1A, RAPGEF1, RARA, RASD2, RASL11A, RASSF5, RBM14, RELA, RELB, RFXAP, RGCC, RGMA, RHBDF2, RNF19B, RNU1-93P, RPL26, RPLP1, RPTOR, RXRA, RXRB, S1PR2, SALL2, SAMD4B, SBNO2, SCAF1, SELE, SEPTIN4, SERPINE1, SF3B4, SGTA, SH2D3A, SH2D3C, SHC2, SIX5, SKIV2L, SLC25A23, SLC35A4, SLC51B, SLC6A9, SLC7A5, SLC9A1, SLX4, SMAD3, SMARCA4, SMARCB1, SMPD1, SNAI1, SOCS3, SOX10, SOX12, SOX7, SOX8, SPATC1L, SPDEF, SPHK1, SPHK2, SPI1, SRC, SRCAP, SREBF1, SRF, SSBP3, STAT3, STING1, TAF1C, TAF6, TBX5, TCF3, TCF7L1, TEAD2, TEAD3, TEAD4, TESK1, TFE3, TFEB, TFEC, TGFB1I1, THBS1, THPO, TICAM1, TIMP1, TMEM161A, TMEM259, TNF, TNFAIP1, TNFRSF1A, TNIP1, TNK2, TNKS1BP1, TOX2, TP53INP2, TRAF4, TRIB1, TRIB3, TRIM62, TRIM8, TRPV4, UBA52, UBE2B, USF2, VDR, VEGFA, VENTX, VSIR, VTN, WARS1, WAS, WBP2, WFS1, WHRN, WIZ, WNT3, WWP2, XRCC1, ZBTB7B, ZC3H12A, ZCCHC3, ZER1, ZFP36, ZMIZ1, ZMIZ2, ZNF219, ZNF335, ZNF384, ZNF395, ZNF574, ZNF580, ZNF593, ZNF609, ZNF629, ZSWIM8]
GO:0031325	positive regulation of cellular metabolic process	0.0012359	[3, 4, 5]	560	16.3313	33.9503	66.0497	[ABRA, ADAM8, ADCY7, AIF1, AIM2, AKNA, ANGPT1, AREG, ASCL2, ATF3, ATP1B4, ATP2A3, BANK1, BATF, BCL11B, BCL3, BHLHA15, BMP7, BMPR1B, BRIP1, CALCR, CAMK4, CASP8, CASS4, CCL19, CCL5, CD177, CD19, CD244, CD33, CD3E, CD4, CD40LG, CD74, CD80, CD86, CDC20B, CDCA2, CDH1, CDKN2A, CLCF1, CREM, CSF1R, CXCL10, CXCR4, DAPK1, DEPDC1B, E2F8, EAF2, EGR3, ELF3, EOMES, EPHA6, EPX, EREG, FASLG, FCRL3, FGD2, FGR, FLT3, FOSB, FOSL1, FOXP3, GADD45B, GDF6, GLIS1, GPRC5A, H1-3, HCLS1, HLA-DRB1, IFNG, IKBKE, IKZF3, IL18, IL26, IRF4, IRF5, IRF8, IRX3, ITGB2, KIAA1324, KLF5, KLRG1, LCK, LCP2, LDLR, LEF1, LIF, LILRB1, LMO1, LPAL2, MACC1, MAFF, MAP4K1, MID1IP1, MIXL1, MMP9, MSX1, MUSK, MYB, MYBL2, NAMPT, NCF1, NCKAP1L, NEK5, NLRP2, NLRP3, NLRP6, NR4A1, NR4A2, NR4A3, NSG1, P2RY12, PATL2, PAX5, PBX4, PDE6G, PFKFB4, PIK3CG, PIK3R5, PIM1, PIM2, PLAC8, PLEK, POU2AF1, POU2F2, PRKCB, PRKCQ, PROK1, PTAFR, PTK2B, PTPN22, PTPRC, PTX3, PYCARD, PYHIN1, RUFY4, RUNX3, SALL1, SELE, SEMA4D, SH2D1A, SKAP1, SMPD3, SOCS1, SOCS3, SPIB, SPIC, STAP1, STAT1, STXBP2, SYK, TBX21, TFEC, THBS1, TLR6, TNFAIP3, TNFRSF18, TNFSF8, TNIP3, TOX, TRABD2A, TREM2, TRERF1, TRIM14, WAS, WNT1, WNT10B, ZC3H12D]	[ABCD1, ABCD2, ABL1, ABLIM3, ABRA, ACACB, ACTN1, ACTN4, ADCY1, ADCY3, ADCY4, ADCY9, ADIPOQ, AGAP2, AGER, AGPAT1, AGT, AGTR1, ALPK3, AMH, ANGPT1, AP3D1, APLN, APLNR, APOA1, ARAF, AREG, ARHGEF5, ARID1A, ARTN, ATF5, ATP1B4, BAG3, BAG6, BCL3, BCL6, BCL9L, BMP8A, BRD4, BRPF3, C5, C5AR1, CALCR, CAMTA2, CARM1, CASZ1, CCL21, CCR7, CD177, CD74, CDC25B, CDCA2, CDK1, CDKN1A, CGA, CHCHD10, CHERP, CHGA, CHI3L1, CIITA, CITED2, CITED4, CIZ1, CLCF1, CLIP3, CNOT3, COL1A1, CREB3L1, CRP, CRTC2, CSF1, CSK, CSNK1E, CSPG4, CSRNP3, CTC1, CTF1, CTIF, CTSD, CX3CL1, CYP27B1, DAB2IP, DAG1, DAXX, DBF4B, DDR1, DDX39B, DGKZ, DHX34, DIRAS1, DNMT1, DPAGT1, DPF2, DTX1, DUSP5, DVL3, DXO, DYRK1B, E2F4, E2F7, E2F8, EAF2, EDC4, EFNA3, EIF4G1, ELF3, ELF4, ELK1, ENDOG, ENG, EPHA2, ERBB2, ETS2, ETV6, FADD, FASN, FGFR4, FHL5, FHOD1, FLT3, FLT4, FOSL1, FOSL2, FOXC2, FOXF1, FOXM1, FPR1, FURIN, GADD45B, GATA2, GATA4, GBA, GDF6, GLIS2, GLMP, GNAI2, GPER1, GPRC5A, GPRIN1, GPT, GRN, GSK3A, GTPBP1, H1-9P, HBB, HBEGF, HCFC1, HDAC10, HDAC5, HEYL, HFE, HLTF, HMGA1, HMGN1, HMGN5, HPRT1, HSF1, HSPB8, HSPE1, HTR2A, HVCN1, ICAM1, IL1B, ILK, INCENP, INHA, IRAK2, IRF2, IRF2BPL, IRX3, IRX6, ITGA5, JUNB, JUND, JUP, KCNH2, KDM6B, KLF10, KLF5, KMT2D, KSR1, LDLR, LGALS9, LIF, LILRA5, LIMK2, LMNA, LMX1A, LMX1B, LTF, LUM, MAFG, MAMSTR, MAP2K3, MAP3K10, MAP3K11, MAP3K14, MAP3K6, MAP3K9, MAPK3, MAPK7, MAPK8IP3, MARK2, MAVS, MAZ, MECP2, MED12, MED16, MED24, MED25, MEF2D, MEIS3P1, MEIS3P2, MEN1, MFSD2A, MID1IP1, MINK1, MLLT6, MLST8, MOV10, MPV17L2, MSN, MSTN, MSX1, MTCO2P12, MUC20, MYC, MYH9, MYRF, NAP1L2, NCOA6, NDP, NEK5, NFATC4, NFE2, NFIC, NFIX, NFKB2, NFKBIB, NGF, NGFR, NKD2, NLRC5, NOD2, NODAL, NOS3, NOTCH1, NOTCH3, NOTCH4, NPAS2, NR1D1, NR4A1, NR4A2, NR4A3, NSG1, NSMF, OMA1, OSM, OSR2, P2RY6, PAF1, PAK4, PATL1, PCOLCE, PDGFB, PDGFRB, PEF1, PELP1, PER1, PHF1, PIAS4, PIDD1, PIM1, PKD1, PKM, PLAGL2, PLAUR, PLEKHN1, PLK3, PML, PNLDC1, PNPLA2, POR, PPARD, PPP1R10, PPP1R15A, PPP2R5D, PPRC1, PQBP1, PRDM16, PRKACA, PRKAR2B, PRKCSH, PROM2, PTPRN, RAB1B, RAD23A, RAD51AP1, RAI1, RAP1A, RAPGEF1, RARA, RASD2, RASL11A, RASSF5, RBM14, RCVRN, RELA, RFXAP, RGCC, RGMA, RHBDF2, RNF19B, RNU1-93P, RPL26, RPLP1, RPTOR, RXRA, RXRB, S1PR2, SALL2, SAMD4B, SBNO2, SCAF1, SCOC, SELE, SEPTIN4, SERPINE1, SF3B4, SGTA, SH2D3A, SH2D3C, SHC2, SIX5, SKIV2L, SLC35A4, SLC51B, SLC6A9, SLC9A1, SLX4, SMAD3, SMARCA4, SMARCB1, SMPD1, SNAI1, SOCS3, SOX10, SOX12, SOX7, SOX8, SPATC1L, SPDEF, SPHK1, SPHK2, SPI1, SRC, SRCAP, SREBF1, SRF, SSBP3, STAT3, STING1, TAF6, TBX5, TCF3, TCF7L1, TEAD2, TEAD3, TEAD4, TESK1, TFE3, TFEB, TFEC, TGFB1I1, THBS1, THPO, TICAM1, TIMP1, TMEM161A, TMEM259, TNF, TNFAIP1, TNFRSF1A, TNIP1, TNK2, TNKS1BP1, TOX2, TP53INP2, TPCN1, TRAF4, TRIB1, TRIB3, TRIM62, TRIM8, TSC2, UBA52, UBE2B, ULK1, USF2, VAC14, VDR, VEGFA, VENTX, VSIR, VTN, WAS, WBP2, WFS1, WIZ, XRCC1, ZBTB7B, ZC3H12A, ZER1, ZFP36, ZMIZ1, ZMIZ2, ZNF219, ZNF335, ZNF384, ZNF395, ZNF574, ZNF580, ZNF593, ZNF609, ZNF629, ZSWIM8]
GO:0051173	positive regulation of nitrogen compound metabolic process	0.012887	[3, 4, 5]	523	16.1669	33.8797	66.1203	[ABRA, ADAM8, ADCY7, AIF1, AIM2, AKNA, ANGPT1, AREG, ASCL2, ATF3, ATP1B4, ATP2A3, BANK1, BATF, BCL11B, BCL3, BHLHA15, BMP7, BMPR1B, BRIP1, CALCR, CAMK4, CASP8, CASS4, CCL19, CCL5, CD33, CD3E, CD4, CD40LG, CD74, CD80, CD86, CDC20B, CDCA2, CDH1, CDKN2A, CLCF1, CREM, CSF1R, CXCL10, CXCR4, DAPK1, DEPDC1B, E2F8, EAF2, EGR3, ELF3, EOMES, EPX, EREG, FASLG, FCRL3, FGD2, FLT3, FOSB, FOSL1, FOXP3, GADD45B, GDF6, GLIS1, GPRC5A, H1-3, HCLS1, HLA-DRB1, IFNG, IKBKE, IKZF3, IL18, IL26, IRF4, IRF5, IRF8, IRX3, ITGB2, KLF5, KLRG1, LCK, LCP2, LDLR, LEF1, LIF, LILRB1, LMO1, MACC1, MAFF, MAP4K1, MIXL1, MMP9, MSX1, MUSK, MYB, MYBL2, NAMPT, NCF1, NCKAP1L, NEK5, NLRP2, NLRP3, NLRP6, NR4A1, NR4A2, NR4A3, PATL2, PAX5, PBX4, PDE6G, PFKFB4, PIK3CG, PIK3R5, PIM1, PIM2, PLAC8, POU2AF1, POU2F2, PRKCB, PRKCQ, PROK1, PTAFR, PTK2B, PTPN22, PTPRC, PTX3, PYCARD, PYHIN1, RUNX3, SALL1, SEMA4D, SH2D1A, SKAP1, SMPD3, SOCS1, SOCS3, SPIB, SPIC, STAP1, STAT1, STXBP2, SYK, TBX21, TFEC, THBS1, TLR6, TNFAIP3, TNFRSF18, TNFSF13B, TNFSF8, TNIP3, TOX, TRABD2A, TREM2, TRERF1, TRIM14, WAS, WNT1, WNT10B, ZC3H12D]	[ABL1, ABLIM3, ABRA, ACTN1, ACTN4, ADCY1, ADCY3, ADCY4, ADCY9, ADIPOQ, AGAP2, AGER, AGT, AGTR1, ALPK3, AMH, ANGPT1, AP3D1, APLN, APLNR, ARAF, AREG, ARHGEF5, ARID1A, ARTN, ATF5, ATP1B4, BAG6, BCL3, BCL6, BCL9L, BMP8A, BRD4, C5, C5AR1, CALCR, CAMTA2, CARM1, CASZ1, CCL21, CCR7, CD74, CDC25B, CDCA2, CDKN1A, CGA, CHCHD10, CHERP, CHGA, CHI3L1, CIITA, CITED2, CITED4, CIZ1, CLCF1, CLIP3, CNOT3, COL1A1, CREB3L1, CRTC2, CSF1, CSK, CSNK1E, CSPG4, CSRNP3, CTF1, CTIF, CTSD, CX3CL1, CYP27B1, DAB2IP, DAG1, DAXX, DBF4B, DDX39B, DIRAS1, DNMT1, DPF2, DTX1, DUSP5, DVL3, DXO, DYRK1B, E2F4, E2F7, E2F8, EAF2, EDC4, EFNA3, EGLN2, EIF4G1, ELF3, ELF4, ELK1, ENDOG, ENG, ERBB2, ETS2, ETV6, FADD, FASN, FGFR4, FHL5, FHOD1, FLT3, FLT4, FOSL1, FOSL2, FOXC2, FOXF1, FOXM1, FPR1, FURIN, GADD45B, GATA2, GATA4, GBA, GDF6, GGA1, GGA3, GLIS2, GLMP, GPER1, GPRC5A, GPRIN1, GRN, GSK3A, GTPBP1, H1-9P, HBB, HBEGF, HCFC1, HDAC10, HDAC5, HEYL, HFE, HLTF, HMGA1, HMGN1, HMGN5, HPRT1, HSF1, HSPE1, HTR2A, ICAM1, IL1B, ILK, INCENP, INHA, IRAK2, IRF2, IRF2BPL, IRX3, IRX6, ITGA5, JUNB, JUND, JUP, KCNH2, KDM6B, KLF10, KLF5, KMT2D, KSR1, LDLR, LGALS9, LIF, LILRA5, LIMK2, LMNA, LMX1A, LMX1B, LTF, LUM, MAFG, MAMSTR, MAP2K3, MAP3K10, MAP3K11, MAP3K14, MAP3K6, MAP3K9, MAPK3, MAPK7, MAPK8IP3, MARK2, MAVS, MAZ, MECP2, MED12, MED16, MED24, MED25, MEF2D, MEIS3P1, MEIS3P2, MEN1, MINK1, MLLT6, MLST8, MOV10, MPV17L2, MSN, MSTN, MSX1, MTCO2P12, MUC20, MYC, MYH9, MYRF, NAP1L2, NCOA6, NDP, NEK5, NFATC4, NFE2, NFIC, NFIX, NFKB2, NFKBIB, NGF, NGFR, NKD2, NLRC5, NOD2, NODAL, NOS3, NOTCH1, NOTCH3, NOTCH4, NPAS2, NR1D1, NR4A1, NR4A2, NR4A3, NSMF, OMA1, OSM, OSR2, PAF1, PAK4, PATL1, PCOLCE, PDGFB, PDGFRB, PEF1, PELP1, PER1, PHF1, PIAS4, PIDD1, PIM1, PKD1, PKM, PLAGL2, PLAUR, PLEKHN1, PLK3, PML, PNLDC1, PPARD, PPP1R10, PPP1R15A, PPP2R5D, PPRC1, PQBP1, PRDM16, PRKACA, PRKAR2B, PRKCSH, PROM2, PTPRN, RAB1B, RAD23A, RAD51AP1, RAI1, RAP1A, RAPGEF1, RARA, RASD2, RASL11A, RASSF5, RBM14, RCVRN, RELA, RFXAP, RGCC, RGMA, RHBDF2, RNF19B, RNU1-93P, RPL26, RPLP1, RPTOR, RXRA, RXRB, S1PR2, SALL2, SAMD4B, SBNO2, SCAF1, SEPTIN4, SERPINE1, SF3B4, SGTA, SH2D3A, SH2D3C, SHC2, SIX5, SKIV2L, SLC25A23, SLC35A4, SLC51B, SLC6A9, SLC9A1, SLX4, SMAD3, SMARCA4, SMARCB1, SMPD1, SNAI1, SOCS3, SOX10, SOX12, SOX7, SOX8, SPATC1L, SPDEF, SPHK1, SPHK2, SPI1, SRC, SRCAP, SREBF1, SRF, SSBP3, STAT3, STING1, TAF6, TBX5, TCF3, TCF7L1, TEAD2, TEAD3, TEAD4, TESK1, TFE3, TFEB, TFEC, TGFB1I1, THBS1, THPO, TICAM1, TIMP1, TMEM161A, TMEM259, TNF, TNFRSF1A, TNIP1, TNK2, TNKS1BP1, TOX2, TP53INP2, TRAF4, TRIB1, TRIB3, TRIM62, TRIM8, UBA52, UBE2B, USF2, VDR, VEGFA, VENTX, VSIR, VTN, WAS, WBP2, WFS1, WWP2, XRCC1, ZBTB7B, ZC3H12A, ZER1, ZFP36, ZMIZ1, ZMIZ2, ZNF219, ZNF335, ZNF384, ZNF395, ZNF574, ZNF580, ZNF593, ZNF609, ZNF629, ZSWIM8]
GO:0010628	positive regulation of gene expression	4.44329e-08	[4, 5, 6]	249	20.3431	51.1525	48.8475	[ADAM8, AIF1, AIM2, ALOX15B, ANGPT1, AREG, ATF3, BATF, BCL3, BLNK, BMP7, BTN3A1, BTN3A2, C1QTNF1, CALCR, CAMK4, CARD11, CASP8, CCDC88B, CCL19, CCL3, CCL5, CCR2, CD2, CD226, CD244, CD3E, CD4, CD40LG, CD6, CD74, CD80, CD86, CDKN2A, CLCF1, CLEC6A, CLNK, CRTAM, CSF1R, CYBB, DRD1, EBI3, ELAVL4, EPX, EREG, FCN1, FGR, FOXP3, GBP5, GPSM3, H1-3, HLA-DPA1, HLA-DPB1, IFNG, IKBKE, IL12RB1, IL12RB2, IL16, IL18, IL26, IL7R, IRF4, IRF5, IRF8, ITGAX, ITK, LAMP3, LCP1, LDLR, LEF1, LIF, LILRB1, LPAL2, LTA, LTB, LY9, MAPK13, MCOLN2, MUSK, MYB, MZB1, NFAM1, NLRP2, NLRP3, NLRP9, NR4A3, ORM2, PIK3CG, POU2AF1, POU2F2, PRDM1, PRKCQ, PTAFR, PTGFR, PTK2B, PTPN22, PTPRC, PYCARD, PYHIN1, RLN2, SASH3, SCIMP, SIGLEC16, SLAMF6, STAP1, STAT1, SYK, TBX21, TENT5C, THBS1, TIGIT, TLR6, TLR8, TREM2, WNT10A, XCL1, ZBP1, ZNF804A]	[ABCC8, ABL1, ACTA1, ACTB, ACTC1, ADAM19, ADIPOQ, AGER, AGPAT1, AGT, AMH, ANGPT1, AREG, ARID1A, ATP13A2, BCL3, C1QTNF1, C5, C5AR1, CALCR, CCR7, CD14, CD276, CD74, CDK1, CHI3L1, CITED2, CLCF1, CLNK, CRP, CSF1, CTIF, CX3CL1, CYP26B1, CYP27B1, DDX39B, DHX34, DNMT1, EIF4G1, ENG, ERBB2, FADD, FFAR2, FGFR4, FLT4, FRMD8, FURIN, GATA2, GATA4, GPER1, GPI, GSK3A, H1-9P, HCFC1, HFE, HGS, HK1, HMGA1, HMGN5, HSF1, HSPB1, ID3, IL1B, IL4R, IL7R, ITGA3, LDLR, LGALS9, LIF, LILRA5, LMNA, LRRC32, LUM, MAFG, MAPK3, MAVS, MAZ, MOV10, MPV17L2, MSN, MYBBP1A, MYC, MYH9, NCOR2, NFATC4, NFKB2, NGF, NKD2, NLRP9, NOD2, NODAL, NOS3, NOTCH1, NR4A3, OSM, OSR2, PDGFB, PKM, POLR2E, POLR2L, POSTN, POU5F1P4, PPARD, PPP1R15A, PQBP1, PRKCSH, PTGFR, RAMP2, RARA, RELA, RELB, RGCC, RNU1-93P, RPL26, SERPINE1, SF3B4, SLC35A4, SLC7A5, SMAD3, SOX10, SOX8, SPHK1, SPHK2, SPI1, SRC, STAT3, STING1, TAF1C, THBS1, TICAM1, TNF, TRPV4, VDR, VEGFA, VSIR, WARS1, WBP2, WHRN, WNT3, ZBTB7B, ZC3H12A, ZCCHC3, ZFP36, ZMIZ1, ZMIZ2, ZNF580]
GO:0031328	positive regulation of cellular biosynthetic process	0.0132687	[4, 5, 6]	347	16.9599	33.3258	66.6742	[ABRA, AIF1, AKNA, AREG, ASCL2, ATF3, ATP1B4, BATF, BCL11B, BCL3, BHLHA15, BMP7, BMPR1B, BRIP1, CAMK4, CCL19, CCL5, CD244, CD4, CD74, CD80, CD86, CDH1, CDKN2A, CREM, CXCL10, E2F8, EAF2, EGR3, ELF3, EOMES, EPX, EREG, FOSB, FOSL1, FOXP3, GDF6, GLIS1, H1-3, HCLS1, HLA-DRB1, IFNG, IKZF3, IL18, IL26, IRF4, IRF5, IRF8, IRX3, ITGB2, KLF5, KLRG1, LDLR, LEF1, LIF, LILRB1, LMO1, MACC1, MAFF, MID1IP1, MIXL1, MSX1, MYB, MYBL2, NAMPT, NCF1, NLRP3, NR4A1, NR4A2, NR4A3, PAX5, PBX4, PIM1, PIM2, PLAC8, POU2AF1, POU2F2, PRKCB, PRKCQ, PTAFR, PTK2B, PTX3, PYHIN1, RUNX3, SALL1, SKAP1, SMPD3, SPIB, SPIC, STAT1, STXBP2, TBX21, TFEC, THBS1, TLR6, TNFSF8, TNIP3, TREM2, TRERF1, TRIM14, WAS, WNT1, WNT10B]	[ABCD1, ABCD2, ABL1, ABLIM3, ABRA, ACTN1, ACTN4, AGAP2, AGT, ALPK3, AP3D1, APLN, APOA1, AREG, ARID1A, ATF5, ATP1B4, BCL3, BCL9L, BRD4, BRPF3, CAMTA2, CARM1, CASZ1, CCL21, CCR7, CD74, CDK1, CGA, CHCHD10, CHERP, CHGA, CIITA, CITED2, CITED4, CIZ1, COL1A1, CREB3L1, CRTC2, CSRNP3, CTC1, CTIF, CX3CL1, CYP27B1, DAB2IP, DAXX, DBF4B, DDX39B, DHX34, DPAGT1, DPF2, DTX1, DVL3, DXO, DYRK1B, E2F4, E2F7, E2F8, EAF2, EIF4G1, ELF3, ELF4, ELK1, ENG, ERBB2, ETS2, ETV6, FADD, FGFR4, FHL5, FHOD1, FOSL1, FOSL2, FOXC2, FOXF1, FOXM1, GATA2, GATA4, GBA, GDF6, GLIS2, GLMP, GPER1, GPRIN1, GPT, GSK3A, H1-9P, HBB, HCFC1, HDAC5, HEYL, HLTF, HMGA1, HMGN1, HMGN5, HSF1, HTR2A, ICAM1, IL1B, ILK, IRF2, IRF2BPL, IRX3, IRX6, JUNB, JUND, JUP, KCNH2, KDM6B, KLF10, KLF5, KMT2D, LDLR, LIF, LMX1A, LMX1B, LUM, MAFG, MAMSTR, MAP2K3, MAPK3, MAPK7, MAVS, MAZ, MECP2, MED12, MED16, MED24, MED25, MEF2D, MEIS3P1, MEIS3P2, MEN1, MFSD2A, MID1IP1, MLLT6, MPV17L2, MSTN, MSX1, MTCO2P12, MYC, MYRF, NCOA6, NDP, NFATC4, NFE2, NFIC, NFIX, NFKB2, NFKBIB, NGFR, NLRC5, NOD2, NODAL, NOS3, NOTCH1, NOTCH3, NOTCH4, NPAS2, NR1D1, NR4A1, NR4A2, NR4A3, OSR2, P2RY6, PDGFB, PDGFRB, PELP1, PER1, PHF1, PIM1, PKD1, PKM, PLAGL2, PML, POR, PPARD, PPP1R15A, PPRC1, PQBP1, PRDM16, PRKCSH, PTPRN, RAI1, RARA, RASL11A, RBM14, RCVRN, RELA, RFXAP, RGCC, RGMA, RNU1-93P, RPL26, RPTOR, RXRA, RXRB, SALL2, SBNO2, SCAF1, SERPINE1, SIX5, SLC35A4, SLC51B, SLC6A9, SLC9A1, SMAD3, SMARCA4, SMARCB1, SNAI1, SOX10, SOX12, SOX7, SOX8, SPDEF, SPHK2, SPI1, SRC, SRCAP, SREBF1, SRF, SSBP3, STAT3, STING1, TAF6, TBX5, TCF3, TCF7L1, TEAD2, TEAD3, TEAD4, TFE3, TFEB, TFEC, TGFB1I1, THBS1, TICAM1, TIMP1, TNF, TNFAIP1, TNFRSF1A, TNIP1, TOX2, TP53INP2, TRIM62, TRIM8, UBA52, USF2, VDR, VEGFA, VENTX, WAS, WBP2, WIZ, ZBTB7B, ZC3H12A, ZMIZ1, ZMIZ2, ZNF219, ZNF335, ZNF384, ZNF395, ZNF574, ZNF580, ZNF593, ZNF609, ZNF629]
GO:0019220	regulation of phosphate metabolic process	0.00101059	[5, 6]	295	17.8356	38.638	61.362	[ADAM8, ADCY7, AIF1, ANGPT1, AREG, ATF3, BANK1, BMP7, CALCR, CASS4, CCDC88C, CCL19, CCL5, CD19, CD244, CD33, CD3E, CD4, CD40LG, CD74, CD80, CD86, CDCA2, CDKN2A, CISH, CLCF1, CSF1R, CXCL10, CXCR4, DUSP2, DUSP8, EPHA6, EPX, EREG, FAM122C, FCRL3, FGD2, FGR, FLT3, GADD45B, GDF6, GFRA2, GMFG, GPRC5A, HCLS1, HLA-DRB1, IFNG, IKBKE, IL18, ITGB2, LAX1, LCP2, LDLR, LIF, LILRB4, MAP4K1, MIDN, MMP9, MUSK, NCF1, NCKAP1L, NLRP3, NPFFR2, NR4A3, NUP210, P2RY12, PDE6G, PFKFB4, PIK3CG, PIK3IP1, PIK3R5, PLEK, PPP1R42, PPP2R2B, PROK1, PTAFR, PTK2B, PTPN22, PTPN6, PTPRC, PTPRH, PYCARD, RAC2, RHOH, SAMSN1, SEMA4D, SH2D1A, SLA2, SLAMF8, SLC8A3, SMPD3, SOCS1, SOCS3, SPINK1, STAP1, SYK, THBS1, THY1, TLR6, TLR8, TNFAIP3, TNFRSF18, TREM2, WNT1]	[AAAS, ABCA3, ABL1, ACP4, ACTB, ADCY1, ADCY3, ADCY4, ADCY9, ADIPOQ, AGAP2, AGER, AGT, AKT1S1, AMH, ANGPT1, APLN, APLNR, APOA1, ARAF, AREG, ARF1, ARHGEF5, ARTN, ATPSCKMT, BMP8A, BRD4, C5, C5AR1, CABIN1, CALCR, CCL21, CCNG2, CCNJL, CCR7, CD74, CDC25B, CDCA2, CDKN1A, CEACAM1, CHI3L1, CISH, CLCF1, CLIP3, CSF1, CSK, CSPG4, CTDSP1, CTF1, CX3CL1, DAB2IP, DAG1, DAXX, DBF4B, DBNDD1, DDR1, DGKZ, DHX34, DIRAS1, DMTN, DUSP5, DUSP8, DVL3, EIF4G1, ENG, EPHA2, ERBB2, FABP4, FAM122C, FASN, FGFR4, FLT3, FLT4, FPR1, GADD45B, GBA, GDF6, GIT1, GNAI2, GNB3, GPER1, GPRC5A, GSK3A, HBEGF, HFE, HGS, HSF1, HSPB1, HTR2A, ICAM1, IL1B, ILK, INCA1, INCENP, INHA, INPP5J, IRAK2, ITGA5, ITPRIP, JMJD8, KSR1, LDLR, LIF, LILRA5, LIMK2, LOX, LTF, MAP2K3, MAP3K10, MAP3K11, MAP3K14, MAP3K6, MAP3K9, MAPK3, MAPK8IP3, MARK2, MAVS, MEN1, MFSD2A, MIDN, MINK1, MLLT1, MLST8, MSTN, MTCO2P12, MUC20, MYADM, MYC, NF2, NGF, NLRC5, NOD2, NODAL, NOS3, NPFFR2, NPPA, NR4A3, NSMF, NUP188, OMA1, OSM, P2RY6, PAK4, PDGFB, PDGFRB, PDK2, PDPR, PHACTR1, PKD1, PLAUR, PML, PPP1R10, PPP1R11, PPP1R15A, PPP1R16A, PPP1R9B, PPP2R1A, PPP2R5B, PPP2R5D, PPP6R1, PRKACA, PRKAR2B, PROM2, PTN, PTPN13, PTPRH, PTPRU, RAC2, RAP1A, RAPGEF1, RCVRN, RGCC, RHBDF2, RNU1-93P, RPLP1, RPTOR, RUBCN, S1PR2, SH2B3, SH2D3A, SH2D3C, SHC2, SLC2A6, SLC9A3R1, SMAD3, SMPD1, SOCS3, SPATC1L, SPHK1, SPHK2, SPINK1, SRC, STAT3, TESK1, THBS1, THPO, TIMP1, TNF, TNFRSF1A, TNK2, TNKS1BP1, TRAF4, TRIB1, TRIB3, TSC2, UBA52, UBE2B, VAC14, VEGFA, VTN, WARS1, WNT9B, ZBTB7A, ZC3H12A]
GO:0045937	positive regulation of phosphate metabolic process	0.00667877	[5, 6, 7]	198	18.6265	38.4686	61.5314	[ADAM8, ADCY7, AIF1, ANGPT1, AREG, BANK1, BMP7, CALCR, CASS4, CCL19, CCL5, CD19, CD244, CD33, CD3E, CD4, CD40LG, CD74, CD80, CD86, CDCA2, CLCF1, CSF1R, CXCR4, EPHA6, EPX, EREG, FCRL3, FGD2, FGR, FLT3, GADD45B, GDF6, GPRC5A, HCLS1, HLA-DRB1, IFNG, IKBKE, IL18, LCP2, LIF, MAP4K1, MMP9, MUSK, NCF1, NCKAP1L, NLRP3, NR4A3, P2RY12, PDE6G, PFKFB4, PIK3CG, PIK3R5, PLEK, PROK1, PTAFR, PTK2B, PTPRC, SEMA4D, SH2D1A, SOCS1, SOCS3, STAP1, SYK, THBS1, TLR6, TNFRSF18, TREM2, WNT1]	[ABL1, ADCY1, ADCY3, ADCY4, ADCY9, ADIPOQ, AGAP2, AGER, AGT, AMH, ANGPT1, APLN, APLNR, ARAF, AREG, ARHGEF5, ARTN, BMP8A, C5, C5AR1, CALCR, CCL21, CCR7, CD74, CDC25B, CDCA2, CDKN1A, CHI3L1, CLCF1, CLIP3, CSF1, CSK, CSPG4, CTF1, CX3CL1, DAB2IP, DAG1, DAXX, DBF4B, DDR1, DGKZ, DHX34, DIRAS1, DUSP5, DVL3, EIF4G1, ENG, EPHA2, ERBB2, FASN, FGFR4, FLT3, FLT4, FPR1, GADD45B, GBA, GDF6, GPER1, GPRC5A, GSK3A, HBEGF, HFE, HSF1, HTR2A, ICAM1, IL1B, ILK, INCENP, INHA, IRAK2, ITGA5, KSR1, LIF, LILRA5, LIMK2, LTF, MAP2K3, MAP3K10, MAP3K11, MAP3K14, MAP3K6, MAP3K9, MAPK3, MAPK8IP3, MARK2, MAVS, MINK1, MLST8, MSTN, MTCO2P12, MUC20, MYC, NGF, NOD2, NODAL, NOS3, NR4A3, NSMF, OMA1, OSM, P2RY6, PAK4, PDGFB, PDGFRB, PKD1, PLAUR, PPP1R15A, PPP2R5D, PRKACA, PRKAR2B, PROM2, RAP1A, RAPGEF1, RCVRN, RGCC, RHBDF2, RNU1-93P, RPLP1, RPTOR, S1PR2, SH2D3A, SH2D3C, SHC2, SMAD3, SMPD1, SOCS3, SPATC1L, SPHK1, SRC, STAT3, TESK1, THBS1, THPO, TIMP1, TNF, TNFRSF1A, TNK2, TNKS1BP1, TRAF4, UBA52, VAC14, VEGFA, VTN]
GO:0031401	positive regulation of protein modification process	0.0162874	[5, 6, 7, 8]	207	18.2218	36.0492	63.9508	[ADAM8, ADCY7, AIF1, ANGPT1, AREG, BANK1, BMP7, CALCR, CASS4, CCL19, CCL5, CD33, CD3E, CD4, CD40LG, CD74, CD80, CD86, CDC20B, CDCA2, CDKN2A, CLCF1, CSF1R, CXCR4, EPX, EREG, FCRL3, FGD2, FLT3, FOXP3, GADD45B, GDF6, GPRC5A, HCLS1, HLA-DRB1, IFNG, IKBKE, IL18, LCP2, LIF, MAP4K1, MMP9, MUSK, MYB, NCF1, NCKAP1L, NLRP3, NR4A3, PDE6G, PIK3CG, PIK3R5, PROK1, PTK2B, PTPN22, PTPRC, SEMA4D, SH2D1A, SOCS1, SOCS3, STAP1, SYK, THBS1, TLR6, TNFRSF18, TRABD2A, TREM2, WNT1]	[ABL1, ADCY1, ADCY3, ADCY4, ADCY9, ADIPOQ, AGAP2, AGER, AGT, AMH, ANGPT1, APLNR, ARAF, AREG, ARHGEF5, ARTN, BCL6, BMP8A, BRD4, C5, C5AR1, CALCR, CCL21, CCR7, CD74, CDC25B, CDCA2, CDKN1A, CHI3L1, CLCF1, CLIP3, CSF1, CSK, CSPG4, CTF1, CX3CL1, DAB2IP, DAG1, DAXX, DBF4B, DIRAS1, DNMT1, DUSP5, DVL3, EIF4G1, ENG, ERBB2, FASN, FLT3, FLT4, FPR1, GADD45B, GBA, GDF6, GPER1, GPRC5A, GSK3A, HBEGF, HFE, HSF1, HTR2A, ICAM1, IL1B, ILK, INCENP, INHA, IRAK2, ITGA5, KSR1, LIF, LILRA5, LIMK2, LMNA, LTF, MAP2K3, MAP3K10, MAP3K11, MAP3K14, MAP3K6, MAP3K9, MAPK3, MAPK8IP3, MARK2, MAVS, MECP2, MINK1, MLST8, MSTN, MUC20, NAP1L2, NGF, NOD2, NODAL, NR4A3, NSMF, OMA1, OSM, PAF1, PAK4, PDGFB, PDGFRB, PEF1, PHF1, PIAS4, PKD1, PLAUR, PPP1R15A, PPP2R5D, PRKACA, PRKAR2B, PROM2, RAP1A, RAPGEF1, RASD2, RASSF5, RGCC, RHBDF2, RNU1-93P, RPLP1, RPTOR, S1PR2, SEPTIN4, SH2D3A, SH2D3C, SHC2, SLC51B, SMARCB1, SMPD1, SOCS3, SPATC1L, SPHK1, SPHK2, SRC, SREBF1, STAT3, TESK1, THBS1, THPO, TICAM1, TIMP1, TNF, TNFRSF1A, TNIP1, TNK2, TNKS1BP1, TRAF4, TRIB3, UBA52, VEGFA, VTN, WBP2, WFS1, ZBTB7B, ZC3H12A]
GO:0001932	regulation of protein phosphorylation	0.00194873	[6, 7, 8]	235	18.3881	38.7478	61.2522	[ADAM8, ADCY7, AIF1, ANGPT1, AREG, ATF3, BANK1, BMP7, CALCR, CASS4, CCDC88C, CCL19, CCL5, CD3E, CD4, CD40LG, CD74, CD80, CD86, CDKN2A, CLCF1, CSF1R, CXCL10, CXCR4, DUSP2, DUSP8, EPX, EREG, FGD2, FGR, FLT3, GADD45B, GDF6, GFRA2, GMFG, GPRC5A, HCLS1, HLA-DRB1, IFNG, IKBKE, IL18, ITGB2, LAX1, LCP2, LIF, LILRB4, MAP4K1, MMP9, MUSK, NCF1, NCKAP1L, NLRP3, NPFFR2, NR4A3, PDE6G, PIK3CG, PIK3R5, PROK1, PTK2B, PTPN22, PTPN6, PTPRC, PTPRH, PYCARD, RAC2, SAMSN1, SEMA4D, SH2D1A, SLC8A3, SMPD3, SOCS1, SOCS3, SPINK1, STAP1, SYK, THBS1, THY1, TLR6, TLR8, TNFAIP3, TNFRSF18, TREM2, WNT1]	[ABL1, ACP4, ACTB, ADCY1, ADCY3, ADCY4, ADCY9, ADIPOQ, AGAP2, AGER, AGT, AKT1S1, AMH, ANGPT1, APLNR, APOA1, ARAF, AREG, ARHGEF5, ARTN, BMP8A, BRD4, C5, C5AR1, CALCR, CCL21, CCNG2, CCNJL, CCR7, CD74, CDC25B, CDKN1A, CEACAM1, CHI3L1, CLCF1, CLIP3, CSF1, CSK, CSPG4, CTDSP1, CTF1, CX3CL1, DAB2IP, DAG1, DAXX, DBF4B, DBNDD1, DIRAS1, DMTN, DUSP5, DUSP8, DVL3, EIF4G1, ENG, ERBB2, FABP4, FASN, FLT3, FLT4, FPR1, GADD45B, GBA, GDF6, GPER1, GPRC5A, GSK3A, HBEGF, HFE, HGS, HSF1, HSPB1, HTR2A, ICAM1, IL1B, ILK, INCA1, INCENP, INHA, INPP5J, IRAK2, ITGA5, ITPRIP, KSR1, LIF, LILRA5, LIMK2, LOX, LTF, MAP2K3, MAP3K10, MAP3K11, MAP3K14, MAP3K6, MAP3K9, MAPK3, MAPK8IP3, MARK2, MAVS, MEN1, MINK1, MLLT1, MLST8, MSTN, MUC20, MYADM, NF2, NGF, NOD2, NODAL, NPFFR2, NPPA, NR4A3, OMA1, OSM, PAK4, PDGFB, PDGFRB, PKD1, PLAUR, PML, PPP1R9B, PPP2R1A, PPP2R5B, PPP2R5D, PRKACA, PRKAR2B, PROM2, PTPN13, PTPRH, PTPRU, RAC2, RAP1A, RAPGEF1, RGCC, RHBDF2, RNU1-93P, RPLP1, RPTOR, S1PR2, SH2B3, SH2D3A, SH2D3C, SHC2, SLC9A3R1, SMPD1, SOCS3, SPATC1L, SPHK1, SPINK1, SRC, STAT3, TESK1, THBS1, THPO, TIMP1, TNF, TNFRSF1A, TNK2, TNKS1BP1, TRAF4, TRIB1, TRIB3, TSC2, UBA52, UBE2B, VEGFA, VTN, WARS1, WNT9B, ZC3H12A]
GO:0042327	positive regulation of phosphorylation	0.0209523	[6, 7, 8]	181	18.5451	38.3899	61.6101	[ADAM8, ADCY7, AIF1, ANGPT1, AREG, BANK1, BMP7, CALCR, CASS4, CCL19, CCL5, CD19, CD3E, CD4, CD40LG, CD74, CD80, CD86, CLCF1, CSF1R, CXCR4, EPHA6, EPX, EREG, FGD2, FGR, FLT3, GADD45B, GDF6, GPRC5A, HCLS1, HLA-DRB1, IFNG, IKBKE, IL18, LCP2, LIF, MAP4K1, MMP9, MUSK, NCF1, NCKAP1L, NLRP3, NR4A3, P2RY12, PDE6G, PFKFB4, PIK3CG, PIK3R5, PROK1, PTK2B, PTPRC, SEMA4D, SH2D1A, SOCS1, SOCS3, STAP1, SYK, THBS1, TLR6, TNFRSF18, TREM2, WNT1]	[ABL1, ADCY1, ADCY3, ADCY4, ADCY9, ADIPOQ, AGAP2, AGER, AGT, AMH, ANGPT1, APLN, APLNR, ARAF, AREG, ARHGEF5, ARTN, BMP8A, C5, C5AR1, CALCR, CCL21, CCR7, CD74, CDC25B, CDKN1A, CHI3L1, CLCF1, CLIP3, CSF1, CSK, CSPG4, CTF1, CX3CL1, DAB2IP, DAG1, DAXX, DBF4B, DDR1, DGKZ, DIRAS1, DUSP5, DVL3, EIF4G1, ENG, EPHA2, ERBB2, FASN, FGFR4, FLT3, FLT4, FPR1, GADD45B, GDF6, GPER1, GPRC5A, GSK3A, HBEGF, HFE, HSF1, HTR2A, ICAM1, IL1B, ILK, INCENP, INHA, IRAK2, ITGA5, KSR1, LIF, LILRA5, LIMK2, LTF, MAP2K3, MAP3K10, MAP3K11, MAP3K14, MAP3K6, MAP3K9, MAPK3, MAPK8IP3, MARK2, MAVS, MINK1, MLST8, MSTN, MUC20, MYC, NGF, NOD2, NODAL, NR4A3, OMA1, OSM, PAK4, PDGFB, PDGFRB, PKD1, PLAUR, PRKACA, PRKAR2B, PROM2, RAP1A, RAPGEF1, RGCC, RHBDF2, RNU1-93P, RPLP1, RPTOR, S1PR2, SH2D3A, SH2D3C, SHC2, SOCS3, SPATC1L, SPHK1, SRC, STAT3, TESK1, THBS1, THPO, TIMP1, TNF, TNFRSF1A, TNK2, TNKS1BP1, TRAF4, UBA52, VAC14, VEGFA, VTN]
GO:0001934	positive regulation of protein phosphorylation	0.0134162	[6, 7, 8, 9]	169	18.9462	37.7351	62.2649	[ADAM8, ADCY7, AIF1, ANGPT1, AREG, BANK1, BMP7, CALCR, CASS4, CCL19, CCL5, CD3E, CD4, CD40LG, CD74, CD80, CD86, CLCF1, CSF1R, CXCR4, EPX, EREG, FGD2, FLT3, GADD45B, GDF6, GPRC5A, HCLS1, HLA-DRB1, IFNG, IKBKE, IL18, LCP2, LIF, MAP4K1, MMP9, MUSK, NCF1, NCKAP1L, NLRP3, NR4A3, PDE6G, PIK3CG, PIK3R5, PROK1, PTK2B, PTPRC, SEMA4D, SH2D1A, SOCS1, SOCS3, STAP1, SYK, THBS1, TLR6, TNFRSF18, TREM2, WNT1]	[ABL1, ADCY1, ADCY3, ADCY4, ADCY9, ADIPOQ, AGAP2, AGER, AGT, AMH, ANGPT1, APLNR, ARAF, AREG, ARHGEF5, ARTN, BMP8A, C5, C5AR1, CALCR, CCL21, CCR7, CD74, CDC25B, CDKN1A, CHI3L1, CLCF1, CLIP3, CSF1, CSK, CSPG4, CTF1, CX3CL1, DAB2IP, DAG1, DAXX, DBF4B, DIRAS1, DUSP5, DVL3, EIF4G1, ENG, ERBB2, FASN, FLT3, FLT4, FPR1, GADD45B, GDF6, GPER1, GPRC5A, GSK3A, HBEGF, HFE, HSF1, HTR2A, ICAM1, IL1B, ILK, INCENP, INHA, IRAK2, ITGA5, KSR1, LIF, LILRA5, LIMK2, LTF, MAP2K3, MAP3K10, MAP3K11, MAP3K14, MAP3K6, MAP3K9, MAPK3, MAPK8IP3, MARK2, MAVS, MINK1, MLST8, MSTN, MUC20, NGF, NOD2, NODAL, NR4A3, OMA1, OSM, PAK4, PDGFB, PDGFRB, PKD1, PLAUR, PRKACA, PRKAR2B, PROM2, RAP1A, RAPGEF1, RGCC, RHBDF2, RNU1-93P, RPLP1, RPTOR, S1PR2, SH2D3A, SH2D3C, SHC2, SOCS3, SPATC1L, SPHK1, SRC, STAT3, TESK1, THBS1, THPO, TIMP1, TNF, TNFRSF1A, TNK2, TNKS1BP1, TRAF4, UBA52, VEGFA, VTN]
GO:0045893	positive regulation of transcription, DNA-templated	0.0264942	[6, 7, 8, 9, 10, 11]	290	17.2209	33.2197	66.7803	[ABRA, AKNA, AREG, ASCL2, ATF3, ATP1B4, BATF, BCL11B, BCL3, BHLHA15, BMP7, BMPR1B, BRIP1, CAMK4, CD4, CD74, CD80, CD86, CDH1, CDKN2A, CREM, CXCL10, E2F8, EAF2, EGR3, ELF3, EOMES, EPX, FOSB, FOSL1, FOXP3, GDF6, GLIS1, H1-3, HCLS1, HLA-DRB1, IKZF3, IL18, IL26, IRF4, IRF5, IRF8, IRX3, KLF5, KLRG1, LEF1, LIF, LILRB1, LMO1, MACC1, MAFF, MIXL1, MSX1, MYB, MYBL2, NAMPT, NCF1, NLRP3, NR4A1, NR4A2, NR4A3, PAX5, PBX4, PIM1, PIM2, PLAC8, POU2AF1, POU2F2, PRKCB, PYHIN1, RUNX3, SALL1, SKAP1, SPIB, SPIC, STAT1, STXBP2, TBX21, TFEC, TNFSF8, TNIP3, TRERF1, TRIM14, WAS, WNT1, WNT10B]	[ABL1, ABLIM3, ABRA, ACTN1, ACTN4, AGAP2, AGT, ALPK3, AP3D1, APLN, AREG, ARID1A, ATF5, ATP1B4, BCL3, BCL9L, BRD4, CAMTA2, CARM1, CASZ1, CD74, CGA, CHCHD10, CHERP, CHGA, CIITA, CITED2, CITED4, COL1A1, CREB3L1, CRTC2, CSRNP3, CX3CL1, CYP27B1, DAB2IP, DAXX, DDX39B, DPF2, DTX1, DVL3, DXO, DYRK1B, E2F4, E2F7, E2F8, EAF2, ELF3, ELF4, ELK1, ENG, ERBB2, ETS2, ETV6, FADD, FHL5, FHOD1, FOSL1, FOSL2, FOXC2, FOXF1, FOXM1, GATA2, GATA4, GDF6, GLIS2, GLMP, GPER1, GPRIN1, GSK3A, H1-9P, HCFC1, HDAC5, HEYL, HLTF, HMGA1, HMGN1, HMGN5, HSF1, IL1B, ILK, IRF2, IRF2BPL, IRX3, IRX6, JUNB, JUND, JUP, KCNH2, KDM6B, KLF10, KLF5, KMT2D, LIF, LMX1A, LMX1B, LUM, MAFG, MAMSTR, MAP2K3, MAPK3, MAPK7, MAVS, MAZ, MECP2, MED12, MED16, MED24, MED25, MEF2D, MEIS3P1, MEIS3P2, MEN1, MLLT6, MSTN, MSX1, MYC, MYRF, NCOA6, NDP, NFATC4, NFE2, NFIC, NFIX, NFKB2, NFKBIB, NGFR, NLRC5, NOD2, NODAL, NOTCH1, NOTCH3, NOTCH4, NPAS2, NR1D1, NR4A1, NR4A2, NR4A3, OSR2, PDGFB, PELP1, PER1, PHF1, PIM1, PKD1, PLAGL2, PML, PPARD, PPRC1, PQBP1, PRDM16, PTPRN, RAI1, RARA, RASL11A, RBM14, RELA, RFXAP, RGCC, RGMA, RPTOR, RXRA, RXRB, SALL2, SBNO2, SCAF1, SERPINE1, SIX5, SLC9A1, SMAD3, SMARCA4, SMARCB1, SNAI1, SOX10, SOX12, SOX7, SOX8, SPDEF, SPI1, SRC, SRCAP, SREBF1, SRF, SSBP3, STAT3, STING1, TAF6, TBX5, TCF3, TCF7L1, TEAD2, TEAD3, TEAD4, TFE3, TFEB, TFEC, TGFB1I1, TIMP1, TNF, TNFRSF1A, TNIP1, TOX2, TP53INP2, TRIM62, TRIM8, UBA52, USF2, VDR, VEGFA, VENTX, WAS, WBP2, ZBTB7B, ZC3H12A, ZMIZ1, ZMIZ2, ZNF219, ZNF335, ZNF384, ZNF395, ZNF574, ZNF580, ZNF593, ZNF609, ZNF629]
GO:0045944	positive regulation of transcription by RNA polymerase II	0.011792	[7, 8, 9, 10, 11, 12]	225	18.0723	32.6997	67.3003	[ABRA, AKNA, AREG, ASCL2, ATF3, ATP1B4, BATF, BCL11B, BCL3, BHLHA15, BMP7, BMPR1B, BRIP1, CDKN2A, CREM, CXCL10, E2F8, EAF2, EGR3, ELF3, FOSB, FOSL1, FOXP3, GLIS1, HCLS1, IKZF3, IL18, IL26, IRF4, IRF5, IRF8, IRX3, KLF5, KLRG1, LEF1, LIF, LILRB1, LMO1, MACC1, MAFF, MIXL1, MSX1, MYB, MYBL2, NAMPT, NLRP3, NR4A1, NR4A2, NR4A3, PAX5, PLAC8, POU2AF1, POU2F2, SALL1, SKAP1, SPIB, SPIC, STAT1, STXBP2, TFEC, TNFSF8, TNIP3, TRERF1, WAS, WNT1, WNT10B]	[ABL1, ABLIM3, ABRA, AGAP2, AP3D1, APLN, AREG, ATF5, ATP1B4, BCL3, BCL9L, BRD4, CAMTA2, CASZ1, CGA, CHGA, CIITA, CITED2, CITED4, CREB3L1, CRTC2, CSRNP3, CX3CL1, CYP27B1, DAB2IP, DPF2, DVL3, E2F4, E2F7, E2F8, EAF2, ELF3, ELF4, ELK1, ENG, ETS2, ETV6, FADD, FHL5, FHOD1, FOSL1, FOSL2, FOXC2, FOXF1, FOXM1, GATA2, GATA4, GLIS2, GLMP, GPER1, GPRIN1, GSK3A, HCFC1, HDAC5, HEYL, HLTF, HMGA1, HSF1, IRF2, IRF2BPL, IRX3, IRX6, JUNB, JUND, JUP, KDM6B, KLF10, KLF5, KMT2D, LIF, LMX1A, LMX1B, LUM, MAFG, MAMSTR, MAPK3, MAPK7, MAVS, MECP2, MED12, MED16, MED24, MED25, MEF2D, MEIS3P1, MEIS3P2, MEN1, MLLT6, MSX1, MYC, NCOA6, NFATC4, NFIC, NFIX, NFKB2, NGFR, NLRC5, NOD2, NODAL, NOTCH1, NOTCH3, NOTCH4, NR1D1, NR4A1, NR4A2, NR4A3, OSR2, PDGFB, PELP1, PER1, PKD1, PLAGL2, PPARD, PPRC1, PRDM16, PTPRN, RARA, RBM14, RELA, RFXAP, RGCC, RGMA, RXRA, RXRB, SALL2, SBNO2, SERPINE1, SIX5, SLC9A1, SMAD3, SMARCA4, SMARCB1, SOX10, SOX12, SOX8, SPDEF, SPI1, SREBF1, SRF, SSBP3, STAT3, STING1, TAF6, TBX5, TCF3, TCF7L1, TEAD2, TEAD3, TEAD4, TFE3, TFEB, TFEC, TNF, TNFRSF1A, TNIP1, TOX2, UBA52, USF2, VDR, VEGFA, VENTX, WAS, WBP2, ZBTB7B, ZC3H12A, ZMIZ1, ZMIZ2, ZNF219, ZNF335, ZNF384, ZNF395, ZNF574, ZNF580, ZNF593, ZNF609, ZNF629]
GO:0023051	regulation of signaling	5.80703e-15	[2, 3]	675	18.1549	37.1215	62.8785	[ABRA, ADAM8, ALOX15, ALOX15B, ANGPT1, ARAP2, AREG, ARHGAP15, ARHGAP30, ARHGAP45, ATF3, ATP2A3, BANK1, BCL2L14, BCL3, BLK, BMF, BMP7, BMPR1B, BRIP1, C1QTNF1, CACNA1E, CALCR, CARD11, CASP8, CASS4, CCDC88C, CCL17, CCL19, CCL2, CCL22, CCL24, CCL3, CCL3L1, CCL4, CCL4L1, CCL5, CCR2, CD177, CD180, CD19, CD22, CD226, CD27, CD300LF, CD3E, CD4, CD40LG, CD74, CD80, CD86, CDH1, CDKN2A, CEL, CHRDL1, CISH, CLEC6A, CNR1, CNR2, CRB2, CSF1R, CXCR4, CXorf21, DAPK1, DCC, DEPDC1B, DLGAP2, DPEP2, DRD1, DUSP2, DUSP8, ELAVL4, ELF3, EPX, EREG, ERFE, FASLG, FCRL3, FFAR4, FGD2, FGD3, FGR, FLT3, FOLR2, FOXP3, FRZB, FUT7, GADD45B, GDF6, GFI1, GMIP, GPR174, GPR4, GPR55, GPRC5A, GUCY2D, H3C10, H3C11, H3C12, H3C7, HCLS1, HCST, HLA-DRB1, ICOS, IER3, IFNG, IKBKE, IL10RA, IL18, IL26, IL7R, INPP5D, IQCJ-SCHIP1, IRF4, KCNJ10, KCNN4, KMO, LAX1, LCK, LEF1, LIF, LILRB4, LMCD1, LY86, MAP4K1, MIDN, MMP9, MSX1, MYB, MZB1, NCF1, NCKAP1L, NFAM1, NLRC3, NLRP3, NLRP6, NPFFR2, NPPC, NPTX2, NR4A2, NSG1, NTN1, OASL, P2RY10, P2RY12, PAX5, PDE6G, PIK3CG, PIK3IP1, PIK3R5, PIM2, PLAU, PLEK, PRDM1, PRKCB, PRKCQ, PROK1, PSCA, PSD4, PTK2B, PTPN22, PTPN6, PTPRC, PYCARD, PYHIN1, RAC2, RAD9B, RASAL3, RASGRF1, RBPMS2, RGS1, RGS10, RGS18, RGS9, RHOH, RMI2, RNASE6, RRAD, RTKN2, SALL1, SCIMP, SCUBE1, SEMA4D, SH2D1A, SHISA8, SLA, SLA2, SLC24A4, SLC8A3, SMPDL3B, SOCS1, SOCS3, SPINK1, STAP1, STAT1, SYK, TAGAP, TBC1D10C, TESPA1, THBS1, THY1, TLR6, TMC8, TNFAIP3, TNFSF14, TNIP3, TNMD, TNR, TRABD2A, TRAF1, TRAT1, TREM2, TRIM14, TRPM2, UBASH3A, UBD, UCP2, VAV1, VNN1, VWC2L, WNT1, WNT10B, XCL1, XCL2, ZAP70, ZBP1]	[ABCA7, ABCC8, ABL1, ABR, ABRA, ACKR3, ACP4, ACTN4, ADCY1, ADGRG1, ADIPOQ, AGAP2, AGER, AGPAT1, AGT, AGTR1, AKT1S1, AMH, ANGPT1, APLN, APLNR, APLP1, APOA1, APOD, ARAF, ARAP3, ARC, AREG, ARF1, ARHGAP1, ARHGAP23, ARHGAP39, ARHGDIA, ARHGEF1, ARHGEF16, ARHGEF5, ARRDC3, ARTN, ASPN, ATP1A1, ATP1A3, ATP1B2, BCL2L1, BCL3, BCL6, BCL9L, BCR, BEND6, BMP8A, BRD4, C1QTNF1, C20orf27, C2CD2L, C5, C5AR1, CACNA1E, CALB1, CALCR, CAMK2B, CAPN1, CARM1, CC2D1A, CCL11, CCL2, CCL21, CCL24, CCR7, CD14, CD177, CD74, CDK1, CDK2, CEACAM1, CEL, CGA, CHERP, CHGA, CHI3L1, CISH, CITED2, CLIP3, CNR1, CNTN6, COL1A1, CPLX1, CRAT, CREB3L1, CRHR2, CSF1, CSK, CSNK1E, CSPG4, CTHRC1, CX3CL1, CXXC4, CYP26B1, CYP27B1, DAB2IP, DAG1, DAXX, DDX39B, DENND2B, DENND4B, DGKD, DGKZ, DHX34, DIRAS1, DKK2, DLG5, DLGAP4, DMTN, DOC2B, DOK5, DOT1L, DTX1, DUSP5, DUSP8, DVL3, ECM1, EEF1E1, ELF3, ENG, EPHA2, EPN1, ERBB2, ERFE, ESM1, FADD, FAIM2, FAM110A, FASN, FFAR2, FGFR4, FLOT2, FLT3, FLT4, FOXM1, FPR1, FRMD8, FURIN, FXYD6, GAB2, GADD45B, GAS1, GATA4, GBA, GBF1, GCSAM, GDF6, GIT1, GJD3, GLIS2, GLRA1, GNAI2, GPAM, GPBAR1, GPER1, GPI, GPR137, GPR17, GPR20, GPR37L1, GPR4, GPRC5A, GPRIN1, GRB7, GRIK5, GRINA, GRM2, GSK3A, H3C10, H3C12, H4C3, HBEGF, HCRTR1, HDAC7, HEYL, HFE, HGS, HIPK4, HSPB1, HTR1B, HTR2A, ICAM1, IER3, IFT80, IL18BP, IL1B, IL1RN, IL7R, ILK, INCA1, INHA, INPP5E, IRAK2, ITGA3, ITGA5, ITPR3, ITPRIP, JAK3, JMJD8, JPH4, JUP, KCP, KCTD11, KIF26A, KLK14, KMT2D, KSR1, LGALS9, LGR6, LIF, LIFR, LILRA5, LIMS2, LMCD1, LMNA, LOX, LRG1, LRRC4, LRRC8A, LTBR, LTF, LY6E, LYNX1, LZTS1, LZTS2, MAP1A, MAP2K3, MAP3K10, MAP3K11, MAP3K14, MAP3K6, MAP3K9, MAPK3, MAPK7, MAPK8IP3, MAVS, MAZ, MECP2, MED12, MEGF8, MEIS3P1, MEN1, MGRN1, MIDN, MINK1, MLST8, MME, MNT, MSTN, MSX1, MTRNR2L1, MTRNR2L10, MTRNR2L12, MTRNR2L2, MTRNR2L3, MTRNR2L6, MTRNR2L8, MTRNR2L9, MUC20, MYADM, MYC, NCLN, NCOR2, NDC80, NDST1, NECTIN2, NEFL, NF2, NFATC4, NGF, NGFR, NINJ1, NKD2, NLGN2, NLRC5, NNAT, NOD2, NODAL, NOP2, NOS3, NOTCH1, NOTCH3, NOTCH4, NPFFR2, NPPA, NPRL3, NR1D1, NR4A2, NRARP, NRGN, NSG1, NSMF, NTN1, OBSCN, OMA1, OSM, P2RX3, P2RX5, P2RY6, PAK4, PALM, PCDHA4, PCDHA6, PCGF2, PDE4A, PDGFB, PDGFRB, PDK2, PELI3, PER1, PIAS4, PIDD1, PIP5K1C, PISD, PLA2G2A, PLAGL2, PLAU, PLAUR, PLEKHG2, PLK3, PLXNB1, PML, POR, POSTN, PPARD, PPP1R10, PPP1R13L, PPP1R15A, PPP1R9B, PPP2R1A, PPP2R5B, PRAG1, PRDM16, PRKACA, PRKAR2B, PRRT1, PRRT2, PTGIR, PTN, PTP4A3, PTPN13, PTPN23, PTPRU, PXN, RAB11FIP5, RAB3A, RAC2, RAD9B, RAMP2, RAP1A, RAP1GAP2, RAPGEF1, RARA, RASD2, RASL10B, RBPMS2, RELA, RGMA, RGS16, RGS18, RHBDF1, RHBDF2, RHOG, RMI1, RMI2, RNF126, RNF157, RNU1-93P, RPL26, RPTOR, RRAD, RTKN2, S1PR2, SECTM1, SELENOP, SEMA4C, SEPTIN4, SEPTIN5, SERPINE1, SH2B2, SH2B3, SH3BP1, SH3GL1, SHANK3, SHARPIN, SHC2, SHISA5, SHKBP1, SIDT2, SIK2, SIK3, SIPA1L3, SLC25A23, SLC2A4, SLC30A1, SLC35C1, SLC35F6, SLC44A2, SLC4A10, SLC6A9, SLC9A1, SLC9A3R1, SMAD3, SMARCA4, SMARCB1, SMPD1, SNAI1, SOCS3, SORBS3, SORCS2, SOX10, SOX13, SOX7, SPATA2, SPATC1L, SPHK1, SPHK2, SPI1, SPINK1, SPPL2B, SRC, SREBF1, SRF, SSX2IP, STAT3, STK40, STX1A, STX1B, SYDE1, SYN1, SYNGAP1, SYT7, SYVN1, SZT2, TAF6, TBX5, TCF7L1, TCIRG1, TGFB1I1, TGM2, THBS1, THPO, TICAM1, TIMP1, TLE2, TLE3, TLE5, TMEM100, TMEM127, TMEM14A, TMEM161A, TMEM198, TMEM88, TNF, TNFAIP1, TNFRSF1A, TNFSF12, TNIP1, TNMD, TNS2, TP53INP2, TRAF4, TRIB1, TRIB3, TRIM62, TRIM8, TRPV4, TSC2, TSKU, TSPAN14, UBA52, UBE2B, UNC5B, USP2, VASN, VEGFA, VNN1, VSIG2, VTN, WBP2, WDR24, WFS1, WNK2, WNT3, WWP2, ZBTB7A, ZBTB7B, ZC3H12A, ZC3H3, ZCCHC3, ZDHHC12, ZMIZ1, ZNF385A, ZNF653]
GO:0048583	regulation of response to stimulus	4.4044e-27	[2, 3]	851	18.8776	45.1216	54.8784	[ABRA, ACP5, ADAM8, ADCY7, AIF1, AIM2, AKNA, ALOX15, ALOX15B, ANGPT1, ANGPT2, AOAH, APOBEC3G, ARAP2, AREG, ARHGAP15, ARHGAP30, ARHGAP45, ATF3, BANK1, BCL2L14, BCL3, BLK, BLNK, BMF, BMP7, BMPR1B, BRIP1, BTK, BTLA, BTN3A1, BTN3A2, C1QA, C1QB, C1QC, C1QTNF1, C2, C8G, CALCR, CARD11, CASP8, CASS4, CCDC88C, CCL17, CCL19, CCL2, CCL22, CCL24, CCL3, CCL3L1, CCL4, CCL4L1, CCL5, CCR2, CCR4, CD177, CD180, CD19, CD1B, CD1C, CD1E, CD200R1, CD22, CD226, CD247, CD27, CD300LF, CD33, CD3D, CD3E, CD3G, CD4, CD40LG, CD48, CD74, CD79A, CD80, CD84, CD86, CD8A, CD8B, CD96, CDKN2A, CEL, CFP, CHRDL1, CISH, CLCF1, CLEC10A, CLEC1B, CLEC4D, CLEC4E, CLEC6A, CLNK, CNR1, CNR2, CR2, CRB2, CRTAM, CSF1R, CST7, CTLA4, CXCL10, CXCL6, CXCR4, CXorf21, CYP11B1, CYSLTR1, DAPK1, DCC, DEPDC1B, DLGAP2, DPEP1, DPEP2, DRD1, DUSP2, DUSP8, EDN2, ELF3, EPX, EREG, ERFE, FASLG, FCGR2C, FCN1, FCN3, FCRL3, FFAR4, FGD2, FGD3, FGL2, FGR, FLT3, FOLR2, FOXP3, FRZB, FUT7, FYB1, GADD45B, GBP5, GDF6, GFI1, GMIP, GPR150, GPR174, GPR4, GPR55, GPR83, GPRC5A, GPSM3, GRAP2, GUCY2D, H3C10, H3C11, H3C12, H3C7, HCLS1, HCST, HLA-DMB, HLA-DPA1, HLA-DPB1, HLA-DQA1, HLA-DRA, HLA-DRB1, HLA-DRB5, HOPX, ICOS, IER3, IFNG, IGLL5, IKBKE, IL10RA, IL12RB1, IL16, IL18, IL18RAP, IL26, IL7R, INPP5D, IQCJ-SCHIP1, IRF4, ITGA4, ITGAL, ITGB2, ITGB7, ITK, JAML, KCNN4, KIR2DL2, KIR2DL3, KIR3DL2, KLRB1, KLRC1, KLRC2, KLRD1, KLRK1, KNG1, LAG3, LAIR1, LAIR2, LAX1, LCK, LCP1, LCP2, LDLR, LEF1, LIF, LILRA1, LILRB1, LILRB4, LMCD1, LTA, LY86, MAP4K1, MAPK13, MLC1, MMP9, MOG, MS4A1, MSX1, MUC16, MUC19, MUC6, MYB, MYO1G, MZB1, NAMPT, NCF1, NCKAP1L, NCR1, NCR3, NFAM1, NLRC3, NLRP3, NLRP6, NPFFR2, NPPC, NPTX2, NR4A2, NR4A3, NTN1, NUP210, OASL, P2RY10, P2RY12, PAX5, PDE6G, PIK3CG, PIK3IP1, PIK3R5, PILRA, PIM2, PLA2G2D, PLA2G7, PLAU, PLEK, PRAM1, PRDM1, PRKCB, PRKCQ, PROK1, PSCA, PSD4, PTAFR, PTGDR, PTGER2, PTK2B, PTPN22, PTPN6, PTPRC, PYCARD, PYHIN1, RAC2, RAD9B, RASAL3, RASGRF1, RBPMS2, RGS1, RGS10, RGS18, RGS9, RHOH, RLN2, RMI2, RNASE6, RRAD, RTKN2, SALL1, SAMSN1, SASH3, SCIMP, SCUBE1, SELE, SELL, SEMA4A, SEMA4D, SH2D1A, SHISA8, SIGLEC10, SIGLEC16, SKAP1, SLA, SLA2, SLAMF6, SLAMF7, SLAMF8, SLC8A3, SMPDL3B, SOCS1, SOCS3, SPINK1, SPN, STAP1, STAT1, STXBP2, SUCNR1, SYK, TAGAP, TBC1D10C, TBX21, TESPA1, THBS1, THEMIS, THEMIS2, THY1, TLR10, TLR6, TLR8, TMC8, TNFAIP3, TNFAIP8L2, TNFSF13B, TNFSF14, TNIP3, TNMD, TNR, TRABD2A, TRAF1, TRAT1, TREM2, TRIM14, TRPM2, TSPAN8, UBASH3A, UBD, UCP2, VAV1, VNN1, VWC2L, WAS, WNT1, WNT10B, XCL1, XCL2, ZAP70, ZBP1]	[AAAS, ABCA7, ABCC8, ABCD1, ABI3, ABL1, ABR, ABRA, ACKR3, ACP4, ACTB, ACTN4, ADCY1, ADCY3, ADCY4, ADCY9, ADGRG1, ADIPOQ, AGAP2, AGER, AGPAT1, AGT, AGTR1, AKT1S1, AMH, ANGPT1, APLN, APLNR, APLP1, APOA1, APOD, ARAF, ARAP3, ARC, AREG, ARHGAP1, ARHGAP23, ARHGAP39, ARHGDIA, ARHGEF1, ARHGEF16, ARHGEF5, ARMT1, ARRDC3, ARTN, ASPN, BAG3, BAG6, BCAR1, BCL2L1, BCL3, BCL6, BCL9L, BCR, BEND6, BMP8A, BRD4, BTLA, C1QTNF1, C20orf27, C5, C5AR1, C8G, CALCR, CAMK2B, CAPN1, CARM1, CC2D1A, CCL11, CCL2, CCL21, CCL24, CCR7, CD14, CD177, CD1C, CD1E, CD276, CD300E, CD74, CDK1, CDK2, CEACAM1, CEL, CFH, CGA, CHERP, CHGA, CHI3L1, CISH, CITED2, CLC, CLCF1, CLEC1B, CLEC4E, CLIP3, CLNK, CNR1, CNTN6, COL1A1, CPN2, CRAT, CREB3L1, CRHR2, CRP, CRYAB, CSF1, CSK, CSNK1E, CSPG4, CST7, CTHRC1, CX3CL1, CXXC4, CYP26B1, CYP27B1, DAB2IP, DAG1, DAGLA, DAXX, DDX39B, DENND2B, DENND4B, DGKD, DGKZ, DIRAS1, DKK2, DLG5, DLGAP4, DMTN, DOK5, DOT1L, DTX1, DUSP5, DUSP8, DVL3, ECM1, EDN2, EEF1E1, EIF4G1, ELF3, ENDOG, ENG, ENPP3, EPHA2, EPN1, EPPK1, ERBB2, ERFE, ESM1, FABP4, FADD, FAIM2, FAM110A, FAP, FASN, FCN3, FEM1A, FES, FFAR2, FGFR4, FLOT2, FLT3, FLT4, FOXC2, FOXF1, FOXM1, FPR1, FRMD8, FURIN, GAB2, GADD45B, GAS1, GATA2, GATA4, GBA, GBF1, GCSAM, GDF6, GIT1, GLIS2, GNAI2, GNAO1, GPAM, GPBAR1, GPER1, GPI, GPR137, GPR17, GPR20, GPR37L1, GPR4, GPR83, GPR84, GPRC5A, GPRIN1, GRB7, GRIK5, GRINA, GRM2, GRN, GSK3A, GTF2IRD1, H3C10, H3C12, H4C3, HBEGF, HCRTR1, HDAC10, HDAC7, HEYL, HFE, HGS, HIPK4, HMGA1, HOPX, HRH2, HSF1, HSPB1, HSPB8, HTR1B, HTR2A, ICAM1, IER3, IFITM1, IFT80, IL18BP, IL1B, IL1RN, IL4R, IL7R, ILK, INCA1, INHA, INPP5E, IRAK2, ITGA3, ITGA5, ITPRIP, JAK3, JMJD8, JUP, KCNK2, KCP, KCTD11, KIF26A, KLK14, KMT2D, KNG1, KSR1, LAG3, LDLR, LGALS9, LGR6, LIF, LIFR, LILRA5, LIMK1, LIMS2, LMCD1, LMNA, LOX, LRG1, LTBR, LTF, LY6E, LYNX1, LZTS2, MAP2K3, MAP3K10, MAP3K11, MAP3K14, MAP3K6, MAP3K9, MAPK3, MAPK7, MAPK8IP3, MAVS, MAZ, MED12, MEGF8, MEIS3P1, MEN1, MGRN1, MINK1, MLST8, MNT, MSTN, MSX1, MTRNR2L1, MTRNR2L10, MTRNR2L12, MTRNR2L2, MTRNR2L3, MTRNR2L6, MTRNR2L8, MTRNR2L9, MUC19, MUC20, MUC3A, MYADM, MYC, MYH9, NCLN, NCOR2, NDC80, NDST1, NECTIN2, NEFL, NF2, NFATC4, NGF, NGFR, NINJ1, NKD2, NLGN2, NLRC5, NOD2, NODAL, NOP2, NOS3, NOTCH1, NOTCH3, NOTCH4, NPAS2, NPFFR2, NPPA, NPRL3, NR1D1, NR4A2, NR4A3, NRARP, NTN1, NUP188, OBSCN, OMA1, OSM, P2RX3, P2RX5, P2RY6, PAK4, PALM, PCDHA4, PCDHA6, PCGF2, PDCD1, PDE4A, PDGFB, PDGFRB, PDK2, PELI3, PER1, PIAS4, PIDD1, PIP5K1C, PISD, PLA2G2A, PLA2G7, PLAGL2, PLAU, PLAUR, PLEKHG2, PLK3, PLXNA3, PLXNB1, PML, POR, POSTN, PPARD, PPP1R10, PPP1R13L, PPP1R15A, PPP1R9B, PPP2R1A, PPP2R5B, PQBP1, PRAG1, PRDM16, PRKACA, PRKAR2B, PRRT1, PTGES, PTGIR, PTN, PTP4A3, PTPN13, PTPRU, PVR, PXN, RAC2, RAD51AP1, RAD9B, RADX, RAMP2, RAP1A, RAP1GAP2, RAPGEF1, RARA, RASD2, RBM14, RBPMS2, RELA, RELB, RGCC, RGMA, RGS16, RGS18, RHBDF1, RHBDF2, RHOG, RMI1, RMI2, RNF126, RNF157, RNF26, RNU1-93P, RPL26, RPTOR, RRAD, RTEL1-TNFRSF6B, RTKN2, RTN4RL1, S1PR2, SBNO2, SCN5A, SECTM1, SELE, SELENON, SELENOP, SEMA3F, SEMA4B, SEMA4C, SEMA6B, SEMA6C, SEPTIN4, SERPINE1, SERPING1, SGCA, SGTA, SH2B2, SH2B3, SH3BP1, SH3GL1, SHANK3, SHARPIN, SHC2, SHISA5, SHKBP1, SIGLEC9, SIK2, SIK3, SIPA1L3, SLC25A23, SLC2A4, SLC35C1, SLC35F6, SLC44A2, SLC6A9, SLC7A8, SLC9A1, SLC9A3R1, SMAD3, SMARCA4, SMARCB1, SMPD1, SNAI1, SOCS3, SORBS3, SOX10, SOX13, SOX7, SPATA2, SPATC1L, SPHK1, SPHK2, SPI1, SPINK1, SPNS2, SPPL2B, SRC, SSX2IP, STAT3, STING1, STK40, STX1A, STX1B, SYDE1, SYNGAP1, SYVN1, SZT2, TAF6, TCF7L1, TGFB1I1, TGM2, THBS1, THPO, TICAM1, TIMP1, TLE2, TLE3, TLE5, TMEM100, TMEM127, TMEM14A, TMEM161A, TMEM198, TMEM259, TMEM88, TNF, TNFAIP1, TNFRSF1A, TNFSF12, TNIP1, TNMD, TNS2, TP53INP2, TRAF4, TRIB1, TRIB3, TRIM62, TRIM8, TRPV4, TSC2, TSKU, TSPAN14, TSPAN8, UBA52, UBE2B, UBQLN4, UNC5B, USP2, VASN, VEGFA, VIPR2, VNN1, VSIG2, VSIR, VTN, WAS, WBP2, WDR24, WFS1, WNK2, WNT3, WWP2, XRCC1, YPEL3, ZBTB7A, ZBTB7B, ZC3H12A, ZC3H3, ZCCHC3, ZDHHC11, ZFP36, ZMIZ1, ZNF385A, ZNF580, ZNF653, ZSWIM4, ZSWIM8, ZYX]
GO:0007165	signal transduction	1.01284e-19	[2, 3, 4]	1126	17.0091	42.7244	57.2756	[ABRA, ADAM8, ADCY7, ADGRE3, ADGRE4P, ADGRG5, ADGRG6, ADORA3, AIF1, AIM2, ALOX15, ALOX15B, ANGPT1, ANGPT2, ANPEP, APBB1IP, ARAP2, AREG, ARHGAP15, ARHGAP30, ARHGAP45, ASGR2, ATF3, ATP2A3, BANK1, BATF, BCL11B, BCL2L14, BCL3, BHLHA15, BLK, BLNK, BMF, BMP7, BMPR1B, BRIP1, BTG2, BTK, BTLA, BTN3A1, BTN3A2, C1QTNF1, CACNA1I, CALCR, CAMK4, CARD11, CASKIN1, CASP8, CASS4, CCDC88C, CCL17, CCL19, CCL2, CCL22, CCL24, CCL3, CCL3L1, CCL4, CCL4L1, CCL4L2, CCL5, CCR2, CCR3, CCR4, CCR5, CCR8, CD177, CD180, CD19, CD2, CD200R1, CD22, CD226, CD244, CD247, CD27, CD300LF, CD33, CD3D, CD3E, CD3G, CD4, CD40LG, CD5, CD53, CD6, CD7, CD74, CD79A, CD80, CD86, CD8A, CD8B, CDKN2A, CHRDL1, CISH, CLCF1, CLEC10A, CLEC1B, CLEC4D, CLEC4E, CLEC6A, CLNK, CMTM5, CNR1, CNR2, CORO1A, CORO2A, CR2, CRABP2, CRB2, CREM, CSF1R, CSF2RA, CTLA4, CTSS, CXCL10, CXCL11, CXCL5, CXCL6, CXCL9, CXCR3, CXCR4, CXCR6, CXorf21, CYBB, CYSLTR1, DAPK1, DAPP1, DCC, DEPDC1B, DERL3, DLGAP2, DOCK10, DOCK2, DOCK8, DOK2, DPEP2, DRD1, DTHD1, DUSP2, DUSP8, E2F8, EBI3, EDN2, ELF3, EPHA6, EPX, EREG, ERFE, FAM83B, FASLG, FCGR2C, FCN1, FCRL1, FCRL2, FCRL3, FCRL5, FCRL6, FCRLA, FFAR4, FGD2, FGD3, FGR, FIBIN, FLT3, FOLR2, FOXP3, FRZB, FUT7, FYB1, GABBR2, GADD45B, GALNT3, GDF6, GFI1, GFRA2, GMFG, GMIP, GPR132, GPR141, GPR150, GPR171, GPR174, GPR19, GPR34, GPR4, GPR55, GPR83, GPRC5A, GRAP2, GUCY2D, GZMA, GZMB, H3C10, H3C11, H3C12, H3C7, HASPIN, HCLS1, HCST, HLA-DPA1, HLA-DPB1, HLA-DQA1, HLA-DRA, HLA-DRB1, HLA-DRB5, HORMAD1, HSH2D, ICOS, IER3, IFNG, IGLL5, IKBKE, IL10RA, IL12RB1, IL12RB2, IL16, IL18, IL18RAP, IL21R, IL22, IL26, IL2RB, IL2RG, IL5RA, IL7R, IL9R, INPP5D, IQCJ-SCHIP1, IQGAP2, IRF4, IRF5, IRF8, ITGA4, ITGAL, ITGAX, ITGB2, ITGB7, ITK, JPH1, JSRP1, KCNN4, KLF5, KLRB1, KLRC1, KLRC2, KLRD1, KLRG1, KLRK1, KNG1, LAG3, LAX1, LCK, LCP1, LCP2, LEF1, LIF, LILRA1, LILRB1, LILRB4, LMCD1, LPAR2, LTA, LTB, LVRN, LY86, LYPD6B, MACC1, MAP4K1, MAPK13, MATK, MCOLN2, MCOLN3, MMP9, MOG, MS4A1, MSX1, MUC16, MUC19, MUC6, MUSK, MYO1G, MYZAP, MZB1, NAMPT, NCF1, NCKAP1L, NCR1, NCR3, NELL2, NFAM1, NLRC3, NLRP3, NLRP6, NMUR1, NPFFR2, NPPB, NPPC, NPTX2, NR4A1, NR4A2, NR4A3, NSG1, NTN1, OASL, OPN5, OR2I1P, OXGR1, P2RY10, P2RY12, P2RY13, P2RY2, PAX5, PDE6G, PIK3C2G, PIK3CG, PIK3IP1, PIK3R5, PIM1, PIM2, PLAU, PLCB2, PLCH2, PLEK, PLPPR4, PLXNC1, PNOC, PRAM1, PRDM1, PRKCB, PRKCQ, PROK1, PSCA, PSD4, PSTPIP1, PTAFR, PTGDR, PTGER2, PTGFR, PTK2B, PTPN22, PTPN6, PTPN7, PTPRC, PYCARD, PYHIN1, RAB15, RAB39B, RAC2, RAD9B, RASAL3, RASGRF1, RASSF6, RBPMS2, RGS1, RGS10, RGS18, RGS9, RHEX, RHOH, RLN2, RMI2, RNASE6, RRAD, RTKN2, S1PR4, SALL1, SCIMP, SCUBE1, SDC1, SELE, SEMA4A, SEMA4D, SH2D1A, SH2D2A, SH2D6, SHISA8, SIGLEC8, SIRPG, SIT1, SKAP1, SLA, SLA2, SLC8A3, SMPD3, SMPDL3B, SOCS1, SOCS3, SPINK1, SPN, STAP1, STAT1, STK17B, STYK1, SUCNR1, SYK, TAGAP, TBC1D10C, TESPA1, THBS1, THEMIS, THEMIS2, THY1, TIFAB, TLR10, TLR6, TLR8, TMC8, TNFAIP3, TNFRSF11B, TNFRSF13B, TNFRSF17, TNFRSF18, TNFSF13B, TNFSF14, TNFSF8, TNIP3, TNMD, TRABD2A, TRAF1, TRAT1, TREM2, TRERF1, TRIM14, TRPM2, UBASH3A, UBD, VAV1, VNN1, VWC2L, WAS, WNT1, WNT10A, WNT10B, XCL1, XCL2, XCR1, ZAP70, ZBP1, ZNF385B]	[ABCA7, ABL1, ABR, ABRA, ACKR1, ACKR3, ACP4, ACTB, ACTN4, ADCY1, ADCY3, ADCY4, ADCY9, ADGRB2, ADGRE5, ADGRG1, ADGRG6, ADGRL1, ADIPOQ, AGAP2, AGER, AGPAT1, AGT, AGTR1, AKT1S1, ALPK3, AMH, ANGPT1, ANGPTL1, ANGPTL8, AP2A1, APLN, APLNR, APLP1, APOA1, APOD, ARAF, ARAP3, ARC, AREG, ARF1, ARHGAP1, ARHGAP23, ARHGAP39, ARHGDIA, ARHGEF1, ARHGEF16, ARHGEF5, ARID1A, ARRDC3, ARTN, ASB16, ASB6, ASIC3, ASPN, ATP6V0D1, ATP6V0E2, ATP6V1B1, ATP6V1F, BAG3, BAG6, BCAM, BCAR1, BCL2L1, BCL3, BCL6, BCL7B, BCL9L, BCR, BEND6, BMP8A, BRD4, BSN, BTG2, BTLA, C15orf62, C1QTNF1, C20orf27, C5, C5AR1, CABIN1, CALCR, CAMK2B, CAPN1, CARM1, CASKIN1, CC2D1A, CCL11, CCL2, CCL21, CCL24, CCR7, CD14, CD177, CD276, CD74, CDC42EP1, CDC42EP2, CDC42EP4, CDK1, CDK2, CDKL2, CDKN1A, CEACAM1, CELSR2, CERT1, CETP, CFL1, CGA, CHCHD10, CHERP, CHGA, CHGB, CHI3L1, CHRNG, CIITA, CISH, CITED2, CLCF1, CLCN6, CLEC1B, CLEC4E, CLIP3, CLNK, CMTM1, CMTM5, CNKSR1, CNOT3, CNR1, CNTN6, COL1A1, CRAT, CREB3L1, CRHR2, CRYAB, CSF1, CSK, CSNK1E, CSPG4, CTF1, CTHRC1, CX3CL1, CXXC4, CYP26B1, CYP27B1, DAB2IP, DAG1, DAGLA, DAXX, DCHS1, DDR1, DDX39B, DDX54, DEDD, DENND2B, DENND4B, DGKD, DGKZ, DHX34, DIRAS1, DISP2, DISP3, DKK2, DLG5, DLGAP4, DMTN, DNMT1, DOCK6, DOK3, DOK5, DOT1L, DPF2, DTX1, DTX2, DTX3, DUSP5, DUSP8, DVL3, E2F4, E2F7, E2F8, ECE2, ECM1, EDN2, EEF1E1, EFNA3, EGLN2, EIF4EBP1, ELF3, ENG, EPHA2, EPN1, ERBB2, ERFE, ESM1, EXTL1, FADD, FAIM2, FAM110A, FAM83F, FAM83G, FASN, FES, FFAR2, FGFR4, FGFRL1, FIBIN, FLOT2, FLT3, FLT4, FOXC2, FOXF1, FOXM1, FPR1, FRMD8, FURIN, GAB2, GABBR2, GABRR2, GADD45B, GAS1, GATA4, GBA, GBF1, GCSAM, GDF6, GDI1, GFRA3, GIT1, GLIS2, GLRA1, GNAI2, GNAO1, GNB3, GNRHR, GPAM, GPBAR1, GPER1, GPI, GPR137, GPR153, GPR162, GPR17, GPR20, GPR3, GPR34, GPR37L1, GPR4, GPR75, GPR83, GPR84, GPRC5A, GPRIN1, GRB7, GRIK5, GRINA, GRIP2, GRM2, GRN, GRPR, GSK3A, GTPBP1, H3C10, H3C12, H4C3, HBEGF, HCRTR1, HDAC7, HESX1, HEYL, HFE, HGS, HIPK4, HRH2, HSF1, HSPB1, HTR1B, HTR2A, HUNK, ICAM1, IER3, IFITM1, IFITM2, IFITM3, IFT80, IL15RA, IL18BP, IL1B, IL1RN, IL22RA1, IL32, IL3RA, IL4R, IL5RA, IL7R, ILK, INCA1, INHA, INPP5E, INPPL1, IQGAP2, IQUB, IRAK2, IRF2, IRF9, ITGA3, ITGA5, ITGA7, ITGAD, ITPR3, ITPRIP, JAK3, JMJD8, JPH4, JUNB, JUP, KCNIP2, KCNK2, KCP, KCTD11, KIF26A, KLF5, KLK14, KMT2D, KNG1, KPNA2, KSR1, LAG3, LAMA5, LGALS3BP, LGALS9, LGR6, LIF, LIFR, LILRA5, LILRB5, LIMK1, LIMS2, LMCD1, LMNA, LOX, LPAR5, LRG1, LRRC32, LRRN2, LTB4R2, LTBR, LTF, LY6E, LYNX1, LZTS2, MAP2K3, MAP3K10, MAP3K11, MAP3K14, MAP3K6, MAP3K9, MAPK3, MAPK4, MAPK7, MAPK8IP3, MARK2, MARK4, MAST2, MAVS, MAZ, MDC1, MECP2, MED12, MEGF8, MEIS3P1, MEN1, MGRN1, MINK1, MKNK2, MLST8, MNT, MOV10, MRGPRF, MSN, MSTN, MSX1, MTRNR2L1, MTRNR2L10, MTRNR2L12, MTRNR2L2, MTRNR2L3, MTRNR2L6, MTRNR2L8, MTRNR2L9, MUC19, MUC20, MUC3A, MYADM, MYBBP1A, MYC, MYH9, MYZAP, NCLN, NCOR2, NDC80, NDP, NDST1, NECTIN2, NEFL, NF2, NFATC4, NFKB2, NFKBIB, NGF, NGFR, NINJ1, NKD2, NKIRAS2, NLGN2, NLRC5, NOD2, NODAL, NOP2, NOS3, NOTCH1, NOTCH3, NOTCH4, NPFFR1, NPFFR2, NPPA, NPPB, NPR3, NPRL3, NR1D1, NR4A1, NR4A2, NR4A3, NRARP, NRGN, NSG1, NTN1, NUCB1, NUMBL, NXPH4, OBSCN, OGFRL1, OGN, OMA1, OR2H2, OR4C3, OR51Q1, OR52H1, OR52N1, OR52N4, OR52N5, OR56B2P, OSGIN1, OSM, OXER1, OXGR1, P2RX3, P2RX5, P2RY14, P2RY2, P2RY6, PAF1, PAK4, PALM, PCDHA4, PCDHA6, PCGF2, PDE4A, PDGFB, PDGFRB, PDK2, PEAR1, PELI3, PER1, PFN1, PI4KA, PI4KAP1, PI4KAP2, PIAS4, PIDD1, PIK3C2B, PIK3C2G, PIM1, PIP5K1C, PISD, PITPNA, PITPNM1, PITPNM2, PKD1, PKN3, PLA2G2A, PLAGL2, PLAU, PLAUR, PLCD3, PLCH1, PLCXD3, PLCZ1, PLEKHB1, PLEKHG2, PLEKHM1, PLK3, PLP2, PLTP, PLVAP, PLXNA1, PLXNA3, PLXNB1, PML, POLR2E, POLR2L, POR, PORCN, POSTN, PPARD, PPP1CB, PPP1R10, PPP1R13L, PPP1R15A, PPP1R9B, PPP2R1A, PPP2R5B, PPP2R5D, PRAG1, PRDM16, PRKACA, PRKAR2B, PRKCSH, PRRT1, PTGES, PTGFR, PTGIR, PTN, PTP4A3, PTPN13, PTPRN, PTPRU, PXN, PYGO2, RAB15, RAB39B, RAC2, RAD9B, RALGDS, RAMP2, RANGAP1, RANGRF, RAP1A, RAP1GAP2, RAPGEF1, RAPGEFL1, RARA, RASD2, RASGEF1C, RASL10B, RASL11A, RASSF5, RBM14, RBPMS2, RCVRN, RELA, RELB, RGCC, RGL3, RGL4, RGMA, RGS16, RGS18, RHBDD2, RHBDF1, RHBDF2, RHOBTB2, RHOG, RIN1, RIPOR1, RMI1, RMI2, RNF126, RNF157, RNU1-93P, RP1L1, RPL26, RPTOR, RRAD, RTKN2, RTN4RL2, RXRA, RXRB, S100A1, S100A11, S1PR2, SAMD14, SCAP, SECTM1, SELE, SELENON, SELENOP, SEMA3F, SEMA4B, SEMA4C, SEMA6B, SEMA6C, SEPTIN4, SERPINE1, SH2B1, SH2B2, SH2B3, SH2D3A, SH2D3C, SH2D6, SH3BP1, SH3BP2, SH3GL1, SHANK3, SHARPIN, SHC2, SHC4, SHISA5, SHKBP1, SIGLEC8, SIGLEC9, SIK1, SIK2, SIK3, SIPA1L3, SLC25A23, SLC25A33, SLC29A1, SLC2A4, SLC35C1, SLC35F6, SLC39A5, SLC44A2, SLC6A9, SLC7A8, SLC9A1, SLC9A3R1, SMAD3, SMARCA4, SMARCB1, SMPD1, SNAI1, SOCS3, SORBS3, SORCS2, SOX10, SOX13, SOX7, SOX8, SPATA2, SPATC1L, SPHK1, SPHK2, SPI1, SPINK1, SPNS2, SPPL2B, SPRYD3, SPTB, SRC, SREBF1, SRPK3, SRPRA, SSTR2, SSX2IP, STAC2, STAT3, STK17B, STK40, STX1A, STX1B, SYDE1, SYNGAP1, SYVN1, SZT2, TAF6, TBKBP1, TCF7L1, TCIRG1, TEAD2, TEAD3, TEAD4, TEX14, TGFB1I1, TGM2, THBS1, THPO, TIAF1, TICAM1, TIMP1, TLE2, TLE3, TLE5, TMEM100, TMEM109, TMEM127, TMEM14A, TMEM161A, TMEM17, TMEM198, TMEM256-PLSCR3, TMEM88, TNF, TNFAIP1, TNFRSF1A, TNFSF12, TNIP1, TNK1, TNK2, TNKS1BP1, TNMD, TNS1, TNS2, TOM1L2, TOR2A, TP53INP2, TPCN1, TRAF4, TRHR, TRIB1, TRIB3, TRIM62, TRIM8, TRPV4, TSC2, TSKU, TSPAN14, TSSK3, UBA52, UBE2B, UCN2, ULK1, UNC5B, USP2, VAC14, VANGL2, VASN, VAX2, VDR, VEGFA, VIPR2, VNN1, VSIG2, VTN, WAS, WBP2, WDR24, WFS1, WNK2, WNT3, WNT9B, WWP2, YIF1A, ZBTB7A, ZBTB7B, ZC3H12A, ZC3H3, ZCCHC3, ZDHHC9, ZFP36, ZMIZ1, ZMIZ2, ZNF219, ZNF385A, ZNF653, ZYX]
GO:0010033	response to organic substance	5.79024e-16	[3]	652	18.4598	41.3548	58.6452	[AANAT, ACP5, ADCY7, AIF1, AIM2, ALOX15, AMPD1, ANGPT1, ANGPT2, AREG, ATF3, BATF, BHLHA15, BMP7, BMPR1B, BRIP1, BTG2, BTK, C1QTNF1, CALCR, CARD17, CASP8, CCL17, CCL19, CCL2, CCL22, CCL24, CCL3, CCL3L1, CCL4, CCL4L1, CCL5, CCR2, CCR3, CCR4, CCR5, CCR8, CD180, CD27, CD300LF, CD4, CD40LG, CD6, CD74, CD80, CD86, CD96, CDH1, CHRDL1, CISH, CLCF1, CNR1, CNR2, CORO1A, CRB2, CSF1R, CSF2RA, CTSS, CXCL10, CXCL11, CXCL5, CXCL6, CXCL9, CXCR3, CXCR4, CXCR6, CYBB, CYP11B1, DAPK1, DERL3, DNAJB5, DOCK8, DPEP1, DPEP2, DRD1, EBI3, EDN2, EGR3, ELAVL4, EPX, EREG, ERFE, ERP27, FASLG, FIBIN, FLT3, FOLR2, FOSB, FOSL1, FOXP3, FUT7, GALNT3, GBP5, GBP6, GDF6, GFI1, GFPT2, GFRA2, GLDC, GPR83, GRAMD1B, GRAMD1C, GRAP2, H3C10, H3C11, H3C12, H3C7, HCLS1, HCN1, HLA-DPA1, HLA-DPB1, HLA-DQA1, HLA-DRA, HLA-DRB1, HLA-DRB5, HSPA7, IFNG, IKBKE, IL10RA, IL12RB1, IL12RB2, IL16, IL18, IL18RAP, IL21R, IL22, IL26, IL2RB, IL2RG, IL5RA, IL7R, IL9R, INPP5D, IRF4, IRF5, IRF8, ITGA4, ITGAX, ITGB2, KLF5, KLRG1, KMO, LAMP3, LCK, LCP1, LDLR, LEF1, LIF, LILRB1, LILRB4, LPAL2, LTA, LTB, LY86, MAP4K1, MAPK13, MLC1, MMP9, MPO, MRC1, MSX1, MT1G, MUSK, MYB, MYBL2, MZB1, NAMPT, NELL2, NLRP3, NLRP7, NPPC, NR4A1, NR4A2, NR4A3, NSG1, NUGGC, OASL, P2RY12, P2RY13, P2RY2, PIK3CG, PIM1, PRKCB, PRKCQ, PTAFR, PTGER2, PTGFR, PTK2B, PTPN22, PTPN6, PTPN7, PTPRC, PYCARD, PYHIN1, RAB15, RBPMS2, RGS10, RGS9, RHEX, RUFY4, RUNX3, SCIMP, SCNN1B, SDC1, SELE, SH2D2A, SLA, SLA2, SLC8A3, SMPD3, SNX10, SOCS1, SOCS3, STAP1, STAT1, SYK, TBX21, TBXAS1, THBS1, TLR6, TNFAIP3, TNFRSF11B, TNFRSF13B, TNFRSF17, TNFRSF18, TNFSF13B, TNFSF14, TNFSF8, TNIP3, TNMD, TRAF1, TREM2, TRERF1, TRPM2, UBD, UCP2, VAV1, VWC2L, WAS, WNT1, WNT10A, WNT10B, XCL1, XCL2, XCR1, ZBP1]	[ABCA3, ABCA7, ABCC8, ABCG4, ABL1, ACACB, ACKR1, ACKR3, ACSBG1, ACTA1, ACTB, ACTC1, ACTN4, ADAMTS7, ADCY1, ADCY3, ADCY4, ADCY9, ADIPOQ, AGER, AGPAT1, AGT, AGTR1, AKT1S1, ALPL, AMH, ANGPT1, APLN, APLP1, APOA1, APOM, AQP3, AREG, ARF1, ARHGDIA, ARID1A, ARID5A, ARSA, ASPN, ATAT1, ATP1A1, ATP1A3, ATP6V0D1, ATP6V0E2, ATP6V1B1, ATP6V1F, BAG3, BAG6, BCAR1, BCL2L1, BCL6, BCL9L, BMP8A, BTG2, C1QTNF1, C20orf27, C2CD2L, C5AR1, CACNA1H, CALB1, CALCR, CAMK2B, CARM1, CCL11, CCL2, CCL21, CCL24, CCR7, CD14, CD74, CDC42EP2, CDC42EP4, CDK1, CDKN1A, CEACAM1, CFL1, CGA, CHERP, CHGA, CHI3L1, CIITA, CISH, CITED2, CITED4, CLCF1, CLIP3, CNR1, COASY, COL1A1, COL6A1, CRAT, CREB3L1, CRHR2, CRYAB, CSF1, CSK, CTF1, CX3CL1, CYP21A2, CYP26B1, CYP27B1, DAB2IP, DAG1, DAXX, DDX54, DGKD, DHX34, DMTN, DNAJB5, DNMT1, DPAGT1, DTX1, ECM1, EDN2, EGLN2, EHD1, EIF4EBP1, ELK1, ENDOG, ENG, EPHA2, ERBB2, ERFE, EXTL1, FABP4, FADD, FAM83G, FASN, FES, FFAR2, FGFR4, FGFRL1, FIBIN, FLT3, FLT4, FOSL1, FOXC2, FOXF1, FOXRED2, FPR1, FURIN, GAB2, GAS1, GAS2L1, GATA2, GATA4, GBA, GDF6, GET4, GFPT2, GFRA3, GIT1, GJD3, GLRA1, GNAI2, GNAO1, GNRHR, GPAM, GPBAR1, GPER1, GPI, GPR17, GPR75, GPR83, GPRIN1, GPT, GPX3, GRAMD1A, GRAMD1B, GRAMD1C, GRB7, GRIK5, GRM2, GSK3A, H3C10, H3C12, H4C3, HCFC1, HCN3, HCN4, HDAC5, HEYL, HFE, HGS, HNMT, HPRT1, HRH2, HSF1, HSPB1, HSPB7, HSPB8, HSPE1, HTR1B, HTR2A, HYAL1, ICAM1, ID3, IFITM1, IFITM2, IFITM3, IL15RA, IL18BP, IL1B, IL1RN, IL22RA1, IL32, IL3RA, IL4R, IL5RA, IL7R, ILK, INPPL1, IRAK2, IRF2, IRF9, ITGA3, ITGA5, JAK3, JUNB, JUND, JUP, KCNMB1, KCP, KCTD11, KLF10, KLF5, KMT2D, LAMA5, LDLR, LDLRAP1, LDOC1, LGALS9, LIF, LIFR, LMNA, LOX, LRG1, LRRC32, LTBR, LTF, LUM, LY6E, LZTS1, MAP1LC3A, MAP2K3, MAP3K14, MAPK3, MAPK7, MAVS, MED12, MEGF8, MEN1, MICALL1, MME, MMP15, MRC1, MSC, MSN, MSTN, MSX1, MTHFR, MTSS2, MYC, NCOA6, NCOR2, NDOR1, NDST1, NEFL, NFKB2, NFKBIB, NGF, NGFR, NLRC5, NOD2, NODAL, NOS3, NOTCH1, NPPA, NR1D1, NR4A1, NR4A2, NR4A3, NSG1, NSMF, NUMBL, OSM, P2RX3, P2RX5, P2RY2, P2RY6, PAF1, PALM, PCDHA4, PCDHA6, PCOLCE2, PDGFB, PDGFRB, PDK2, PELI3, PELP1, PER1, PIAS4, PIM1, PITPNA, PKM, PLP2, PLVAP, PML, POLR2E, POLR2L, POR, POSTN, PPARD, PPP1R15A, PPP1R9B, PPP2R1A, PPP2R5B, PQBP1, PRDM16, PRKACA, PRKAR2B, PTGES, PTGFR, PTGIR, PTN, PTP4A3, PTPN13, PTPN20, PTPN23, PTPRN, PTPRU, PXN, QDPR, RAB11B, RAB11FIP5, RAB15, RAMP2, RANGAP1, RAP1A, RAPGEF1, RARA, RBM14, RBPMS2, RELA, RELB, RGMA, RHBDD2, RHBDF2, RMI1, RMRP, RNF126, RNU1-93P, RPL3, RPS16, RPTOR, RXRA, RXRB, SBNO2, SCAF1, SCAP, SELE, SELENON, SELENOP, SERPINE1, SGTA, SH2B2, SH2B3, SHARPIN, SIDT2, SIK2, SLC10A3, SLC25A33, SLC29A1, SLC2A4, SLC39A5, SLC9A1, SLC9A3R1, SMAD3, SMARCA4, SMARCB1, SMPD1, SMPD4, SNX10, SOCS3, SOX10, SPATA2, SPHK1, SPHK2, SPI1, SPPL2B, SRC, SREBF1, SRF, SRM, SRPRA, SSTR2, STAT3, STING1, STX1A, SYVN1, TCIRG1, TEAD2, TEX14, TGFB1I1, TGIF1, TGM2, THBS1, THPO, TICAM1, TIMP1, TLE5, TMEM100, TMEM161A, TMEM256-PLSCR3, TMEM259, TMUB1, TMUB2, TNF, TNFRSF1A, TNFSF12, TNMD, TNS2, TRIB1, TRIB3, TRIM62, TRIM8, TRPV4, TSC2, TUBA1B, UBA52, UCN2, VASN, VDR, VEGFA, VSIG2, VTN, WAS, WBP2, WDTC1, WFS1, WNT3, WNT9B, XRCC1, YIF1A, ZBTB7A, ZBTB7B, ZC3H12A, ZCCHC3, ZFP36, ZMIZ1, ZMIZ2, ZYX]
GO:0048584	positive regulation of response to stimulus	3.89109e-17	[2, 3, 4]	491	19.8705	48.7297	51.2703	[ABRA, ADAM8, AIF1, AIM2, ALOX15, ALOX15B, ANGPT1, AREG, ATF3, BANK1, BLK, BLNK, BMF, BMP7, BMPR1B, BTK, BTN3A1, BTN3A2, C1QA, C1QB, C1QC, C1QTNF1, C2, C8G, CALCR, CARD11, CASP8, CASS4, CCL17, CCL19, CCL2, CCL22, CCL24, CCL3, CCL3L1, CCL4, CCL4L1, CCL5, CCR2, CCR4, CD177, CD180, CD19, CD1B, CD1C, CD1E, CD22, CD226, CD247, CD27, CD300LF, CD3D, CD3E, CD3G, CD4, CD40LG, CD74, CD79A, CD80, CD86, CDKN2A, CFP, CLCF1, CLEC10A, CLEC4D, CLEC4E, CLEC6A, CLNK, CNR1, CR2, CRB2, CRTAM, CSF1R, CTLA4, CXCL10, CXCR4, CXorf21, CYP11B1, DEPDC1B, DPEP2, EDN2, ELF3, EPX, EREG, ERFE, FASLG, FCN1, FCN3, FCRL3, FFAR4, FGD2, FGR, FLT3, FOXP3, FYB1, GADD45B, GBP5, GDF6, GFI1, GPR174, GPR4, GPR55, GPSM3, GRAP2, HCLS1, HCST, HLA-DMB, HLA-DPA1, HLA-DPB1, HLA-DQA1, HLA-DRA, HLA-DRB1, HLA-DRB5, ICOS, IFNG, IGLL5, IKBKE, IL10RA, IL12RB1, IL16, IL18, IL18RAP, IL26, IL7R, INPP5D, IQCJ-SCHIP1, ITGB2, ITK, KCNN4, KLRC2, KLRD1, KLRK1, LAG3, LAX1, LCK, LCP1, LCP2, LDLR, LILRB1, LILRB4, LMCD1, LTA, LY86, MAP4K1, MAPK13, MMP9, MOG, MS4A1, MSX1, MUC16, MUC19, MUC6, MYB, MYO1G, NCF1, NCKAP1L, NCR3, NFAM1, NLRP3, NPPC, NR4A3, OASL, P2RY10, P2RY12, PAX5, PDE6G, PIK3CG, PIK3R5, PIM2, PLA2G7, PRAM1, PRKCB, PRKCQ, PROK1, PTAFR, PTK2B, PTPN22, PTPN6, PTPRC, PYCARD, PYHIN1, RAC2, RASGRF1, RTKN2, SALL1, SASH3, SCIMP, SCUBE1, SEMA4D, SH2D1A, SIGLEC16, SKAP1, SLA2, SLAMF6, SOCS1, STAP1, SUCNR1, SYK, TBX21, TESPA1, THBS1, THEMIS, THEMIS2, THY1, TLR10, TLR8, TNFAIP3, TNFSF13B, TNFSF14, TRAF1, TRAT1, TREM2, TRIM14, UBASH3A, UBD, VAV1, WAS, WNT1, WNT10B, XCL1, XCL2, ZAP70, ZBP1]	[ABCA7, ABI3, ABL1, ABRA, ACKR3, ACTB, ACTN4, ADGRG1, ADIPOQ, AGAP2, AGER, AGPAT1, AGT, AGTR1, AMH, ANGPT1, APOA1, ARAF, AREG, ARHGEF5, ARTN, BAG6, BCAR1, BCL2L1, BMP8A, BRD4, C1QTNF1, C20orf27, C5, C5AR1, C8G, CALCR, CC2D1A, CCL11, CCL2, CCL21, CCL24, CCR7, CD14, CD177, CD1C, CD1E, CD276, CD74, CEACAM1, CFH, CHERP, CHGA, CHI3L1, CITED2, CLCF1, CLEC4E, CLNK, CNR1, CNTN6, COL1A1, CPN2, CRAT, CRP, CSF1, CSK, CSNK1E, CSPG4, CX3CL1, CYP27B1, DAB2IP, DAXX, DENND2B, DGKD, DGKZ, DIRAS1, DKK2, DLG5, DMTN, DOK5, DUSP5, DVL3, ECM1, EDN2, EEF1E1, ELF3, ENDOG, ENG, ERBB2, ERFE, ESM1, FABP4, FADD, FAM110A, FASN, FCN3, FEM1A, FFAR2, FGFR4, FLT3, FLT4, FOXC2, FOXM1, FPR1, GAB2, GADD45B, GATA2, GATA4, GCSAM, GDF6, GNAI2, GNAO1, GPBAR1, GPER1, GPR137, GPR17, GPR20, GPR37L1, GPR4, GPRIN1, GRN, GSK3A, HBEGF, HCRTR1, HDAC10, HFE, HMGA1, HSPB1, HTR2A, ICAM1, IL1B, IL4R, IL7R, ILK, INCA1, INHA, IRAK2, ITGA5, JMJD8, JUP, KCNK2, KCP, KLK14, KMT2D, KSR1, LAG3, LDLR, LGALS9, LGR6, LILRA5, LIMK1, LIMS2, LMCD1, LRG1, LTBR, LTF, MAP2K3, MAP3K10, MAP3K11, MAP3K14, MAP3K6, MAP3K9, MAPK3, MAPK8IP3, MAVS, MAZ, MED12, MEGF8, MEIS3P1, MEN1, MINK1, MLST8, MSTN, MSX1, MUC19, MUC20, MUC3A, MYC, NCOR2, NDC80, NDST1, NECTIN2, NFATC4, NGF, NGFR, NINJ1, NLGN2, NLRC5, NOD2, NODAL, NOS3, NOTCH1, NOTCH4, NPAS2, NPPA, NR4A3, NRARP, OSM, P2RX3, P2RX5, P2RY6, PCDHA4, PDGFB, PDGFRB, PIAS4, PLA2G2A, PLA2G7, PLAGL2, PLAUR, PLXNB1, PML, POR, PPARD, PPP1R15A, PQBP1, PRAG1, PRKACA, PTN, PTP4A3, PVR, RAC2, RAD51AP1, RAP1A, RAPGEF1, RARA, RASD2, RBM14, RELA, RELB, RGCC, RHBDF2, RHOG, RNU1-93P, RPL26, RPTOR, RTKN2, S1PR2, SECTM1, SELENON, SELENOP, SEMA4C, SEPTIN4, SERPINE1, SERPING1, SGTA, SH2B2, SHANK3, SHARPIN, SHC2, SHISA5, SHKBP1, SIK3, SLC2A4, SLC44A2, SLC7A8, SLC9A1, SLC9A3R1, SMAD3, SMARCA4, SMARCB1, SORBS3, SPATC1L, SPHK1, SPHK2, SPI1, SRC, STAT3, STING1, STX1A, STX1B, TGFB1I1, TGM2, THBS1, THPO, TICAM1, TIMP1, TMEM161A, TMEM198, TMEM259, TNF, TNFRSF1A, TNFSF12, TNIP1, TRAF4, TRIB3, TRIM62, TRIM8, TRPV4, TSPAN14, UBA52, UBE2B, UNC5B, VEGFA, VSIG2, VTN, WAS, WBP2, WDR24, WNK2, WNT3, XRCC1, YPEL3, ZBTB7B, ZC3H12A, ZC3H3, ZCCHC3, ZMIZ1, ZNF385A, ZNF580]
GO:0070887	cellular response to chemical stimulus	3.49294e-19	[3]	666	18.8936	40.5239	59.4761	[AANAT, ADAM8, ADCY7, AIF1, AIM2, ALOX15, ANGPT1, ANGPT2, APOBEC3A, AQP5, AREG, ATF3, B3GAT1, BATF, BHLHA15, BIN2, BMP7, BMPR1B, BRIP1, BTK, CARD17, CASP8, CCL17, CCL19, CCL2, CCL22, CCL24, CCL3, CCL3L1, CCL4, CCL4L1, CCL4L2, CCL5, CCR2, CCR3, CCR4, CCR5, CCR8, CD180, CD27, CD300LF, CD4, CD40LG, CD6, CD74, CD80, CD86, CDH1, CHRDL1, CISH, CLCF1, CNR2, CORO1A, CPNE7, CRB2, CSF1R, CSF2RA, CTSS, CXCL10, CXCL11, CXCL5, CXCL6, CXCL9, CXCR3, CXCR4, CXCR6, CYBB, CYP11B1, DAPK1, DERL3, DOCK8, DPEP1, DPEP2, DRD1, EBI3, EDN2, EGR3, ELAVL4, EPX, EREG, ERFE, FASLG, FLT3, FOLR2, FOSB, FUT7, GALNT3, GBP5, GBP6, GDF6, GFI1, GFPT2, GFRA2, GPSM3, GRAMD1B, GRAMD1C, GRAP2, H3C10, H3C11, H3C12, H3C7, HCLS1, HCN1, HLA-DPA1, HLA-DPB1, HLA-DQA1, HLA-DRA, HLA-DRB1, HLA-DRB5, HSPA7, IFNG, IKBKE, IL10RA, IL12RB1, IL12RB2, IL16, IL18, IL18RAP, IL21R, IL22, IL26, IL2RB, IL2RG, IL5RA, IL7R, IL9R, INPP5D, IPCEF1, IRF4, IRF5, IRF8, ITGA4, ITGAX, ITGB2, JAML, KLF5, KLRK1, KMO, LCK, LCP1, LDLR, LEF1, LIF, LILRB1, LILRB4, LTA, LTB, LY86, MAP4K1, MAPK13, MLC1, MMP9, MPO, MRC1, MSX1, MT1F, MT1G, MT1HL1, MYB, MYBL2, MZB1, NAMPT, NCF1, NCKAP1L, NELL2, NLRP3, NLRP7, NME8, NR4A1, NR4A2, NR4A3, NSG1, NTN1, NUGGC, OASL, P2RY12, P2RY13, P2RY2, PIK3CG, PIM1, PLA2G7, PRKCB, PRKCQ, PTAFR, PTGER2, PTGFR, PTK2B, PTPN22, PTPN6, PTPN7, PTPRC, PYCARD, PYHIN1, RAB15, RAC2, RBPMS2, RGS10, RGS9, RHEX, RUFY4, SCIMP, SCNN1B, SDC1, SLA, SLA2, SLAMF8, SLC8A3, SLFN14, SMPD3, SNX10, SOCS1, SOCS3, STAP1, STAT1, SYK, TBX21, THBS1, TLR6, TNFAIP3, TNFRSF11B, TNFRSF13B, TNFRSF17, TNFRSF18, TNFSF13B, TNFSF14, TNFSF8, TNIP3, TNMD, TRAF1, TREM2, TRERF1, TRPM2, UCP2, VAV1, VNN1, VWC2L, WAS, WNT1, WNT10A, WNT10B, XCL1, XCL2, XCR1, ZBP1]	[ABCA7, ABCC8, ABCD1, ABCG4, ABL1, ACKR1, ACKR3, ACTA1, ACTB, ACTN4, ADAMTS7, ADCY1, ADCY3, ADCY4, ADCY9, ADIPOQ, AGER, AGPAT1, AGT, AGTR1, AKT1S1, ALPL, AMH, ANGPT1, AOC2, APLN, APLP1, APOA1, APOM, AQP3, AQP5, AREG, ARF1, ARHGDIA, ARHGEF16, ARID1A, ARID5A, ASPN, ATP13A2, ATP1A1, ATP1A3, ATP6V0D1, ATP6V0E2, ATP6V1B1, ATP6V1F, BAG3, BAG6, BCAR1, BCL2L1, BCL6, BCL9L, BMP8A, C20orf27, C2CD2L, C5, C5AR1, CACNA1H, CALB1, CAMK2B, CARM1, CCL11, CCL2, CCL21, CCL24, CCR7, CD14, CD74, CDC42EP2, CDC42EP4, CDK1, CDK2, CDKN1A, CEACAM1, CES2, CES3, CFL1, CGA, CHERP, CHGA, CHI3L1, CIITA, CISH, CITED2, CLCF1, CLIP3, COASY, COL1A1, COL6A1, CPNE5, CPNE6, CRAT, CREB3L1, CRHR2, CSF1, CSK, CTF1, CX3CL1, CYB5R3, CYP21A2, CYP26B1, CYP27B1, CYP2A6, CYP2A7, CYP2D6, CYP2G1P, CYP2S1, DAB2IP, DAG1, DAXX, DDX54, DHRS2, DHX34, DMTN, DNMT1, DPAGT1, DTX1, ECM1, EDN2, EGLN2, EHD1, EIF4EBP1, ELK1, ENDOG, ENG, EPHA2, ERBB2, ERFE, EXTL1, FABP4, FADD, FAM83G, FANCC, FASN, FES, FFAR2, FGFR4, FGFRL1, FLT3, FLT4, FMO2, FMO3, FOXC2, FOXF1, FPR1, FURIN, GAB2, GAS1, GAS2L1, GATA4, GBA, GBF1, GDF6, GFPT2, GFRA3, GIT1, GLRA1, GNAI2, GNAO1, GNRHR, GPAM, GPBAR1, GPER1, GPI, GPR17, GPR37L1, GPR75, GPRIN1, GPT, GPX3, GPX8, GRAMD1A, GRAMD1B, GRAMD1C, GRB7, GRIK5, GSK3A, H3C10, H3C12, H4C3, HBA1, HBB, HBD, HBEGF, HBG1, HBG2, HCFC1, HCN3, HCN4, HDAC5, HESX1, HEYL, HFE, HGS, HRH2, HSF1, HSPB1, HSPB8, HTR1B, HTR2A, HVCN1, HYAL1, ICAM1, ID3, IFITM1, IFITM2, IFITM3, IL15RA, IL18BP, IL1B, IL1RN, IL22RA1, IL32, IL3RA, IL4R, IL5RA, IL7R, ILK, INPPL1, IRAK2, IRF2, IRF9, ITGA3, ITGA5, JAK3, JUNB, JUND, JUP, KCNH2, KCNK2, KCNK3, KCNMB1, KCP, KCTD11, KDM6B, KLF10, KLF5, KMT2D, LAMA5, LDLR, LDLRAP1, LDOC1, LGALS9, LIF, LIFR, LMNA, LOX, LRG1, LRRC32, LTBR, LTF, LY6E, LZTS1, MAP1LC3A, MAP2K3, MAP3K14, MAPK3, MAPK7, MAVS, MED12, MEGF8, MEN1, MICALL1, MKNK2, MME, MRC1, MSC, MSN, MSTN, MSX1, MT1E, MTSS2, MYC, NCOR2, NDOR1, NDST1, NFATC4, NFKBIB, NGF, NGFR, NINJ1, NLRC5, NOD2, NODAL, NOS3, NOTCH1, NR1D1, NR4A1, NR4A2, NR4A3, NSG1, NSMF, NTN1, NUMBL, OSM, P2RX3, P2RY2, P2RY6, PAF1, PALM, PCDHA6, PCGF2, PCOLCE2, PDE4A, PDGFB, PDGFRB, PDK2, PELI3, PELP1, PER1, PIAS4, PIM1, PIP5K1C, PITPNA, PKM, PLA2G7, PLK3, PLP2, PLVAP, PML, POLR2E, POLR2L, POR, POSTN, PPARD, PPP1R15A, PPP1R9B, PPP2R5B, PQBP1, PRDM16, PRKACA, PRKAR2B, PRXL2B, PTGES, PTGFR, PTN, PTP4A3, PTPN13, PTPN20, PTPN23, PTPRN, PTPRU, PXN, QDPR, RAB11B, RAB11FIP5, RAB15, RAC2, RAMP2, RANGAP1, RAP1A, RAPGEF1, RARA, RBPMS2, RELA, RELB, RGCC, RGMA, RHBDD2, RHBDF2, RHOG, RMRP, RNF126, RNU1-93P, RPL3, RPS16, RPTOR, RXRA, RXRB, SBNO2, SCAF1, SCN5A, SELENON, SERPINE1, SH2B2, SH2B3, SHARPIN, SIDT2, SIK2, SLC25A23, SLC25A33, SLC29A1, SLC2A4, SLC39A5, SLC41A1, SLC4A11, SLC9A1, SLC9A3R1, SMAD3, SMARCA4, SMARCB1, SMPD1, SMPD4, SNX10, SOCS3, SOX10, SPATA2, SPHK1, SPHK2, SPI1, SPPL2B, SRC, SREBF1, SRF, SRM, SRPRA, SRXN1, SSTR2, STAT3, STING1, STX1A, SYT2, SYT7, SYVN1, SZT2, TCIRG1, TEAD2, TEX14, TGFB1I1, TGIF1, TGM2, THBS1, THPO, TICAM1, TIMP1, TMEM100, TMEM161A, TMEM256-PLSCR3, TNF, TNFRSF1A, TNFSF12, TNMD, TNS2, TRIB1, TRIB3, TRIM62, TRIM8, TRPV4, TSC2, TUBA1B, UBA52, UCN2, USF2, VASN, VDR, VEGFA, VNN1, VSIG2, VTN, WAS, WBP2, WDTC1, WFS1, WNT3, WNT9B, YIF1A, ZBTB7A, ZBTB7B, ZC3H12A, ZCCHC3, ZFP36, ZMIZ1, ZMIZ2, ZNF580, ZYX]
GO:1901698	response to nitrogen compound	0.0324683	[3]	219	17.8922	35.7959	64.2041	[AANAT, ADCY7, AIF1, AREG, BMP7, BRIP1, BTG2, C1QTNF1, CALCR, CCL19, CDH1, CNR1, CNR2, CXCR4, CYBB, CYP11B1, DERL3, DPEP1, DRD1, ELAVL4, EREG, ERFE, FLT3, FOLR2, FOSB, FOSL1, FOXP3, FUT7, GLDC, HCN1, IRF5, ITGA4, ITGB2, KLF5, LCP1, LDLR, MAPK13, MMP9, MUSK, MZB1, NAMPT, NR4A1, NR4A2, NR4A3, NSG1, P2RY12, P2RY2, PIK3CG, PRKCB, PRKCQ, PTAFR, PTK2B, PTPN22, RAB15, RGS10, RGS9, SDC1, SH2D2A, SLC8A3, SMPD3, SOCS1, SOCS3, STAT1, SYK, TLR6, TNFAIP3, TREM2, TRPM2, UCP2, WNT1, WNT10B]	[ABCC8, ABL1, ACTA1, ACTB, ADCY1, ADCY3, ADCY4, ADCY9, ADIPOQ, AGER, AGT, AGTR1, APLP1, AREG, ATP1A3, ATP6V0D1, ATP6V0E2, ATP6V1B1, ATP6V1F, BAG6, BCAR1, BCL2L1, BTG2, C1QTNF1, C5AR1, CALCR, CARM1, CCR7, CDK1, CDK2, CDKN1A, CEACAM1, CIITA, CNR1, COASY, COL1A1, COL6A1, CRAT, CRHR2, CSK, CYP21A2, DAG1, DAXX, DHX34, DMTN, DNMT1, DPAGT1, ERFE, FADD, FLT3, FOSL1, FOXC2, FOXRED2, GET4, GLRA1, GNAI2, GNAO1, GNRHR, GPER1, GPI, GPRIN1, GPT, GRB7, GRM2, GSK3A, HCN3, HCN4, HDAC5, HNMT, HPRT1, HRH2, HSF1, HTR1B, HTR2A, ICAM1, IL1B, INPPL1, JAK3, JUND, JUP, KCTD11, KLF10, KLF5, LDLR, LDOC1, LY6E, MAP1LC3A, MAPK3, MAVS, MED12, MEN1, MSTN, MTHFR, MYC, NCOR2, NEFL, NGFR, NOD2, NOTCH1, NPPA, NR4A1, NR4A2, NR4A3, NSG1, NSMF, P2RX3, P2RX5, P2RY2, P2RY6, PALM, PCDHA4, PCDHA6, PDK2, PER1, PKM, POR, PPP1R9B, PQBP1, PRKACA, PRKAR2B, PTN, PTPRN, PXN, QDPR, RAB15, RANGAP1, RAP1A, RAPGEF1, RELA, RHBDD2, RMRP, RNU1-93P, RPTOR, SCAP, SELENON, SGTA, SH2B2, SIK2, SLC25A33, SLC2A4, SLC9A1, SLC9A3R1, SMPD1, SOCS3, SRC, SREBF1, STAT3, STING1, SYVN1, TCIRG1, TGM2, TICAM1, TIMP1, TMEM259, TMUB1, TMUB2, TNF, TNS2, TRIB3, TRPV4, TSC2, WDTC1, WFS1, ZBTB7B, ZCCHC3]
GO:1901700	response to oxygen-containing compound	6.41885e-09	[3]	351	19.1908	40.3586	59.6414	[AANAT, ACP5, ADCY7, AIF1, ANGPT2, AREG, BMP7, BRIP1, BTG2, BTK, C1QTNF1, CALCR, CARD17, CASP8, CCL19, CCL2, CCL3, CCL5, CCR5, CD180, CD27, CD6, CD80, CD86, CD96, CDH1, CNR1, CNR2, CXCL10, CXCL11, CXCL5, CXCL6, CXCL9, CYBB, CYP11B1, DAPK1, DPEP1, DPEP2, DRD1, ELAVL4, EPX, EREG, ERFE, FASLG, FIBIN, FOLR2, FOSB, FOSL1, FOXP3, FUT7, GFI1, GLDC, GRAMD1B, GRAMD1C, HCN1, HLA-DRB1, IL10RA, IL12RB2, IL18, IL18RAP, IRF5, IRF8, ITGA4, KLF5, KLRG1, KMO, LCP1, LDLR, LILRB1, LPAL2, LTA, LY86, MAP4K1, MAPK13, MLC1, MMP9, MPO, MRC1, MUSK, MYB, MZB1, NAMPT, NCF1, NLRP3, NLRP7, NME8, NPPC, NR4A1, NR4A2, NR4A3, NSG1, NUGGC, P2RY12, P2RY2, PIK3CG, PIM1, PRKCB, PRKCQ, PTAFR, PTGER2, PTGFR, PTK2B, PTPN22, PYCARD, RAB15, RGS10, RGS9, SCIMP, SCNN1B, SDC1, SELE, SH2D2A, SLC8A3, SMPD3, SOCS1, SOCS3, STAP1, STAT1, TBXAS1, THBS1, TLR6, TNFAIP3, TNIP3, TREM2, TRERF1, TRPM2, UCP2, WNT1, WNT10B]	[ABCC8, ABL1, ACTB, ACTC1, ADCY1, ADCY3, ADCY4, ADCY9, ADIPOQ, AGER, AGT, AGTR1, ALPL, APLP1, APOD, APOM, AQP3, AREG, ARSA, ATP1A1, ATP1A3, ATP6V0D1, ATP6V0E2, ATP6V1B1, ATP6V1F, BCAR1, BCL2L1, BTG2, C1QTNF1, C2CD2L, C5AR1, CALCR, CARM1, CCL2, CCL21, CCR7, CD14, CDK1, CDK2, CDKN1A, CEACAM1, CNR1, COASY, COL1A1, COL6A1, CRAT, CRHR2, CRYAB, CSK, CX3CL1, CYP21A2, CYP26B1, CYP27B1, DAB2IP, DAG1, DHX34, DMTN, DNMT1, DPAGT1, EIF4EBP1, ELK1, ENDOG, ERFE, FADD, FANCC, FES, FFAR2, FGFR4, FIBIN, FOSL1, FOXC2, GATA4, GBA, GIT1, GJD3, GLRA1, GNAI2, GNAO1, GNRHR, GPAM, GPBAR1, GPER1, GPI, GPR37L1, GPRIN1, GPT, GPX3, GRAMD1A, GRAMD1B, GRAMD1C, GRB7, GRIK5, GRM2, GSK3A, HBA1, HBB, HCN3, HCN4, HDAC5, HNMT, HRH2, HSF1, HTR1B, HTR2A, HYAL1, ICAM1, ID3, IL18BP, IL1B, INPPL1, IRAK2, JAK3, JUND, JUP, KCNMB1, KCTD11, KDM6B, KLF10, KLF5, LDLR, LDOC1, LGALS9, LTF, LY6E, MAP1LC3A, MAPK3, MAPK7, MED12, MEN1, MMP15, MRC1, MSN, MSTN, MTHFR, MYC, NCOR2, NDOR1, NEFL, NFKB2, NFKBIB, NGFR, NOD2, NOS3, NOTCH1, NPPA, NR1D1, NR4A1, NR4A2, NR4A3, NSG1, NSMF, P2RX3, P2RX5, P2RY2, P2RY6, PAF1, PALM, PCDHA4, PCDHA6, PCGF2, PDGFB, PDGFRB, PDK2, PER1, PIM1, PKM, PLK3, POR, POSTN, PPARD, PPP1R9B, PRKACA, PRKAR2B, PTGES, PTGFR, PTGIR, PTN, PTPRN, PXN, QDPR, RAB11B, RAB11FIP5, RAB15, RAMP2, RANGAP1, RAP1A, RAPGEF1, RARA, RELA, RMI1, RMRP, RNU1-93P, RPTOR, RXRA, RXRB, SBNO2, SCAP, SELE, SELENOP, SERPINE1, SH2B2, SIDT2, SIK2, SLC10A3, SLC25A33, SLC29A1, SLC2A4, SLC9A1, SLC9A3R1, SMARCA4, SMARCB1, SMPD1, SOCS3, SOX10, SPHK1, SPHK2, SPI1, SRC, SREBF1, SRF, SSTR2, STAT3, SZT2, TCIRG1, TEAD2, TGM2, THBS1, TICAM1, TIMP1, TMEM161A, TMEM256-PLSCR3, TNF, TNS2, TRIB1, TRIB3, TRPV4, TSC2, VDR, WBP2, WDTC1, WNT3, WNT9B, XRCC1, ZBTB7B, ZC3H12A, ZFP36, ZNF580]
GO:0009725	response to hormone	0.000789685	[3, 4]	196	19.2345	31.4705	68.5295	[AANAT, ADCY7, AIF1, AREG, BMP7, BRIP1, BTG2, C1QTNF1, CALCR, CCL19, CTSS, CYBB, CYP11B1, EBI3, EPX, EREG, ERFE, FIBIN, FLT3, FOSB, FOSL1, FUT7, GPR83, H3C10, H3C11, H3C12, H3C7, HCLS1, IL22, LCP1, LPAL2, MUSK, MZB1, NAMPT, NR4A1, NR4A2, NR4A3, PRKCB, PRKCQ, PTAFR, PTGER2, PTGFR, PTK2B, RAB15, SCNN1B, SDC1, SH2D2A, SOCS1, SOCS3, STAT1, THBS1, TNFRSF11B, TRERF1, UCP2, WNT1, WNT10B]	[ABCA3, ABCC8, ACSBG1, ACTA1, ADCY1, ADCY3, ADCY4, ADCY9, ADIPOQ, AGT, AGTR1, ALPL, APOA1, AREG, ARID1A, ARID5A, ARSA, ATAT1, ATP1A1, ATP1A3, ATP6V0D1, ATP6V0E2, ATP6V1B1, ATP6V1F, BCAR1, BTG2, C1QTNF1, CACNA1H, CALCR, CARM1, CCL21, CCR7, CDKN1A, CEACAM1, CGA, CHERP, CHGA, CITED2, CITED4, COASY, COL1A1, CRAT, CRHR2, CSK, CYP21A2, CYP27B1, DAG1, DAXX, DDX54, DPAGT1, EGLN2, ENG, ERFE, FIBIN, FLT3, FOSL1, FOXC2, GAS2L1, GBA, GNAI2, GNRHR, GPAM, GPER1, GPI, GPR83, GPT, GRB7, GSK3A, H3C10, H3C12, H4C3, HDAC5, HEYL, HNMT, HSF1, HTR1B, ICAM1, IL1B, IL1RN, IL4R, INPPL1, ITGA3, JAK3, JUND, KCTD11, KMT2D, LOX, MED12, MEN1, MSTN, MYC, NCOA6, NCOR2, NEFL, NODAL, NOS3, NOTCH1, NPPA, NR1D1, NR4A1, NR4A2, NR4A3, NSMF, P2RY6, PDGFRB, PDK2, PELP1, PER1, PKM, POR, PPARD, PPP1R9B, PRKACA, PRKAR2B, PTGFR, PTN, PTPRN, PTPRU, PXN, QDPR, RAB15, RAMP2, RANGAP1, RARA, RBM14, RELA, RXRA, RXRB, SCAF1, SCAP, SH2B2, SIK2, SLC25A33, SLC2A4, SLC9A1, SMARCA4, SOCS3, SOX10, SRC, SREBF1, SRF, SSTR2, STAT3, TCIRG1, THBS1, TIMP1, TNF, TNS2, TRIB3, TRPV4, TSC2, UCN2, WBP2, WDTC1, ZBTB7A, ZBTB7B, ZFP36, ZMIZ1]
GO:0010646	regulation of cell communication	2.64483e-15	[3, 4]	671	18.2337	37.2632	62.7368	[ABRA, ADAM8, ALOX15, ALOX15B, ANGPT1, ARAP2, AREG, ARHGAP15, ARHGAP30, ARHGAP45, ATF3, BANK1, BCL2L14, BCL3, BLK, BMF, BMP7, BMPR1B, BRIP1, C1QTNF1, CACNA1E, CALCR, CARD11, CASP8, CASS4, CCDC88C, CCL17, CCL19, CCL2, CCL22, CCL24, CCL3, CCL3L1, CCL4, CCL4L1, CCL5, CCR2, CD177, CD180, CD19, CD22, CD226, CD27, CD300LF, CD3E, CD4, CD40LG, CD74, CD80, CD86, CDH1, CDKN2A, CEL, CHRDL1, CISH, CLEC6A, CNR1, CNR2, CRB2, CSF1R, CXCR4, CXorf21, DAPK1, DCC, DEPDC1B, DLGAP2, DPEP2, DRD1, DUSP2, DUSP8, ELAVL4, ELF3, EPX, EREG, ERFE, FASLG, FCRL3, FFAR4, FGD2, FGD3, FGR, FLT3, FOLR2, FOXP3, FRZB, FUT7, GADD45B, GDF6, GFI1, GMIP, GPR174, GPR4, GPR55, GPRC5A, GUCY2D, H3C10, H3C11, H3C12, H3C7, HCLS1, HCST, HLA-DRB1, ICOS, IER3, IFNG, IKBKE, IL10RA, IL18, IL26, IL7R, INPP5D, IQCJ-SCHIP1, IRF4, IRX3, KCNJ10, KCNN4, KMO, LAX1, LCK, LEF1, LIF, LILRB4, LMCD1, LY86, MAP4K1, MIDN, MMP9, MSX1, MYB, MZB1, NCF1, NCKAP1L, NFAM1, NLRC3, NLRP3, NLRP6, NPFFR2, NPPC, NPTX2, NR4A2, NSG1, NTN1, OASL, P2RY10, P2RY12, PAX5, PDE6G, PIK3CG, PIK3IP1, PIK3R5, PIM2, PLAU, PLEK, PRDM1, PRKCB, PRKCQ, PROK1, PSCA, PSD4, PTK2B, PTPN22, PTPN6, PTPRC, PYCARD, PYHIN1, RAC2, RAD9B, RASAL3, RASGRF1, RBPMS2, RGS1, RGS10, RGS18, RGS9, RHOH, RMI2, RNASE6, RRAD, RTKN2, SALL1, SCIMP, SCUBE1, SEMA4D, SH2D1A, SHISA8, SLA, SLA2, SLC24A4, SLC8A3, SMPDL3B, SOCS1, SOCS3, SPINK1, STAP1, STAT1, SYK, TAGAP, TBC1D10C, TESPA1, THBS1, THY1, TLR6, TMC8, TNFAIP3, TNFSF14, TNIP3, TNMD, TNR, TRABD2A, TRAF1, TRAT1, TREM2, TRIM14, TRPM2, UBASH3A, UBD, UCP2, VAV1, VNN1, VWC2L, WNT1, WNT10B, XCL1, XCL2, ZAP70, ZBP1]	[ABCA7, ABCC8, ABL1, ABR, ABRA, ACKR3, ACP4, ACTN4, ADCY1, ADGRG1, ADIPOQ, AGAP2, AGER, AGPAT1, AGT, AGTR1, AKT1S1, AMH, ANGPT1, APLN, APLNR, APLP1, APOA1, APOD, ARAF, ARAP3, ARC, AREG, ARF1, ARHGAP1, ARHGAP23, ARHGAP39, ARHGDIA, ARHGEF1, ARHGEF16, ARHGEF5, ARRDC3, ARTN, ASPN, BCL2L1, BCL3, BCL6, BCL9L, BCR, BEND6, BMP8A, BRD4, C1QTNF1, C20orf27, C2CD2L, C5, C5AR1, CACNA1E, CALB1, CALCR, CAMK2B, CAPN1, CARM1, CC2D1A, CCL11, CCL2, CCL21, CCL24, CCR7, CD14, CD177, CD74, CDK1, CDK2, CEACAM1, CEL, CGA, CHERP, CHGA, CHI3L1, CISH, CITED2, CLIP3, CNR1, CNTN6, COL1A1, CPLX1, CRAT, CREB3L1, CRHR2, CSF1, CSK, CSNK1E, CSPG4, CTHRC1, CX3CL1, CXXC4, CYP26B1, CYP27B1, DAB2IP, DAG1, DAXX, DDX39B, DENND2B, DENND4B, DGKD, DGKZ, DHX34, DIRAS1, DKK2, DLG5, DLGAP4, DMTN, DOC2B, DOK5, DOT1L, DTX1, DUSP5, DUSP8, DVL3, ECM1, EEF1E1, ELF3, ENG, EPHA2, EPN1, ERBB2, ERFE, ESM1, FADD, FAIM2, FAM110A, FASN, FFAR2, FGFR4, FLOT2, FLT3, FLT4, FOXM1, FPR1, FRMD8, FURIN, GAB2, GADD45B, GAS1, GATA4, GBA, GBF1, GCSAM, GDF6, GIT1, GJD3, GLIS2, GLRA1, GNAI2, GPAM, GPBAR1, GPER1, GPI, GPR137, GPR17, GPR20, GPR37L1, GPR4, GPRC5A, GPRIN1, GRB7, GRIK5, GRINA, GRM2, GSK3A, H3C10, H3C12, H4C3, HBEGF, HCRTR1, HDAC7, HEYL, HFE, HGS, HIPK4, HSPB1, HTR1B, HTR2A, ICAM1, IER3, IFT80, IL18BP, IL1B, IL1RN, IL7R, ILK, INCA1, INHA, INPP5E, IRAK2, IRX3, ITGA3, ITGA5, ITPR3, ITPRIP, JAK3, JMJD8, JPH4, JUP, KCP, KCTD11, KIF26A, KLK14, KMT2D, KSR1, LGALS9, LGR6, LIF, LIFR, LILRA5, LIMS2, LMCD1, LMNA, LOX, LRG1, LRRC4, LRRC8A, LTBR, LTF, LY6E, LYNX1, LZTS1, LZTS2, MAP1A, MAP2K3, MAP3K10, MAP3K11, MAP3K14, MAP3K6, MAP3K9, MAPK3, MAPK7, MAPK8IP3, MAVS, MAZ, MECP2, MED12, MEGF8, MEIS3P1, MEN1, MGRN1, MIDN, MINK1, MLST8, MME, MNT, MSTN, MSX1, MTRNR2L1, MTRNR2L10, MTRNR2L12, MTRNR2L2, MTRNR2L3, MTRNR2L6, MTRNR2L8, MTRNR2L9, MUC20, MYADM, MYC, NCLN, NCOR2, NDC80, NDST1, NECTIN2, NEFL, NF2, NFATC4, NGF, NGFR, NINJ1, NKD2, NLGN2, NLRC5, NNAT, NOD2, NODAL, NOP2, NOS3, NOTCH1, NOTCH3, NOTCH4, NPFFR2, NPPA, NPRL3, NR1D1, NR4A2, NRARP, NRGN, NSG1, NSMF, NTN1, OBSCN, OMA1, OSM, P2RX3, P2RX5, P2RY6, PAK4, PALM, PCDHA4, PCDHA6, PCGF2, PDE4A, PDGFB, PDGFRB, PDK2, PELI3, PER1, PIAS4, PIDD1, PIP5K1C, PISD, PLA2G2A, PLAGL2, PLAU, PLAUR, PLEKHG2, PLK3, PLXNB1, PML, POR, POSTN, PPARD, PPP1R10, PPP1R13L, PPP1R15A, PPP1R9B, PPP2R1A, PPP2R5B, PRAG1, PRDM16, PRKACA, PRKAR2B, PRRT1, PRRT2, PTGIR, PTN, PTP4A3, PTPN13, PTPN23, PTPRU, PXN, RAB11FIP5, RAB3A, RAC2, RAD9B, RAMP2, RAP1A, RAP1GAP2, RAPGEF1, RARA, RASD2, RASL10B, RBPMS2, RELA, RGMA, RGS16, RGS18, RHBDF1, RHBDF2, RHOG, RMI1, RMI2, RNF126, RNF157, RNU1-93P, RPL26, RPTOR, RRAD, RTKN2, S1PR2, SECTM1, SELENOP, SEMA4C, SEPTIN4, SEPTIN5, SERPINE1, SH2B2, SH2B3, SH3BP1, SH3GL1, SHANK3, SHARPIN, SHC2, SHISA5, SHKBP1, SIDT2, SIK2, SIK3, SIPA1L3, SLC25A23, SLC2A4, SLC30A1, SLC35C1, SLC35F6, SLC44A2, SLC4A10, SLC6A9, SLC9A1, SLC9A3R1, SMAD3, SMARCA4, SMARCB1, SMPD1, SNAI1, SOCS3, SORBS3, SORCS2, SOX10, SOX13, SOX7, SPATA2, SPATC1L, SPHK1, SPHK2, SPI1, SPINK1, SPPL2B, SRC, SREBF1, SRF, SSX2IP, STAT3, STK40, STX1A, STX1B, SYDE1, SYN1, SYNGAP1, SYT7, SYVN1, SZT2, TAF6, TBX5, TCF7L1, TCIRG1, TGFB1I1, TGM2, THBS1, THPO, TICAM1, TIMP1, TLE2, TLE3, TLE5, TMEM100, TMEM127, TMEM14A, TMEM161A, TMEM198, TMEM88, TNF, TNFAIP1, TNFRSF1A, TNFSF12, TNIP1, TNMD, TNS2, TP53INP2, TRAF4, TRIB1, TRIB3, TRIM62, TRIM8, TRPV4, TSC2, TSKU, TSPAN14, UBA52, UBE2B, UNC5B, USP2, VASN, VEGFA, VNN1, VSIG2, VTN, WBP2, WDR24, WFS1, WNK2, WNT3, WWP2, ZBTB7A, ZBTB7B, ZC3H12A, ZC3H3, ZCCHC3, ZDHHC12, ZMIZ1, ZNF385A, ZNF653]
GO:0007166	cell surface receptor signaling pathway	1.32027e-23	[3, 4, 5]	662	19.6032	47.8703	52.1297	[ADGRE3, ADGRE4P, ADGRG5, ADGRG6, ADORA3, AIM2, ALOX15, ANGPT1, ANGPT2, AREG, ASGR2, ATF3, BATF, BCL2L14, BCL3, BLK, BLNK, BMP7, BMPR1B, BTK, BTLA, BTN3A1, BTN3A2, CALCR, CARD11, CASP8, CASS4, CCDC88C, CCL17, CCL19, CCL2, CCL22, CCL24, CCL3, CCL3L1, CCL4, CCL4L1, CCL5, CCR2, CCR3, CCR4, CCR5, CCR8, CD177, CD180, CD19, CD2, CD200R1, CD22, CD226, CD247, CD27, CD300LF, CD3D, CD3E, CD3G, CD4, CD40LG, CD6, CD7, CD74, CD79A, CD80, CD86, CD8A, CD8B, CHRDL1, CISH, CLCF1, CLEC10A, CLEC1B, CLEC4D, CLEC4E, CLEC6A, CLNK, CORO1A, CR2, CRB2, CSF1R, CSF2RA, CTLA4, CXCL10, CXCL11, CXCL5, CXCL6, CXCL9, CXCR3, CXCR4, CXCR6, CYBB, CYSLTR1, DAPK1, DCC, DEPDC1B, DLGAP2, DOK2, DPEP2, DRD1, EBI3, EDN2, ELF3, EPHA6, EPX, EREG, ERFE, FAM83B, FASLG, FCGR2C, FCN1, FCRL1, FCRL2, FCRL3, FCRL5, FCRL6, FCRLA, FGR, FLT3, FOLR2, FOXP3, FRZB, FUT7, FYB1, GALNT3, GDF6, GFI1, GFRA2, GPR171, GPR34, GPRC5A, GRAP2, GUCY2D, H3C10, H3C11, H3C12, H3C7, HCLS1, HLA-DPA1, HLA-DPB1, HLA-DQA1, HLA-DRA, HLA-DRB1, HLA-DRB5, IFNG, IGLL5, IKBKE, IL10RA, IL12RB1, IL12RB2, IL16, IL18, IL18RAP, IL21R, IL22, IL26, IL2RB, IL2RG, IL5RA, IL7R, IL9R, INPP5D, IRF4, IRF5, IRF8, ITGA4, ITGAL, ITGAX, ITGB2, ITGB7, ITK, KCNN4, KLRB1, KLRC1, KLRC2, KLRD1, KLRG1, LAG3, LAX1, LCK, LCP1, LCP2, LEF1, LIF, LILRA1, LILRB1, LILRB4, LTA, LTB, LY86, LYPD6B, MATK, MMP9, MOG, MS4A1, MSX1, MUC16, MUC19, MUC6, MUSK, MYO1G, MZB1, NAMPT, NCF1, NCKAP1L, NCR3, NELL2, NFAM1, NLRP3, NPPB, NPPC, NPTX2, NR4A2, NR4A3, NTN1, OASL, P2RY10, P2RY12, P2RY13, P2RY2, PAX5, PDE6G, PIM1, PLCB2, PLEK, PLXNC1, PRAM1, PRKCB, PRKCQ, PSTPIP1, PTAFR, PTK2B, PTPN22, PTPN6, PTPRC, PYCARD, RASGRF1, RBPMS2, RGS9, RHEX, SALL1, SCIMP, SCUBE1, SDC1, SEMA4A, SEMA4D, SH2D1A, SH2D2A, SH2D6, SHISA8, SKAP1, SLA, SLA2, SLC8A3, SMPD3, SOCS1, SOCS3, SPN, STAP1, STAT1, STYK1, SYK, TESPA1, THBS1, THEMIS, THEMIS2, THY1, TMC8, TNFAIP3, TNFRSF11B, TNFRSF13B, TNFRSF17, TNFRSF18, TNFSF13B, TNFSF14, TNFSF8, TNMD, TRABD2A, TRAF1, TRAT1, TREM2, UBASH3A, UBD, VAV1, VWC2L, WAS, WNT1, WNT10A, WNT10B, XCL1, XCL2, XCR1, ZAP70, ZBP1]	[ABCA7, ABL1, ACKR1, ACKR3, ACP4, ACTB, ACTN4, ADGRB2, ADGRE5, ADGRG1, ADGRG6, ADGRL1, ADIPOQ, AGAP2, AGER, AGPAT1, AGT, AKT1S1, AMH, ANGPT1, ANGPTL1, AP2A1, APLN, APOA1, APOD, ARC, AREG, ARF1, ARHGDIA, ASPN, ATP6V0D1, ATP6V0E2, ATP6V1B1, ATP6V1F, BAG3, BAG6, BCAR1, BCL2L1, BCL3, BCL6, BCL7B, BCL9L, BCR, BEND6, BMP8A, BTLA, C20orf27, C5, C5AR1, CABIN1, CALCR, CAMK2B, CAPN1, CCL11, CCL2, CCL21, CCL24, CCR7, CD14, CD177, CD276, CD74, CDKN1A, CEACAM1, CELSR2, CFL1, CHRNG, CIITA, CISH, CITED2, CLCF1, CLEC1B, CLEC4E, CLIP3, CLNK, CNKSR1, CNTN6, COL1A1, CREB3L1, CRHR2, CSF1, CSK, CSNK1E, CSPG4, CTF1, CTHRC1, CX3CL1, CXXC4, DAB2IP, DAGLA, DAXX, DDR1, DEDD, DGKD, DGKZ, DISP2, DISP3, DKK2, DLG5, DLGAP4, DMTN, DOK5, DOT1L, DTX1, DTX2, DTX3, DVL3, ECM1, EDN2, EFNA3, ELF3, ENG, EPHA2, EPN1, ERBB2, ERFE, ESM1, FADD, FAM83G, FASN, FES, FFAR2, FGFR4, FGFRL1, FLT3, FLT4, FOXC2, FOXF1, FOXM1, FPR1, FRMD8, FURIN, GAB2, GABRR2, GAS1, GATA4, GCSAM, GDF6, GFRA3, GIT1, GLIS2, GLRA1, GNAI2, GNAO1, GPBAR1, GPER1, GPI, GPR17, GPR34, GPR37L1, GPR75, GPRC5A, GPRIN1, GRB7, GRIK5, GRIP2, GRM2, GSK3A, H3C10, H3C12, HBEGF, HESX1, HEYL, HFE, HGS, HSF1, HSPB1, ICAM1, IFITM1, IFITM2, IFITM3, IFT80, IL15RA, IL18BP, IL1B, IL1RN, IL22RA1, IL32, IL3RA, IL4R, IL5RA, IL7R, ILK, INHA, INPPL1, IQUB, IRAK2, IRF2, IRF9, ITGA3, ITGA5, ITGA7, ITGAD, ITPRIP, JAK3, JUNB, JUP, KCP, LAG3, LAMA5, LGR6, LIF, LIFR, LILRB5, LIMK1, LIMS2, LMNA, LOX, LRG1, LRRC32, LTBR, LTF, LY6E, LYNX1, LZTS2, MAP3K10, MAP3K14, MAPK3, MAPK7, MARK2, MARK4, MAVS, MECP2, MED12, MEGF8, MEN1, MGRN1, MINK1, MKNK2, MOV10, MSN, MSTN, MSX1, MUC19, MUC20, MUC3A, MYC, MYH9, NCOR2, NDP, NDST1, NECTIN2, NEFL, NF2, NFATC4, NGF, NGFR, NKD2, NLGN2, NLRC5, NOD2, NODAL, NOS3, NOTCH1, NOTCH3, NOTCH4, NPPA, NPPB, NR4A2, NR4A3, NRARP, NTN1, NUMBL, OMA1, OSM, P2RX3, P2RX5, P2RY14, P2RY2, P2RY6, PAF1, PDGFB, PDGFRB, PDK2, PELI3, PFN1, PIAS4, PIDD1, PIM1, PITPNA, PKD1, PLAUR, PLP2, PLVAP, PLXNA1, PLXNA3, PLXNB1, PML, POLR2E, POLR2L, POR, PORCN, POSTN, PPP2R1A, PRAG1, PRDM16, PRKACA, PRRT1, PTGIR, PTN, PTP4A3, PTPRN, PTPRU, PXN, PYGO2, RAP1A, RAPGEF1, RBM14, RBPMS2, RELA, RELB, RGMA, RHBDF1, RHBDF2, RNF126, RNU1-93P, RTN4RL2, S1PR2, SEMA3F, SEMA4B, SEMA4C, SEMA6B, SEMA6C, SERPINE1, SH2B1, SH2B2, SH2B3, SH2D6, SH3BP1, SH3GL1, SHANK3, SHARPIN, SHC2, SHC4, SHKBP1, SIGLEC9, SIK2, SLC25A23, SLC29A1, SLC2A4, SLC35C1, SLC39A5, SLC6A9, SLC7A8, SLC9A3R1, SMAD3, SMARCA4, SNAI1, SOCS3, SOX10, SOX13, SOX7, SPATA2, SPHK1, SPI1, SPPL2B, SPRYD3, SRC, SREBF1, STAT3, STX1A, STX1B, SYNGAP1, TCF7L1, TCIRG1, TGFB1I1, THBS1, THPO, TICAM1, TIMP1, TLE2, TLE3, TLE5, TMEM100, TMEM17, TMEM198, TMEM88, TNF, TNFRSF1A, TNFSF12, TNK1, TNK2, TNMD, TNS2, TP53INP2, TRIB1, TRIM62, TRIM8, TSC2, TSKU, TSPAN14, UBA52, UBE2B, UNC5B, VANGL2, VASN, VAX2, VEGFA, VIPR2, VTN, WAS, WNK2, WNT3, WNT9B, WWP2, ZBTB7A, ZBTB7B, ZC3H12A, ZC3H3, ZMIZ1, ZMIZ2, ZYX]
GO:0009966	regulation of signal transduction	1.30671e-14	[3, 4, 5]	609	18.4825	37.9907	62.0093	[ABRA, ADAM8, ALOX15, ALOX15B, ANGPT1, ARAP2, AREG, ARHGAP15, ARHGAP30, ARHGAP45, ATF3, BANK1, BCL2L14, BCL3, BLK, BMF, BMP7, BMPR1B, BRIP1, C1QTNF1, CALCR, CARD11, CASP8, CASS4, CCDC88C, CCL17, CCL19, CCL2, CCL22, CCL24, CCL3, CCL3L1, CCL4, CCL4L1, CCL5, CCR2, CD177, CD180, CD19, CD22, CD226, CD27, CD300LF, CD3E, CD4, CD40LG, CD74, CD80, CD86, CDKN2A, CHRDL1, CISH, CLEC6A, CRB2, CSF1R, CXCR4, CXorf21, DAPK1, DCC, DEPDC1B, DLGAP2, DPEP2, DUSP2, DUSP8, ELF3, EPX, EREG, ERFE, FASLG, FCRL3, FFAR4, FGD2, FGD3, FGR, FLT3, FOLR2, FOXP3, FRZB, FUT7, GADD45B, GDF6, GFI1, GMIP, GPR174, GPR4, GPR55, GPRC5A, GUCY2D, H3C10, H3C11, H3C12, H3C7, HCLS1, HCST, HLA-DRB1, ICOS, IER3, IFNG, IKBKE, IL10RA, IL18, IL26, IL7R, INPP5D, IQCJ-SCHIP1, IRF4, KCNN4, LAX1, LCK, LEF1, LIF, LILRB4, LMCD1, LY86, MAP4K1, MMP9, MSX1, MZB1, NCF1, NCKAP1L, NFAM1, NLRC3, NLRP3, NLRP6, NPFFR2, NPPC, NPTX2, NR4A2, NTN1, OASL, P2RY10, P2RY12, PAX5, PDE6G, PIK3CG, PIK3IP1, PIK3R5, PIM2, PLAU, PLEK, PRDM1, PRKCB, PRKCQ, PROK1, PSCA, PSD4, PTK2B, PTPN22, PTPN6, PTPRC, PYCARD, PYHIN1, RAC2, RAD9B, RASAL3, RASGRF1, RBPMS2, RGS1, RGS10, RGS18, RGS9, RHOH, RMI2, RNASE6, RRAD, RTKN2, SALL1, SCIMP, SCUBE1, SEMA4D, SH2D1A, SHISA8, SLA, SLA2, SLC8A3, SMPDL3B, SOCS1, SOCS3, SPINK1, STAP1, STAT1, SYK, TAGAP, TBC1D10C, TESPA1, THBS1, THY1, TLR6, TMC8, TNFAIP3, TNFSF14, TNIP3, TNMD, TRABD2A, TRAF1, TRAT1, TREM2, TRIM14, UBASH3A, UBD, VAV1, VNN1, VWC2L, WNT1, WNT10B, XCL1, XCL2, ZAP70, ZBP1]	[ABCA7, ABL1, ABR, ABRA, ACKR3, ACP4, ACTN4, ADGRG1, ADIPOQ, AGAP2, AGER, AGPAT1, AGT, AKT1S1, AMH, ANGPT1, APLN, APLNR, APLP1, APOA1, APOD, ARAF, ARAP3, ARC, AREG, ARHGAP1, ARHGAP23, ARHGAP39, ARHGDIA, ARHGEF1, ARHGEF16, ARHGEF5, ARRDC3, ARTN, ASPN, BCL2L1, BCL3, BCL6, BCL9L, BCR, BEND6, BMP8A, BRD4, C1QTNF1, C20orf27, C5, C5AR1, CALCR, CAMK2B, CAPN1, CARM1, CC2D1A, CCL11, CCL2, CCL21, CCL24, CCR7, CD14, CD177, CD74, CDK1, CDK2, CEACAM1, CGA, CHERP, CHGA, CHI3L1, CISH, CITED2, CLIP3, CNTN6, COL1A1, CRAT, CREB3L1, CSF1, CSK, CSNK1E, CSPG4, CTHRC1, CX3CL1, CXXC4, CYP26B1, CYP27B1, DAB2IP, DAG1, DAXX, DDX39B, DENND2B, DENND4B, DGKD, DGKZ, DIRAS1, DKK2, DLG5, DLGAP4, DMTN, DOK5, DOT1L, DTX1, DUSP5, DUSP8, DVL3, ECM1, EEF1E1, ELF3, ENG, EPHA2, EPN1, ERBB2, ERFE, ESM1, FADD, FAIM2, FAM110A, FASN, FGFR4, FLOT2, FLT3, FLT4, FOXM1, FPR1, FRMD8, FURIN, GAB2, GADD45B, GAS1, GATA4, GBA, GBF1, GCSAM, GDF6, GIT1, GLIS2, GNAI2, GPAM, GPBAR1, GPER1, GPI, GPR137, GPR17, GPR20, GPR37L1, GPR4, GPRC5A, GPRIN1, GRB7, GRIK5, GRINA, GRM2, GSK3A, H3C10, H3C12, H4C3, HBEGF, HCRTR1, HDAC7, HEYL, HFE, HGS, HIPK4, HSPB1, HTR1B, HTR2A, ICAM1, IER3, IFT80, IL18BP, IL1B, IL1RN, IL7R, ILK, INCA1, INHA, INPP5E, IRAK2, ITGA3, ITGA5, ITPRIP, JAK3, JMJD8, JUP, KCP, KCTD11, KIF26A, KLK14, KMT2D, KSR1, LGALS9, LGR6, LIF, LIFR, LILRA5, LIMS2, LMCD1, LMNA, LOX, LRG1, LTBR, LTF, LY6E, LYNX1, LZTS2, MAP2K3, MAP3K10, MAP3K11, MAP3K14, MAP3K6, MAP3K9, MAPK3, MAPK7, MAPK8IP3, MAVS, MAZ, MED12, MEGF8, MEIS3P1, MEN1, MGRN1, MINK1, MLST8, MNT, MSTN, MSX1, MTRNR2L1, MTRNR2L10, MTRNR2L12, MTRNR2L2, MTRNR2L3, MTRNR2L6, MTRNR2L8, MTRNR2L9, MUC20, MYADM, MYC, NCLN, NCOR2, NDC80, NDST1, NECTIN2, NEFL, NF2, NFATC4, NGF, NGFR, NINJ1, NKD2, NLGN2, NLRC5, NOD2, NODAL, NOP2, NOS3, NOTCH1, NOTCH3, NOTCH4, NPFFR2, NPPA, NPRL3, NR1D1, NR4A2, NRARP, NTN1, OBSCN, OMA1, OSM, P2RX3, P2RX5, P2RY6, PAK4, PALM, PCGF2, PDE4A, PDGFB, PDGFRB, PDK2, PELI3, PER1, PIAS4, PIDD1, PIP5K1C, PISD, PLA2G2A, PLAGL2, PLAU, PLAUR, PLEKHG2, PLK3, PLXNB1, PML, POR, POSTN, PPARD, PPP1R10, PPP1R13L, PPP1R15A, PPP1R9B, PPP2R1A, PPP2R5B, PRAG1, PRDM16, PRKACA, PRKAR2B, PRRT1, PTGIR, PTP4A3, PTPN13, PTPRU, PXN, RAC2, RAD9B, RAMP2, RAP1A, RAP1GAP2, RAPGEF1, RASD2, RBPMS2, RELA, RGMA, RGS16, RGS18, RHBDF1, RHBDF2, RHOG, RMI1, RMI2, RNF126, RNF157, RNU1-93P, RPL26, RPTOR, RRAD, RTKN2, S1PR2, SECTM1, SELENOP, SEMA4C, SEPTIN4, SERPINE1, SH2B2, SH2B3, SH3BP1, SH3GL1, SHANK3, SHARPIN, SHC2, SHISA5, SHKBP1, SIK2, SIK3, SIPA1L3, SLC25A23, SLC2A4, SLC35C1, SLC35F6, SLC44A2, SLC6A9, SLC9A1, SLC9A3R1, SMAD3, SMARCA4, SMARCB1, SMPD1, SNAI1, SOCS3, SORBS3, SOX10, SOX13, SOX7, SPATA2, SPATC1L, SPHK1, SPHK2, SPI1, SPINK1, SPPL2B, SRC, SSX2IP, STAT3, STK40, STX1A, STX1B, SYDE1, SYNGAP1, SYVN1, SZT2, TAF6, TCF7L1, TGFB1I1, TGM2, THBS1, THPO, TICAM1, TIMP1, TLE2, TLE3, TLE5, TMEM100, TMEM127, TMEM14A, TMEM161A, TMEM198, TMEM88, TNF, TNFAIP1, TNFRSF1A, TNFSF12, TNIP1, TNMD, TNS2, TP53INP2, TRAF4, TRIB1, TRIB3, TRIM62, TRIM8, TRPV4, TSC2, TSKU, TSPAN14, UBA52, UBE2B, UNC5B, USP2, VASN, VEGFA, VNN1, VSIG2, VTN, WBP2, WDR24, WFS1, WNK2, WNT3, WWP2, ZBTB7A, ZBTB7B, ZC3H12A, ZC3H3, ZCCHC3, ZMIZ1, ZNF385A, ZNF653]
GO:0010243	response to organonitrogen compound	0.00709796	[4]	209	18.3979	36.7646	63.2354	[AANAT, ADCY7, AIF1, AREG, BMP7, BRIP1, BTG2, C1QTNF1, CALCR, CDH1, CNR1, CNR2, CXCR4, CYBB, CYP11B1, DERL3, DPEP1, DRD1, ELAVL4, EREG, ERFE, FLT3, FOLR2, FOSB, FOSL1, FOXP3, FUT7, GLDC, HCN1, IRF5, ITGA4, ITGB2, KLF5, LCP1, LDLR, MAPK13, MMP9, MUSK, MZB1, NAMPT, NR4A1, NR4A2, NR4A3, NSG1, P2RY12, P2RY2, PIK3CG, PRKCB, PRKCQ, PTAFR, PTK2B, PTPN22, RAB15, RGS10, RGS9, SDC1, SH2D2A, SLC8A3, SMPD3, SOCS1, SOCS3, STAT1, SYK, TLR6, TNFAIP3, TREM2, TRPM2, UCP2, WNT1, WNT10B]	[ABCC8, ABL1, ACTA1, ACTB, ADCY1, ADCY3, ADCY4, ADCY9, ADIPOQ, AGER, AGT, AGTR1, APLP1, AREG, ATP1A3, ATP6V0D1, ATP6V0E2, ATP6V1B1, ATP6V1F, BAG6, BCAR1, BCL2L1, BTG2, C1QTNF1, C5AR1, CALCR, CARM1, CDK1, CDKN1A, CEACAM1, CNR1, COASY, COL1A1, COL6A1, CRAT, CRHR2, CSK, CYP21A2, DAG1, DHX34, DMTN, DNMT1, DPAGT1, ERFE, FADD, FLT3, FOSL1, FOXC2, FOXRED2, GET4, GLRA1, GNAI2, GNAO1, GNRHR, GPER1, GPI, GPRIN1, GPT, GRB7, GRM2, GSK3A, HCN3, HCN4, HDAC5, HNMT, HPRT1, HRH2, HSF1, HTR1B, HTR2A, ICAM1, IL1B, INPPL1, JAK3, JUND, JUP, KCTD11, KLF10, KLF5, LDLR, LDOC1, MAP1LC3A, MAPK3, MED12, MEN1, MSTN, MTHFR, MYC, NCOR2, NEFL, NGFR, NOD2, NOTCH1, NPPA, NR4A1, NR4A2, NR4A3, NSG1, NSMF, P2RX3, P2RX5, P2RY2, P2RY6, PALM, PCDHA4, PCDHA6, PDK2, PER1, PKM, POR, PPP1R9B, PRKACA, PRKAR2B, PTN, PTPRN, PXN, QDPR, RAB15, RANGAP1, RAP1A, RAPGEF1, RELA, RHBDD2, RMRP, RNU1-93P, RPTOR, SCAP, SELENON, SGTA, SH2B2, SIK2, SLC25A33, SLC2A4, SLC9A1, SLC9A3R1, SMPD1, SOCS3, SRC, SREBF1, STAT3, SYVN1, TCIRG1, TGM2, TICAM1, TIMP1, TMEM259, TMUB1, TMUB2, TNF, TNS2, TRIB3, TRPV4, TSC2, WDTC1, WFS1, ZBTB7B]
GO:0014070	response to organic cyclic compound	0.000835448	[4]	203	19.0789	35.1168	64.8832	[AANAT, AIF1, ANGPT2, AREG, BMP7, BTG2, C1QTNF1, CALCR, CASP8, CCL2, CCL3, CCL5, CCR5, CDH1, CNR1, CXCL10, CXCR4, CYBB, CYP11B1, DPEP1, DPEP2, DRD1, ELAVL4, EPX, FIBIN, FLT3, FOLR2, FOSB, FOSL1, FOXP3, GLDC, GPR83, GRAMD1B, GRAMD1C, H3C10, H3C11, H3C12, H3C7, HCN1, IL18, IL22, KLF5, LPAL2, MLC1, MUSK, NAMPT, NLRP3, NR4A3, NSG1, P2RY12, P2RY13, P2RY2, PIK3CG, PIM1, PTAFR, PTGFR, PTK2B, RGS9, SCNN1B, SDC1, SLC8A3, STAT1, THBS1, TRERF1, TRPM2, WNT10B]	[ABCA3, ABL1, ACACB, ACSBG1, ACTA1, ACTB, ADCY1, ADCY3, ADIPOQ, AGT, ALPL, AMH, APLP1, AQP3, AREG, ARHGDIA, ARID1A, ATAT1, ATP1A1, ATP1A3, BCL2L1, BTG2, C1QTNF1, CALCR, CARM1, CCL2, CDK1, CDKN1A, CIITA, CNR1, COL1A1, CRAT, CRYAB, CYP21A2, CYP27B1, DAG1, DAXX, DDX54, DHX34, DMTN, EGLN2, ELK1, ENDOG, ENG, FADD, FES, FGFR4, FIBIN, FLT3, FOSL1, FOXF1, GBA, GNAI2, GNAO1, GPAM, GPBAR1, GPER1, GPI, GPR83, GRAMD1A, GRAMD1B, GRAMD1C, GRM2, GSK3A, H3C10, H3C12, H4C3, HCFC1, HCN3, HCN4, HEYL, HNMT, HRH2, HSF1, HTR1B, HTR2A, ICAM1, ID3, IL1B, IL1RN, JUND, JUP, KCNMB1, KCTD11, KLF5, KMT2D, LOX, LUM, MAP1LC3A, MAPK3, MAVS, MED12, MMP15, MSN, MSTN, MTHFR, MYC, NCOR2, NEFL, NOD2, NODAL, NOTCH1, NR1D1, NR4A3, NSG1, P2RX3, P2RX5, P2RY2, P2RY6, PALM, PCDHA4, PDGFB, PDGFRB, PER1, PIM1, POSTN, PPARD, PPP1R9B, PQBP1, PRKACA, PRKAR2B, PTGES, PTGFR, PTN, PTPRN, PTPRU, RAMP2, RAP1A, RAPGEF1, RARA, RELA, RMRP, RNU1-93P, RXRA, RXRB, SELENON, SLC9A1, SLC9A3R1, SMARCA4, SMPD1, SOX10, SRC, SREBF1, SSTR2, STAT3, STING1, TGM2, THBS1, TICAM1, TIMP1, TNF, VDR, WBP2, ZBTB7A, ZC3H12A, ZCCHC3, ZFP36, ZMIZ1]
GO:0033993	response to lipid	5.90884e-09	[4]	216	21.5139	43.7936	56.2064	[AANAT, ACP5, AIF1, AREG, BMP7, C1QTNF1, CALCR, CARD17, CASP8, CCL2, CCL3, CCL5, CCR5, CD180, CD6, CD80, CD86, CD96, CNR1, CNR2, CXCL10, CXCL11, CXCL5, CXCL6, CXCL9, CYBB, CYP11B1, DPEP1, DPEP2, EPX, FASLG, FIBIN, FLT3, FOSB, FOSL1, FOXP3, GFI1, GLDC, GPR83, GRAMD1B, GRAMD1C, H3C10, H3C11, H3C12, H3C7, IL10RA, IL12RB2, IL18, IL22, IRF8, KMO, LCP1, LDLR, LILRB1, LPAL2, LTA, LY86, MAP4K1, MLC1, MPO, MRC1, MUSK, MYB, NLRP3, NLRP7, NPPC, NR4A1, NR4A3, NUGGC, PIM1, PTAFR, PTGFR, PTK2B, PTPN22, PYCARD, RGS9, SCIMP, SCNN1B, SDC1, SELE, STAP1, TBXAS1, THBS1, TNFAIP3, TNIP3, TREM2, TRERF1, UCP2, WNT10B]	[ABCA3, ABCC8, ABL1, ACSBG1, ACTA1, ADCY1, ADCY3, ADIPOQ, AGT, ALPL, AQP3, AREG, ARID1A, ATAT1, ATP1A1, ATP1A3, C1QTNF1, C5AR1, CALCR, CARM1, CCL2, CCR7, CD14, CDKN1A, CNR1, COL1A1, CRAT, CRYAB, CX3CL1, CYP21A2, CYP26B1, CYP27B1, DAB2IP, DAG1, DAXX, DDX54, EGLN2, ELK1, ENDOG, ENG, FES, FFAR2, FGFR4, FIBIN, FLT3, FOSL1, GATA2, GATA4, GBA, GIT1, GNAI2, GPAM, GPBAR1, GPER1, GPI, GPR83, GPX3, GRAMD1A, GRAMD1B, GRAMD1C, H3C10, H3C12, H4C3, HEYL, HNMT, HSF1, HTR1B, ICAM1, ID3, IL18BP, IL1B, IL1RN, IRAK2, JUND, KCNMB1, KCTD11, KMT2D, LDLR, LDOC1, LGALS9, LOX, LTF, MAPK3, MMP15, MRC1, MSN, MSTN, MYC, NCOR2, NEFL, NFKB2, NFKBIB, NOD2, NODAL, NOS3, NOTCH1, NR1D1, NR4A1, NR4A3, PAF1, PCDHA4, PCDHA6, PDGFRB, PER1, PIM1, POSTN, PPARD, PPP1R9B, PTGES, PTGFR, PTGIR, PTN, PTPRU, RAMP2, RARA, RELA, RMRP, RXRA, RXRB, SBNO2, SELE, SELENOP, SERPINE1, SLC10A3, SMARCA4, SOX10, SPHK2, SPI1, SRC, SREBF1, SSTR2, STAT3, TEAD2, THBS1, TICAM1, TIMP1, TMEM161A, TMEM256-PLSCR3, TNF, TRIB1, VDR, WBP2, WNT3, WNT9B, ZBTB7A, ZC3H12A, ZFP36, ZMIZ1]
GO:0034097	response to cytokine	3.78594e-20	[4]	302	23.5938	52.4776	47.5225	[AANAT, ACP5, AIF1, AIM2, ALOX15, ANGPT1, BATF, BTK, CASP8, CCL17, CCL19, CCL2, CCL22, CCL24, CCL3, CCL3L1, CCL4, CCL4L1, CCL5, CCR2, CCR3, CCR4, CCR5, CCR8, CD27, CD300LF, CD4, CD40LG, CD74, CD80, CD86, CISH, CLCF1, CORO1A, CSF1R, CSF2RA, CXCL10, CXCL11, CXCL5, CXCL6, CXCL9, CXCR3, CXCR4, CXCR6, DAPK1, DOCK8, EBI3, EDN2, EPX, EREG, FASLG, FLT3, FOSL1, GBP5, GBP6, GFI1, GFPT2, GFRA2, GRAP2, H3C10, H3C11, H3C12, H3C7, HCLS1, HLA-DPA1, HLA-DPB1, HLA-DQA1, HLA-DRA, HLA-DRB1, HLA-DRB5, IFNG, IKBKE, IL10RA, IL12RB1, IL12RB2, IL16, IL18, IL18RAP, IL21R, IL22, IL26, IL2RB, IL2RG, IL5RA, IL7R, IL9R, INPP5D, IRF4, IRF5, IRF8, ITGA4, ITGAX, ITGB2, KLF5, KMO, LAMP3, LCK, LCP1, LEF1, LIF, LILRB4, LTA, LTB, MAPK13, MMP9, MRC1, MYBL2, NELL2, NLRP7, NR4A3, OASL, PIM1, PTAFR, PTK2B, PTPN6, PTPN7, PTPRC, PYCARD, PYHIN1, RHEX, RUFY4, SDC1, SELE, SLA, SLA2, SMPD3, SNX10, SOCS1, SOCS3, STAP1, STAT1, SYK, THBS1, TNFAIP3, TNFRSF11B, TNFRSF13B, TNFRSF17, TNFRSF18, TNFSF13B, TNFSF14, TNFSF8, TRAF1, TREM2, UBD, VAV1, WAS, XCL1, XCL2, XCR1, ZBP1]	[ABCG4, ACKR1, ACKR3, ACTN4, ADAMTS7, ADIPOQ, AGPAT1, AMH, ANGPT1, APOA1, ARF1, BCL2L1, BCL6, CAMK2B, CCL11, CCL2, CCL21, CCL24, CCR7, CD14, CD74, CDC42EP2, CDC42EP4, CDKN1A, CEACAM1, CFL1, CHI3L1, CIITA, CISH, CLCF1, CLIP3, COL1A1, CSF1, CSK, CTF1, CX3CL1, CYP27B1, DAB2IP, DTX1, ECM1, EDN2, ENDOG, FABP4, FADD, FASN, FLT3, FOSL1, FOXF1, FPR1, GAB2, GBA, GFPT2, GFRA3, GNAO1, GPER1, GPR17, GPR75, GSK3A, H3C10, H3C12, HFE, HNMT, HYAL1, ICAM1, IFITM1, IFITM2, IFITM3, IL15RA, IL18BP, IL1B, IL1RN, IL22RA1, IL32, IL3RA, IL4R, IL5RA, IL7R, ILK, INPPL1, IRAK2, IRF2, IRF9, JAK3, JUNB, KLF5, LAMA5, LDLRAP1, LGALS9, LIF, LIFR, LOX, LTBR, MAP3K14, MAPK3, MAPK7, MAVS, MME, MRC1, MSC, MSN, MTHFR, MYC, NFKB2, NLRC5, NOD2, NR1D1, NR4A3, NUMBL, OSM, PCOLCE2, PDGFB, PELI3, PIAS4, PIM1, PITPNA, PLP2, PLVAP, PML, POSTN, PRKACA, PTGES, PTP4A3, PTPN13, PTPN20, PTPN23, PTPRN, RAPGEF1, RARA, RELA, RELB, RHBDF2, RNU1-93P, RPL3, RPS16, SBNO2, SELE, SELENOP, SH2B2, SH2B3, SHARPIN, SLC2A4, SMAD3, SMARCA4, SMPD1, SMPD4, SNX10, SOCS3, SPATA2, SPHK1, SPI1, SPPL2B, SRC, SRF, SRM, STAT3, STING1, STX1A, TCIRG1, TEX14, THBS1, THPO, TIMP1, TLE5, TNF, TNFRSF1A, TNFSF12, TRIM62, TRIM8, TUBA1B, UBA52, VEGFA, VSIG2, WAS, ZC3H12A, ZFP36, ZYX]
GO:0071310	cellular response to organic substance	5.90673e-19	[4]	565	19.5841	42.3819	57.6181	[AANAT, ADCY7, AIF1, AIM2, ALOX15, ANGPT1, ANGPT2, AREG, ATF3, BATF, BHLHA15, BMP7, BMPR1B, BRIP1, BTK, CARD17, CASP8, CCL17, CCL19, CCL2, CCL22, CCL24, CCL3, CCL3L1, CCL4, CCL4L1, CCL5, CCR2, CCR3, CCR4, CCR5, CCR8, CD180, CD27, CD300LF, CD4, CD40LG, CD6, CD74, CD80, CD86, CDH1, CHRDL1, CISH, CLCF1, CORO1A, CRB2, CSF1R, CSF2RA, CTSS, CXCL10, CXCL11, CXCL5, CXCL6, CXCL9, CXCR3, CXCR4, CXCR6, CYBB, CYP11B1, DAPK1, DERL3, DOCK8, DPEP2, DRD1, EBI3, EDN2, EGR3, ELAVL4, EPX, EREG, ERFE, FASLG, FLT3, FOLR2, FOSB, FUT7, GALNT3, GBP5, GBP6, GDF6, GFI1, GFPT2, GFRA2, GRAMD1B, GRAMD1C, GRAP2, H3C10, H3C11, H3C12, H3C7, HCLS1, HCN1, HLA-DPA1, HLA-DPB1, HLA-DQA1, HLA-DRA, HLA-DRB1, HLA-DRB5, HSPA7, IFNG, IKBKE, IL10RA, IL12RB1, IL12RB2, IL16, IL18, IL18RAP, IL21R, IL22, IL26, IL2RB, IL2RG, IL5RA, IL7R, IL9R, INPP5D, IRF4, IRF5, IRF8, ITGA4, ITGAX, ITGB2, KLF5, KMO, LCK, LCP1, LDLR, LEF1, LIF, LILRB1, LILRB4, LTA, LTB, LY86, MAP4K1, MAPK13, MLC1, MMP9, MRC1, MSX1, MT1G, MYB, MYBL2, MZB1, NAMPT, NELL2, NLRP3, NLRP7, NR4A1, NR4A2, NR4A3, NSG1, NUGGC, OASL, P2RY12, P2RY13, P2RY2, PIK3CG, PIM1, PRKCB, PRKCQ, PTAFR, PTGER2, PTGFR, PTK2B, PTPN22, PTPN6, PTPN7, PTPRC, PYCARD, PYHIN1, RAB15, RBPMS2, RGS9, RHEX, RUFY4, SCIMP, SCNN1B, SDC1, SLA, SLA2, SLC8A3, SMPD3, SNX10, SOCS1, SOCS3, STAP1, STAT1, SYK, TBX21, THBS1, TLR6, TNFAIP3, TNFRSF11B, TNFRSF13B, TNFRSF17, TNFRSF18, TNFSF13B, TNFSF14, TNFSF8, TNIP3, TNMD, TRAF1, TREM2, TRERF1, TRPM2, UCP2, VAV1, VWC2L, WAS, WNT1, WNT10A, WNT10B, XCL1, XCL2, XCR1, ZBP1]	[ABCA7, ABCC8, ABCG4, ABL1, ACKR1, ACKR3, ACTA1, ACTB, ACTN4, ADAMTS7, ADCY1, ADCY3, ADCY4, ADCY9, ADIPOQ, AGER, AGPAT1, AGT, AGTR1, AKT1S1, ALPL, AMH, ANGPT1, APLN, APLP1, APOA1, AREG, ARF1, ARHGDIA, ARID1A, ARID5A, ASPN, ATP1A1, ATP1A3, ATP6V0D1, ATP6V0E2, ATP6V1B1, ATP6V1F, BAG3, BAG6, BCAR1, BCL2L1, BCL6, BCL9L, BMP8A, C20orf27, C2CD2L, CACNA1H, CALB1, CAMK2B, CARM1, CCL11, CCL2, CCL21, CCL24, CCR7, CD14, CD74, CDC42EP2, CDC42EP4, CDKN1A, CEACAM1, CFL1, CGA, CHERP, CHGA, CHI3L1, CIITA, CISH, CITED2, CLCF1, CLIP3, COASY, COL1A1, COL6A1, CRAT, CREB3L1, CRHR2, CSF1, CSK, CTF1, CX3CL1, CYP21A2, CYP26B1, CYP27B1, DAB2IP, DAG1, DAXX, DDX54, DHX34, DMTN, DNMT1, DPAGT1, DTX1, ECM1, EDN2, EGLN2, EHD1, ELK1, ENDOG, ENG, ERBB2, ERFE, EXTL1, FABP4, FADD, FAM83G, FASN, FES, FFAR2, FGFR4, FGFRL1, FLT3, FLT4, FOXC2, FOXF1, FPR1, FURIN, GAB2, GAS1, GAS2L1, GATA4, GBA, GDF6, GFPT2, GFRA3, GIT1, GLRA1, GNAI2, GNAO1, GNRHR, GPAM, GPBAR1, GPER1, GPI, GPR17, GPR75, GPRIN1, GPT, GRAMD1A, GRAMD1B, GRAMD1C, GRB7, GRIK5, GSK3A, H3C10, H3C12, H4C3, HCFC1, HCN3, HCN4, HDAC5, HEYL, HFE, HGS, HRH2, HSF1, HSPB1, HSPB8, HTR1B, HTR2A, HYAL1, ICAM1, ID3, IFITM1, IFITM2, IFITM3, IL15RA, IL18BP, IL1B, IL1RN, IL22RA1, IL32, IL3RA, IL4R, IL5RA, IL7R, ILK, INPPL1, IRAK2, IRF2, IRF9, ITGA3, ITGA5, JAK3, JUNB, JUP, KCNMB1, KCP, KCTD11, KLF10, KLF5, KMT2D, LAMA5, LDLR, LDLRAP1, LDOC1, LGALS9, LIF, LIFR, LMNA, LOX, LRG1, LRRC32, LTBR, LTF, LZTS1, MAP2K3, MAP3K14, MAPK3, MAPK7, MAVS, MED12, MEGF8, MEN1, MICALL1, MME, MRC1, MSC, MSN, MSTN, MSX1, MTSS2, MYC, NCOR2, NDOR1, NDST1, NFKBIB, NGF, NGFR, NLRC5, NOD2, NODAL, NOTCH1, NR1D1, NR4A1, NR4A2, NR4A3, NSG1, NSMF, NUMBL, OSM, P2RX3, P2RY2, P2RY6, PAF1, PALM, PCOLCE2, PDGFB, PDGFRB, PDK2, PELI3, PELP1, PER1, PIAS4, PIM1, PITPNA, PKM, PLP2, PLVAP, PML, POLR2E, POLR2L, POR, POSTN, PPARD, PPP1R15A, PPP1R9B, PPP2R5B, PQBP1, PRDM16, PRKACA, PRKAR2B, PTGFR, PTN, PTP4A3, PTPN13, PTPN20, PTPN23, PTPRN, PXN, RAB11B, RAB11FIP5, RAB15, RAMP2, RANGAP1, RAP1A, RAPGEF1, RARA, RBPMS2, RELA, RGMA, RHBDD2, RHBDF2, RMRP, RNF126, RNU1-93P, RPL3, RPS16, RPTOR, RXRA, RXRB, SBNO2, SCAF1, SELENON, SERPINE1, SH2B2, SH2B3, SHARPIN, SIDT2, SIK2, SLC25A33, SLC29A1, SLC2A4, SLC39A5, SLC9A1, SLC9A3R1, SMAD3, SMARCA4, SMARCB1, SMPD4, SNX10, SOCS3, SOX10, SPATA2, SPHK1, SPHK2, SPI1, SPPL2B, SRC, SREBF1, SRF, SRM, SRPRA, SSTR2, STAT3, STING1, STX1A, SYVN1, TCIRG1, TEAD2, TEX14, TGFB1I1, TGIF1, TGM2, THBS1, THPO, TICAM1, TIMP1, TMEM100, TMEM256-PLSCR3, TNF, TNFRSF1A, TNFSF12, TNMD, TNS2, TRIB1, TRIB3, TRIM62, TRIM8, TSC2, TUBA1B, UBA52, UCN2, VASN, VDR, VEGFA, VSIG2, VTN, WAS, WBP2, WDTC1, WFS1, WNT3, WNT9B, YIF1A, ZBTB7A, ZBTB7B, ZC3H12A, ZCCHC3, ZFP36, ZMIZ1, ZMIZ2, ZYX]
GO:1901699	cellular response to nitrogen compound	0.0255472	[4]	147	19.2157	33.7316	66.2684	[AANAT, ADCY7, AIF1, BRIP1, CDH1, CYBB, CYP11B1, DPEP1, DRD1, ERFE, FOLR2, FUT7, HCN1, ITGA4, KLF5, LCP1, MAPK13, MZB1, NAMPT, NR4A1, NR4A2, NR4A3, NSG1, P2RY12, P2RY2, PIK3CG, PRKCB, PRKCQ, PTAFR, PTPN22, RAB15, RGS10, RGS9, SLC8A3, SMPD3, SOCS1, SOCS3, STAT1, TLR6, TREM2, TRPM2, UCP2, WNT1, WNT10B]	[ABL1, ACTA1, ACTB, ADCY1, ADCY3, ADCY4, ADCY9, ADIPOQ, AGER, AGT, AGTR1, APLP1, ATP1A3, ATP6V0D1, ATP6V0E2, ATP6V1B1, ATP6V1F, BCAR1, BCL2L1, CDK2, CEACAM1, CIITA, COASY, COL1A1, COL6A1, CRHR2, CSK, CYP21A2, DAXX, DHX34, DMTN, DNMT1, DPAGT1, ERFE, FOXC2, GLRA1, GNAI2, GNAO1, GNRHR, GPER1, GPRIN1, GPT, GRB7, GSK3A, HCN3, HCN4, HDAC5, HRH2, HSF1, HTR1B, HTR2A, ICAM1, IL1B, JAK3, JUP, KLF10, KLF5, LDOC1, LY6E, MAPK3, MAVS, MED12, MEN1, MSTN, MYC, NGFR, NOD2, NR4A1, NR4A2, NR4A3, NSG1, NSMF, P2RX3, P2RY2, P2RY6, PALM, PDK2, PKM, POR, PPP1R9B, PQBP1, PRKACA, PRKAR2B, PXN, RAB15, RANGAP1, RAP1A, RAPGEF1, RELA, RNU1-93P, RPTOR, SELENON, SH2B2, SIK2, SLC25A33, SLC2A4, SLC9A1, SLC9A3R1, SOCS3, SRC, SREBF1, STAT3, STING1, TCIRG1, TGM2, TNF, TNS2, TRIB3, TSC2, WDTC1, ZBTB7B, ZCCHC3]
GO:1901701	cellular response to oxygen-containing compound	5.30085e-07	[4]	255	19.7828	41.0175	58.9825	[AANAT, ADCY7, AIF1, AREG, BMP7, BRIP1, BTK, CARD17, CCL2, CCL3, CCL5, CCR5, CD180, CD6, CD80, CD86, CDH1, CXCL10, CXCL11, CXCL5, CXCL6, CXCL9, CYBB, CYP11B1, DAPK1, DPEP1, DRD1, ERFE, FOLR2, FUT7, GFI1, GRAMD1B, GRAMD1C, HCN1, HLA-DRB1, IL18, IL18RAP, IRF8, ITGA4, KLF5, KMO, LCP1, LDLR, LILRB1, LY86, MAP4K1, MAPK13, MLC1, MMP9, MPO, MRC1, MYB, MZB1, NAMPT, NCF1, NLRP3, NLRP7, NME8, NR4A1, NR4A2, NR4A3, NSG1, NUGGC, P2RY12, P2RY2, PIK3CG, PIM1, PRKCB, PRKCQ, PTAFR, PTGER2, PTGFR, PTK2B, PTPN22, PYCARD, RAB15, RGS10, RGS9, SCIMP, SCNN1B, SLC8A3, SMPD3, SOCS1, SOCS3, STAP1, STAT1, TLR6, TNFAIP3, TNIP3, TREM2, TRERF1, TRPM2, UCP2, WNT1, WNT10B]	[ABL1, ACTB, ADCY1, ADCY3, ADCY4, ADCY9, ADIPOQ, AGER, AGT, AGTR1, APLP1, AREG, ATP1A3, ATP6V0D1, ATP6V0E2, ATP6V1B1, ATP6V1F, BCAR1, BCL2L1, C2CD2L, CCL2, CD14, CDK1, CDK2, CEACAM1, COASY, COL1A1, COL6A1, CRHR2, CSK, CX3CL1, CYP21A2, CYP26B1, CYP27B1, DAB2IP, DAG1, DHX34, DMTN, DNMT1, DPAGT1, ELK1, ENDOG, ERFE, FANCC, FES, FFAR2, FOXC2, GATA4, GIT1, GLRA1, GNAI2, GNAO1, GNRHR, GPBAR1, GPER1, GPR37L1, GPRIN1, GPT, GRAMD1A, GRAMD1B, GRAMD1C, GRB7, GRIK5, GSK3A, HCN3, HCN4, HDAC5, HRH2, HSF1, HTR1B, HTR2A, ICAM1, ID3, IL18BP, IL1B, IRAK2, JAK3, JUP, KCNMB1, KDM6B, KLF10, KLF5, LDLR, LDOC1, LTF, LY6E, MAP1LC3A, MAPK3, MAPK7, MED12, MEN1, MRC1, MSN, MSTN, MYC, NDOR1, NFKBIB, NGFR, NOD2, NOS3, NR1D1, NR4A1, NR4A2, NR4A3, NSG1, NSMF, P2RX3, P2RY2, P2RY6, PAF1, PALM, PCGF2, PDGFB, PDK2, PIM1, PKM, POR, PPARD, PPP1R9B, PRKACA, PRKAR2B, PTGFR, PTN, PTPRN, PXN, RAB11B, RAB11FIP5, RAB15, RANGAP1, RAP1A, RAPGEF1, RARA, RELA, RMRP, RNU1-93P, RPTOR, SBNO2, SERPINE1, SH2B2, SIDT2, SIK2, SLC25A33, SLC29A1, SLC2A4, SLC9A1, SLC9A3R1, SMARCA4, SMARCB1, SOCS3, SOX10, SPHK1, SPHK2, SPI1, SRC, SREBF1, SRF, SSTR2, STAT3, SZT2, TCIRG1, TEAD2, TGM2, TICAM1, TMEM256-PLSCR3, TNF, TNS2, TRIB1, TRIB3, TSC2, VDR, WDTC1, WNT3, WNT9B, ZBTB7B, ZC3H12A, ZFP36, ZNF580]
GO:0071417	cellular response to organonitrogen compound	0.024133	[4, 5]	137	19.4879	34.351	65.649	[AANAT, ADCY7, AIF1, BRIP1, CDH1, CYBB, CYP11B1, DRD1, ERFE, FOLR2, FUT7, HCN1, ITGA4, KLF5, LCP1, MAPK13, MZB1, NAMPT, NR4A1, NR4A2, NR4A3, NSG1, P2RY12, P2RY2, PIK3CG, PRKCB, PRKCQ, PTAFR, PTPN22, RAB15, RGS9, SLC8A3, SMPD3, SOCS1, SOCS3, STAT1, TLR6, TREM2, TRPM2, UCP2, WNT1, WNT10B]	[ABL1, ACTA1, ACTB, ADCY1, ADCY3, ADCY4, ADCY9, ADIPOQ, AGER, AGT, AGTR1, APLP1, ATP1A3, ATP6V0D1, ATP6V0E2, ATP6V1B1, ATP6V1F, BCAR1, BCL2L1, CEACAM1, COASY, COL1A1, COL6A1, CRHR2, CSK, CYP21A2, DHX34, DMTN, DNMT1, DPAGT1, ERFE, FOXC2, GLRA1, GNAI2, GNAO1, GNRHR, GPER1, GPRIN1, GPT, GRB7, GSK3A, HCN3, HCN4, HDAC5, HRH2, HSF1, HTR1B, HTR2A, ICAM1, IL1B, JAK3, JUP, KLF10, KLF5, LDOC1, MAPK3, MED12, MEN1, MSTN, MYC, NGFR, NOD2, NR4A1, NR4A2, NR4A3, NSG1, NSMF, P2RX3, P2RY2, P2RY6, PALM, PDK2, PKM, POR, PPP1R9B, PRKACA, PRKAR2B, PXN, RAB15, RANGAP1, RAP1A, RAPGEF1, RELA, RNU1-93P, RPTOR, SELENON, SH2B2, SIK2, SLC25A33, SLC2A4, SLC9A1, SLC9A3R1, SOCS3, SRC, SREBF1, STAT3, TCIRG1, TGM2, TNF, TNS2, TRIB3, TSC2, WDTC1, ZBTB7B]
GO:1901652	response to peptide	0.0304105	[4, 5]	116	20.104	35.6172	64.3828	[AANAT, ADCY7, AREG, BMP7, BRIP1, BTG2, C1QTNF1, CALCR, CYBB, CYP11B1, EREG, ERFE, FUT7, IRF5, ITGA4, KLF5, LCP1, MMP9, MUSK, MZB1, NAMPT, NR4A1, NR4A2, NR4A3, PRKCB, PRKCQ, PTPN22, RAB15, SH2D2A, SMPD3, SOCS1, SOCS3, STAT1, TLR6, TNFAIP3, TREM2, UCP2, WNT1]	[ABCC8, ADCY1, ADCY3, ADCY4, ADCY9, ADIPOQ, AGER, AGT, AGTR1, AREG, ATP1A3, ATP6V0D1, ATP6V0E2, ATP6V1B1, ATP6V1F, BCAR1, BTG2, C1QTNF1, CALCR, CEACAM1, COASY, COL1A1, CRAT, CRHR2, CSK, CYP21A2, DAG1, DPAGT1, ERFE, FOXC2, GNAI2, GNRHR, GPER1, GPRIN1, GPT, GRB7, GSK3A, HDAC5, HSF1, ICAM1, IL1B, INPPL1, JAK3, JUND, KLF10, KLF5, LDOC1, MED12, MEN1, MSTN, MYC, NEFL, NGFR, NOD2, NOTCH1, NPPA, NR4A1, NR4A2, NR4A3, PDK2, PKM, POR, PPP1R9B, PRKACA, PRKAR2B, PTPRN, PXN, QDPR, RAB15, RANGAP1, RELA, SCAP, SH2B2, SIK2, SLC25A33, SLC2A4, SLC9A1, SOCS3, SRC, SREBF1, STAT3, TCIRG1, TIMP1, TNS2, TRIB3, TRPV4, TSC2, WDTC1, ZBTB7B]
GO:0019221	cytokine-mediated signaling pathway	2.14017e-17	[4, 5, 6]	216	25.3521	57.7073	42.2927	[AIM2, ALOX15, ANGPT1, BATF, CASP8, CCL17, CCL19, CCL2, CCL22, CCL24, CCL3, CCL3L1, CCL4, CCL4L1, CCL5, CCR2, CCR3, CCR4, CCR5, CCR8, CD27, CD300LF, CD4, CD40LG, CD74, CD80, CD86, CISH, CLCF1, CSF1R, CSF2RA, CXCL10, CXCL11, CXCL5, CXCL6, CXCL9, CXCR3, CXCR4, CXCR6, EBI3, EDN2, EPX, EREG, FASLG, FLT3, GFI1, GFRA2, GRAP2, H3C10, H3C11, H3C12, H3C7, HLA-DPA1, HLA-DPB1, HLA-DQA1, HLA-DRA, HLA-DRB1, HLA-DRB5, IFNG, IKBKE, IL10RA, IL12RB1, IL12RB2, IL16, IL18, IL18RAP, IL21R, IL22, IL26, IL2RB, IL2RG, IL5RA, IL7R, IL9R, INPP5D, IRF4, IRF5, IRF8, ITGAX, ITGB2, LCK, LCP1, LIF, LILRB4, LTA, LTB, MMP9, NR4A3, OASL, PIM1, PTAFR, PTK2B, PTPN6, PTPRC, PYCARD, RHEX, SDC1, SLA, SLA2, SOCS1, SOCS3, STAP1, STAT1, SYK, TNFAIP3, TNFRSF11B, TNFRSF13B, TNFRSF17, TNFRSF18, TNFSF13B, TNFSF14, TNFSF8, TRAF1, TREM2, VAV1, XCL1, XCL2, XCR1, ZBP1]	[ACKR1, ACKR3, ACTN4, ADIPOQ, AGPAT1, AMH, ANGPT1, APOA1, ARF1, BCL2L1, BCL6, CAMK2B, CCL11, CCL2, CCL21, CCL24, CCR7, CD74, CDKN1A, CEACAM1, CFL1, CIITA, CISH, CLCF1, CLIP3, CSF1, CSK, CTF1, CX3CL1, ECM1, EDN2, FADD, FASN, FLT3, FPR1, GAB2, GFRA3, GNAO1, GPR17, GPR75, H3C10, H3C12, HFE, ICAM1, IFITM1, IFITM2, IFITM3, IL15RA, IL18BP, IL1B, IL1RN, IL22RA1, IL32, IL3RA, IL4R, IL5RA, IL7R, ILK, INPPL1, IRAK2, IRF2, IRF9, JAK3, JUNB, LAMA5, LIF, LIFR, LTBR, MAP3K14, MAPK3, MAVS, MSN, MYC, NLRC5, NOD2, NR4A3, NUMBL, OSM, PDGFB, PELI3, PIAS4, PIM1, PITPNA, PLP2, PLVAP, PML, PRKACA, PTPRN, RAPGEF1, RELA, RHBDF2, RNU1-93P, SH2B2, SH2B3, SHARPIN, SMARCA4, SOCS3, SPATA2, SPHK1, SPI1, SPPL2B, SRC, STAT3, STX1A, THPO, TIMP1, TNF, TNFRSF1A, TNFSF12, TRIM62, TRIM8, UBA52, VEGFA]
GO:0071345	cellular response to cytokine stimulus	4.96698e-19	[5]	282	23.7574	53.8342	46.1658	[AIF1, AIM2, ALOX15, ANGPT1, BATF, BTK, CASP8, CCL17, CCL19, CCL2, CCL22, CCL24, CCL3, CCL3L1, CCL4, CCL4L1, CCL5, CCR2, CCR3, CCR4, CCR5, CCR8, CD27, CD300LF, CD4, CD40LG, CD74, CD80, CD86, CISH, CLCF1, CORO1A, CSF1R, CSF2RA, CXCL10, CXCL11, CXCL5, CXCL6, CXCL9, CXCR3, CXCR4, CXCR6, DAPK1, DOCK8, EBI3, EDN2, EPX, EREG, FASLG, FLT3, GBP5, GBP6, GFI1, GFPT2, GFRA2, GRAP2, H3C10, H3C11, H3C12, H3C7, HCLS1, HLA-DPA1, HLA-DPB1, HLA-DQA1, HLA-DRA, HLA-DRB1, HLA-DRB5, IFNG, IKBKE, IL10RA, IL12RB1, IL12RB2, IL16, IL18, IL18RAP, IL21R, IL22, IL26, IL2RB, IL2RG, IL5RA, IL7R, IL9R, INPP5D, IRF4, IRF5, IRF8, ITGA4, ITGAX, ITGB2, KLF5, KMO, LCK, LCP1, LEF1, LIF, LILRB4, LTA, LTB, MAPK13, MMP9, MRC1, MYBL2, NELL2, NLRP7, NR4A3, OASL, PIM1, PTAFR, PTK2B, PTPN6, PTPN7, PTPRC, PYCARD, PYHIN1, RHEX, RUFY4, SDC1, SLA, SLA2, SMPD3, SNX10, SOCS1, SOCS3, STAP1, STAT1, SYK, THBS1, TNFAIP3, TNFRSF11B, TNFRSF13B, TNFRSF17, TNFRSF18, TNFSF13B, TNFSF14, TNFSF8, TRAF1, TREM2, VAV1, WAS, XCL1, XCL2, XCR1, ZBP1]	[ABCG4, ACKR1, ACKR3, ACTN4, ADAMTS7, ADIPOQ, AGPAT1, AMH, ANGPT1, APOA1, ARF1, BCL2L1, BCL6, CAMK2B, CCL11, CCL2, CCL21, CCL24, CCR7, CD74, CDC42EP2, CDC42EP4, CDKN1A, CEACAM1, CFL1, CHI3L1, CIITA, CISH, CLCF1, CLIP3, COL1A1, CSF1, CSK, CTF1, CX3CL1, DAB2IP, DTX1, ECM1, EDN2, FABP4, FADD, FASN, FLT3, FOXF1, FPR1, GAB2, GBA, GFPT2, GFRA3, GNAO1, GPER1, GPR17, GPR75, GSK3A, H3C10, H3C12, HFE, HYAL1, ICAM1, IFITM1, IFITM2, IFITM3, IL15RA, IL18BP, IL1B, IL1RN, IL22RA1, IL32, IL3RA, IL4R, IL5RA, IL7R, ILK, INPPL1, IRAK2, IRF2, IRF9, JAK3, JUNB, KLF5, LAMA5, LDLRAP1, LGALS9, LIF, LIFR, LOX, LTBR, MAP3K14, MAPK3, MAVS, MME, MRC1, MSC, MSN, MYC, NLRC5, NOD2, NR1D1, NR4A3, NUMBL, OSM, PCOLCE2, PDGFB, PELI3, PIAS4, PIM1, PITPNA, PLP2, PLVAP, PML, POSTN, PRKACA, PTP4A3, PTPN13, PTPN20, PTPN23, PTPRN, RAPGEF1, RELA, RHBDF2, RNU1-93P, RPL3, RPS16, SBNO2, SH2B2, SH2B3, SHARPIN, SLC2A4, SMAD3, SMARCA4, SMPD4, SNX10, SOCS3, SPATA2, SPHK1, SPI1, SPPL2B, SRC, SRM, STAT3, STING1, STX1A, TCIRG1, TEX14, THBS1, THPO, TIMP1, TNF, TNFRSF1A, TNFSF12, TRIM62, TRIM8, TUBA1B, UBA52, VEGFA, VSIG2, WAS, ZC3H12A, ZFP36, ZYX]
GO:0071396	cellular response to lipid	0.00321733	[5]	129	20.5087	42.6101	57.3899	[AREG, BMP7, CARD17, CCL2, CCL3, CCL5, CCR5, CD180, CD6, CD80, CD86, CXCL10, CXCL11, CXCL5, CXCL6, CXCL9, FLT3, GFI1, GRAMD1B, GRAMD1C, H3C10, H3C11, H3C12, H3C7, IL18, IRF8, KMO, LCP1, LDLR, LILRB1, LY86, MAP4K1, MLC1, MRC1, MYB, NLRP3, NLRP7, NR4A3, NUGGC, PIM1, PTAFR, PTK2B, PTPN22, PYCARD, SCIMP, SCNN1B, STAP1, TNFAIP3, TNIP3, TRERF1, WNT10B]	[ABL1, ADCY1, ADCY3, AREG, ARID1A, ATP1A1, ATP1A3, CARM1, CCL2, CD14, COL1A1, CX3CL1, CYP21A2, CYP26B1, CYP27B1, DAB2IP, DAG1, DAXX, DDX54, EGLN2, ELK1, FES, FFAR2, FLT3, GIT1, GPAM, GPBAR1, GPER1, GRAMD1A, GRAMD1B, GRAMD1C, H3C10, H3C12, H4C3, HEYL, HSF1, ICAM1, ID3, IL1B, IRAK2, KCNMB1, KMT2D, LDLR, LDOC1, LTF, MAPK3, MRC1, MSN, MSTN, MYC, NCOR2, NFKBIB, NOD2, NODAL, NR1D1, NR4A3, PAF1, PER1, PIM1, PPARD, PPP1R9B, PTN, RARA, RELA, RMRP, RXRA, RXRB, SBNO2, SERPINE1, SMARCA4, SOX10, SPHK2, SPI1, SRC, SREBF1, SSTR2, TEAD2, TICAM1, TMEM256-PLSCR3, TNF, TRIB1, VDR, WBP2, WNT3, WNT9B, ZBTB7A, ZC3H12A, ZFP36, ZMIZ1]
GO:0045321	leukocyte activation	1.82904e-35	[2, 3]	374	25.9722	63.3714	36.6286	[ADAM8, ADGRE3, AIF1, ANPEP, APBB1IP, ARHGAP45, BANK1, BATF, BCL11B, BCL3, BIN2, BLK, BLNK, BTK, BTLA, BTN3A1, C1QA, CAMK4, CARD11, CASP8, CCDC88B, CCL19, CCL2, CCL3, CCL5, CCR2, CD177, CD180, CD19, CD1C, CD2, CD22, CD226, CD244, CD27, CD300LF, CD33, CD3D, CD3E, CD3G, CD4, CD40LG, CD5, CD53, CD6, CD7, CD74, CD79A, CD80, CD84, CD86, CD8A, CD8B, CDKN2A, CEACAM21, CFP, CLCF1, CLEC12A, CLEC4D, CLNK, CNR1, CNR2, CORO1A, COTL1, CR2, CRTAM, CST7, CTLA4, CTSS, CXCL6, CYBB, DOCK10, DOCK2, DOCK8, EBI3, EDN2, EGR3, EOMES, EPX, FCN1, FCRL1, FCRL3, FCRLA, FGL2, FGR, FLT3, FOXP3, FRMPD3, FUT7, GAPT, GMFG, GRAP2, HLA-DMB, HLA-DOA, HLA-DPA1, HLA-DPB1, HLA-DRA, HLA-DRB1, ICOS, IFNG, IGLL5, IKZF1, IKZF3, IL12RB1, IL18, IL18RAP, IL21R, IL7R, INPP5D, IQGAP2, IRF4, IRF8, ITGA4, ITGAL, ITGAX, ITGB2, ITK, JAML, KLRC1, KLRC2, KLRK1, LAG3, LAIR1, LAX1, LCK, LCP1, LCP2, LDLR, LEF1, LILRB1, LILRB4, LMO1, LRMP, LST1, LY9, LYZ, MMP9, MPO, MS4A1, MT1G, MYB, MZB1, NAMPT, NCKAP1L, NCR1, NCR3, NFAM1, NLRC3, NLRP3, NR4A3, ORM2, PIK3CG, PLA2G2D, PLAC8, PLAU, POU2AF1, POU2F2, PRAM1, PRDM1, PRF1, PRKCB, PRKCQ, PTAFR, PTGDR, PTK2B, PTPN22, PTPN6, PTPRC, PTX3, PYCARD, RAB37, RAB44, RAC2, RASAL3, RHOH, RNASET2, RUNX3, SAMSN1, SASH3, SCNN1B, SELL, SELPLG, SEMA4A, SERPINA1, SIRPG, SIT1, SLA2, SLAMF6, SLAMF7, SLAMF8, SLC18A1, SLC27A2, SOCS1, SPN, STAP1, STXBP2, SUCNR1, SYK, TBC1D10C, TBX21, TESPA1, THBS1, THEMIS, THEMIS2, THY1, TIGIT, TLR6, TNFAIP3, TNFAIP8L2, TNFRSF13B, TNFRSF18, TNFSF13B, TNFSF14, TNFSF8, TOX, TREM2, TRPM2, TXNDC5, UBD, VAV1, VNN1, WAS, WDFY4, WNT1, XCL1, ZAP70, ZNF683]	[ABL1, ADGRE5, AGER, ALDOA, AMH, AP3D1, ARL8A, ARMC5, ARSA, ARTN, BAG6, BATF2, BCL3, BCL6, BTLA, C5AR1, CAPN1, CCL2, CCL21, CCR7, CD14, CD177, CD1C, CD276, CD74, CDKN1A, CEACAM1, CHGA, CHI3L1, CLC, CLCF1, CLEC12A, CLNK, CLPTM1, CNR1, COMMD3, CRAT, CSF1, CSK, CST7, CTSA, CTSD, CX3CL1, CYB5R3, CYP26B1, DCAF15, DHRS2, DLG5, DOK3, DSC1, DTX1, DYSF, EDN2, ELF4, ENPP3, ERBB2, FADD, FES, FLOT2, FLT3, FOXF1, FPR1, GAB2, GALNS, GATA2, GBA, GNAO1, GPAM, GPER1, GPI, GPR84, GRN, HAVCR1, HBB, HDAC5, HFE, HPRT1, HVCN1, ICAM1, IDO1, IL15RA, IL1B, IL4R, IL7R, IMPDH1, INHA, IQGAP2, JAK3, JUND, JUP, KDELR1, LAG3, LDLR, LGALS9, LRG1, LRRC32, LRRC8A, LTBR, LTF, METTL7A, MME, MSN, MYH9, MYO18A, NBEAL2, NECTIN2, NHLRC3, NOD2, NPPA, NR1D1, NR4A3, NRARP, PCDHA4, PCDHA6, PDCD1, PKM, PLA2G2A, PLAU, PLAUR, PRKCSH, PTGDS, RAB3A, RAB5B, RAC2, RAP1A, RARA, RELB, RHOG, RNASE2, RNU1-93P, S100A11, SBNO2, SERPINA3, SIGLEC9, SLC44A2, SLC7A1, SLC7A8, SLCO4C1, SMAD3, SOX12, SOX13, SPHK1, SPHK2, SPI1, SRC, SRF, STAT3, STING1, STK11IP, SYVN1, TCF3, TCF7L1, TCIRG1, THBS1, TICAM1, TIMP1, TMEM179B, TMEM63A, TNF, TRAPPC1, TSPAN14, VNN1, VSIR, WAS, ZBTB7A, ZBTB7B, ZC3H12A, ZMIZ1, ZNF335, ZNF395]
GO:0002250	adaptive immune response	1.68693e-05	[3]	167	20.9273	74.8444	25.1556	[ADCY7, ALOX15, BATF, BCL3, BTK, BTLA, BTN3A1, BTN3A2, C1QA, C1QB, C1QC, C2, C8G, CAMK4, CCL19, CCR2, CD19, CD1B, CD1C, CD1E, CD226, CD244, CD247, CD27, CD3D, CD3E, CD3G, CD4, CD40LG, CD48, CD6, CD7, CD74, CD79A, CD80, CD84, CD86, CD8A, CD8B, CLCF1, CLEC10A, CLEC4D, CLEC6A, CR2, CRTAM, CTLA4, CTSS, CXCL10, EBI3, EOMES, FOXP3, FUT7, GZMM, HLA-DMA, HLA-DMB, HLA-DOA, HLA-DPA1, HLA-DPB1, HLA-DQA1, HLA-DRA, HLA-DRB1, HLA-DRB5, IFNG, IGLL5, IL12RB1, IL18, IL7R, INPP5D, IRF4, ITK, JCHAIN, KLRC1, KLRC2, KLRD1, KLRK1, LAG3, LAIR1, LAMP3, LAX1, LEF1, LILRA1, LILRB1, LILRB4, LTA, LY9, MCOLN2, MYO1G, NCKAP1L, NLRP3, NR4A3, PIK3CG, PRDM1, PRF1, PRKCB, PRKCQ, PTK2B, PTPN6, PTPRC, PYCARD, SAMSN1, SASH3, SEMA4A, SH2D1A, SIGLEC10, SIT1, SKAP1, SLA2, SLAMF6, SLAMF7, SPN, SYK, TBX21, THEMIS, TLR8, TNFAIP3, TNFRSF13B, TNFRSF17, TNFSF13B, TRAT1, TREM2, WAS, XCL1, ZAP70, ZNF683]	[AGER, ARTN, BCL3, BCL6, BTLA, C5, C8G, CD1C, CD1E, CD74, CEACAM1, CLC, CLCF1, CRP, CSK, FADD, GNAO1, HFE, HLA-DOB, HPRT1, ICAM1, IL18BP, IL1B, IL4R, IL7R, JAK3, LAG3, LILRB5, NCOR2, NECTIN2, NFKB2, NOD2, NR4A3, ORAI1, PDCD1, PPL, PRKACA, PVR, RAP1A, RAP1GAP2, RELB, RHBDF2, RNF19B, SERPING1, SLC7A8, STAT3, TCIRG1, TFE3, TFEB, TNF, WAS, ZBTB7B, ZC3H12A, ZNF395]
GO:0002263	cell activation involved in immune response	9.70126e-12	[3]	189	23.7437	60.0743	39.9257	[ADAM8, ADGRE3, ANPEP, APBB1IP, ARHGAP45, BATF, BCL3, BIN2, BLK, BTK, CCL19, CCL3, CCR2, CD177, CD180, CD19, CD1C, CD244, CD33, CD40LG, CD53, CD74, CD80, CD84, CD86, CEACAM21, CFP, CLCF1, CLEC12A, CLEC4D, CLNK, CORO1A, COTL1, CTSS, CYBB, DOCK10, DOCK2, EOMES, EPX, FCN1, FGL2, FGR, FOXP3, FRMPD3, GAPT, GMFG, HLA-DMB, HLA-DRA, HLA-DRB1, IFNG, IL12RB1, IL18, IQGAP2, IRF4, IRF8, ITGAL, ITGAX, ITGB2, KLRC2, LAIR1, LCP1, LEF1, LILRB1, LRMP, LY9, LYZ, MMP9, MPO, MYB, NCKAP1L, NFAM1, NLRP3, NR4A3, ORM2, PIK3CG, PLAC8, PLAU, POU2AF1, PRAM1, PTAFR, PTGDR, PTK2B, PTPN6, PTPRC, PTX3, PYCARD, RAB37, RAB44, RAC2, RNASET2, SCNN1B, SELL, SEMA4A, SERPINA1, SLAMF6, SLC18A1, SLC27A2, SPN, STXBP2, SUCNR1, SYK, TBC1D10C, TBX21, TREM2, TRPM2, TXNDC5, VNN1, ZNF683]	[ABL1, ADGRE5, ALDOA, AMH, ARL8A, ARSA, ARTN, BCL3, BCL6, C5AR1, CAPN1, CD14, CD177, CD1C, CD74, CEACAM1, CHGA, CHI3L1, CLCF1, CLEC12A, CLNK, COMMD3, CRAT, CTSA, CTSD, CYB5R3, DOK3, DSC1, DYSF, ENPP3, FES, FOXF1, FPR1, GAB2, GALNS, GATA2, GBF1, GPI, GPR84, GRN, HBB, HFE, HVCN1, ICAM1, IL4R, IMPDH1, IQGAP2, JAK3, JUP, LGALS9, LRG1, LTF, METTL7A, MME, NBEAL2, NHLRC3, NPPA, NR4A3, PKM, PLAU, PLAUR, PRKCSH, PTGDS, RAB3A, RAB5B, RAC2, RAP1A, RARA, RELB, RHOG, RNASE2, RNU1-93P, S100A11, SBNO2, SERPINA3, SIGLEC9, SLC44A2, SLC7A8, SLCO4C1, SPHK2, SPI1, STAT3, STING1, STK11IP, TCIRG1, TICAM1, TMEM179B, TMEM63A, TRAPPC1, TSPAN14, VNN1, ZBTB7B, ZC3H12A]
GO:0002443	leukocyte mediated immunity	5.70861e-10	[3]	218	21.9095	61.6	38.4	[ADAM8, ADGRE3, ANPEP, ARHGAP45, BATF, BCL3, BIN2, BLK, BTK, BTN3A2, C1QA, C1QB, C1QC, C2, C8G, CAMK4, CCL3, CCR2, CD177, CD19, CD1B, CD1C, CD1E, CD226, CD27, CD33, CD40LG, CD53, CD74, CD84, CD8A, CD96, CEACAM21, CFP, CLCF1, CLEC12A, CLEC4D, CLNK, CORO1A, COTL1, CR2, CRTAM, CTSS, CXCL10, CXCL6, CYBB, DOCK2, EPX, FCN1, FGL2, FGR, FOXP3, FRMPD3, FUT7, GMFG, GZMB, GZMM, HLA-DRA, HLA-DRB1, IGLL5, IL12RB1, IL18, IL18RAP, IL7R, INPP5D, IQGAP2, ITGAL, ITGAX, ITGB2, KLRC1, KLRC2, KLRD1, KLRK1, LAG3, LAIR1, LILRB1, LILRB4, LRMP, LTA, LYZ, MMP9, MPO, MYO1G, NCKAP1L, NCR1, NCR3, NFAM1, NLRP3, NLRP6, NR4A3, ORM2, PIK3CG, PLAC8, PLAU, PRAM1, PRF1, PTAFR, PTGDR, PTPN6, PTPRC, PTX3, PYCARD, RAB37, RAB44, RAC2, RNASET2, SASH3, SCIMP, SCNN1B, SELL, SERPINA1, SH2D1A, SLA2, SLAMF6, SLAMF7, SLC18A1, SLC27A2, STAP1, STXBP2, SYK, TBC1D10C, TBX21, TLR8, TREM2, TRPM2, TXNDC5, VAV1, VNN1, WAS, XCL1]	[ADGRE5, AGER, ALDOA, AMH, ARL8A, ARSA, ARTN, BCL3, BCL6, C5, C5AR1, C8G, CAPN1, CD14, CD177, CD1C, CD1E, CD74, CEACAM1, CHGA, CHI3L1, CLC, CLCF1, CLEC12A, CLNK, COMMD3, CRAT, CRP, CTSA, CTSD, CYB5R3, DOK3, DSC1, FADD, FES, FOXF1, FPR1, GAB2, GALNS, GATA2, GNAO1, GPI, GPR84, GRN, HBB, HFE, HPRT1, HVCN1, ICAM1, IL1B, IL4R, IL7R, IMPDH1, IQGAP2, JAK3, JUP, LAG3, LGALS9, LRG1, LTF, MAVS, METTL7A, MME, NBEAL2, NECTIN2, NHLRC3, NOD2, NPPA, NR4A3, PKM, PLAU, PLAUR, PLEKHM2, PRKCSH, PTGDS, PVR, RAB3A, RAB5B, RAC2, RAP1A, RHOG, RNASE2, RNF19B, RNU1-93P, S100A11, SERPINA3, SERPING1, SIGLEC9, SLC44A2, SLC7A8, SLCO4C1, SPHK2, SPI1, STING1, STK11IP, TCIRG1, TICAM1, TMEM179B, TMEM63A, TNF, TRAPPC1, TSPAN14, VNN1, WAS, ZNF395]
GO:0006810	transport	0.000525215	[3]	844	15.6936	35.9208	64.0792	[ABCB11, ABCC3, ABRA, ACAP1, ADAM8, ADAMTS9, ADGRE3, AIF1, ALOX15, ANGPT1, ANO9, ANPEP, APBA2, AQP5, AREG, ARHGAP45, ARRDC5, ASGR2, ATP10B, ATP1B4, ATP2A3, BHLHA15, BICDL1, BIN2, BLK, BMF, BTK, C1QTNF1, C2, CA12, CACNA1E, CACNA1I, CALCR, CALHM6, CASP8, CBARP, CCDC88B, CCDC88C, CCL19, CCL2, CCL3, CCL4, CCL5, CCR2, CCR5, CD177, CD19, CD22, CD247, CD300LF, CD33, CD3G, CD4, CD5, CD53, CD6, CD74, CD84, CDH1, CEACAM21, CEACAM4, CEL, CFP, CLCNKA, CLEC10A, CLEC12A, CLEC4D, CLNK, CNR1, CORO1A, COTL1, CP, CTSS, CTSW, CXCL10, CXCL11, CXCL9, CXCR4, CYBB, CYSLTR1, DAPK1, DAW1, DENND1C, DERL3, DOCK2, DRD1, EMB, EPX, ERFE, EXOC3L4, FASLG, FCHO1, FCN1, FCN3, FCRL3, FFAR4, FGL2, FGR, FOLR2, FRMPD3, GABBR2, GCNT3, GMFG, GPM6A, GRAMD1B, GRAMD1C, GZMB, HCLS1, HCN1, HLA-DRB1, HSPA7, IFNG, IGLL5, IL10RA, IL16, IL2RB, IL2RG, IPCEF1, IQGAP2, IRF8, ITGA4, ITGAL, ITGAX, ITGB2, JAKMIP1, JCHAIN, JPH1, JSRP1, KCNA3, KCNA7, KCNJ10, KCNK15, KCNN4, KCNQ5, KLF5, KLRC2, KLRG1, KMO, KNG1, LAIR1, LCK, LCP1, LDLR, LILRB1, LILRB4, LPAL2, LRMP, LRRC38, LY75, LYZ, MCOLN2, MCOLN3, MID1IP1, MIDN, MLC1, MMP9, MPO, MRC1, MREG, MS4A1, MYB, MYO1F, MYO1G, NAPSB, NCF1, NCKAP1L, NFAM1, NLRP3, NLRP6, NMUR1, NPPB, NPPC, NR4A3, NSG1, NTN1, NUP210, ORM2, P2RY12, P2RY2, PIK3CG, PIM1, PLA2G2D, PLAC8, PLAU, PLD4, PLEK, PRAM1, PRF1, PRKCB, PSTPIP1, PTAFR, PTGDR, PTK2B, PTPN22, PTPN6, PTPRC, PTX3, PYCARD, RAB15, RAB27B, RAB37, RAB39B, RAB3B, RAB3C, RAB44, RAC2, RASGRF1, RGS9, RHOH, RINL, RNASET2, RRAD, SCNN1B, SDC1, SELE, SELL, SEPTIN1, SERPINA1, SH2D2A, SHISA8, SIDT1, SIGLEC1, SIRPG, SLC12A3, SLC16A6, SLC16A9, SLC18A1, SLC22A31, SLC24A4, SLC25A48, SLC27A2, SLC31A2, SLC36A2, SLC5A2, SLC7A5P1, SLC7A7, SLC8A3, SLCO5A1, SMPD3, SNX10, SNX20, SOAT2, SPEF2, SPINK1, SPNS3, STAP1, STARD5, STXBP2, SUCNR1, SYK, SYTL1, TBC1D10C, TCAF2, THBS1, THY1, TIFAB, TMC2, TMC3, TMC8, TMPRSS13, TMPRSS3, TREM2, TRPM2, TSC22D3, TXNDC5, UBD, UCP2, UNC80, VAV1, VNN1, WAS, XCL1, XCR1]	[AAAS, ABCA3, ABCA7, ABCB11, ABCC5, ABCC8, ABCD1, ABCD2, ABCG4, ABL1, ABLIM3, ABRA, ACACB, ACKR3, ACTB, ACTN1, ACTN4, ADAMTS8, ADAMTS9, ADCY1, ADGRE5, ADIPOQ, AGAP2, AGER, AGT, AGTR1, ALDOA, ALPK3, AMH, ANGPT1, ANKRD13B, ANO3, ANO7, ANXA11, AP1B1, AP2A1, AP3D1, APLN, APLNR, APLP1, APOA1, APOD, APOM, AQP3, AQP5, ARAP3, ARC, AREG, ARF1, ARHGAP1, ARHGEF5, ARL8A, ARRDC3, ARSA, ASIC3, ATG9A, ATP13A1, ATP13A2, ATP1A1, ATP1A3, ATP1B2, ATP1B4, ATP5F1D, ATP5MC2, ATP6V0D1, ATP6V0E2, ATP6V1B1, ATP6V1F, ATPSCKMT, BAG3, BBS12, BCL2L1, BMP8A, BRPF3, BSN, C11orf65, C1QTNF1, C2CD2L, C5AR1, CACFD1, CACNA1E, CACNA1H, CACNB4, CALCR, CALHM6, CAMK2B, CAMSAP3, CAPN1, CBARP, CCL2, CCL21, CCR7, CD14, CD177, CD74, CDK1, CDKN1A, CEACAM1, CECR2, CEL, CELSR2, CERT1, CETN3, CETP, CFH, CGA, CHCHD10, CHERP, CHGA, CHI3L1, CHRNG, CLCN6, CLCN7, CLCNKA, CLDN15, CLEC12A, CLIP3, CLNK, CNNM4, CNR1, COASY, COL1A1, COMMD3, CORO7, COX6A2, COX8A, CPLX1, CPNE6, CPSF1, CPTP, CRAT, CREB3L1, CRP, CRTC2, CRYAB, CSK, CSNK1E, CTSA, CTSD, CX3CL1, CYB5R3, CYP27B1, DDR1, DDX39B, DENND1C, DGKD, DISP3, DMTN, DOC2B, DOK3, DSC1, DYNLRB1, DYSF, ECM1, EHD1, EHD2, ENG, ENPP3, EPN1, EPN3, ERBB2, ERFE, F8A1, FABP4, FAM110A, FCN3, FES, FFAR2, FHOD1, FLOT2, FOXF1, FPR1, FTH1P19, FURIN, FXYD5, FXYD6, G6PC3, GAB2, GABBR2, GABRR2, GALNS, GAS1, GATA2, GBF1, GCNT3, GDI1, GGA1, GGA3, GIT1, GJA4, GJD3, GLRA1, GNAI2, GNAO1, GPER1, GPI, GPM6A, GPR84, GPRIN1, GRAMD1A, GRAMD1B, GRAMD1C, GRIK5, GRIP2, GRM2, GRN, GSK3A, GTPBP2, HAVCR1, HBA1, HBA2, HBB, HBD, HBG1, HBG2, HCN3, HCN4, HFE, HGS, HMGA1, HPS1, HRH2, HSF1, HSPB1, HSPG2, HTR1B, HTR2A, HVCN1, ICAM1, IFT80, IGF2BP2, IL15RA, IL1B, IL1RN, IL4R, IMPDH1, INHA, INPPL1, IPO13, IQGAP2, ITPR3, JPH4, JUP, KATNB1, KCNA7, KCNC3, KCNH2, KCNIP2, KCNJ1, KCNJ5, KCNJ9, KCNK15, KCNK2, KCNK3, KCNK6, KCNMB1, KCNMB2, KCNQ4, KCNT1, KCTD11, KDELR1, KIF26A, KLC2, KLF5, KNG1, KPNA2, KXD1, LCAT, LDLR, LDLRAD3, LDLRAP1, LGALS3BP, LGALS9, LILRA5, LIMK1, LIPG, LMNA, LRG1, LRP10, LRRC52, LRRC8A, LTB4R2, LTF, LY6E, LYNX1, LZTS1, LZTS2, MAMDC4, MAP1A, MAP1S, MAPK3, MAPK8IP3, MAVS, MED12, MEN1, METTL7A, MFSD10, MFSD2A, MGRN1, MICALL1, MICALL2, MICU3, MID1IP1, MIDN, MINK1, MLLT6, MME, MON1B, MRC1, MSN, MTCO2P12, MYC, MYH9, MYO18A, MYO19, MYO1H, MYO7A, MYO7B, NACAD, NAPA, NBEAL2, NCOR2, NDUFA4L2, NECTIN1, NEFL, NGFR, NHLRC3, NIPAL4, NKAIN3, NKD2, NLGN2, NME4, NNAT, NOD2, NOL6, NOTCH1, NPIPA1, NPPA, NPPB, NPR3, NPRL3, NR1D1, NR4A3, NSG1, NTN1, NUCB1, NUP188, NUP62CL, NUTF2, NXF1, ORAI1, OTOF, P2RX3, P2RX5, P2RY2, P2RY6, PACSIN1, PCDHA4, PDGFB, PDGFRB, PDLIM7, PEAR1, PEF1, PER1, PEX14, PIEZO1, PIM1, PIP5K1C, PITPNA, PITPNM1, PITPNM2, PKD1, PKM, PLA2G2A, PLAU, PLAUR, PLCZ1, PLEKHM1, PLK3, PLP2, PLTP, PM20D1, PML, POM121B, PORCN, PPARD, PPP1R10, PPP6R1, PRAF2, PRKACA, PRKCSH, PROM2, PRRT1, PRRT2, PTGDS, PTGES, PTPN23, PTPRN, RAB11B, RAB11FIP5, RAB15, RAB1B, RAB39B, RAB3A, RAB3IL1, RAB5B, RABL2B, RAC2, RAMP2, RANGAP1, RANGRF, RAP1A, RARA, RASL10B, RCVRN, RGCC, RHBDF1, RHBDF2, RHOBTB2, RHOG, RILPL1, RIN1, RIPOR1, RMRP, RNASE2, RNF126, RNF157, RNU1-93P, RPH3A, RPL26, RPL3, RPLP1, RPS16, RRAD, RTN2, RTP3, RUBCN, RXRA, S100A1, S100A11, SCAMP2, SCAMP3, SCAMP4, SCAP, SCN5A, SCN7A, SCYL1, SEC16A, SEC31B, SELE, SELENON, SELENOP, SEPTIN4, SEPTIN5, SEPTIN9, SERPINA3, SERPINE1, SERPING1, SGTA, SH2D3C, SH3BP1, SH3GL1, SHANK3, SIDT2, SIGLEC9, SIK1, SLC10A3, SLC12A4, SLC15A5, SLC16A5, SLC16A9, SLC17A3, SLC1A4, SLC1A5, SLC22A7, SLC25A1, SLC25A22, SLC25A23, SLC25A33, SLC25A39, SLC25A42, SLC25A44, SLC29A1, SLC29A2, SLC29A4, SLC2A4, SLC2A6, SLC30A1, SLC30A3, SLC35A2, SLC35A4, SLC35C1, SLC35F6, SLC36A2, SLC38A11, SLC38A5, SLC38A7, SLC38A8, SLC39A13, SLC39A5, SLC41A1, SLC44A2, SLC48A1, SLC4A10, SLC4A11, SLC4A2, SLC4A3, SLC51B, SLC52A2, SLC52A3, SLC5A10, SLC5A6, SLC6A12, SLC6A17, SLC6A8, SLC6A9, SLC7A1, SLC7A5, SLC7A8, SLC9A1, SLC9A3R1, SLCO4A1, SLCO4C1, SLCO5A1, SLN, SMAD3, SMPD1, SNX10, SNX16, SNX22, SNX32, SORCS2, SPAG16, SPEF2, SPHK1, SPHK2, SPI1, SPINK1, SPNS2, SPTB, SRC, SREBF1, SRPRA, SSX2IP, STAC2, STAT3, STEAP3, STING1, STK11IP, STX16-NPEPL1, STX1A, STX1B, SV2A, SYN1, SYNGAP1, SYT2, SYT7, SYVN1, TAPBP, TBC1D10B, TBC1D13, TBC1D17, TBC1D2, TBC1D22B, TBC1D24, TBC1D25, TCIRG1, TCTEX1D2, TEX261, TGM2, THBS1, TIMP1, TM9SF4, TMC3, TMC4, TMEM109, TMEM115, TMEM14A, TMEM175, TMEM179B, TMEM201, TMEM256-PLSCR3, TMEM63A, TMEM63B, TMEM63C, TMPRSS5, TNF, TNFAIP2, TNFRSF1A, TNK2, TOM1L2, TPCN1, TRAPPC1, TRAPPC5, TRIB3, TRPV4, TSC2, TSKU, TSPAN14, TTYH1, TTYH2, TTYH3, TUBA1B, TUBA1C, TUBA4A, UBA52, UNC80, USF2, VDR, VEGFA, VNN1, VPS37C, VPS9D1, VTN, WAS, WFS1, WNK2, WWP2, XKR9, YIF1A, ZBTB7B, ZC3H12A, ZC3H3, ZDHHC11, ZDHHC12, ZDHHC18, ZDHHC19, ZDHHC8, ZDHHC9, ZFP36, ZNF395]
GO:0140352	export from cell	0.000272333	[2, 4]	273	18.3221	42.7401	57.2599	[ADAM8, ADGRE3, ANPEP, ARHGAP45, BIN2, BLK, BTK, C1QTNF1, CACNA1E, CACNA1I, CBARP, CCL3, CCL5, CCR2, CD177, CD33, CD53, CD84, CEACAM21, CFP, CLEC12A, CLEC4D, CLNK, CNR1, CORO1A, COTL1, CTSS, CTSW, CYBB, DOCK2, EPX, EXOC3L4, FCN1, FFAR4, FGL2, FGR, FRMPD3, GMFG, HLA-DRB1, IFNG, IQGAP2, ITGAL, ITGAX, ITGB2, KCNN4, KLF5, KLRC2, KLRG1, KMO, KNG1, LAIR1, LILRB1, LRMP, LYZ, MIDN, MMP9, MPO, MYB, MYO1G, NAPSB, NCKAP1L, NFAM1, NLRP3, NR4A3, ORM2, P2RY12, PIK3CG, PLAC8, PLAU, PLEK, PRAM1, PRKCB, PTAFR, PTGDR, PTPN6, PTPRC, PTX3, PYCARD, RAB15, RAB27B, RAB37, RAB3B, RAB3C, RAB44, RAC2, RGS9, RNASET2, SDC1, SELL, SEPTIN1, SERPINA1, SLC18A1, SLC27A2, SLC8A3, SMPD3, STXBP2, SUCNR1, SYK, SYTL1, TBC1D10C, THBS1, TREM2, TRPM2, TXNDC5, UCP2, VNN1]	[ABCC5, ABCC8, ACTN1, ACTN4, ADCY1, ADGRE5, ADIPOQ, AGT, AGTR1, ALDOA, AMH, APLN, APOA1, ARF1, ARL8A, ARSA, ATP13A2, ATP1A1, ATP1A3, ATP1B2, BMP8A, BRPF3, C1QTNF1, C2CD2L, C5AR1, CACNA1E, CACNA1H, CAPN1, CBARP, CD14, CD177, CEACAM1, CGA, CHGA, CHI3L1, CLEC12A, CLNK, CNR1, COMMD3, CPLX1, CRAT, CREB3L1, CTSA, CTSD, CYB5R3, DMTN, DOC2B, DOK3, DSC1, ECM1, ENG, FES, FFAR2, FOXF1, FPR1, FURIN, GAB2, GALNS, GATA2, GIT1, GNAI2, GPER1, GPI, GPR84, GRIK5, GRM2, GRN, GTPBP2, HBB, HFE, HGS, HTR1B, HTR2A, HVCN1, IL1B, IL1RN, IL4R, IMPDH1, INHA, IQGAP2, ITPR3, JUP, KCNH2, KCNIP2, KCTD11, KLF5, KNG1, LGALS3BP, LGALS9, LRG1, LRRC8A, LTF, LY6E, MEN1, METTL7A, MIDN, MME, MYH9, MYO18A, NAPA, NBEAL2, NHLRC3, NKD2, NLGN2, NNAT, NOTCH1, NPPA, NR1D1, NR4A3, OTOF, PCDHA4, PDGFB, PIP5K1C, PKM, PLAU, PLAUR, PORCN, PPARD, PRKCSH, PRRT2, PTGDS, PTGES, PTPN23, PTPRN, RAB11B, RAB11FIP5, RAB15, RAB3A, RAB3IL1, RAB5B, RAC2, RAP1A, RASL10B, RGCC, RHBDF1, RHBDF2, RHOG, RNASE2, RNU1-93P, RPH3A, S100A11, SELENOP, SEPTIN4, SEPTIN5, SEPTIN9, SERPINA3, SERPINE1, SERPING1, SIDT2, SIGLEC9, SLC17A3, SLC1A5, SLC29A4, SLC30A1, SLC44A2, SLC7A8, SLC9A1, SLCO4C1, SPHK2, SPI1, SREBF1, STEAP3, STING1, STK11IP, STX1A, STX1B, SV2A, SYN1, SYT2, SYT7, TCIRG1, THBS1, TIMP1, TMEM179B, TMEM63A, TNF, TNFAIP2, TNFRSF1A, TRAPPC1, TRPV4, TSPAN14, TUBA4A, VEGFA, VNN1]
GO:0002274	myeloid leukocyte activation	2.33447e-14	[3, 4]	184	25.3444	54.944	45.056	[ADAM8, ADGRE3, AIF1, ANPEP, ARHGAP45, BATF, BIN2, BLK, BTK, C1QA, CAMK4, CCL3, CCL5, CCR2, CD177, CD2, CD226, CD300LF, CD33, CD53, CD74, CD84, CEACAM21, CFP, CLEC12A, CLEC4D, CLNK, CNR1, CNR2, COTL1, CST7, CTSS, CXCL6, CYBB, DOCK2, EDN2, EPX, FCN1, FGL2, FGR, FRMPD3, GMFG, IFNG, IL18, IL18RAP, IQGAP2, IRF4, ITGAL, ITGAX, ITGB2, LAIR1, LCP2, LDLR, LILRB4, LRMP, LYZ, MMP9, MPO, MT1G, NAMPT, NCKAP1L, NFAM1, NR4A3, ORM2, PIK3CG, PLAC8, PLAU, PRAM1, PTAFR, PTGDR, PTPN6, PTPRC, PTX3, PYCARD, RAB37, RAB44, RAC2, RHOH, RNASET2, SCNN1B, SELL, SERPINA1, SLC18A1, SLC27A2, STAP1, STXBP2, SUCNR1, SYK, TBC1D10C, THBS1, TLR6, TREM2, TRPM2, TXNDC5, UBD, VNN1]	[ADGRE5, AGER, ALDOA, AMH, ARL8A, ARSA, BATF2, C5AR1, CAPN1, CD14, CD177, CD74, CEACAM1, CHGA, CHI3L1, CLEC12A, CLNK, CNR1, COMMD3, CRAT, CSF1, CST7, CTSA, CTSD, CX3CL1, CYB5R3, DHRS2, DOK3, DSC1, DYSF, EDN2, ENPP3, FES, FOXF1, FPR1, GAB2, GALNS, GATA2, GPI, GPR84, GRN, HAVCR1, HBB, HFE, HVCN1, IL4R, IMPDH1, IQGAP2, JUND, JUP, LDLR, LGALS9, LRG1, LTBR, LTF, METTL7A, MME, MYO18A, NBEAL2, NECTIN2, NHLRC3, NPPA, NR1D1, NR4A3, PCDHA4, PCDHA6, PKM, PLA2G2A, PLAU, PLAUR, PRKCSH, PTGDS, RAB3A, RAB5B, RAC2, RAP1A, RELB, RHOG, RNASE2, RNU1-93P, S100A11, SBNO2, SERPINA3, SIGLEC9, SLC44A2, SLC7A8, SLCO4C1, SPHK1, SPHK2, SPI1, STING1, STK11IP, TCIRG1, THBS1, TICAM1, TMEM179B, TMEM63A, TNF, TRAPPC1, TSPAN14, VNN1, ZC3H12A]
GO:0002697	regulation of immune effector process	1.80908e-11	[3, 4]	126	27.2138	66.43	33.57	[ANGPT1, BLK, BTK, C1QA, C1QB, C1QC, C2, C8G, CAMK4, CCL19, CCR2, CD177, CD19, CD1B, CD1C, CD1E, CD22, CD226, CD244, CD40LG, CD74, CD80, CD84, CD86, CD96, CFP, CLCF1, CLNK, CR2, CRTAM, CXCL10, CXCL6, CYP11B1, FCRL3, FGL2, FGR, FOXP3, FUT7, HLA-DMB, HLA-DRA, HLA-DRB1, IFNG, IL12RB1, IL18, IL18RAP, IL7R, IRF4, ITGB2, KLRC1, KLRC2, KLRD1, KLRK1, LAG3, LILRB1, LILRB4, LPAL2, LTA, MYB, MZB1, NCKAP1L, NCR1, NCR3, NLRP3, NR4A3, PRAM1, PTAFR, PTPN22, PTPN6, PTPRC, RAC2, SASH3, SCIMP, SH2D1A, SLAMF6, SLAMF8, STAP1, STXBP2, SYK, TBX21, TREM2, VAV1, WAS, XCL1, ZNF683]	[AGER, ANGPT1, APOA1, BCL6, C5, C5AR1, C8G, CD177, CD1C, CD1E, CD74, CEACAM1, CFH, CLC, CLCF1, CLNK, CPN2, ENPP3, FADD, FES, FFAR2, FOXF1, GAB2, GATA2, GPI, GRN, HFE, HK1, ICAM1, IL1B, IL4R, IL7R, JAK3, LAG3, LGALS9, MAVS, MYO18A, NECTIN2, NOD2, NPPA, NR4A3, PVR, RAC2, RAP1A, RARA, SERPING1, SLC7A5, SPHK2, SPI1, TICAM1, TNF, VTN, WAS, ZBTB7B, ZC3H12A]
GO:0050776	regulation of immune response	2.86556e-17	[3, 4]	286	23.0831	66.6934	33.3066	[ADAM8, ADCY7, AIM2, ALOX15, APOBEC3G, BLK, BLNK, BTK, BTLA, BTN3A1, BTN3A2, C1QA, C1QB, C1QC, C1QTNF1, C2, C8G, CALCR, CARD11, CASP8, CCL19, CCL5, CCR2, CD177, CD19, CD1B, CD1C, CD1E, CD200R1, CD22, CD226, CD247, CD300LF, CD33, CD3D, CD3E, CD3G, CD4, CD40LG, CD48, CD74, CD79A, CD80, CD84, CD86, CD8A, CD8B, CD96, CFP, CLCF1, CLEC10A, CLEC1B, CLEC4D, CLEC4E, CLEC6A, CLNK, CNR1, CR2, CRTAM, CTLA4, CXCL10, CXCL6, CXorf21, CYP11B1, CYSLTR1, DPEP1, DRD1, EREG, FCGR2C, FCN1, FCN3, FCRL3, FGL2, FGR, FOXP3, FUT7, FYB1, GBP5, GPR150, GPR83, GRAP2, HCST, HLA-DMB, HLA-DPA1, HLA-DPB1, HLA-DQA1, HLA-DRA, HLA-DRB1, HLA-DRB5, IFNG, IGLL5, IKBKE, IL12RB1, IL18, IL18RAP, IL7R, INPP5D, IRF4, ITGA4, ITGAL, ITGB2, ITGB7, ITK, JAML, KCNN4, KIR2DL2, KIR2DL3, KIR3DL2, KLRB1, KLRC1, KLRC2, KLRD1, KLRK1, LAG3, LAIR1, LAIR2, LAX1, LCK, LCP2, LILRA1, LILRB1, LILRB4, LTA, MOG, MS4A1, MUC16, MUC19, MUC6, MYB, MYO1G, NCKAP1L, NCR1, NCR3, NFAM1, NLRC3, NLRP3, NLRP6, NR4A3, PAX5, PILRA, PLA2G2D, PRAM1, PRKCB, PRKCQ, PTAFR, PTGDR, PTGER2, PTPN22, PTPN6, PTPRC, PYCARD, PYHIN1, RAC2, RLN2, SAMSN1, SASH3, SELL, SH2D1A, SIGLEC16, SKAP1, SLA2, SLAMF6, SLAMF7, SLAMF8, SOCS1, SOCS3, SPN, STAP1, STAT1, STXBP2, SYK, TBX21, TESPA1, THEMIS, THEMIS2, THY1, TLR8, TNFAIP3, TNFSF13B, TRAT1, TREM2, UBASH3A, VAV1, WAS, XCL1, ZAP70, ZBP1]	[ABL1, ACTB, ADCY1, ADCY3, ADCY4, ADCY9, AGER, BAG6, BCAR1, BCL6, BTLA, C1QTNF1, C5, C5AR1, C8G, CALCR, CCR7, CD177, CD1C, CD1E, CD276, CD300E, CD74, CEACAM1, CFH, CGA, CHGA, CLC, CLCF1, CLEC1B, CLEC4E, CLNK, CNR1, COL1A1, CPN2, CRHR2, CRP, CSK, DGKZ, ECM1, ENPP3, FADD, FCN3, FES, FFAR2, FOXF1, FPR1, FURIN, GAB2, GATA2, GCSAM, GNAI2, GNAO1, GPBAR1, GPR20, GPR83, GPR84, GRN, HFE, HRH2, ICAM1, IFITM1, IL1B, IL4R, IL7R, JAK3, LAG3, LGALS9, LIMK1, MAPK3, MAVS, MUC19, MUC20, MUC3A, MYH9, NCOR2, NECTIN2, NLRC5, NOD2, NPPA, NR4A3, PCDHA4, PDCD1, PQBP1, PRKACA, PRKAR2B, PTGIR, PVR, RAC2, RAMP2, RAP1A, RARA, RBM14, RELA, RELB, RGCC, RHBDF2, RNF26, RNU1-93P, SERPING1, SH2B2, SIGLEC9, SLC7A8, SMAD3, SOCS3, SPHK2, SPI1, SPNS2, SPPL2B, SRC, STING1, TNF, TRIM62, VIPR2, VSIR, VTN, WAS, ZBTB7B, ZC3H12A, ZCCHC3, ZDHHC11]
GO:0051049	regulation of transport	6.48146e-06	[3, 4]	339	18.2947	39.4124	60.5876	[ABCB11, ADAM8, ALOX15, ANGPT1, ANO9, BLK, C1QTNF1, C2, CACNA1E, CACNA1I, CALCR, CASP8, CBARP, CCL19, CCL2, CCL3, CCL4, CCL5, CCR2, CD177, CD19, CD22, CD300LF, CD33, CD4, CD74, CD84, CDH1, CLCNKA, CNR1, CORO1A, CTSS, CXCL10, CXCL11, CXCL9, CXCR4, CYBB, DAPK1, DERL3, DOCK2, DRD1, EPX, ERFE, FASLG, FCRL3, FFAR4, FGR, GABBR2, GZMB, HCLS1, HCN1, HLA-DRB1, IFNG, IL16, IL2RB, IL2RG, ITGB2, JPH1, JSRP1, KCNA3, KCNA7, KCNJ10, KCNK15, KCNN4, KCNQ5, KLRC2, KMO, LCP1, LILRB1, LPAL2, LRRC38, MIDN, MLC1, MMP9, MYB, NCKAP1L, NLRP3, NLRP6, NPPB, NR4A3, P2RY12, P2RY2, PIK3CG, PIM1, PRAM1, PRKCB, PTAFR, PTK2B, PTPN22, PTPN6, PTPRC, PTX3, PYCARD, RAB15, RAB27B, RAB3B, RAB3C, RAC2, RASGRF1, RGS9, RRAD, SDC1, SELE, SEPTIN1, SHISA8, SIRPG, SLC31A2, SMPD3, SPINK1, STAP1, STXBP2, SYK, TCAF2, THBS1, THY1, TIFAB, TMC2, TREM2, TRPM2, UBD, UCP2, XCL1]	[AAAS, ABCA3, ABCA7, ABCB11, ABCC8, ABL1, ABLIM3, ACTB, ACTN4, ADCY1, ADIPOQ, AGT, AGTR1, ANGPT1, ANKRD13B, AP2A1, APLN, APLNR, APOA1, APOD, ARC, ARF1, ARHGAP1, ARHGEF5, ATP13A2, ATP1A1, ATP1A3, ATP1B2, ATPSCKMT, BAG3, BMP8A, BSN, C11orf65, C1QTNF1, C2CD2L, CACNA1E, CACNA1H, CACNB4, CALCR, CAMK2B, CAPN1, CBARP, CCL2, CCL21, CD14, CD177, CD74, CDK1, CEACAM1, CETP, CFH, CHCHD10, CHGA, CLCNKA, CLIP3, CNR1, CPLX1, CRYAB, CSK, CX3CL1, DGKD, DISP3, DMTN, DOC2B, DYSF, EHD1, EHD2, ERBB2, ERFE, FES, FFAR2, FOXF1, FURIN, FXYD5, FXYD6, GAB2, GABBR2, GAS1, GATA2, GDI1, GIT1, GNAI2, GNAO1, GPER1, GPRIN1, GRIK5, GRM2, GSK3A, HCN3, HCN4, HFE, HGS, HTR1B, HTR2A, HVCN1, ICAM1, IL15RA, IL1B, IL4R, INHA, ITPR3, JPH4, JUP, KCNA7, KCNC3, KCNH2, KCNIP2, KCNJ1, KCNJ5, KCNJ9, KCNK15, KCNK6, KCNMB1, KCNMB2, KCNQ4, KCTD11, LDLRAP1, LGALS9, LILRA5, LIPG, LRRC52, LRRC8A, LZTS1, MAPK3, MAVS, MICALL2, MIDN, MINK1, MLLT6, MSN, MYC, MYO18A, NEFL, NKAIN3, NLGN2, NNAT, NOD2, NOTCH1, NPPA, NPPB, NR1D1, NR4A3, NUCB1, NUTF2, ORAI1, P2RX3, P2RX5, P2RY2, P2RY6, PACSIN1, PCDHA4, PDGFB, PDGFRB, PER1, PIM1, PLK3, PLTP, PM20D1, PML, PPARD, PRKACA, PRKCSH, PROM2, PRRT1, PRRT2, PTGES, PTPN23, RAB11B, RAB11FIP5, RAB15, RAB3A, RAB5B, RAC2, RANGAP1, RANGRF, RAP1A, RASL10B, RCVRN, RGCC, RHBDF1, RHBDF2, RIPOR1, RRAD, RTN2, RUBCN, RXRA, S100A1, SCN5A, SCN7A, SEC16A, SELE, SELENON, SEPTIN4, SEPTIN5, SERPINE1, SH3GL1, SHANK3, SIDT2, SIK1, SLC30A1, SLC30A3, SLC35F6, SLC51B, SLC6A9, SLC9A1, SLC9A3R1, SLN, SMAD3, SMPD1, SPHK1, SPHK2, SPI1, SPINK1, SRC, SREBF1, STAC2, STX1A, STX1B, SV2A, SYN1, SYT2, SYT7, TCIRG1, TCTEX1D2, TGM2, THBS1, TIMP1, TM9SF4, TMEM109, TMEM14A, TNF, TNFRSF1A, TNK2, TPCN1, TRIB3, TSC2, VEGFA, VTN, WFS1, WNK2, WWP2, ZC3H12A, ZDHHC8]
GO:0002444	myeloid leukocyte mediated immunity	9.77761e-06	[4]	138	22.1865	54.4084	45.5916	[ADAM8, ADGRE3, ANPEP, ARHGAP45, BIN2, BLK, BTK, CAMK4, CCL3, CCR2, CD177, CD33, CD53, CD84, CEACAM21, CFP, CLEC12A, CLEC4D, CLNK, COTL1, CTSS, CXCL6, CYBB, DOCK2, EPX, FCN1, FGL2, FGR, FRMPD3, GMFG, IQGAP2, ITGAL, ITGAX, ITGB2, LAIR1, LRMP, LYZ, MMP9, MPO, NCKAP1L, NFAM1, NLRP6, NR4A3, ORM2, PIK3CG, PLAC8, PLAU, PRAM1, PTAFR, PTGDR, PTPN6, PTPRC, PTX3, PYCARD, RAB37, RAB44, RAC2, RNASET2, SCNN1B, SELL, SERPINA1, SLC18A1, SLC27A2, STAP1, STXBP2, SYK, TBC1D10C, TRPM2, TXNDC5, VNN1]	[ADGRE5, ALDOA, AMH, ARL8A, ARSA, C5AR1, CAPN1, CD14, CD177, CEACAM1, CHGA, CHI3L1, CLEC12A, CLNK, COMMD3, CRAT, CTSA, CTSD, CYB5R3, DOK3, DSC1, FES, FOXF1, FPR1, GAB2, GALNS, GATA2, GPI, GPR84, GRN, HBB, HFE, HVCN1, IL4R, IMPDH1, IQGAP2, JUP, LGALS9, LRG1, LTF, MAVS, METTL7A, MME, NBEAL2, NHLRC3, NPPA, NR4A3, PKM, PLAU, PLAUR, PRKCSH, PTGDS, RAB3A, RAB5B, RAC2, RAP1A, RHOG, RNASE2, RNU1-93P, S100A11, SERPINA3, SIGLEC9, SLC44A2, SLC7A8, SLCO4C1, SPHK2, SPI1, STING1, STK11IP, TCIRG1, TICAM1, TMEM179B, TMEM63A, TRAPPC1, TSPAN14, VNN1]
GO:0002449	lymphocyte mediated immunity	0.011705	[4]	89	21.7604	71.2398	28.7602	[BATF, BCL3, BTK, BTN3A2, C1QA, C1QB, C1QC, C2, C8G, CCR2, CD19, CD1B, CD1C, CD1E, CD226, CD27, CD40LG, CD74, CD8A, CD96, CLCF1, CLNK, CORO1A, CR2, CRTAM, CXCL10, FOXP3, FUT7, GZMB, GZMM, HLA-DRA, HLA-DRB1, IGLL5, IL12RB1, IL18, IL18RAP, IL7R, INPP5D, KLRC1, KLRC2, KLRD1, KLRK1, LAG3, LILRB1, LILRB4, LTA, MYO1G, NCKAP1L, NCR1, NCR3, NLRP3, PRF1, PTPN6, PTPRC, SASH3, SH2D1A, SLA2, SLAMF6, SLAMF7, TBX21, TLR8, TREM2, VAV1, WAS, XCL1]	[AGER, ARTN, BCL3, BCL6, C5, C8G, CD1C, CD1E, CD74, CEACAM1, CLC, CLCF1, CLNK, CRP, FADD, GNAO1, HFE, HPRT1, ICAM1, IL1B, IL4R, IL7R, LAG3, LGALS9, NECTIN2, NOD2, PLEKHM2, PVR, RNF19B, SERPING1, TCIRG1, TNF, WAS, ZNF395]
GO:0002460	adaptive immune response based on somatic recombination of immune receptors built from immunoglobulin superfamily domains	0.00240943	[4]	93	22.3022	70.0546	29.9454	[BATF, BCL3, BTK, BTN3A2, C1QA, C1QB, C1QC, C2, C8G, CCL19, CCR2, CD19, CD1B, CD1C, CD1E, CD226, CD27, CD4, CD40LG, CD74, CD80, CD8A, CLCF1, CLEC6A, CR2, CRTAM, CXCL10, EBI3, FOXP3, FUT7, GZMM, HLA-DRA, HLA-DRB1, IGLL5, IL12RB1, IL18, IL7R, INPP5D, IRF4, KLRC1, KLRD1, LEF1, LILRB1, LILRB4, LTA, LY9, MYO1G, NCKAP1L, NLRP3, PRF1, PRKCQ, PTPN6, PTPRC, SASH3, SEMA4A, SLA2, SLAMF6, SPN, TBX21, TLR8, TNFAIP3, TNFSF13B, TREM2, WAS, XCL1]	[AGER, ARTN, BCL3, BCL6, C5, C8G, CD1C, CD1E, CD74, CEACAM1, CLC, CLCF1, CRP, FADD, GNAO1, HFE, HPRT1, ICAM1, IL18BP, IL1B, IL4R, IL7R, JAK3, NECTIN2, NFKB2, NOD2, PVR, RELB, SERPING1, STAT3, TCIRG1, TNF, WAS, ZBTB7B, ZC3H12A, ZNF395]
GO:0002699	positive regulation of immune effector process	5.70988e-10	[3, 4, 5]	79	31.6	67.2971	32.7029	[BLK, BTK, CAMK4, CCL19, CCR2, CD177, CD1B, CD1C, CD1E, CD226, CD244, CD74, CD80, CD84, CD86, CLCF1, CLNK, CRTAM, FGR, FOXP3, HLA-DMB, HLA-DRA, HLA-DRB1, IFNG, IL12RB1, IL18, IL18RAP, ITGB2, KLRC2, KLRD1, KLRK1, LAG3, LILRB1, LTA, MYB, MZB1, NCR3, NLRP3, NR4A3, PTAFR, PTPN22, PTPRC, RAC2, SASH3, SCIMP, SH2D1A, SLAMF6, STAP1, STXBP2, SYK, TBX21, TREM2, VAV1, XCL1]	[CD177, CD1C, CD1E, CD74, CLCF1, CLNK, ENPP3, FADD, FES, FFAR2, FOXF1, GAB2, GATA2, GPI, HK1, IL1B, IL4R, LAG3, LGALS9, MAVS, MYO18A, NECTIN2, NOD2, NPPA, NR4A3, PVR, RAC2, RAP1A, RARA, SLC7A5, SPHK2, SPI1, TICAM1, TNF]
GO:0032940	secretion by cell	0.000747947	[3, 5]	262	18.2578	43.5029	56.4971	[ADAM8, ADGRE3, ANPEP, ARHGAP45, BIN2, BLK, BTK, C1QTNF1, CACNA1E, CACNA1I, CBARP, CCL3, CCL5, CCR2, CD177, CD33, CD53, CD84, CEACAM21, CFP, CLEC12A, CLEC4D, CLNK, CNR1, CORO1A, COTL1, CTSS, CTSW, CYBB, DOCK2, EPX, EXOC3L4, FCN1, FFAR4, FGL2, FGR, FRMPD3, GMFG, HLA-DRB1, IFNG, IQGAP2, ITGAL, ITGAX, ITGB2, KCNN4, KLF5, KLRC2, KLRG1, KMO, KNG1, LAIR1, LILRB1, LRMP, LYZ, MIDN, MMP9, MPO, MYB, MYO1G, NAPSB, NCKAP1L, NFAM1, NLRP3, NR4A3, ORM2, P2RY12, PIK3CG, PLAC8, PLAU, PLEK, PRAM1, PRKCB, PTAFR, PTGDR, PTPN6, PTPRC, PTX3, PYCARD, RAB15, RAB27B, RAB37, RAB3B, RAB3C, RAB44, RAC2, RNASET2, SDC1, SELL, SEPTIN1, SERPINA1, SLC18A1, SLC27A2, SMPD3, STXBP2, SUCNR1, SYK, SYTL1, TBC1D10C, THBS1, TREM2, TRPM2, TXNDC5, UCP2, VNN1]	[ABCC8, ACTN1, ACTN4, ADCY1, ADGRE5, ADIPOQ, AGT, AGTR1, ALDOA, AMH, APLN, APOA1, ARF1, ARL8A, ARSA, ATP13A2, BMP8A, BRPF3, C1QTNF1, C2CD2L, C5AR1, CACNA1E, CACNA1H, CAPN1, CBARP, CD14, CD177, CEACAM1, CGA, CHGA, CHI3L1, CLEC12A, CLNK, CNR1, COMMD3, CPLX1, CRAT, CREB3L1, CTSA, CTSD, CYB5R3, DMTN, DOC2B, DOK3, DSC1, ECM1, ENG, FES, FFAR2, FOXF1, FPR1, FURIN, GAB2, GALNS, GATA2, GIT1, GNAI2, GPER1, GPI, GPR84, GRIK5, GRM2, GRN, GTPBP2, HBB, HFE, HGS, HTR1B, HTR2A, HVCN1, IL1B, IL1RN, IL4R, IMPDH1, INHA, IQGAP2, ITPR3, JUP, KCTD11, KLF5, KNG1, LGALS3BP, LGALS9, LRG1, LRRC8A, LTF, LY6E, MEN1, METTL7A, MIDN, MME, MYH9, MYO18A, NAPA, NBEAL2, NHLRC3, NKD2, NLGN2, NNAT, NOTCH1, NPPA, NR1D1, NR4A3, OTOF, PCDHA4, PDGFB, PIP5K1C, PKM, PLAU, PLAUR, PORCN, PPARD, PRKCSH, PRRT2, PTGDS, PTGES, PTPN23, PTPRN, RAB11B, RAB11FIP5, RAB15, RAB3A, RAB3IL1, RAB5B, RAC2, RAP1A, RASL10B, RGCC, RHBDF1, RHBDF2, RHOG, RNASE2, RNU1-93P, RPH3A, S100A11, SELENOP, SEPTIN4, SEPTIN5, SEPTIN9, SERPINA3, SERPINE1, SERPING1, SIDT2, SIGLEC9, SLC1A5, SLC30A1, SLC44A2, SLC7A8, SLCO4C1, SPHK2, SPI1, SREBF1, STEAP3, STING1, STK11IP, STX1A, STX1B, SV2A, SYN1, SYT2, SYT7, TCIRG1, THBS1, TIMP1, TMEM179B, TMEM63A, TNF, TNFAIP2, TNFRSF1A, TRAPPC1, TRPV4, TSPAN14, TUBA4A, VEGFA, VNN1]
GO:0046903	secretion	6.04221e-05	[4]	292	18.3879	42.9058	57.0942	[ABCB11, ABCC3, ADAM8, ADGRE3, ANPEP, AQP5, ARHGAP45, BIN2, BLK, BTK, C1QTNF1, CACNA1E, CACNA1I, CBARP, CCL3, CCL5, CCR2, CD177, CD33, CD53, CD74, CD84, CEACAM21, CEL, CFP, CLEC12A, CLEC4D, CLNK, CNR1, CORO1A, COTL1, CTSS, CTSW, CYBB, DOCK2, EPX, EXOC3L4, FCN1, FFAR4, FGL2, FGR, FRMPD3, GMFG, HLA-DRB1, IFNG, IQGAP2, ITGAL, ITGAX, ITGB2, KCNN4, KLF5, KLRC2, KLRG1, KMO, KNG1, LAIR1, LILRB1, LRMP, LYZ, MIDN, MMP9, MPO, MYB, MYO1G, NAPSB, NCKAP1L, NFAM1, NLRP3, NLRP6, NPPB, NR4A3, ORM2, P2RY12, P2RY2, PIK3CG, PLA2G2D, PLAC8, PLAU, PLEK, PRAM1, PRKCB, PTAFR, PTGDR, PTPN6, PTPRC, PTX3, PYCARD, RAB15, RAB27B, RAB37, RAB3B, RAB3C, RAB44, RAC2, RNASET2, SCNN1B, SDC1, SELL, SEPTIN1, SERPINA1, SLC18A1, SLC27A2, SMPD3, SNX10, STXBP2, SUCNR1, SYK, SYTL1, TBC1D10C, THBS1, TIFAB, TREM2, TRPM2, TXNDC5, UCP2, VNN1]	[ABCB11, ABCC8, ACTN1, ACTN4, ADCY1, ADGRE5, ADIPOQ, AGT, AGTR1, ALDOA, AMH, APLN, APOA1, AQP5, ARF1, ARL8A, ARSA, ATP13A2, BMP8A, BRPF3, C1QTNF1, C2CD2L, C5AR1, CACNA1E, CACNA1H, CAPN1, CBARP, CD14, CD177, CD74, CEACAM1, CEL, CELSR2, CGA, CHGA, CHI3L1, CLEC12A, CLNK, CNR1, COASY, COMMD3, CPLX1, CRAT, CREB3L1, CTSA, CTSD, CYB5R3, CYP27B1, DDR1, DMTN, DOC2B, DOK3, DSC1, ECM1, ENG, FES, FFAR2, FOXF1, FPR1, FURIN, GAB2, GALNS, GATA2, GIT1, GNAI2, GPER1, GPI, GPR84, GRIK5, GRM2, GRN, GTPBP2, HBB, HFE, HGS, HRH2, HTR1B, HTR2A, HVCN1, IL1B, IL1RN, IL4R, IMPDH1, INHA, IQGAP2, ITPR3, JUP, KCTD11, KLF5, KNG1, LGALS3BP, LGALS9, LRG1, LRRC8A, LTF, LY6E, MEN1, METTL7A, MIDN, MME, MTCO2P12, MYC, MYH9, MYO18A, NAPA, NBEAL2, NCOR2, NHLRC3, NKD2, NLGN2, NNAT, NOTCH1, NPPA, NPPB, NPR3, NPRL3, NR1D1, NR4A3, OTOF, P2RY2, PCDHA4, PDGFB, PIP5K1C, PKM, PLA2G2A, PLAU, PLAUR, PORCN, PPARD, PRKCSH, PRRT2, PTGDS, PTGES, PTPN23, PTPRN, RAB11B, RAB11FIP5, RAB15, RAB3A, RAB3IL1, RAB5B, RAC2, RAP1A, RASL10B, RGCC, RHBDF1, RHBDF2, RHOG, RMRP, RNASE2, RNU1-93P, RPH3A, S100A11, SELENOP, SEPTIN4, SEPTIN5, SEPTIN9, SERPINA3, SERPINE1, SERPING1, SIDT2, SIGLEC9, SLC1A5, SLC29A1, SLC30A1, SLC44A2, SLC51B, SLC7A8, SLC9A3R1, SLCO4C1, SNX10, SPHK2, SPI1, SREBF1, STEAP3, STING1, STK11IP, STX1A, STX1B, SV2A, SYN1, SYT2, SYT7, TCIRG1, THBS1, TIMP1, TMEM179B, TMEM63A, TNF, TNFAIP2, TNFRSF1A, TRAPPC1, TRPV4, TSPAN14, TUBA4A, USF2, VDR, VEGFA, VNN1, ZBTB7B]
GO:0060627	regulation of vesicle-mediated transport	6.30935e-05	[3, 4, 5]	124	22.1825	40.1261	59.8739	[ALOX15, ANGPT1, BLK, C2, CACNA1I, CBARP, CCL19, CCL2, CCR2, CD177, CD22, CD300LF, CD84, CNR1, CORO1A, DOCK2, FGR, IFNG, IL2RB, IL2RG, ITGB2, KLRC2, LILRB1, LPAL2, NCKAP1L, PRAM1, PRKCB, PTAFR, PTPRC, PTX3, PYCARD, RAB15, RAB27B, RAB3B, RAB3C, RAC2, SDC1, SELE, SEPTIN1, SIRPG, SMPD3, STAP1, STXBP2, SYK, TREM2]	[ABCA7, ABL1, ADCY1, ADIPOQ, ANGPT1, ANKRD13B, AP2A1, APLN, APOA1, ARC, ARF1, ARHGAP1, ATP13A2, BSN, CACNA1H, CBARP, CCL2, CCL21, CD14, CD177, CEACAM1, CLIP3, CNR1, CPLX1, CSK, DGKD, DOC2B, DYSF, EHD1, EHD2, FES, FOXF1, GAB2, GAS1, GATA2, GIT1, GNAI2, GRIK5, HFE, HGS, HTR1B, HTR2A, IL15RA, IL1B, IL4R, LDLRAP1, LGALS9, MAPK3, MSN, MYO18A, NOD2, NOTCH1, NPPA, PACSIN1, PCDHA4, PRKCSH, PROM2, PRRT2, PTPN23, RAB11B, RAB15, RAB3A, RAB5B, RAC2, RAP1A, RUBCN, SELE, SEPTIN4, SEPTIN5, SERPINE1, SH3GL1, SMPD1, SPHK1, SPHK2, SPI1, SRC, STX1A, STX1B, SYN1, SYT2, SYT7, TGM2, TNF, TNK2, TSC2, VEGFA, VTN]
GO:0002275	myeloid cell activation involved in immune response	1.74214e-06	[4, 5]	139	22.6384	53.4055	46.5945	[ADAM8, ADGRE3, ANPEP, ARHGAP45, BIN2, BLK, BTK, CCL3, CCR2, CD177, CD33, CD53, CD84, CEACAM21, CFP, CLEC12A, CLEC4D, CLNK, COTL1, CTSS, CYBB, DOCK2, EPX, FCN1, FGL2, FGR, FRMPD3, GMFG, IFNG, IQGAP2, ITGAL, ITGAX, ITGB2, LAIR1, LRMP, LYZ, MMP9, MPO, NCKAP1L, NFAM1, NR4A3, ORM2, PIK3CG, PLAC8, PLAU, PRAM1, PTAFR, PTGDR, PTPN6, PTPRC, PTX3, PYCARD, RAB37, RAB44, RAC2, RNASET2, SCNN1B, SELL, SERPINA1, SLC18A1, SLC27A2, STXBP2, SUCNR1, SYK, TBC1D10C, TREM2, TRPM2, TXNDC5, VNN1]	[ADGRE5, ALDOA, AMH, ARL8A, ARSA, C5AR1, CAPN1, CD14, CD177, CEACAM1, CHGA, CHI3L1, CLEC12A, CLNK, COMMD3, CRAT, CTSA, CTSD, CYB5R3, DOK3, DSC1, DYSF, ENPP3, FES, FOXF1, FPR1, GAB2, GALNS, GATA2, GPI, GPR84, GRN, HBB, HFE, HVCN1, IL4R, IMPDH1, IQGAP2, JUP, LGALS9, LRG1, LTF, METTL7A, MME, NBEAL2, NHLRC3, NPPA, NR4A3, PKM, PLAU, PLAUR, PRKCSH, PTGDS, RAB3A, RAB5B, RAC2, RAP1A, RHOG, RNASE2, RNU1-93P, S100A11, SBNO2, SERPINA3, SIGLEC9, SLC44A2, SLC7A8, SLCO4C1, SPHK2, SPI1, STING1, STK11IP, TCIRG1, TICAM1, TMEM179B, TMEM63A, TRAPPC1, TSPAN14, VNN1]
GO:0002285	lymphocyte activation involved in immune response	2.42001e-05	[4, 5]	58	29	76.0031	23.9969	[APBB1IP, BATF, BCL3, CCL19, CD180, CD19, CD1C, CD244, CD40LG, CD74, CD80, CD86, CLCF1, CORO1A, DOCK10, EOMES, FGL2, FOXP3, GAPT, HLA-DMB, HLA-DRA, HLA-DRB1, IFNG, IL12RB1, IL18, IRF4, IRF8, ITGAL, KLRC2, LCP1, LEF1, LILRB1, LY9, MYB, NCKAP1L, NLRP3, POU2AF1, PTK2B, PTPRC, SEMA4A, SLAMF6, SPN, TBX21, ZNF683]	[ABL1, ARTN, BCL3, BCL6, CD1C, CD74, CEACAM1, CLCF1, ICAM1, IL4R, JAK3, LGALS9, RARA, RELB, SPI1, STAT3, ZBTB7B, ZC3H12A]
GO:0002703	regulation of leukocyte mediated immunity	3.88151e-12	[4, 5]	79	34.0517	68.349	31.651	[BLK, BTK, CAMK4, CCR2, CD177, CD1B, CD1C, CD1E, CD226, CD84, CD96, CLCF1, CLNK, CR2, CRTAM, CXCL6, FGR, FOXP3, FUT7, HLA-DRA, HLA-DRB1, IL12RB1, IL18, IL18RAP, IL7R, ITGB2, KLRC1, KLRC2, KLRD1, KLRK1, LAG3, LILRB1, LILRB4, LTA, NCKAP1L, NCR1, NCR3, NLRP3, PRAM1, PTAFR, PTPN6, PTPRC, RAC2, SASH3, SCIMP, SH2D1A, SLAMF6, STAP1, STXBP2, SYK, TBX21, TREM2, VAV1, WAS, XCL1]	[AGER, BCL6, CD177, CD1C, CD1E, CEACAM1, CLC, CLCF1, CLNK, FADD, FES, FOXF1, GAB2, GATA2, HFE, ICAM1, IL1B, IL4R, IL7R, JAK3, LAG3, LGALS9, MAVS, NECTIN2, NOD2, NPPA, PVR, RAC2, SPHK2, SPI1, TICAM1, TNF, WAS]
GO:0006887	exocytosis	1.78734e-06	[3, 4, 5, 6]	202	20.5703	47.3071	52.6928	[ADAM8, ADGRE3, ANPEP, ARHGAP45, BIN2, BLK, BTK, CACNA1I, CBARP, CCL3, CCL5, CCR2, CD177, CD33, CD53, CD84, CEACAM21, CFP, CLEC12A, CLEC4D, CLNK, CNR1, CORO1A, COTL1, CTSS, CTSW, CYBB, DOCK2, EPX, EXOC3L4, FCN1, FGL2, FGR, FRMPD3, GMFG, IFNG, IQGAP2, ITGAL, ITGAX, ITGB2, KLRC2, KNG1, LAIR1, LRMP, LYZ, MMP9, MPO, MYO1G, NAPSB, NCKAP1L, NFAM1, NR4A3, ORM2, PIK3CG, PLAC8, PLAU, PLEK, PRAM1, PRKCB, PTAFR, PTGDR, PTPN6, PTPRC, PTX3, PYCARD, RAB15, RAB27B, RAB37, RAB3B, RAB3C, RAB44, RAC2, RNASET2, SDC1, SELL, SEPTIN1, SERPINA1, SLC18A1, SLC27A2, SMPD3, STXBP2, SYK, SYTL1, TBC1D10C, THBS1, TRPM2, TXNDC5, VNN1]	[ACTN1, ACTN4, ADCY1, ADGRE5, ALDOA, AMH, APOA1, ARF1, ARL8A, ARSA, ATP13A2, BRPF3, C5AR1, CACNA1H, CAPN1, CBARP, CD14, CD177, CEACAM1, CHGA, CHI3L1, CLEC12A, CLNK, CNR1, COMMD3, CPLX1, CRAT, CTSA, CTSD, CYB5R3, DMTN, DOC2B, DOK3, DSC1, ECM1, FES, FOXF1, FPR1, GAB2, GALNS, GATA2, GIT1, GNAI2, GPI, GPR84, GRIK5, GRN, GTPBP2, HBB, HFE, HGS, HTR1B, HTR2A, HVCN1, IL4R, IMPDH1, IQGAP2, JUP, KNG1, LGALS3BP, LGALS9, LRG1, LTF, METTL7A, MME, MYH9, NAPA, NBEAL2, NHLRC3, NKD2, NOTCH1, NPPA, NR4A3, OTOF, PCDHA4, PDGFB, PIP5K1C, PKM, PLAU, PLAUR, PRKCSH, PRRT2, PTGDS, RAB11B, RAB11FIP5, RAB15, RAB3A, RAB3IL1, RAB5B, RAC2, RAP1A, RHOG, RNASE2, RNU1-93P, S100A11, SELENOP, SEPTIN4, SEPTIN5, SEPTIN9, SERPINA3, SERPINE1, SERPING1, SIGLEC9, SLC44A2, SLC7A8, SLCO4C1, SPHK2, SPI1, STING1, STK11IP, STX1A, STX1B, SV2A, SYN1, SYT2, SYT7, TCIRG1, THBS1, TIMP1, TMEM179B, TMEM63A, TNFAIP2, TRAPPC1, TSPAN14, TUBA4A, VEGFA, VNN1]
GO:0036230	granulocyte activation	0.00148854	[4, 5]	119	21.2121	56.4398	43.5602	[ADAM8, ADGRE3, ANPEP, ARHGAP45, BIN2, CCL3, CCL5, CCR2, CD177, CD33, CD53, CEACAM21, CFP, CLEC12A, CLEC4D, COTL1, CTSS, CXCL6, CYBB, DOCK2, EPX, FCN1, FGL2, FGR, FRMPD3, GMFG, IL18, IL18RAP, IQGAP2, ITGAL, ITGAX, ITGB2, LAIR1, LRMP, LYZ, MMP9, MPO, NCKAP1L, NFAM1, ORM2, PLAC8, PLAU, PRAM1, PTAFR, PTPN6, PTPRC, PTX3, PYCARD, RAB37, RAB44, RNASET2, SCNN1B, SELL, SERPINA1, SLC18A1, SLC27A2, STXBP2, SYK, TBC1D10C, TRPM2, TXNDC5, VNN1]	[ADGRE5, ALDOA, AMH, ARL8A, ARSA, C5AR1, CAPN1, CD14, CD177, CEACAM1, CHI3L1, CLEC12A, COMMD3, CRAT, CTSA, CTSD, CYB5R3, DOK3, DSC1, ENPP3, FPR1, GALNS, GPI, GPR84, GRN, HBB, HFE, HVCN1, IMPDH1, IQGAP2, JUP, LRG1, LTF, METTL7A, MME, NBEAL2, NHLRC3, PKM, PLA2G2A, PLAU, PLAUR, PRKCSH, RAB3A, RAB5B, RAP1A, RHOG, RNASE2, RNU1-93P, S100A11, SERPINA3, SIGLEC9, SLC44A2, SLCO4C1, SPI1, STING1, STK11IP, TCIRG1, TMEM179B, TMEM63A, TRAPPC1, TSPAN14, VNN1]
GO:0002446	neutrophil mediated immunity	0.0214376	[5]	113	20.3237	55.6046	44.3954	[ADAM8, ADGRE3, ANPEP, ARHGAP45, BIN2, CD177, CD33, CD53, CEACAM21, CFP, CLEC12A, CLEC4D, COTL1, CTSS, CXCL6, CYBB, DOCK2, EPX, FCN1, FGL2, FGR, FRMPD3, GMFG, IQGAP2, ITGAL, ITGAX, ITGB2, LAIR1, LRMP, LYZ, MMP9, MPO, NCKAP1L, NFAM1, NLRP6, ORM2, PLAC8, PLAU, PRAM1, PTAFR, PTPN6, PTPRC, PTX3, PYCARD, RAB37, RAB44, RNASET2, SCNN1B, SELL, SERPINA1, SLC18A1, SLC27A2, STXBP2, SYK, TBC1D10C, TRPM2, TXNDC5, VNN1]	[ADGRE5, ALDOA, AMH, ARL8A, ARSA, C5AR1, CAPN1, CD14, CD177, CEACAM1, CHI3L1, CLEC12A, COMMD3, CRAT, CTSA, CTSD, CYB5R3, DOK3, DSC1, FPR1, GALNS, GPI, GPR84, GRN, HBB, HFE, HVCN1, IMPDH1, IQGAP2, JUP, LRG1, LTF, METTL7A, MME, NBEAL2, NHLRC3, PKM, PLAU, PLAUR, PRKCSH, RAB3A, RAB5B, RAP1A, RHOG, RNASE2, RNU1-93P, S100A11, SERPINA3, SIGLEC9, SLC44A2, SLCO4C1, SPI1, STING1, STK11IP, TCIRG1, TMEM179B, TMEM63A, TRAPPC1, TSPAN14, VNN1]
GO:0017157	regulation of exocytosis	0.00170376	[4, 5, 6, 7]	57	26.1468	46.6796	53.3204	[BLK, CACNA1I, CBARP, CCR2, CD177, CD84, CNR1, FGR, IFNG, ITGB2, KLRC2, NCKAP1L, PRAM1, PRKCB, PTAFR, RAB15, RAB27B, RAB3B, RAB3C, RAC2, SDC1, SEPTIN1, SMPD3, STXBP2, SYK]	[ADCY1, ARF1, ATP13A2, CACNA1H, CBARP, CD177, CEACAM1, CNR1, CPLX1, DOC2B, FES, FOXF1, GAB2, GATA2, GIT1, GNAI2, HGS, HTR1B, HTR2A, IL4R, LGALS9, NOTCH1, NPPA, PCDHA4, RAB15, RAB3A, RAC2, RAP1A, SEPTIN4, SEPTIN5, SPHK2, SPI1, STX1A, STX1B, SYN1, SYT2, SYT7]
GO:0042119	neutrophil activation	0.00466239	[5, 6]	116	20.9009	56.033	43.967	[ADAM8, ADGRE3, ANPEP, ARHGAP45, BIN2, CCL5, CD177, CD33, CD53, CEACAM21, CFP, CLEC12A, CLEC4D, COTL1, CTSS, CXCL6, CYBB, DOCK2, EPX, FCN1, FGL2, FGR, FRMPD3, GMFG, IL18, IL18RAP, IQGAP2, ITGAL, ITGAX, ITGB2, LAIR1, LRMP, LYZ, MMP9, MPO, NCKAP1L, NFAM1, ORM2, PLAC8, PLAU, PRAM1, PTAFR, PTPN6, PTPRC, PTX3, PYCARD, RAB37, RAB44, RNASET2, SCNN1B, SELL, SERPINA1, SLC18A1, SLC27A2, STXBP2, SYK, TBC1D10C, TRPM2, TXNDC5, VNN1]	[ADGRE5, ALDOA, AMH, ARL8A, ARSA, C5AR1, CAPN1, CD14, CD177, CEACAM1, CHI3L1, CLEC12A, COMMD3, CRAT, CTSA, CTSD, CYB5R3, DOK3, DSC1, FPR1, GALNS, GPI, GPR84, GRN, HBB, HFE, HVCN1, IMPDH1, IQGAP2, JUP, LRG1, LTF, METTL7A, MME, NBEAL2, NHLRC3, PKM, PLA2G2A, PLAU, PLAUR, PRKCSH, RAB3A, RAB5B, RAP1A, RHOG, RNASE2, RNU1-93P, S100A11, SERPINA3, SIGLEC9, SLC44A2, SLCO4C1, SPI1, STING1, STK11IP, TCIRG1, TMEM179B, TMEM63A, TRAPPC1, TSPAN14, VNN1]
GO:0043299	leukocyte degranulation	1.00876e-05	[3, 4, 5, 6, 7, 8]	133	22.3154	53.983	46.017	[ADAM8, ADGRE3, ANPEP, ARHGAP45, BIN2, BLK, BTK, CCL3, CCR2, CD177, CD33, CD53, CD84, CEACAM21, CFP, CLEC12A, CLEC4D, CLNK, CORO1A, COTL1, CTSS, CYBB, DOCK2, EPX, FCN1, FGL2, FGR, FRMPD3, GMFG, IQGAP2, ITGAL, ITGAX, ITGB2, KLRC2, LAIR1, LRMP, LYZ, MMP9, MPO, NCKAP1L, NFAM1, NR4A3, ORM2, PIK3CG, PLAC8, PLAU, PRAM1, PTAFR, PTGDR, PTPN6, PTPRC, PTX3, PYCARD, RAB37, RAB44, RAC2, RNASET2, SELL, SERPINA1, SLC18A1, SLC27A2, STXBP2, SYK, TBC1D10C, TRPM2, TXNDC5, VNN1]	[ADGRE5, ALDOA, AMH, ARL8A, ARSA, C5AR1, CAPN1, CD14, CD177, CEACAM1, CHGA, CHI3L1, CLEC12A, CLNK, COMMD3, CRAT, CTSA, CTSD, CYB5R3, DOK3, DSC1, FES, FOXF1, FPR1, GAB2, GALNS, GATA2, GPI, GPR84, GRN, HBB, HFE, HVCN1, IL4R, IMPDH1, IQGAP2, JUP, LGALS9, LRG1, LTF, METTL7A, MME, NBEAL2, NHLRC3, NPPA, NR4A3, PKM, PLAU, PLAUR, PRKCSH, PTGDS, RAB3A, RAB5B, RAC2, RAP1A, RHOG, RNASE2, RNU1-93P, S100A11, SERPINA3, SIGLEC9, SLC44A2, SLC7A8, SLCO4C1, SPHK2, SPI1, STING1, STK11IP, TCIRG1, TMEM179B, TMEM63A, TRAPPC1, TSPAN14, VNN1]
GO:0045055	regulated exocytosis	2.12623e-07	[4, 5, 6, 7]	186	21.4781	45.5109	54.4891	[ADAM8, ADGRE3, ANPEP, ARHGAP45, BIN2, BLK, BTK, CACNA1I, CBARP, CCL3, CCR2, CD177, CD33, CD53, CD84, CEACAM21, CFP, CLEC12A, CLEC4D, CLNK, CNR1, CORO1A, COTL1, CTSS, CTSW, CYBB, DOCK2, EPX, FCN1, FGL2, FGR, FRMPD3, GMFG, IQGAP2, ITGAL, ITGAX, ITGB2, KLRC2, KNG1, LAIR1, LRMP, LYZ, MMP9, MPO, NAPSB, NCKAP1L, NFAM1, NR4A3, ORM2, PIK3CG, PLAC8, PLAU, PLEK, PRAM1, PRKCB, PTAFR, PTGDR, PTPN6, PTPRC, PTX3, PYCARD, RAB15, RAB27B, RAB37, RAB44, RAC2, RNASET2, SELL, SERPINA1, SLC18A1, SLC27A2, STXBP2, SYK, TBC1D10C, THBS1, TRPM2, TXNDC5, VNN1]	[ACTN1, ACTN4, ADCY1, ADGRE5, ALDOA, AMH, APOA1, ARF1, ARL8A, ARSA, BRPF3, C5AR1, CACNA1H, CAPN1, CBARP, CD14, CD177, CEACAM1, CHGA, CHI3L1, CLEC12A, CLNK, CNR1, COMMD3, CPLX1, CRAT, CTSA, CTSD, CYB5R3, DMTN, DOC2B, DOK3, DSC1, ECM1, FES, FOXF1, FPR1, GAB2, GALNS, GATA2, GIT1, GNAI2, GPI, GPR84, GRIK5, GRN, GTPBP2, HBB, HFE, HTR1B, HTR2A, HVCN1, IL4R, IMPDH1, IQGAP2, JUP, KNG1, LGALS3BP, LGALS9, LRG1, LTF, METTL7A, MME, MYH9, NAPA, NBEAL2, NHLRC3, NOTCH1, NPPA, NR4A3, OTOF, PCDHA4, PDGFB, PIP5K1C, PKM, PLAU, PLAUR, PRKCSH, PRRT2, PTGDS, RAB11B, RAB11FIP5, RAB15, RAB3A, RAB5B, RAC2, RAP1A, RHOG, RNASE2, RNU1-93P, S100A11, SELENOP, SEPTIN5, SEPTIN9, SERPINA3, SERPINE1, SERPING1, SIGLEC9, SLC44A2, SLC7A8, SLCO4C1, SPHK2, SPI1, STING1, STK11IP, STX1A, STX1B, SV2A, SYN1, SYT2, SYT7, TCIRG1, THBS1, TIMP1, TMEM179B, TMEM63A, TRAPPC1, TSPAN14, TUBA4A, VEGFA, VNN1]
GO:0002283	neutrophil activation involved in immune response	0.0224972	[5, 6, 7]	111	20.442	54.7367	45.2633	[ADAM8, ADGRE3, ANPEP, ARHGAP45, BIN2, CD177, CD33, CD53, CEACAM21, CFP, CLEC12A, CLEC4D, COTL1, CTSS, CYBB, DOCK2, EPX, FCN1, FGL2, FGR, FRMPD3, GMFG, IQGAP2, ITGAL, ITGAX, ITGB2, LAIR1, LRMP, LYZ, MMP9, MPO, NCKAP1L, NFAM1, ORM2, PLAC8, PLAU, PRAM1, PTAFR, PTPN6, PTPRC, PTX3, PYCARD, RAB37, RAB44, RNASET2, SCNN1B, SELL, SERPINA1, SLC18A1, SLC27A2, STXBP2, SYK, TBC1D10C, TRPM2, TXNDC5, VNN1]	[ADGRE5, ALDOA, AMH, ARL8A, ARSA, C5AR1, CAPN1, CD14, CD177, CEACAM1, CHI3L1, CLEC12A, COMMD3, CRAT, CTSA, CTSD, CYB5R3, DOK3, DSC1, FPR1, GALNS, GPI, GPR84, GRN, HBB, HFE, HVCN1, IMPDH1, IQGAP2, JUP, LRG1, LTF, METTL7A, MME, NBEAL2, NHLRC3, PKM, PLAU, PLAUR, PRKCSH, RAB3A, RAB5B, RAP1A, RHOG, RNASE2, RNU1-93P, S100A11, SERPINA3, SIGLEC9, SLC44A2, SLCO4C1, SPI1, STING1, STK11IP, TCIRG1, TMEM179B, TMEM63A, TRAPPC1, TSPAN14, VNN1]
GO:0043367	CD4-positive, alpha-beta T cell differentiation	3.67211e-08	[7, 8, 9, 10, 11, 12, 13]	37	43.5294	76.0782	23.9218	[BATF, BCL3, CCL19, CD80, CD86, FOXP3, FUT7, HLA-DRA, HLA-DRB1, IFNG, IL12RB1, IL18, IRF4, LEF1, LY9, MYB, NCKAP1L, NLRP3, PLA2G2D, RUNX3, SASH3, SEMA4A, SLAMF6, SOCS1, SPN, TBX21, TOX]	[ARMC5, BCL3, BCL6, IL4R, JAK3, LGALS9, RARA, RELB, STAT3, ZBTB7B, ZC3H12A]
GO:0046637	regulation of alpha-beta T cell differentiation	1.2892e-06	[7, 8, 9, 10, 11, 12, 13]	30	44.7761	78.0851	21.9149	[CCL19, CD80, CD86, FOXP3, HLA-DRA, HLA-DRB1, IFNG, IL12RB1, IL18, IRF4, LILRB4, MYB, NCKAP1L, NLRP3, PRDM1, RUNX3, SASH3, SOCS1, SYK, TBX21, ZAP70, ZNF683]	[AP3D1, BCL6, IL4R, JAK3, LGALS9, RARA, ZBTB7B, ZC3H12A]
GO:0043370	regulation of CD4-positive, alpha-beta T cell differentiation	1.97767e-05	[8, 9, 10, 11, 12, 13, 14]	24	47.0588	75.8841	24.1159	[CCL19, CD80, CD86, FOXP3, HLA-DRA, HLA-DRB1, IFNG, IL12RB1, IL18, IRF4, MYB, NCKAP1L, NLRP3, RUNX3, SASH3, SOCS1, TBX21]	[BCL6, IL4R, JAK3, LGALS9, RARA, ZBTB7B, ZC3H12A]
GO:0002683	negative regulation of immune system process	1.15938e-10	[2, 3, 4]	156	24.6835	57.5933	42.4067	[ADCY7, ALOX15, ANGPT1, BANK1, BLK, BTK, C1QC, C1QTNF1, CALCR, CCL2, CCL3, CCR2, CD200R1, CD22, CD247, CD300LF, CD3G, CD74, CD80, CD84, CD86, CD96, CDKN2A, CLNK, CNR1, CNR2, CR2, CRTAM, CST7, CTLA4, CYSLTR1, DPEP1, DRD1, FCRL3, FGL2, FGR, FOXP3, GPR150, GPR55, GPR83, HLA-DOA, HLA-DRB1, IL7R, INPP5D, KLRC1, KLRD1, KLRK1, LAG3, LAX1, LDLR, LILRB1, LILRB4, LPAL2, LRRC17, LST1, NCKAP1L, NLRC3, NLRP3, NLRP6, PLA2G2D, PTGDR, PTGER2, PTPN22, PTPN6, PTPRC, RLN2, RUNX3, SAMSN1, SH2D1A, SLA2, SLAMF8, SOCS1, SPN, STAP1, SYK, TBC1D10C, TBX21, THBS1, THY1, TIGIT, TNFAIP3, TNFAIP8L2, TNFRSF13B, TREM2, TSC22D3, UBASH3A, XCL1]	[ADCY1, ADCY3, ADCY4, ADCY9, ADIPOQ, AMH, ANGPT1, APOA1, APOD, BCL6, C1QTNF1, C5, CALCR, CCL2, CCL21, CD74, CEACAM1, CGA, CHGA, CLNK, CNR1, CRHR2, CST7, CX3CL1, DGKZ, DLG5, DTX1, ENPP3, ERBB2, FADD, FOXF1, FURIN, GATA2, GCSAM, GNAI2, GPAM, GPBAR1, GPER1, GPR137, GPR20, GPR83, GPR84, GRN, HFE, HLA-DOB, HRH2, IL4R, IL7R, INHA, JAK3, LAG3, LDLR, LGALS9, LRRC17, LRRC32, LTF, MYC, MYH9, NLRC5, NOD2, NR1D1, NRARP, PCDHA4, PCDHA6, PDCD1, PRKACA, PRKAR2B, PTGIR, RAMP2, RARA, RHBDF2, RMRP, RNF26, SERPING1, SPI1, SRC, THBS1, TNF, TRIB1, VIPR2, VSIR, ZBTB7B, ZC3H12A]
GO:0050865	regulation of cell activation	2.08772e-24	[3, 4]	204	29.1845	65.1754	34.8246	[ADAM8, AIF1, BANK1, BLK, BTK, BTLA, C1QTNF1, CAMK4, CARD11, CCDC88B, CCL19, CCL2, CCL3, CCL5, CCR2, CD177, CD19, CD2, CD22, CD226, CD27, CD300LF, CD33, CD3E, CD4, CD40LG, CD5, CD6, CD74, CD80, CD84, CD86, CDKN2A, CLCF1, CLEC4D, CLNK, CNR1, CNR2, CORO1A, CRTAM, CST7, CTLA4, DOCK8, EBI3, EGR3, EPX, FCRL3, FGL2, FGR, FOXP3, GRAP2, HLA-DMB, HLA-DOA, HLA-DPA1, HLA-DPB1, HLA-DRA, HLA-DRB1, ICOS, IFNG, IGLL5, IKZF3, IL12RB1, IL18, IL7R, INPP5D, IRF4, ITGB2, KLRC2, KLRK1, LAG3, LAX1, LCK, LDLR, LEF1, LILRB1, LILRB4, LMO1, LST1, MYB, MZB1, NCKAP1L, NFAM1, NLRP3, NR4A3, PLA2G2D, PLEK, PRAM1, PRDM1, PRKCQ, PTAFR, PTPN22, PTPN6, PTPRC, PYCARD, RAC2, RASAL3, RHOH, RUNX3, SAMSN1, SASH3, SIRPG, SIT1, SLAMF8, SOCS1, SPN, STAP1, STXBP2, SYK, TBC1D10C, TBX21, TESPA1, THBS1, THEMIS2, THY1, TIGIT, TLR6, TNFAIP3, TNFAIP8L2, TNFRSF13B, TNFRSF18, TNFSF13B, TNFSF14, TNFSF8, TOX, TREM2, VAV1, VNN1, XCL1, ZAP70, ZNF683]	[ABL1, AGER, AMH, AP3D1, BCL6, BTLA, C1QTNF1, CCL2, CCL21, CCR7, CD177, CD276, CD74, CDKN1A, CEACAM1, CLC, CLCF1, CLNK, CLPTM1, CNR1, CSK, CST7, CX3CL1, CYP26B1, DCAF15, DLG5, DMTN, DTX1, ENPP3, ERBB2, FADD, FES, FLOT2, FOXF1, GAB2, GATA2, GNAO1, GPAM, GPER1, GRN, HAVCR1, HFE, IDO1, IL15RA, IL1B, IL4R, IL7R, INHA, JAK3, JUND, LAG3, LDLR, LGALS9, LILRA5, LRRC32, MYO18A, NECTIN2, NOD2, NOS3, NPPA, NR1D1, NR4A3, NRARP, PCDHA4, PCDHA6, PDCD1, PDGFB, PDGFRB, PLA2G2A, RAC2, RARA, RHBDF2, SELENOP, SH2B3, SLC7A1, SOX12, SOX13, SPHK1, SPHK2, SPI1, SRC, THBS1, TICAM1, TIMP1, VNN1, VSIR, ZBTB7B, ZC3H12A, ZMIZ1, ZNF335]
GO:0002694	regulation of leukocyte activation	2.18026e-24	[3, 4, 5]	194	29.8462	67.1861	32.8139	[ADAM8, AIF1, BANK1, BLK, BTK, BTLA, CAMK4, CARD11, CCDC88B, CCL19, CCL2, CCL3, CCL5, CCR2, CD177, CD19, CD2, CD22, CD226, CD27, CD300LF, CD33, CD3E, CD4, CD40LG, CD5, CD6, CD74, CD80, CD84, CD86, CDKN2A, CLCF1, CLEC4D, CLNK, CNR1, CNR2, CORO1A, CRTAM, CST7, CTLA4, DOCK8, EBI3, EGR3, EPX, FCRL3, FGL2, FGR, FOXP3, GRAP2, HLA-DMB, HLA-DOA, HLA-DPA1, HLA-DPB1, HLA-DRA, HLA-DRB1, ICOS, IFNG, IGLL5, IKZF3, IL12RB1, IL18, IL7R, INPP5D, IRF4, ITGB2, KLRC2, KLRK1, LAG3, LAX1, LCK, LDLR, LEF1, LILRB1, LILRB4, LMO1, LST1, MYB, MZB1, NCKAP1L, NFAM1, NLRP3, NR4A3, PLA2G2D, PRAM1, PRDM1, PRKCQ, PTAFR, PTPN22, PTPN6, PTPRC, PYCARD, RAC2, RASAL3, RHOH, RUNX3, SAMSN1, SASH3, SIRPG, SIT1, SLAMF8, SOCS1, SPN, STAP1, STXBP2, SYK, TBC1D10C, TBX21, TESPA1, THBS1, THEMIS2, THY1, TIGIT, TLR6, TNFAIP3, TNFAIP8L2, TNFRSF13B, TNFRSF18, TNFSF13B, TNFSF14, TNFSF8, TOX, TREM2, VAV1, VNN1, XCL1, ZAP70, ZNF683]	[ABL1, AGER, AMH, AP3D1, BCL6, BTLA, CCL2, CCL21, CCR7, CD177, CD276, CD74, CDKN1A, CEACAM1, CLC, CLCF1, CLNK, CLPTM1, CNR1, CSK, CST7, CX3CL1, CYP26B1, DCAF15, DLG5, DTX1, ENPP3, ERBB2, FADD, FES, FLOT2, FOXF1, GAB2, GATA2, GNAO1, GPAM, GPER1, GRN, HAVCR1, HFE, IDO1, IL15RA, IL1B, IL4R, IL7R, INHA, JAK3, JUND, LAG3, LDLR, LGALS9, LRRC32, MYO18A, NECTIN2, NOD2, NPPA, NR1D1, NR4A3, NRARP, PCDHA4, PCDHA6, PDCD1, PLA2G2A, RAC2, RARA, SLC7A1, SOX12, SOX13, SPHK1, SPHK2, SPI1, SRC, THBS1, TICAM1, TIMP1, VNN1, VSIR, ZBTB7B, ZC3H12A, ZMIZ1, ZNF335]
GO:0002698	negative regulation of immune effector process	0.000435166	[3, 4, 5]	37	33.0357	60.1851	39.8149	[ANGPT1, CCR2, CD22, CD84, CD96, CR2, FCRL3, FGL2, FOXP3, IL7R, KLRC1, KLRD1, LILRB1, LILRB4, LPAL2, NCKAP1L, PTPN6, PTPRC, SLAMF8, TBX21, XCL1]	[ANGPT1, APOA1, BCL6, CEACAM1, ENPP3, FOXF1, GRN, HFE, IL4R, IL7R, JAK3, LGALS9, NOD2, SERPING1, SPI1, TNF, ZBTB7B, ZC3H12A]
GO:0007159	leukocyte cell-cell adhesion	4.87121e-21	[4]	129	34.0369	69.7547	30.2453	[ADAM8, AIF1, BMP7, BTLA, CARD11, CCDC88B, CCL19, CCL2, CCL5, CCR2, CD177, CD27, CD3E, CD4, CD40LG, CD5, CD6, CD74, CD80, CD86, CDKN2A, CORO1A, CRTAM, CTLA4, DOCK8, EBI3, EGR3, EPX, FGL2, FOXP3, FUT7, GRAP2, HLA-DMB, HLA-DPA1, HLA-DPB1, HLA-DRA, HLA-DRB1, ICOS, IFNG, IL12RB1, IL18, IL7R, ITGA4, ITGAL, ITGB2, ITGB7, KLRK1, LAG3, LAX1, LCK, LEF1, LILRB1, LILRB4, MYB, NCKAP1L, NLRP3, NR4A3, PLA2G2D, PRKCQ, PTAFR, PTPN22, PTPN6, PTPRC, PYCARD, RAC2, RASAL3, RHOH, RUNX3, SASH3, SELE, SELL, SELPLG, SEMA4D, SIRPG, SKAP1, SOCS1, SPN, SYK, TBX21, TESPA1, THY1, TIGIT, TNFAIP8L2, TNFSF13B, TNFSF14, VAV1, VNN1, XCL1, ZAP70]	[AGER, AP3D1, BCL6, BTLA, CCL2, CCL21, CCR7, CD177, CD276, CD74, CEACAM1, CSK, DLG5, DTX1, ERBB2, FADD, FLOT2, GNAO1, GPAM, HFE, ICAM1, IL1B, IL4R, IL7R, JAK3, LAG3, LGALS9, LRRC32, MSN, NOD2, NR4A3, NRARP, PDCD1, RAC2, RARA, RELA, SELE, SELENOP, SLC7A1, SOX12, SOX13, SRC, TIMP1, TNF, TNIP1, VNN1, VSIR, ZBTB7B, ZC3H12A, ZMIZ1]
GO:0007162	negative regulation of cell adhesion	8.17962e-08	[3, 4, 5]	84	28.1879	48.6347	51.3653	[ADAMDEC1, AKNA, ANGPT1, ANGPT2, C1QTNF1, CD74, CD80, CD86, CDH1, CDKN2A, CRTAM, CTLA4, FGL2, FOXP3, HLA-DRB1, KNG1, LAG3, LAX1, LILRB1, LILRB4, NCKAP1L, PLA2G2D, PLXNC1, PTPN22, PTPN6, PTPRC, RUNX3, SEMA4D, SOCS1, SPN, TACSTD2, TBX21, THBS1, TIGIT, TNFAIP8L2, TNR, WNT1, XCL1]	[ABL1, ACTN4, ADIPOQ, ANGPT1, APOA1, APOD, ARHGDIA, BCL6, C1QTNF1, CCL21, CD74, CEACAM1, COL1A1, CX3CL1, DLG5, DMTN, DTX1, ERBB2, FXYD5, HFE, IL1RN, IL4R, JAK3, KNG1, LAG3, LGALS9, LRRC32, MAPK7, MEN1, MYADM, NF2, NOTCH1, NOTCH4, NRARP, OMA1, PLXNA1, PLXNA3, PLXNB1, POSTN, PTPRU, RGCC, SERPINE1, SH2B3, SPI1, SRC, SYNGAP1, THBS1, TRPV4, VEGFA, VSIR, ZBTB7B, ZC3H12A]
GO:0050866	negative regulation of cell activation	2.21018e-10	[3, 4, 5]	72	33.4884	63.1657	36.8343	[BANK1, BLK, BTK, C1QTNF1, CCR2, CD300LF, CD74, CD80, CD84, CD86, CDKN2A, CLNK, CNR1, CNR2, CRTAM, CST7, CTLA4, FGL2, FGR, FOXP3, HLA-DRB1, INPP5D, LAG3, LAX1, LDLR, LILRB1, LILRB4, LST1, NCKAP1L, PLA2G2D, PTPN22, PTPN6, PTPRC, RUNX3, SAMSN1, SOCS1, SPN, TBC1D10C, TBX21, TIGIT, TNFAIP3, TNFAIP8L2, TNFRSF13B, TREM2, XCL1]	[BCL6, C1QTNF1, CD74, CEACAM1, CLNK, CNR1, CST7, CX3CL1, DLG5, DTX1, ENPP3, ERBB2, FOXF1, GPER1, GRN, HFE, IL4R, INHA, JAK3, LAG3, LDLR, LGALS9, LRRC32, NOS3, NR1D1, NRARP, PCDHA4, PCDHA6, PDGFB, SH2B3, SPI1, VSIR, ZBTB7B, ZC3H12A]
GO:0002695	negative regulation of leukocyte activation	1.4244e-10	[3, 4, 5, 6]	67	34.8958	64.9999	35.0001	[BANK1, BLK, BTK, CCR2, CD300LF, CD74, CD80, CD84, CD86, CDKN2A, CLNK, CNR1, CNR2, CRTAM, CST7, CTLA4, FGL2, FGR, FOXP3, HLA-DRB1, INPP5D, LAG3, LAX1, LDLR, LILRB1, LILRB4, LST1, NCKAP1L, PLA2G2D, PTPN22, PTPN6, PTPRC, RUNX3, SAMSN1, SOCS1, SPN, TBC1D10C, TBX21, TIGIT, TNFAIP3, TNFAIP8L2, TNFRSF13B, XCL1]	[BCL6, CD74, CEACAM1, CLNK, CNR1, CST7, CX3CL1, DLG5, DTX1, ENPP3, ERBB2, FOXF1, GPER1, GRN, HFE, IL4R, INHA, JAK3, LAG3, LDLR, LGALS9, LRRC32, NR1D1, NRARP, PCDHA4, PCDHA6, SPI1, VSIR, ZBTB7B, ZC3H12A]
GO:0070663	regulation of leukocyte proliferation	1.95768e-10	[4, 5]	82	31.5385	71.8046	28.1954	[AIF1, BLK, BTK, CARD11, CCDC88B, CCL19, CCL5, CCR2, CD22, CD3E, CD40LG, CD6, CD74, CD80, CD86, CDKN2A, CLCF1, CORO1A, CRTAM, CSF1R, CTLA4, EBI3, EPX, FCRL3, FOXP3, HLA-DMB, HLA-DPA1, HLA-DPB1, HLA-DRB1, IKZF3, IL12RB1, IL18, IL5RA, INPP5D, LILRB1, LILRB4, LMO1, LST1, MZB1, NCKAP1L, PLA2G2D, PRKCQ, PTPN22, PTPN6, PTPRC, PYCARD, RAC2, RASAL3, SASH3, SPN, SYK, TNFAIP3, TNFRSF13B, TNFSF13B, TNFSF8, XCL1, ZAP70]	[AGER, AMH, BCL6, CD276, CD74, CDKN1A, CLC, CLCF1, CRP, CSF1, DLG5, ENPP3, ERBB2, FADD, GPAM, IDO1, IL1B, IL5RA, JAK3, LGALS9, LRRC32, MAPK3, RAC2, SLC7A1, TICAM1, TIMP1, VSIR, ZBTB7B, ZNF335]
GO:0002820	negative regulation of adaptive immune response	0.013798	[4, 5, 6]	22	36.6667	66.8379	33.1621	[ALOX15, CR2, FOXP3, IL7R, KLRC1, KLRD1, LILRB1, LILRB4, NCKAP1L, PTPN6, PTPRC, SAMSN1, TBX21, XCL1]	[BCL6, CEACAM1, HFE, IL4R, IL7R, JAK3, NOD2, ZBTB7B, ZC3H12A]
GO:0022408	negative regulation of cell-cell adhesion	2.36358e-06	[4, 5, 6]	59	30.5699	53.241	46.759	[AKNA, C1QTNF1, CD74, CD80, CD86, CDH1, CDKN2A, CRTAM, CTLA4, FGL2, FOXP3, HLA-DRB1, LAG3, LAX1, LILRB1, LILRB4, NCKAP1L, PLA2G2D, PTPN22, PTPN6, RUNX3, SOCS1, SPN, TBX21, TIGIT, TNFAIP8L2, TNR, WNT1, XCL1]	[ABL1, ADIPOQ, APOA1, BCL6, C1QTNF1, CCL21, CD74, CEACAM1, DLG5, DTX1, ERBB2, FXYD5, HFE, IL1RN, IL4R, JAK3, LAG3, LGALS9, LRRC32, MAPK7, MYADM, NF2, NOTCH1, NOTCH4, NRARP, RGCC, SH2B3, SPI1, TRPV4, VEGFA, VSIR, ZBTB7B, ZC3H12A]
GO:0051249	regulation of lymphocyte activation	2.61523e-15	[4, 5, 6]	154	27.5986	71.7852	28.2148	[ADAM8, AIF1, BANK1, BLK, BTK, BTLA, CAMK4, CARD11, CCDC88B, CCL19, CCL2, CCL5, CCR2, CD19, CD2, CD22, CD27, CD3E, CD4, CD40LG, CD5, CD6, CD74, CD80, CD86, CDKN2A, CLCF1, CLNK, CORO1A, CRTAM, CTLA4, DOCK8, EBI3, EGR3, EPX, FCRL3, FGL2, FGR, FOXP3, GRAP2, HLA-DMB, HLA-DOA, HLA-DPA1, HLA-DPB1, HLA-DRA, HLA-DRB1, ICOS, IFNG, IGLL5, IKZF3, IL12RB1, IL18, IL7R, INPP5D, IRF4, KLRC2, KLRK1, LAG3, LAX1, LCK, LEF1, LILRB1, LILRB4, LMO1, LST1, MYB, MZB1, NCKAP1L, NFAM1, NLRP3, PLA2G2D, PRDM1, PRKCQ, PTPN22, PTPN6, PTPRC, PYCARD, RAC2, RASAL3, RHOH, RUNX3, SAMSN1, SASH3, SIRPG, SIT1, SLAMF8, SOCS1, SPN, SYK, TBC1D10C, TBX21, TESPA1, THEMIS2, THY1, TIGIT, TNFAIP3, TNFAIP8L2, TNFRSF13B, TNFRSF18, TNFSF13B, TNFSF14, TNFSF8, TOX, VAV1, VNN1, XCL1, ZAP70, ZNF683]	[ABL1, AGER, AMH, AP3D1, BCL6, BTLA, CCL2, CCL21, CCR7, CD276, CD74, CDKN1A, CEACAM1, CLC, CLCF1, CLNK, CLPTM1, CSK, CYP26B1, DCAF15, DLG5, DTX1, ERBB2, FADD, FLOT2, GNAO1, GPAM, HFE, IDO1, IL15RA, IL1B, IL4R, IL7R, INHA, JAK3, LAG3, LGALS9, LRRC32, NOD2, NRARP, PDCD1, RAC2, RARA, SLC7A1, SOX12, SOX13, SRC, TICAM1, TIMP1, VNN1, VSIR, ZBTB7B, ZC3H12A, ZMIZ1, ZNF335]
GO:0002286	T cell activation involved in immune response	4.8376e-06	[5, 6]	41	35.6522	73.5201	26.4799	[APBB1IP, BATF, BCL3, CCL19, CD1C, CD74, CD80, CD86, EOMES, FGL2, FOXP3, HLA-DMB, HLA-DRA, HLA-DRB1, IFNG, IL12RB1, IL18, IRF4, ITGAL, LCP1, LEF1, LILRB1, LY9, MYB, NCKAP1L, NLRP3, SEMA4A, SLAMF6, SPN, TBX21]	[BCL3, BCL6, CD1C, CD74, CEACAM1, ICAM1, IL4R, JAK3, LGALS9, RARA, RELB, STAT3, ZBTB7B, ZC3H12A]
GO:0032944	regulation of mononuclear cell proliferation	5.4976e-10	[5, 6]	77	31.8182	72.9072	27.0928	[AIF1, BLK, BTK, CARD11, CCDC88B, CCL19, CCL5, CCR2, CD22, CD3E, CD40LG, CD6, CD74, CD80, CD86, CDKN2A, CLCF1, CORO1A, CRTAM, CTLA4, EBI3, EPX, FCRL3, FOXP3, HLA-DMB, HLA-DPA1, HLA-DPB1, HLA-DRB1, IKZF3, IL12RB1, IL18, INPP5D, LILRB1, LILRB4, LMO1, LST1, MZB1, NCKAP1L, PLA2G2D, PRKCQ, PTPN22, PTPN6, PTPRC, PYCARD, RAC2, RASAL3, SASH3, SPN, SYK, TNFRSF13B, TNFSF13B, TNFSF8, XCL1, ZAP70]	[AGER, AMH, BCL6, CD276, CD74, CDKN1A, CLC, CLCF1, CRP, CSF1, DLG5, ERBB2, FADD, GPAM, IDO1, IL1B, JAK3, LGALS9, LRRC32, RAC2, SLC7A1, TICAM1, TIMP1, VSIR, ZBTB7B, ZNF335]
GO:0046631	alpha-beta T cell activation	1.31131e-14	[5, 6]	66	41.25	76.5988	23.4012	[BATF, BCL11B, BCL3, CCL19, CCR2, CD3E, CD80, CD86, CRTAM, DOCK2, EBI3, EOMES, FOXP3, FUT7, HLA-DRA, HLA-DRB1, IFNG, IL12RB1, IL18, IRF4, ITK, LEF1, LILRB1, LILRB4, LY9, MYB, NCKAP1L, NLRP3, PLA2G2D, PRDM1, PRKCQ, PTPN22, PTPRC, RASAL3, RUNX3, SASH3, SEMA4A, SLAMF6, SOCS1, SPN, SYK, TBX21, TNFSF8, TOX, WDFY4, XCL1, ZAP70, ZNF683]	[ABL1, AGER, AP3D1, ARMC5, BCL3, BCL6, ELF4, GNAO1, HFE, IL4R, JAK3, LGALS9, RARA, RELB, STAT3, TCIRG1, VSIR, ZBTB7B, ZC3H12A]
GO:0051250	negative regulation of lymphocyte activation	1.90534e-05	[4, 5, 6, 7]	50	31.25	71.5858	28.4142	[BANK1, BLK, BTK, CD74, CD80, CD86, CDKN2A, CLNK, CRTAM, CTLA4, FGL2, FGR, FOXP3, HLA-DRB1, INPP5D, LAG3, LAX1, LILRB1, LILRB4, LST1, NCKAP1L, PLA2G2D, PTPN22, PTPN6, RUNX3, SAMSN1, SOCS1, SPN, TBC1D10C, TBX21, TIGIT, TNFAIP3, TNFAIP8L2, TNFRSF13B, XCL1]	[BCL6, CD74, CEACAM1, CLNK, DLG5, DTX1, ERBB2, HFE, IL4R, INHA, JAK3, LAG3, LGALS9, LRRC32, NRARP, VSIR, ZBTB7B, ZC3H12A]
GO:1903037	regulation of leukocyte cell-cell adhesion	3.98485e-20	[5, 6]	119	34.6939	69.5263	30.4737	[ADAM8, AIF1, BTLA, CARD11, CCDC88B, CCL19, CCL2, CCL5, CCR2, CD27, CD3E, CD4, CD40LG, CD5, CD6, CD74, CD80, CD86, CDKN2A, CORO1A, CRTAM, CTLA4, DOCK8, EBI3, EGR3, EPX, FGL2, FOXP3, FUT7, GRAP2, HLA-DMB, HLA-DPA1, HLA-DPB1, HLA-DRA, HLA-DRB1, ICOS, IFNG, IL12RB1, IL18, IL7R, ITGA4, ITGB2, KLRK1, LAG3, LAX1, LCK, LEF1, LILRB1, LILRB4, MYB, NCKAP1L, NLRP3, NR4A3, PLA2G2D, PRKCQ, PTAFR, PTPN22, PTPN6, PTPRC, PYCARD, RASAL3, RHOH, RUNX3, SASH3, SELE, SIRPG, SKAP1, SOCS1, SPN, SYK, TBX21, TESPA1, THY1, TIGIT, TNFAIP8L2, TNFSF13B, TNFSF14, VAV1, VNN1, XCL1, ZAP70]	[AGER, AP3D1, BCL6, BTLA, CCL2, CCL21, CCR7, CD276, CD74, CEACAM1, CSK, DLG5, DTX1, ERBB2, FADD, FLOT2, GNAO1, GPAM, HFE, ICAM1, IL1B, IL4R, IL7R, JAK3, LAG3, LGALS9, LRRC32, NOD2, NR4A3, NRARP, PDCD1, RARA, RELA, SELE, SELENOP, SLC7A1, SOX12, SOX13, SRC, TIMP1, TNF, VNN1, VSIR, ZBTB7B, ZC3H12A, ZMIZ1]
GO:0002823	negative regulation of adaptive immune response based on somatic recombination of immune receptors built from immunoglobulin superfamily domains	0.0404572	[5, 6, 7]	20	36.3636	63.3373	36.6627	[CR2, FOXP3, IL7R, KLRC1, KLRD1, LILRB1, LILRB4, NCKAP1L, PTPN6, PTPRC, TBX21, XCL1]	[BCL6, CEACAM1, HFE, IL4R, IL7R, JAK3, NOD2, ZBTB7B, ZC3H12A]
GO:0050670	regulation of lymphocyte proliferation	2.85161e-09	[5, 6, 7]	75	31.5126	74.459	25.541	[AIF1, BLK, BTK, CARD11, CCDC88B, CCL19, CCL5, CCR2, CD22, CD3E, CD40LG, CD6, CD74, CD80, CD86, CDKN2A, CLCF1, CORO1A, CRTAM, CTLA4, EBI3, EPX, FCRL3, FOXP3, HLA-DMB, HLA-DPA1, HLA-DPB1, HLA-DRB1, IKZF3, IL12RB1, IL18, INPP5D, LILRB1, LILRB4, LMO1, LST1, MZB1, NCKAP1L, PLA2G2D, PRKCQ, PTPN22, PTPN6, PTPRC, PYCARD, RAC2, RASAL3, SASH3, SPN, SYK, TNFRSF13B, TNFSF13B, TNFSF8, XCL1, ZAP70]	[AGER, AMH, BCL6, CD276, CD74, CDKN1A, CLC, CLCF1, DLG5, ERBB2, FADD, GPAM, IDO1, IL1B, JAK3, LGALS9, LRRC32, RAC2, SLC7A1, TICAM1, TIMP1, VSIR, ZBTB7B, ZNF335]
GO:0050863	regulation of T cell activation	2.38265e-22	[5, 6, 7]	126	35.3933	70.5742	29.4258	[ADAM8, AIF1, BTLA, CAMK4, CARD11, CCDC88B, CCL19, CCL2, CCL5, CCR2, CD2, CD27, CD3E, CD4, CD40LG, CD5, CD6, CD74, CD80, CD86, CDKN2A, CLCF1, CORO1A, CRTAM, CTLA4, DOCK8, EBI3, EGR3, EPX, FGL2, FOXP3, GRAP2, HLA-DMB, HLA-DOA, HLA-DPA1, HLA-DPB1, HLA-DRA, HLA-DRB1, ICOS, IFNG, IL12RB1, IL18, IL7R, IRF4, KLRK1, LAG3, LAX1, LCK, LEF1, LILRB1, LILRB4, LMO1, MYB, NCKAP1L, NLRP3, PLA2G2D, PRDM1, PRKCQ, PTPN22, PTPN6, PTPRC, PYCARD, RAC2, RASAL3, RHOH, RUNX3, SASH3, SIRPG, SIT1, SOCS1, SPN, SYK, TBX21, TESPA1, THY1, TIGIT, TNFAIP8L2, TNFRSF18, TNFSF13B, TNFSF14, TNFSF8, TOX, VAV1, VNN1, XCL1, ZAP70, ZNF683]	[ABL1, AGER, AP3D1, BCL6, BTLA, CCL2, CCL21, CCR7, CD276, CD74, CEACAM1, CLC, CLCF1, CLPTM1, CSK, CYP26B1, DLG5, DTX1, ERBB2, FADD, FLOT2, GNAO1, GPAM, HFE, IDO1, IL1B, IL4R, IL7R, JAK3, LAG3, LGALS9, LRRC32, NOD2, NRARP, PDCD1, RAC2, RARA, SLC7A1, SOX12, SOX13, SRC, TIMP1, VNN1, VSIR, ZBTB7B, ZC3H12A, ZMIZ1]
GO:1903038	negative regulation of leukocyte cell-cell adhesion	0.00959625	[5, 6, 7]	39	28.4672	64.6542	35.3458	[CD74, CD80, CD86, CDKN2A, CRTAM, CTLA4, FGL2, FOXP3, HLA-DRB1, LAG3, LAX1, LILRB1, LILRB4, NCKAP1L, PLA2G2D, PTPN22, PTPN6, RUNX3, SOCS1, SPN, TBX21, TIGIT, TNFAIP8L2, XCL1]	[BCL6, CCL21, CD74, CEACAM1, DLG5, DTX1, ERBB2, HFE, IL4R, JAK3, LAG3, LGALS9, LRRC32, NRARP, VSIR, ZBTB7B, ZC3H12A]
GO:0035710	CD4-positive, alpha-beta T cell activation	4.56799e-08	[6, 7]	42	40	72.8548	27.1452	[BATF, BCL3, CCL19, CD80, CD86, FOXP3, FUT7, HLA-DRA, HLA-DRB1, IFNG, IL12RB1, IL18, IRF4, LEF1, LY9, MYB, NCKAP1L, NLRP3, PLA2G2D, PRKCQ, RUNX3, SASH3, SEMA4A, SLAMF6, SOCS1, SPN, TBX21, TOX, XCL1]	[AGER, ARMC5, BCL3, BCL6, IL4R, JAK3, LGALS9, RARA, RELB, STAT3, TCIRG1, VSIR, ZBTB7B, ZC3H12A]
GO:0036037	CD8-positive, alpha-beta T cell activation	0.00146128	[6, 7]	15	53.5714	83.8258	16.1742	[CRTAM, EOMES, LILRB1, LILRB4, NCKAP1L, PTPN22, RUNX3, SOCS1, TNFSF8, TOX, WDFY4, XCL1]	[HFE, VSIR, ZBTB7B]
GO:1902105	regulation of leukocyte differentiation	4.19365e-15	[4, 5, 6, 7, 8, 9]	97	33.9161	65.8436	34.1564	[ADAM8, BTK, C1QC, CAMK4, CARD11, CASP8, CCL19, CCL3, CCR2, CD2, CD27, CD4, CD74, CD80, CD86, CDKN2A, CRTAM, CTLA4, EGR3, EVI2B, FCRL3, FGL2, FOXP3, GPR55, HCLS1, HLA-DOA, HLA-DRA, HLA-DRB1, IFNG, IKZF3, IL12RB1, IL18, IL7R, INPP5D, IRF4, LAG3, LEF1, LILRB1, LILRB4, LRRC17, MYB, NCKAP1L, NFAM1, NLRP3, PRDM1, PTPN6, PTPRC, RHOH, RUNX3, SASH3, SLAMF8, SOCS1, SYK, TBX21, TESPA1, TNFRSF18, TOX, TREM2, VNN1, ZAP70, ZNF683]	[ABL1, ADIPOQ, AGER, AP3D1, BCL6, CD74, CEACAM1, CLPTM1, CSF1, CYP26B1, DTX1, ERBB2, FADD, FES, GATA2, GPR137, HSF1, IL15RA, IL4R, IL7R, INHA, JAK3, KLF10, LAG3, LGALS9, LRRC17, LTF, MYC, NRARP, RARA, RMRP, SOX12, SOX13, TFE3, TNF, TRIB1, VNN1, VSIR, ZBTB7B, ZC3H12A, ZMIZ1]
GO:0042129	regulation of T cell proliferation	4.96541e-08	[6, 7, 8]	60	32.967	76.0031	23.9969	[AIF1, CARD11, CCDC88B, CCL19, CCL5, CCR2, CD3E, CD40LG, CD6, CD80, CD86, CDKN2A, CLCF1, CORO1A, CRTAM, CTLA4, EBI3, EPX, FOXP3, HLA-DMB, HLA-DPA1, HLA-DPB1, HLA-DRB1, IL12RB1, IL18, LILRB1, LILRB4, LMO1, NCKAP1L, PLA2G2D, PRKCQ, PTPN22, PTPN6, PTPRC, PYCARD, RAC2, RASAL3, SASH3, SPN, SYK, TNFSF13B, TNFSF8, XCL1, ZAP70]	[AGER, CD276, CLC, CLCF1, DLG5, ERBB2, FADD, GPAM, IDO1, IL1B, JAK3, LGALS9, LRRC32, RAC2, SLC7A1, TIMP1, VSIR, ZBTB7B]
GO:0046634	regulation of alpha-beta T cell activation	4.95072e-09	[6, 7, 8]	44	41.1215	77.554	22.446	[CCL19, CCR2, CD3E, CD80, CD86, CRTAM, EBI3, FOXP3, HLA-DRA, HLA-DRB1, IFNG, IL12RB1, IL18, IRF4, LILRB1, LILRB4, MYB, NCKAP1L, NLRP3, PRDM1, PRKCQ, PTPN22, PTPRC, RASAL3, RUNX3, SASH3, SOCS1, SYK, TBX21, XCL1, ZAP70, ZNF683]	[AGER, AP3D1, BCL6, GNAO1, HFE, IL4R, JAK3, LGALS9, RARA, VSIR, ZBTB7B, ZC3H12A]
GO:1902106	negative regulation of leukocyte differentiation	0.00166077	[4, 5, 6, 7, 8, 9, 10]	34	32.6923	49.6775	50.3225	[C1QC, CCL3, CD74, CDKN2A, CTLA4, FGL2, FOXP3, GPR55, INPP5D, LAG3, LILRB1, LILRB4, LRRC17, RUNX3, SOCS1, TBX21]	[ADIPOQ, BCL6, CD74, CEACAM1, DTX1, ERBB2, GATA2, GPR137, IL4R, INHA, JAK3, LAG3, LRRC17, LTF, MYC, NRARP, RARA, RMRP, TRIB1, ZBTB7B, ZC3H12A]
GO:0045619	regulation of lymphocyte differentiation	9.56853e-15	[5, 6, 7, 8, 9, 10, 11]	71	39.6648	73.3568	26.6432	[ADAM8, BTK, CAMK4, CARD11, CCL19, CCR2, CD2, CD27, CD74, CD80, CD86, CDKN2A, CRTAM, CTLA4, EGR3, FCRL3, FGL2, FOXP3, HLA-DOA, HLA-DRA, HLA-DRB1, IFNG, IKZF3, IL12RB1, IL18, IL7R, INPP5D, IRF4, LAG3, LEF1, LILRB4, MYB, NCKAP1L, NFAM1, NLRP3, PRDM1, PTPN6, PTPRC, RHOH, RUNX3, SASH3, SLAMF8, SOCS1, SYK, TBX21, TESPA1, TNFRSF18, TOX, VNN1, ZAP70, ZNF683]	[ABL1, AP3D1, BCL6, CD74, CLPTM1, CYP26B1, DTX1, ERBB2, IL15RA, IL4R, IL7R, INHA, JAK3, LAG3, LGALS9, NRARP, RARA, SOX12, SOX13, VNN1, VSIR, ZBTB7B, ZC3H12A, ZMIZ1]
GO:2000514	regulation of CD4-positive, alpha-beta T cell activation	4.57043e-05	[7, 8, 9]	28	41.1765	73.2285	26.7715	[CCL19, CD80, CD86, FOXP3, HLA-DRA, HLA-DRB1, IFNG, IL12RB1, IL18, IRF4, MYB, NCKAP1L, NLRP3, PRKCQ, RUNX3, SASH3, SOCS1, TBX21, XCL1]	[AGER, BCL6, IL4R, JAK3, LGALS9, RARA, VSIR, ZBTB7B, ZC3H12A]
GO:2001185	regulation of CD8-positive, alpha-beta T cell activation	0.0167405	[7, 8, 9]	11	57.8947	77.554	22.446	[CRTAM, LILRB1, LILRB4, NCKAP1L, PTPN22, RUNX3, SOCS1, XCL1]	[HFE, VSIR, ZBTB7B]
GO:0045580	regulation of T cell differentiation	2.54908e-13	[6, 7, 8, 9, 10, 11, 12]	62	40.7895	72.1553	27.8447	[ADAM8, CAMK4, CARD11, CCL19, CCR2, CD2, CD27, CD74, CD80, CD86, CDKN2A, CRTAM, CTLA4, EGR3, FGL2, FOXP3, HLA-DOA, HLA-DRA, HLA-DRB1, IFNG, IL12RB1, IL18, IL7R, IRF4, LAG3, LEF1, LILRB4, MYB, NCKAP1L, NLRP3, PRDM1, PTPRC, RHOH, RUNX3, SASH3, SOCS1, SYK, TBX21, TESPA1, TNFRSF18, TOX, VNN1, ZAP70, ZNF683]	[ABL1, AP3D1, BCL6, CD74, CLPTM1, CYP26B1, DTX1, ERBB2, IL4R, IL7R, JAK3, LAG3, LGALS9, NRARP, RARA, SOX12, SOX13, VNN1, VSIR, ZBTB7B, ZC3H12A, ZMIZ1]
GO:0007275	multicellular organism development	7.51413e-10	[2, 3]	944	16.3974	35.8336	64.1664	[ACP5, ADAM8, ADAMTS4, ADAMTS9, ADGRG6, AIF1, AKNA, ALOX15, ALOX15B, ANGPT1, ANGPT2, ANGPTL6, ANPEP, APBA2, AQP5, AREG, ASCL2, ASGR2, ATF3, BATF, BCAS1, BCL11B, BCL3, BFSP2, BHLHA15, BHLHE22, BHLHE40, BICDL1, BLK, BLNK, BMP7, BMPR1B, BRIP1, BTG2, BTK, C1QA, C1QB, C1QC, C1QTNF1, CALCR, CAMK4, CARD11, CASP8, CCL17, CCL19, CCL2, CCL24, CCL3, CCR2, CCR3, CCR4, CD19, CD2, CD27, CD3D, CD3E, CD3G, CD4, CD40LG, CD74, CD79A, CD80, CD86, CD8A, CDH1, CDH4, CDKN2A, CEL, CERS3, CHRDL1, CHRDL2, CLCF1, CNR1, COL22A1, COL9A2, CR2, CRABP2, CRB2, CREM, CRTAM, CSF1R, CST7, CTLA4, CXCL10, CXCR3, CXCR4, CYBB, DAW1, DCC, DOCK10, DOCK2, DOK2, DPEP1, DPEP2, DRC1, DRD1, DUSP2, E2F8, EAF2, EDN2, EGR3, ELAVL3, ELAVL4, ELF3, EMB, ENKUR, EOMES, EPHA6, EPX, EREG, EVI2B, FASLG, FCRL3, FGL2, FGR, FLT3, FOLR2, FOSL1, FOXP3, FRZB, FUT7, GADD45B, GCNT3, GDF6, GFI1, GFRA2, GPM6A, GPR171, GPR4, GPR55, GRXCR2, H3C10, H3C11, H3C12, H3C7, HCLS1, HCN1, HLA-DOA, HLA-DRA, HLA-DRB1, HOPX, HORMAD1, ICOS, IFNG, IKZF1, IKZF3, IL12RB1, IL18, IL7R, INPP5D, IRF4, IRF8, IRX3, ITGA4, ITGAX, ITGB2, ITK, JPH1, KCNJ10, KLF5, KLHL41, KLRC1, KRT85, LAG3, LCK, LCP1, LDLR, LEF1, LIF, LILRB1, LILRB4, LIPM, LMO1, LPAL2, LRFN1, LRRC17, LST1, LTA, LTB, LY9, MAFF, MCOLN3, MIXL1, MMP9, MOG, MS4A1, MSLN, MSX1, MT1G, MUSK, MYB, MYCBPAP, MYCL, MYH6, MYO3B, NAMPT, NCKAP1L, NELL2, NFAM1, NLRP14, NLRP3, NME8, NPPB, NPPC, NR4A1, NR4A2, NR4A3, NTN1, OPN5, P2RY12, PAX5, PBX4, PCDHA2, PIK3CG, PIM1, PLA2G2D, PLAAT4, PLD4, PLEK, PLPPR4, PLXNC1, POU2AF1, POU2F2, PRDM1, PRKCB, PRKCQ, PROK1, PTK2B, PTPN22, PTPN6, PTPRC, PTX3, RAC2, RASGRF1, RBPMS2, RGS9, RHEX, RHOH, RLN2, RNASE6, RRAD, RRM2, RTKN2, RUNX3, SALL1, SASH3, SCUBE1, SDC1, SELPLG, SEMA4A, SEMA4D, SH2D2A, SLAMF6, SLAMF8, SLC24A4, SLC8A3, SMPD3, SNX10, SOCS1, SOCS3, SPEF2, SPIC, SPN, ST14, STAP1, STAT1, SULT2B1, SYK, TACSTD2, TBX21, TENT5C, TESPA1, TEX11, THBS1, THEMIS, THY1, TIFAB, TMEM132E, TNFAIP3, TNFRSF11B, TNFRSF13B, TNFRSF17, TNFRSF18, TNFSF13B, TNFSF8, TNMD, TNR, TOX, TREM2, TRPM2, UBD, UCP2, UGT8, VAV1, VNN1, VWC2L, WNT1, WNT10A, WNT10B, ZAP70, ZBED2, ZNF683, ZNF804A]	[AATK, ABCA3, ABCC8, ABCD1, ABCD2, ABI3, ABL1, ACACB, ACKR3, ACP4, ACSBG1, ACTA1, ACTB, ACTC1, ACTN1, ADAM19, ADAMTS4, ADAMTS5, ADAMTS7, ADAMTS9, ADCY1, ADCY9, ADGRB2, ADGRG1, ADGRG6, ADGRL1, ADIPOQ, AGAP2, AGER, AGT, AGTR1, ALPK3, ALPL, AMH, ANGPT1, ANGPTL1, ANGPTL2, ANGPTL4, ANKRD52, AP1B1, AP2A1, AP3D1, APLN, APLNR, APLP1, APOA1, APOD, AQP3, AQP5, ARC, AREG, ARF1, ARHGDIA, ARHGEF15, ARID1A, ARMC5, ARRDC3, ARSA, ARTN, ASPN, ATAT1, ATF5, ATN1, ATP1B2, ATP6V0D1, ATP6V1B1, BAG3, BAG6, BATF2, BCL2L1, BCL3, BCL6, BCL9L, BCOR, BCR, BEND6, BGN, BHLHE40, BMP8A, BSN, BTBD2, BTG2, C1QTNF1, C5, C5AR1, CACNA1H, CALB1, CALCR, CAMK2B, CAMSAP3, CAPN1, CAPNS1, CARM1, CASZ1, CCDC120, CCDC85C, CCL11, CCL2, CCL24, CCR7, CD74, CDH4, CDK1, CDK2, CDKN1A, CEACAM1, CECR2, CEL, CELSR2, CERT1, CFH, CFL1, CGA, CHERP, CHGA, CHI3L1, CHRDL2, CIC, CITED2, CLC, CLCF1, CLPTM1, CMIP, CNNM4, CNOT3, CNR1, CNTN5, CNTN6, COASY, COL1A1, COL22A1, COL27A1, COL6A1, CPNE5, CPNE6, CRAT, CREB3L1, CRIP2, CRYAB, CSF1, CSK, CSNK1E, CSPG4, CST7, CTC1, CTDSP1, CTF1, CTHRC1, CX3CL1, CXXC4, CYP21A2, CYP26B1, CYP27B1, DAB2IP, DAG1, DAGLA, DCHS1, DDR1, DDX39B, DEDD, DGKD, DGUOK, DHRS2, DISP3, DKK2, DLG5, DMC1, DMRTA1, DMTN, DNMT1, DOK5, DPF2, DPYSL4, DRC1, DSC1, DSCAML1, DTX1, DUSP5, DVL3, DXO, DYRK1B, E2F4, E2F7, E2F8, EAF2, EBF4, ECM1, EDN2, EFEMP2, EFNA3, EHD1, EIF4EBP1, EIF4G1, ELF3, ELK1, ELOVL1, ENDOG, ENG, EPHA2, EPN1, EPOP, ERBB2, ESM1, ETS2, ETV6, EXTL1, FA2H, FADD, FAIM2, FANCC, FAP, FASN, FES, FGFR4, FGFRL1, FHL3, FLG, FLII, FLT3, FLT4, FOSL1, FOSL2, FOXC2, FOXF1, FOXS1, FURIN, GAB2, GADD45B, GATA2, GATA4, GBA, GCNT3, GDF6, GDI1, GDPD5, GFRA3, GIT1, GJA4, GJD3, GLIS2, GMNN, GNAI2, GNAO1, GNRHR, GPER1, GPI, GPM6A, GPR137, GPR37L1, GPR4, GPRIN1, GRB7, GRN, GSK3A, GTF2IRD1, GYS1, H1-9P, H3C10, H3C12, H4C3, HAPLN1, HAPLN3, HBEGF, HCN4, HDAC10, HDAC5, HDAC7, HESX1, HEYL, HFE, HGS, HID1, HIVEP3, HMGN1, HNMT, HOPX, HPRT1, HSF1, HSPB1, HSPB7, HSPG2, HUNK, HYAL1, ICAM1, ID3, IFT80, IGF2BP2, IGSF9B, IL15RA, IL1B, IL1RN, IL4R, IL7R, ILK, INHA, INPP5J, INPPL1, IRF2BPL, IRX3, IRX6, ITGA3, ITGA5, ITGA7, JAK3, JMJD8, JRKL, JUNB, JUP, KATNB1, KCNIP2, KCNK2, KCNK3, KCNQ4, KCP, KCTD11, KDELR1, KDM6B, KERA, KIF26A, KLF10, KLF5, KLK14, KMT2D, KRTAP5-1, LAG3, LAMA5, LAMB4, LDLR, LGALS9, LGR6, LIF, LIMK1, LIMK2, LIMS2, LINGO1, LMNA, LMX1A, LMX1B, LOX, LRCH4, LRFN3, LRG1, LRP10, LRRC17, LRRC4, LRRC8A, LSR, LTBR, LTF, LUM, LY6E, LYPLA2, LZTS1, LZTS2, LZTS3, MAFG, MALL, MAMLD1, MAP1A, MAP1S, MAPK3, MAPK7, MAPK8IP3, MARCKSL1, MARK2, MARK4, MBOAT7, MCRIP1, MDGA1, MDGA2, MECP2, MED12, MEF2D, MEGF8, MEIS3P1, MEIS3P2, MEN1, MFAP2, MFAP5, MFSD2A, MICALL1, MICALL2, MINK1, MKNK2, MME, MMP15, MNT, MOSPD3, MOV10, MSC, MSI1, MSN, MSTN, MSX1, MTCO2P12, MTHFR, MYADM, MYBPHL, MYC, MYH6, MYH7B, MYH9, MYL9, MYO18B, MYO3A, MYO7A, MYO7B, MYRF, NAP1L2, NAPA, NBEAL2, NCOA6, NCOR2, NDP, NDST1, NECTIN1, NEFL, NF2, NFATC4, NFE2, NFKB2, NGF, NGFR, NINJ1, NLGN2, NNAT, NODAL, NOL6, NOS3, NOTCH1, NOTCH3, NOTCH4, NPAS2, NPPA, NPPB, NPR3, NPRL3, NR1D1, NR4A1, NR4A2, NR4A3, NRARP, NRGN, NRSN2, NSMF, NTN1, NUMBL, OBSCN, OGDH, OMA1, OMD, ORAI1, OSGIN1, OSM, OSR2, P2RX5, PACSIN1, PAF1, PAFAH1B3, PAK4, PALM, PARP6, PCDH1, PCDHA10, PCDHA11, PCDHA2, PCDHA3, PCDHA4, PCDHA6, PCGF2, PCOLCE, PDCD1, PDGFB, PDGFRB, PDLIM7, PEF1, PFN1, PHACTR1, PHC1, PHF1, PHLDB1, PIGT, PIM1, PISD, PITPNM1, PIWIL1, PKD1, PKM, PLAGL2, PLCD3, PLCZ1, PLEKHB1, PLXNA1, PLXNA3, PLXNB1, PML, PNLDC1, POR, POSTN, POU5F1P4, POU6F1, PPARD, PPDPF, PPL, PPP1R13L, PPP1R9B, PPP2R5D, PQBP1, PRAG1, PRKACA, PRKCSH, PRR14, PTN, PTPRN, PTPRU, PYGO2, QDPR, RAB3A, RAC2, RAI1, RAI2, RAMP2, RAP1A, RAPGEF1, RAPGEFL1, RARA, RBPMS2, REC8, RELA, RELB, RELT, RGCC, RGMA, RHOG, RMRP, RNF157, RNU1-93P, ROBO4, RP1L1, RPS16, RRAD, RTKN2, RTN4RL1, RTN4RL2, RXRA, S100A1, S1PR2, SALL2, SAMD14, SBNO2, SCMH1, SCN5A, SCYL1, SDK2, SEC16A, SELENON, SELENOP, SEMA3F, SEMA4B, SEMA4C, SEMA6B, SEMA6C, SERPINE1, SETD1A, SF3A2, SGCA, SH2B2, SH2B3, SH3GL1, SHANK3, SHARPIN, SIDT2, SIK1, SIPA1L3, SIX5, SLC25A23, SLC29A1, SLC30A1, SLC39A5, SLC4A10, SLC4A2, SLC6A17, SLC9A1, SLC9A3R1, SLCO4C1, SMAD3, SMARCA4, SMARCB1, SMIM14, SMPD1, SNAI1, SNX10, SOCS3, SOX10, SOX12, SOX13, SOX7, SOX8, SPATA2, SPDEF, SPEF2, SPEG, SPHK1, SPHK2, SPI1, SPNS2, SPTB, SRC, SREBF1, SRF, SRPK3, SRRT, SSBP3, SSTR2, STAT3, STK40, STMND1, STX1B, SYDE1, SYN1, SYNGAP1, SYPL2, SYT2, SYVN1, SZT2, TACC2, TBC1D24, TBX5, TCF3, TCF7L1, TCIRG1, TCOF1, TDRD1, TEAD2, TEAD3, TEAD4, TFE3, TFEB, TGFB1I1, TGM2, THBS1, THPO, TIMP1, TLE2, TLE3, TLE5, TMEM100, TMEM198, TMEM88, TNF, TNFAIP2, TNFRSF1A, TNFSF12, TNMD, TNS2, TRAF4, TRIB1, TRIM62, TRIOBP, TRPV4, TSC2, TSKU, TSSK3, UBE2B, ULK1, UNC5B, USF2, USP2, VANGL2, VASN, VAX2, VDR, VEGFA, VENTX, VNN1, VSIG2, VSIR, VTN, WARS1, WDR62, WDTC1, WFS1, WHRN, WNT3, WNT9B, XAB2, XRCC1, ZBTB45, ZBTB7A, ZBTB7B, ZC3H12A, ZDHHC12, ZFHX2, ZFP36, ZFP41, ZMIZ1, ZNF219, ZNF335, ZNF358, ZNF385A, ZNF609, ZSWIM4, ZSWIM8]
GO:0009653	anatomical structure morphogenesis	2.29317e-06	[2, 3]	493	17.353	31.6352	68.3648	[ACP5, ADAM8, ADAMTS9, ADGRG6, ANGPT1, ANGPT2, ANGPTL6, ANPEP, AQP5, AREG, BCL11B, BCL3, BMP7, BMPR1B, CARMIL2, CASP8, CASS4, CCDC88C, CCL2, CCL24, CCL3, CCR2, CCR3, CD53, CDH4, CEL, COL22A1, CORO1A, CPM, CRABP2, CRB2, CSF1R, CXCL10, CXCL9, CXCR3, CXCR4, CYBB, DCC, DOCK10, DOK2, DUSP2, E2F8, EGR3, ELAVL4, ELF3, EMB, EOMES, EPHA6, EREG, ERMN, FASLG, FGD2, FGD3, FGR, FOLR2, FRZB, GCNT3, GFRA2, GPM6A, GPR4, GRXCR2, HCN1, HOPX, IER3, IL18, IL7R, IRX3, ITGA4, ITGAX, ITGB2, ITGB7, KLF5, KLHL41, LCP1, LDLR, LEF1, LIF, LST1, MIXL1, MMP9, MSX1, MYH6, MYO3B, NCKAP1L, NELL2, NPPB, NPPC, NR4A1, NR4A2, NR4A3, NTN1, OPN5, PARVG, PAX5, PBX4, PEAK3, PIK3CG, PIM1, PLPPR4, PLXNC1, PRDM1, PRKCB, PRKCQ, PROK1, PTK2B, PTPN6, RAC2, RBPMS2, RHOH, RLN2, SALL1, SDC1, SEMA4A, SEMA4D, SH2D2A, SLC18A1, SLC24A4, SMPD3, SNX10, SOCS3, SPEF2, ST14, STAT1, SYK, TACSTD2, TBX21, THBS1, THY1, TIFAB, TNFAIP3, TNFRSF11B, TNFSF13B, TNMD, TNR, TREM2, UGT8, VSIG1, WNT1, WNT10A, WNT10B]	[ABCC8, ABI3, ABL1, ACKR3, ACP4, ACRBP, ACTA1, ACTB, ACTC1, ACTN1, ACTN4, ADAMTS5, ADAMTS9, ADCK1, ADCY1, ADGRB2, ADGRG1, ADGRG6, ADIPOQ, AGT, AGTR1, ALDOA, ALPL, AMH, ANGPT1, ANGPTL1, ANGPTL2, ANGPTL4, AP2A1, APLN, APLNR, APLP1, APOA1, APOD, AQP3, AQP5, ARC, AREG, ARHGDIA, ARHGEF15, ARMC5, ARTN, ASPN, ATP6V1B1, BCL2L1, BCL3, BCL6, BCL9L, BCOR, C11orf65, C15orf62, C5, C5AR1, CACNA1H, CALB1, CAMK2B, CAMSAP3, CAPN1, CARMIL2, CCL11, CCL2, CCL24, CDC42EP1, CDC42EP2, CDC42EP4, CDH4, CEACAM1, CECR2, CEL, CELSR2, CERT1, CFH, CFL1, CHI3L1, CITED2, CNNM4, CNOT3, CNTN6, COL1A1, COL22A1, COL27A1, COL6A1, CPNE5, CPNE6, CREB3L1, CRISPLD1, CRYAB, CSF1, CSPG4, CTHRC1, CX3CL1, CYP26B1, CYP27B1, DAB2IP, DAG1, DCHS1, DDR1, DLG5, DMTN, DOK5, DPYSL4, DSCAML1, DUSP5, DVL3, DYRK1B, E2F4, E2F7, E2F8, ECM1, EFEMP2, EFNA3, EHD1, EHD2, ELF3, ENG, EPHA2, EPN1, ERBB2, ESM1, ETS2, FAIM2, FANCC, FAP, FBLIM1, FES, FGFRL1, FLII, FLT4, FMNL1, FOXC2, FOXF1, FOXS1, FURIN, GAB2, GATA2, GATA4, GBA, GCNT3, GDI1, GFRA3, GJD3, GMNN, GNAO1, GPI, GPM6A, GPR4, GRB7, GRN, GSK3A, HBEGF, HDAC5, HDAC7, HESX1, HEYL, HGS, HIRA, HMGN1, HOPX, HPRT1, HSPB1, HSPG2, HYAL1, ICAM1, ID3, IER3, IFT80, IGF2BP2, IL1B, IL1RN, IL4R, IL7R, ILK, INPPL1, IRX3, ITGA3, ITGA5, ITGA7, JMJD8, JUNB, JUP, KCNQ4, KDM6B, KLF5, KLK14, LAMA5, LAMB4, LDLR, LGR6, LIF, LIMK1, LIMS2, LINGO1, LMX1A, LOX, LRG1, LTF, LY6E, LYPLA2, LZTS1, LZTS2, LZTS3, MAP1A, MAP1S, MAPK3, MAPK7, MARK2, MBOAT7, MECP2, MED12, MEF2D, MEGF8, MEIS3P1, MEIS3P2, MEN1, MFAP2, MFAP5, MFSD2A, MICALL2, MINK1, MMP15, MOV10, MSN, MSX1, MTHFR, MYADM, MYC, MYH6, MYH7B, MYH9, MYO18B, MYO19, MYO3A, MYO7A, NBEAL2, NDST1, NECTIN1, NECTIN2, NEFL, NF2, NFATC4, NFKB2, NGF, NGFR, NINJ1, NODAL, NOL6, NOS3, NOTCH1, NOTCH3, NOTCH4, NPPA, NPPB, NPRL3, NR4A1, NR4A2, NR4A3, NRARP, NSMF, NTN1, NUMBL, OBSCN, OMA1, OSR2, PACSIN1, PAF1, PAK4, PALM, PALM2AKAP2, PARP6, PARVB, PCGF2, PDGFRB, PDLIM7, PEF1, PFN1, PHACTR1, PHLDB1, PIM1, PKD1, PKM, PLCD3, PLEKHO1, PLXNA1, PLXNA3, PLXNB1, PML, PNLDC1, POR, POSTN, POU5F1P4, PPP1R13L, PQBP1, PRAG1, PRKACA, PTN, PTPRU, PXN, RAB3A, RAC2, RAMP2, RAP1A, RARA, RBPMS2, RELA, RELT, RFX2, RGCC, RGMA, RHOBTB2, RHOG, RILPL1, RNF157, RNU1-93P, ROBO4, S100A1, SBNO2, SCN5A, SDK2, SEMA3F, SEMA4B, SEMA4C, SEMA6B, SEMA6C, SERPINE1, SH3BP1, SHANK3, SIDT2, SIPA1L3, SLC4A10, SLC9A3R1, SMAD3, SNAI1, SNX10, SOCS3, SOX10, SOX12, SOX13, SOX7, SOX8, SPEF2, SPHK1, SPI1, SPTB, SRC, SRF, SSBP3, STAT3, STK40, SYNGAP1, SYT2, SZT2, TBX5, TCIRG1, TCOF1, TEAD2, TEAD4, TESK1, TGFB1I1, TGM2, THBS1, TLE2, TLE3, TLE5, TMEM100, TNF, TNFAIP2, TNFRSF1A, TNFSF12, TNMD, TRIOBP, TRPV4, TSC2, TSKU, ULK1, UNC5B, VANGL2, VAX2, VDR, VEGFA, VTN, WARS1, WHRN, WNT3, WNT9B, XRCC1, ZC3H12A, ZMIZ1, ZNF219, ZNF335, ZNF358, ZSWIM4, ZSWIM8]
GO:0050793	regulation of developmental process	1.5615e-12	[2, 3]	488	18.9001	38.5617	61.4383	[ADAM8, ADAMTS9, ALOX15B, ANGPT2, AREG, ASCL2, BCL11B, BHLHA15, BHLHE40, BMP7, BMPR1B, BTK, C1QC, CAMK4, CARD11, CASP8, CASS4, CCL17, CCL19, CCL2, CCL24, CCL3, CCR2, CCR3, CD2, CD27, CD4, CD53, CD74, CD80, CD86, CDH4, CDKN2A, CLCF1, CMTM5, CORO1A, CRABP2, CRB2, CRTAM, CSF1R, CST7, CTLA4, CXCL10, CXCL9, CXCR4, CYBB, DCC, DPEP1, EAF2, EGR3, ELAVL4, EPX, EREG, ERMN, EVI2B, FASLG, FCRL3, FFAR4, FGD2, FGD3, FGL2, FGR, FOXP3, FRZB, GDF6, GLIS1, GPR171, GPR4, GPR55, H3C10, H3C11, H3C12, H3C7, HCLS1, HLA-DOA, HLA-DRA, HLA-DRB1, HOPX, IFNG, IKZF3, IL12RB1, IL18, IL7R, INPP5D, IRF4, IRX3, ITGAX, ITGB2, KLF5, KLHL41, LAG3, LCP1, LDLR, LEF1, LIF, LILRB1, LILRB4, LMO1, LRRC17, LST1, LTA, MAFF, MEDAG, MIXL1, MMP9, MSX1, MUSK, MYB, MYCL, MYH6, NAMPT, NCKAP1L, NEK5, NFAM1, NLRP3, NPPB, NPPC, NR4A3, NTN1, P2RY12, PEAK3, PIM1, PLAAT4, PLAC8, PLXNC1, PRDM1, PRKCB, PRKCQ, PROK1, PTK2B, PTPN6, PTPRC, RAC2, RBPMS2, RHEX, RHOH, RLN2, RUNX3, SASH3, SEMA4A, SEMA4D, SLAMF8, SLC18A1, SMPD3, SOCS1, SOCS3, STAT1, SULT2B1, SYK, TACSTD2, TBX21, TESPA1, THBS1, THY1, TIFAB, TNFAIP3, TNFRSF11B, TNFRSF18, TNFSF13B, TNMD, TNR, TOX, TREM2, VNN1, VWC2L, WNT1, WNT10A, WNT10B, ZAP70, ZBED2, ZNF683]	[ABCC8, ABI3, ABL1, ACACB, ACTN4, ADAMTS7, ADAMTS9, ADCK1, ADGRB2, ADGRL1, ADIPOQ, AGAP2, AGER, AGT, AGTR1, ALDOA, AMH, ANGPTL4, AP2A1, AP3D1, APLNR, APOA1, AQP3, ARC, AREG, ARF1, ARHGDIA, ARHGEF15, ASPN, ATAT1, BAG6, BBS12, BCL6, BCL9L, BCOR, BEND6, BHLHE40, C11orf65, C15orf62, C5, C5AR1, CAMK2B, CARM1, CASZ1, CCL11, CCL2, CCL24, CD74, CDC42EP1, CDC42EP2, CDC42EP4, CDH4, CDK1, CDKN1A, CEACAM1, CELSR2, CETP, CFL1, CGA, CHERP, CHGA, CHI3L1, CITED2, CLCF1, CLPTM1, CMTM5, CNOT3, COL1A1, CPNE5, CPNE6, CREB3L1, CRP, CSF1, CSNK1E, CST7, CTDSP1, CTHRC1, CX3CL1, CYP26B1, CYP27B1, DAB2IP, DAG1, DDX39B, DISP3, DLG5, DMTN, DNMT1, DPF2, DTX1, DVL3, DXO, EAF2, ECM1, EEF1E1, EFEMP2, EFNA3, EHD1, EHD2, EIF4G1, ENG, EPHA2, EPN1, EPPK1, ERBB2, FADD, FBLIM1, FES, FLOT2, FLT4, FMNL1, FOXC2, FOXM1, FOXS1, GATA2, GATA4, GDF6, GDI1, GNB3, GPAM, GPER1, GPR137, GPR37L1, GPR4, GRN, GSK3A, H3C10, H3C12, H4C3, HDAC5, HDAC7, HESX1, HEYL, HGS, HMGA1, HMGN1, HOPX, HSF1, HSPB1, HSPG2, HTR2A, HYAL1, ICAM1, ID3, IFITM1, IL15RA, IL1B, IL4R, IL7R, ILK, INHA, IRX3, ITGA5, ITGA7, JAK3, JMJD8, JUNB, JUND, JUP, KCNK2, KCTD11, KLF10, KLF5, KMT2D, LAG3, LAMA5, LDLR, LGALS9, LIF, LIMK1, LIMS2, LINGO1, LMNA, LMX1A, LOX, LRCH4, LRG1, LRRC17, LRRC8A, LTF, LZTS1, LZTS3, MAFG, MAMSTR, MAPK7, MAPK8IP3, MARK2, MCRIP1, MECP2, MED12, MEGF8, MFSD2A, MME, MOV10, MSN, MSTN, MSX1, MYADM, MYC, MYH6, MYH7B, MYH9, MYL9, MYO19, MYRF, NAP1L2, NEFL, NEK5, NF2, NFATC4, NFE2, NGF, NGFR, NINJ1, NLGN2, NODAL, NOS3, NOTCH1, NOTCH3, NOTCH4, NPPB, NR1D1, NR4A3, NRARP, NSMF, NTN1, NUMBL, OMA1, OMD, OSM, OSR2, PACSIN1, PAF1, PAK4, PALM, PALM2AKAP2, PARP6, PARVB, PDGFB, PDLIM7, PFN1, PHLDB1, PIEZO1, PIM1, PKM, PLA2G2A, PLEKHB1, PLEKHO1, PLXNA1, PLXNA3, PLXNB1, PML, POR, POSTN, PPARD, PPP1R13L, PPP2R1A, PQBP1, PRAG1, PRKACA, PTN, RAC2, RAI1, RAMP2, RAP1A, RARA, RBM38, RBPMS2, RELA, RGCC, RGMA, RHOBTB2, RHOG, RMRP, RNF157, RNU1-93P, RTN4RL1, S100A1, S1PR2, SCAF1, SEMA3F, SEMA4B, SEMA4C, SEMA6B, SEMA6C, SERPINE1, SETD1A, SHANK3, SIK1, SLC25A23, SLC4A11, SLC9A3R1, SMAD3, SNAI1, SOCS3, SOX10, SOX12, SOX13, SOX8, SPDEF, SPHK1, SPI1, SRC, SRF, SRRT, SSBP3, STAT3, SYDE1, SYNGAP1, SYT2, TBX5, TCF3, TCF7L1, TCIRG1, TEAD2, TEAD4, TESK1, TFE3, TGFB1I1, TGM2, THBS1, THPO, TIMP1, TMEM100, TNF, TNFRSF1A, TNFSF12, TNMD, TRIB1, TRIB3, TRIM62, TRIOBP, TRPV4, TSKU, ULK1, VANGL2, VASN, VDR, VEGFA, VNN1, VSIG2, VSIR, WARS1, WNT3, WNT9B, YPEL3, ZBTB7B, ZC3H12A, ZFHX2, ZFP36, ZMIZ1, ZNF219, ZNF335, ZNF385A]
GO:0051239	regulation of multicellular organismal process	4.6734e-22	[2, 3]	570	20.0916	43.3336	56.6664	[ACP5, ADAM8, ADAMTS9, ADCY7, ADORA3, AIF1, AIM2, ALOX15B, ANGPT1, ANGPT2, AREG, ASCL2, ATP2A3, BANK1, BATF, BCL3, BHLHE40, BMP7, BMPR1B, BTK, BTN3A1, BTN3A2, C1QC, C1QTNF1, CALCR, CAMK4, CARD11, CARD17, CASP8, CCDC88B, CCL19, CCL24, CCL3, CCR2, CCR3, CD2, CD200R1, CD226, CD244, CD27, CD33, CD3E, CD4, CD40LG, CD6, CD74, CD80, CD84, CD86, CD96, CDH4, CDKN2A, CEL, CLCF1, CLEC6A, CLNK, CNN1, CNR1, CRABP2, CRB2, CRTAM, CSF1R, CST7, CTLA4, CXCL10, CXCL6, CXCR4, CYBB, DCC, DLGAP2, DPEP1, EAF2, EBI3, EDN2, EGR3, EPX, EREG, EVI2B, FASLG, FCN1, FCRL3, FFAR4, FGL2, FGR, FOXP3, FRZB, GBP5, GDF6, GPR171, GPR4, GPR55, GPSM3, H3C10, H3C11, H3C12, H3C7, HCLS1, HLA-DOA, HLA-DPA1, HLA-DPB1, HLA-DRA, HLA-DRB1, HOPX, IFNG, IKBKE, IKZF3, IL12RB1, IL12RB2, IL16, IL18, IL26, IL5RA, IL7R, INPP5D, IRF4, IRF5, IRF8, IRX3, ITGAX, ITGB2, ITK, KCNK15, KNG1, LAG3, LCP1, LDLR, LEF1, LIF, LILRB1, LILRB4, LMCD1, LPAL2, LRRC17, LTA, LTB, LY9, MAFF, MAPK13, MCOLN2, MMP9, MOG, MYB, MYCL, MYH6, NCKAP1L, NELL2, NFAM1, NLRC3, NLRP2, NLRP3, NLRP6, NLRP7, NLRP9, NPPB, NPPC, NPTX2, NR4A2, NR4A3, NTN1, ORM2, P2RY2, PIK3CG, PIM1, PLAAT4, PLAC8, PLAU, PLD4, PLXNC1, POU2AF1, POU2F2, PRDM1, PRKCB, PRKCQ, PROK1, PTAFR, PTGER2, PTK2B, PTPN22, PTPN6, PTPRC, PYCARD, PYHIN1, RHEX, RHOH, RLN2, RUNX3, SASH3, SCIMP, SEMA4A, SEMA4D, SIGLEC16, SLAMF6, SLAMF8, SLC8A3, SMPD3, SMTNL2, SOCS1, STAT1, SULT2B1, SYK, TACSTD2, TBX21, TBXAS1, TESPA1, THBS1, THY1, TIFAB, TIGIT, TLR10, TLR6, TLR8, TNFAIP3, TNFRSF11B, TNFRSF18, TNMD, TNR, TOX, TREM2, TSPAN8, UBASH3A, UCP2, VNN1, WNT1, WNT10B, XCL1, ZAP70, ZBED2, ZBP1, ZNF683]	[ABCA7, ABCC8, ABCD1, ABCD2, ABL1, ACACB, ACKR1, ADAMTS5, ADAMTS7, ADAMTS9, ADGRB2, ADIPOQ, AGAP2, AGER, AGPAT1, AGT, AGTR1, AMH, ANGPT1, ANGPTL4, AP3D1, APLN, APLNR, APOA1, APOD, APOM, AQP3, AREG, ARHGDIA, ARRDC3, ASPN, ATP1A1, ATP1A3, ATP1B2, ATPSCKMT, BAG6, BCAR1, BCL3, BCL6, BCL9L, BCOR, BHLHE40, C1QTNF1, C5, C5AR1, CACNA1H, CALCR, CAMK2B, CCL11, CCL24, CCR7, CD14, CD276, CD74, CDH4, CDK1, CEACAM1, CEL, CFH, CFL1, CGA, CHGA, CHI3L1, CITED2, CLC, CLCF1, CLNK, CLPTM1, CNN1, CNOT3, CNR1, COL1A1, CPTP, CREB3L1, CRP, CSF1, CSK, CST7, CTDSP1, CX3CL1, CYP26B1, CYP27B1, DAB2IP, DAG1, DDX39B, DHX34, DLG5, DLGAP4, DMTN, DTX1, DXO, EAF2, ECM1, EDN2, EFNA3, ENG, EPHA2, EPN1, EPPK1, ERBB2, FA2H, FABP4, FADD, FAM110A, FAP, FES, FFAR2, FLT4, FOXC2, FOXS1, FRMD8, FURIN, FXYD6, GATA2, GATA4, GBA, GDF6, GDI1, GIT1, GJD3, GLRA1, GNAI2, GNAO1, GPAM, GPER1, GPI, GPR137, GPR3, GPR37L1, GPR4, GPRIN1, GRN, GSK3A, GTF2IRD1, H3C10, H3C12, H4C3, HBEGF, HCN4, HDAC5, HDAC7, HESX1, HEYL, HFE, HGS, HK1, HOPX, HRH2, HSF1, HSPB1, HSPB7, HSPG2, HTR2A, HYAL1, ICAM1, IGF2BP2, IL15RA, IL1B, IL4R, IL5RA, IL7R, ILK, INHA, IRX3, ITGA3, ITGA5, ITPR3, JAK3, JMJD8, JPH4, JUP, KCNH2, KCNIP2, KCNJ5, KCNK15, KCNK2, KCNK3, KCNK6, KCNMB2, KCTD11, KDM6B, KLF10, KMT2D, KNG1, LAG3, LAMA5, LCAT, LDLR, LDLRAP1, LGALS9, LIF, LILRA5, LIMK1, LINGO1, LIPG, LMCD1, LMNA, LOX, LRCH4, LRG1, LRRC17, LRRC32, LTF, LUM, MAFG, MAP2K3, MAPK3, MAPK7, MAST2, MAVS, MECP2, MED12, MEGF8, MFAP2, MFSD2A, MME, MOV10, MSTN, MYBPH, MYC, MYH6, MYL9, MYRF, NEFL, NF2, NFATC4, NFE2, NFKB2, NGF, NGFR, NINJ1, NLGN2, NLRC5, NLRP9, NOD2, NODAL, NOS3, NOTCH1, NOTCH4, NOVA2, NPAS2, NPPA, NPPB, NPR3, NPRL3, NR1D1, NR4A2, NR4A3, NRARP, NTN1, NUMBL, NUTF2, OMA1, OMD, OSM, OSR2, P2RX3, P2RY2, PAF1, PAK4, PARP6, PCDHA4, PDGFB, PER1, PFN1, PHLDB1, PIM1, PKM, PLAU, PLAUR, PLD3, PLEKHM1, PLXNA1, PLXNA3, PLXNB1, PML, POLR2E, POLR2L, POR, POSTN, PPARD, PPP1R11, PQBP1, PRDM16, PRKACA, PTGDS, PTGES, PTN, PTPN23, PTPRU, RAB11FIP5, RAI1, RAMP2, RANGRF, RARA, RELA, RELB, RGCC, RGMA, RMRP, RNF26, RNU1-93P, S100A1, S1PR2, SCN5A, SELENON, SEMA3F, SEMA4B, SEMA4C, SEMA6B, SEMA6C, SERPINE1, SERPING1, SETD1A, SGCA, SH2B3, SH3BP1, SH3GL1, SHANK3, SLC25A44, SLC4A3, SLC7A5, SLC9A1, SLC9A3R1, SLN, SMAD3, SMTNL2, SNAI1, SOX10, SOX12, SOX13, SOX8, SPHK1, SPHK2, SPI1, SRC, SREBF1, SRF, SRRT, SSTR2, STAT3, STING1, STX1A, STX1B, SYDE1, SYNGAP1, SYT7, TBX5, TEAD4, TFE3, TGFB1I1, TGM2, THBS1, THPO, TICAM1, TIMP1, TLE3, TMEM100, TNF, TNFRSF1A, TNFSF12, TNMD, TRIB1, TRIM62, TRPV4, TSKU, TSPAN8, UBE2L6, ULK1, VASN, VDR, VEGFA, VNN1, VSIR, VTN, WARS1, WNT3, WNT9B, YBX2, ZBTB7B, ZC3H12A, ZCCHC3, ZFHX2, ZFP36, ZMIZ1, ZNF219, ZNF335, ZNF580]
GO:0002684	positive regulation of immune system process	4.57726e-20	[2, 3, 4]	281	24.1617	64.4885	35.5115	[ADAM8, AIF1, AIM2, BLK, BLNK, BTK, BTLA, BTN3A1, BTN3A2, C1QA, C1QB, C1QC, C2, C8G, CAMK4, CARD11, CASP8, CCDC88B, CCL19, CCL2, CCL24, CCL3, CCL4, CCL5, CCR2, CD177, CD19, CD1B, CD1C, CD1E, CD2, CD22, CD226, CD244, CD247, CD27, CD3D, CD3E, CD3G, CD4, CD40LG, CD5, CD6, CD74, CD79A, CD80, CD84, CD86, CFP, CLCF1, CLEC10A, CLEC4D, CLEC4E, CLEC6A, CLNK, CNR1, CORO1A, CR2, CRTAM, CSF1R, CTLA4, CXCL10, CXorf21, CYP11B1, DOCK8, EBI3, EDN2, EGR3, EPX, EREG, EVI2B, FCN1, FCN3, FCRL3, FGR, FOXP3, FYB1, GBP5, GPSM3, GRAP2, HCLS1, HLA-DMB, HLA-DPA1, HLA-DPB1, HLA-DQA1, HLA-DRA, HLA-DRB1, HLA-DRB5, ICOS, IFNG, IGLL5, IKBKE, IL12RB1, IL18, IL18RAP, IL7R, INPP5D, ITGA4, ITGB2, ITK, KCNN4, KLRC2, KLRD1, KLRK1, LAG3, LAX1, LCK, LCP2, LEF1, LILRB1, LILRB4, LTA, MOG, MS4A1, MUC16, MUC19, MUC6, MYB, MYO1G, MZB1, NCKAP1L, NCR3, NFAM1, NLRP3, NR4A3, P2RY12, PAX5, PLA2G7, PRAM1, PRKCB, PRKCQ, PTAFR, PTK2B, PTPN22, PTPN6, PTPRC, PYCARD, PYHIN1, RAC2, RASAL3, RHOH, RUNX3, SASH3, SCIMP, SH2D1A, SIGLEC16, SIRPG, SKAP1, SLA2, SLAMF6, SOCS1, SPN, STAP1, STXBP2, SYK, TBX21, TESPA1, THBS1, THEMIS, THEMIS2, THY1, TLR6, TLR8, TNFRSF18, TNFSF13B, TNFSF14, TOX, TRAT1, TREM2, UBASH3A, VAV1, VNN1, WAS, XCL1, XCL2, XG, ZAP70, ZBP1]	[ABL1, ACTB, AGER, AMH, AP3D1, AQP3, BAG6, BCAR1, BCL6, BTLA, C5, C5AR1, C8G, CCL2, CCL21, CCL24, CCR7, CD177, CD1C, CD1E, CD276, CD74, CDKN1A, CEACAM1, CFH, CLCF1, CLEC4E, CLNK, CNR1, CPN2, CRP, CSF1, CSK, CX3CL1, DGKZ, EDN2, ENPP3, FADD, FCN3, FES, FFAR2, FLOT2, FOXF1, FPR1, GAB2, GATA2, GCSAM, GNAO1, GPAM, GPI, GRN, HAVCR1, HK1, HSF1, ICAM1, IL15RA, IL1B, IL4R, IL7R, JAK3, JUND, KLF10, LAG3, LGALS9, LIMK1, MAPK3, MAVS, MSTN, MUC19, MUC20, MUC3A, MYO18A, NCOR2, NECTIN2, NLRC5, NOD2, NPPA, NR4A3, PCDHA4, PDCD1, PLA2G7, PLVAP, PQBP1, PRKACA, PTN, PVR, RAC2, RAP1A, RARA, RBM14, RELA, RELB, RGCC, RHBDF2, RNU1-93P, SELENOP, SERPINE1, SERPING1, SH2B2, SLC7A1, SLC7A5, SLC7A8, SOX12, SOX13, SPHK2, SPI1, SRC, STING1, THBS1, TICAM1, TIMP1, TNF, TRIB1, TRIM62, TRPV4, VEGFA, VNN1, VSIR, VTN, WAS, XG, ZBTB7B, ZC3H12A, ZCCHC3, ZMIZ1, ZNF335, ZNF580]
GO:0030154	cell differentiation	4.96173e-11	[3]	766	17.1211	39.2706	60.7294	[ADAM8, ADGRG6, AKNA, ALOX15B, ANGPT1, ANGPT2, ANGPTL6, ANPEP, AREG, ASCL2, ATF3, BATF, BCL11B, BCL3, BFSP2, BHLHA15, BHLHE22, BHLHE40, BICDL1, BLK, BLNK, BMP7, BMPR1B, BRIP1, BTG2, BTK, C1QA, C1QC, CALCR, CAMK4, CARD11, CASP8, CASS4, CCDC88C, CCL17, CCL19, CCL2, CCL3, CCR2, CCR4, CD19, CD2, CD27, CD3D, CD3E, CD3G, CD4, CD40LG, CD53, CD74, CD79A, CD80, CD86, CD8A, CDH1, CDH4, CDKN2A, CERS3, CFAP54, CHRDL1, CHRDL2, CLCF1, CMTM5, CNR1, COL22A1, CR2, CRABP2, CRB2, CREM, CRTAM, CSF1R, CTLA4, CXCL10, CXCL9, CXCR4, DCC, DHRS9, DOCK10, DOCK2, DOK2, DPEP1, DRD1, E2F8, EGR3, ELAVL3, ELAVL4, ELF3, EMB, EOMES, EPHA6, EPX, EREG, EVI2B, FASLG, FCRL3, FCRLA, FFAR4, FGL2, FGR, FLT3, FOLR2, FOXP3, FRZB, FUT7, GADD45B, GDF6, GFI1, GFRA2, GLIS1, GPM6A, GPR171, GPR4, GPR55, GRXCR2, H3C10, H3C11, H3C12, H3C7, HCLS1, HCN1, HLA-DOA, HLA-DRA, HLA-DRB1, HOPX, HORMAD1, IFNG, IKZF1, IKZF3, IL12RB1, IL18, IL7R, INPP5D, IRF4, IRF8, IRX3, ITGA4, ITGB2, ITGB7, ITK, KCNJ10, KLF5, KLHL41, KLRC1, KLRK1, KRT85, LAG3, LCK, LCP1, LDLR, LEF1, LIF, LILRB1, LILRB4, LIPM, LMO1, LRRC17, LST1, LTA, LY9, M1AP, MAFF, MCOLN3, MEDAG, MIXL1, MMP9, MREG, MS4A1, MSX1, MT1G, MUSK, MYB, MYCBPAP, MYCL, MYH6, NCKAP1L, NEK5, NELL2, NFAM1, NLRP14, NLRP3, NME8, NPPC, NR4A1, NR4A2, NR4A3, NTN1, P2RY12, PARVG, PAX5, PBX4, PIM1, PLA2G2D, PLAAT4, PLAC8, PLD4, PLEK, PLPPR4, PLXNC1, POU2AF1, POU2F2, PRDM1, PRKCB, PRKCQ, PTK2B, PTPN22, PTPN6, PTPRC, PTX3, RAC2, RASGRF1, RBPMS2, RHEX, RHOH, RIMBP3B, RUNX3, SALL1, SASH3, SCUBE1, SDC1, SEMA4A, SEMA4D, SH2D2A, SLA, SLAMF6, SLAMF8, SLC8A3, SLFN14, SMPD3, SNX10, SOAT2, SOCS1, SOCS3, SPEF2, SPIB, SPIC, SPINK1, SPN, ST14, STAP1, STAT1, STYK1, SULT2B1, SYK, TACSTD2, TBX21, TESPA1, THBS1, THEMIS, THY1, TMEM132E, TNFRSF13B, TNFRSF18, TNFSF13B, TNFSF8, TNMD, TNR, TOX, TREM2, TRPM2, UBD, UGT8, VAV1, VNN1, VSIG1, VWC2L, WNT1, WNT10A, WNT10B, ZAP70, ZBED2, ZNF683, ZNF804A]	[ABCC8, ABI3, ABL1, ACKR3, ACP4, ACRBP, ACTA1, ACTB, ACTC1, ACTN1, ACTN4, ADAMTS5, ADAMTS7, ADAMTSL4, ADCY1, ADGRG1, ADGRG6, ADIPOQ, AGER, AGT, AGTR1, ALPK3, ALPL, AMH, ANGPT1, ANGPTL8, ANKRD52, AP2A1, AP3D1, APLNR, APOA1, APOD, AQP3, ARC, AREG, ARF1, ARHGDIA, ARMC5, ARTN, ATAT1, ATF5, ATP1B2, BAG6, BATF2, BBS12, BCL2L1, BCL3, BCL6, BCL7B, BCL9L, BCR, BEND6, BHLHE40, BMP8A, BTBD2, BTG2, C5AR1, CACNA1H, CALCR, CAMK2B, CAMSAP3, CAPN1, CAPNS1, CARM1, CASZ1, CCDC87, CCL11, CCL2, CCL21, CCR7, CD74, CDC25B, CDH4, CDK1, CDK2, CDKN1A, CEACAM1, CECR2, CELSR2, CETP, CFAP157, CFAP54, CFH, CFL1, CHERP, CHRDL2, CITED2, CLCF1, CLIP3, CLPTM1, CMTM5, CNOT3, CNR1, CNTN6, COL1A1, COL22A1, COL27A1, COL6A1, CPNE5, CPNE6, CRAT, CREB3L1, CRP, CSF1, CSK, CSNK1E, CSPG4, CTDSP1, CTF1, CTHRC1, CX3CL1, CYP21A2, CYP26B1, CYP27B1, DAB2IP, DAG1, DAGLA, DCHS1, DDR1, DDX39B, DGUOK, DHRS2, DHRS9, DISP3, DLG5, DMC1, DMRTA1, DMTN, DNMT1, DOK5, DPF2, DPYSL4, DSC1, DSCAML1, DTX1, DVL3, DYRK1B, DYSF, E2F4, E2F7, E2F8, ECM1, EFEMP2, EFNA3, EHD1, EHD2, EIF4G1, ELF3, ELF4, ELK1, ENG, EPHA2, EPOP, ERBB2, ERF, ETS2, ETV6, FA2H, FABP4, FADD, FAIM2, FANCC, FASN, FES, FFAR2, FLG, FLII, FLOT2, FLT3, FLT4, FOSL2, FOXC2, FOXF1, FOXS1, FURIN, GAB2, GADD45B, GAS1, GATA2, GATA4, GBA, GDF6, GDI1, GFRA3, GIT1, GJD3, GLIS2, GNAO1, GNB3, GORASP2, GPER1, GPM6A, GPR137, GPR37L1, GPR4, GPRIN1, GRB7, GRN, GSK3A, H1-9P, H3C10, H3C12, H4C3, HDAC10, HDAC5, HDAC7, HESX1, HEYL, HID1, HIVEP3, HOPX, HPRT1, HSF1, HSPE1, HSPG2, HTR2A, ICAM1, ID3, IFITM1, IFT80, IL15RA, IL1B, IL4R, IL7R, ILK, INHA, INPP5J, IRX3, IRX6, ITGA3, ITGA5, ITGA7, JAK3, JUNB, JUND, JUP, KATNB1, KCNIP2, KCP, KCTD11, KDELR1, KDM6B, KIAA1522, KLF10, KLF5, KLK14, KMT2D, KRTAP5-1, LAG3, LAMA5, LAMB4, LDLR, LGALS9, LGR6, LIF, LIMK1, LIMS2, LINGO1, LMNA, LMX1A, LMX1B, LOX, LRG1, LRRC17, LRRC8A, LSR, LTBR, LTF, LYPLA2, LZTS1, LZTS3, MAFG, MAMSTR, MAP1A, MAP1S, MAPK3, MAPK7, MAPK8IP3, MARK2, MAST2, MBOAT7, MCRIP1, MDGA1, MDGA2, MECP2, MED12, MEF2D, MEGF8, MEN1, MFSD2A, MICALL1, MICALL2, MINK1, MME, MMP15, MOV10, MSN, MSTN, MSX1, MYADM, MYBBP1A, MYC, MYH6, MYH9, MYL9, MYO18B, MYO7A, MYO7B, MYRF, NAP1L2, NAPA, NBEAL2, NCOA6, NECTIN1, NECTIN2, NEFL, NEK5, NF2, NFATC4, NFE2, NFKB2, NGF, NGFR, NINJ1, NNAT, NODAL, NOL6, NOTCH1, NOTCH3, NOTCH4, NPPA, NR1D1, NR4A1, NR4A2, NR4A3, NRARP, NSMF, NTN1, NUMBL, OBSCN, OGDH, OMA1, OSGIN1, OSM, OSR2, PACSIN1, PAF1, PARP6, PARVB, PCDHA4, PDGFB, PDGFRB, PDLIM7, PEF1, PHACTR1, PHLDB1, PIEZO1, PIGT, PIM1, PISD, PIWIL1, PLA2G2A, PLD3, PLEKHB1, PLEKHO1, PLXNA1, PLXNA3, PLXNB1, PML, POR, POSTN, PPARD, PPDPF, PPL, PPP1R13L, PPP1R9B, PPP2R1A, PQBP1, PRAG1, PRDM16, PRKACA, PRRC2A, PRRC2B, PRSS42P, PTN, PTPRU, PXN, PYGO2, RAB1B, RAB3A, RAC2, RAMP2, RAP1A, RAPGEF1, RARA, RBM38, RBPMS2, REC8, RELA, RELB, RFX2, RGCC, RGMA, RHOG, RILPL1, RMRP, RNF157, RNU1-93P, ROBO4, RP1L1, RTN4RL1, RTN4RL2, RXRA, RXRB, S1PR2, SAMD14, SBF1, SBNO2, SCAF1, SCYL1, SDK2, SELENON, SEMA3F, SEMA4B, SEMA4C, SEMA6B, SEMA6C, SEPTIN4, SERPINE1, SETD1A, SF3A2, SH2B2, SH2B3, SH3BP1, SHANK3, SHARPIN, SHC4, SIDT2, SIK1, SIPA1L3, SIX5, SLC25A23, SLC2A4, SLC39A5, SLC4A10, SLC4A11, SLC9A1, SLC9A3R1, SLCO4C1, SMAD3, SMARCB1, SNAI1, SNX10, SOCS3, SOX10, SOX12, SOX13, SOX7, SOX8, SPAG16, SPATA46, SPDEF, SPEF2, SPEG, SPI1, SPINK1, SPTB, SRC, SREBF1, SRF, SRPK3, SRRT, SSBP3, STAT3, STMND1, STX1B, SYN1, SYNGAP1, SYPL2, SYT2, SYVN1, SZT2, TBC1D24, TBX5, TCF3, TCF7L1, TCIRG1, TCOF1, TDRD1, TEAD2, TEAD3, TEAD4, TESK1, TFE3, TGFB1I1, TGM2, THBS1, THPO, TIMP1, TMEM100, TNF, TNFAIP2, TNFRSF1A, TNFSF12, TNK1, TNK2, TNMD, TP53INP2, TRIB1, TRIB3, TRIM62, TRIOBP, TRPV4, TSKU, TSSK3, UBE2B, ULK1, UNC5B, VASN, VAX2, VDR, VEGFA, VNN1, VSIG2, VSIR, VTN, WDR62, WHRN, WNT3, WNT9B, YBX2, YIPF3, ZBTB7A, ZBTB7B, ZC3H12A, ZFHX2, ZFP36, ZFP41, ZMIZ1, ZNF219, ZNF335, ZNF385A, ZNF609, ZSWIM4, ZSWIM8]
GO:0048646	anatomical structure formation involved in morphogenesis	2.44266e-07	[2, 3, 4]	237	20.2564	33.8303	66.1697	[ADAM8, ADAMTS9, ADGRG6, ANGPT1, ANGPT2, ANGPTL6, ANPEP, AREG, BCL3, BMP7, CASP8, CCL2, CCL24, CCR2, CCR3, CD53, CEL, COL22A1, CRB2, CXCL10, CXCL9, CXCR3, CXCR4, CYBB, DUSP2, E2F8, EGR3, EOMES, EREG, FASLG, FOLR2, GPR4, HOPX, IL18, IRX3, ITGA4, ITGAX, ITGB2, KLF5, KLHL41, LEF1, MIXL1, MMP9, MSX1, MYH6, NELL2, NPPB, NR4A1, PIK3CG, PIM1, PRKCB, PROK1, PTK2B, PTPN6, RLN2, SALL1, SEMA4A, SH2D2A, SLC24A4, SMPD3, ST14, STAT1, SYK, THBS1, THY1, TIFAB, TNFAIP3, TNFSF13B, TNMD, TREM2, UGT8, WNT1, WNT10B]	[ABCC8, ABL1, ACKR3, ACRBP, ACTA1, ACTC1, ACTN1, ADAMTS5, ADAMTS9, ADGRB2, ADGRG1, ADGRG6, AGT, AGTR1, ANGPT1, ANGPTL1, ANGPTL2, ANGPTL4, APLN, APLNR, APOD, AREG, ARMC5, BCL3, BCL6, C5, C5AR1, CACNA1H, CALB1, CCL11, CCL2, CCL24, CEACAM1, CECR2, CEL, CHI3L1, CITED2, CNNM4, CNOT3, COL1A1, COL22A1, COL6A1, CREB3L1, CSPG4, CTHRC1, CX3CL1, DAB2IP, DAG1, DCHS1, DUSP5, DVL3, DYRK1B, E2F7, E2F8, ECM1, EFNA3, EHD1, EHD2, ENG, EPHA2, EPN1, ERBB2, ESM1, ETS2, FAIM2, FAP, FLII, FLT4, FOXC2, FOXF1, FURIN, GATA2, GATA4, GBA, GPI, GPR4, GRN, HDAC5, HDAC7, HESX1, HEYL, HGS, HOPX, HSPB1, HSPG2, HYAL1, IL1B, IL4R, ILK, IRX3, ITGA3, ITGA5, ITGA7, JMJD8, JUNB, JUP, KDM6B, KLF5, LRG1, MAPK3, MAPK7, MBOAT7, MECP2, MED12, MEN1, MMP15, MSX1, MTHFR, MYH6, MYH9, NBEAL2, NECTIN1, NECTIN2, NF2, NFATC4, NFKB2, NGFR, NINJ1, NODAL, NOL6, NOS3, NOTCH1, NOTCH4, NPPB, NR4A1, NRARP, OBSCN, PAF1, PAK4, PDGFRB, PEF1, PFN1, PHLDB1, PIM1, PKM, PLCD3, PLEKHO1, PML, PNLDC1, PRKACA, PTN, RAMP2, RARA, RELT, RFX2, RGCC, RGMA, ROBO4, S100A1, SBNO2, SDK2, SEMA4C, SERPINE1, SHANK3, SMAD3, SNAI1, SOX7, SOX8, SPHK1, SRF, SSBP3, STAT3, TBX5, TCIRG1, TCOF1, TEAD2, TEAD4, TGM2, THBS1, TMEM100, TNF, TNFAIP2, TNFSF12, TNMD, TSC2, UNC5B, VANGL2, VEGFA, VTN, WARS1, WHRN, WNT3, WNT9B, ZC3H12A, ZNF219]
GO:0051093	negative regulation of developmental process	0.000570101	[2, 3, 4]	183	19.5513	38.5938	61.4062	[ADAMTS9, ANGPT2, AREG, ASCL2, BHLHA15, BMP7, C1QC, CCL17, CCL3, CCR2, CD74, CDKN2A, CMTM5, CTLA4, CXCL10, DCC, DPEP1, EAF2, EREG, FASLG, FGL2, FOXP3, FRZB, GLIS1, GPR171, GPR4, GPR55, IFNG, IL18, INPP5D, IRX3, LAG3, LDLR, LEF1, LILRB1, LILRB4, LRRC17, MIXL1, MMP9, MSX1, MYB, NAMPT, NPPB, NPPC, NTN1, P2RY12, PLAC8, PTK2B, RBPMS2, RUNX3, SEMA4A, SEMA4D, SLC18A1, SOCS1, STAT1, TACSTD2, TBX21, THBS1, THY1, TNFRSF11B, TNMD, TNR, TREM2, WNT1, WNT10B]	[ABCC8, ABL1, ACTN4, ADAMTS7, ADAMTS9, ADCK1, ADGRB2, ADIPOQ, AGT, AMH, AREG, ARHGDIA, ARHGEF15, ASPN, BBS12, BCL6, BCOR, C11orf65, CARM1, CCL11, CD74, CDKN1A, CEACAM1, CETP, CGA, CHERP, CHGA, CITED2, CMTM5, CREB3L1, CRP, CTDSP1, DAB2IP, DISP3, DMTN, DNMT1, DPF2, DTX1, DXO, EAF2, ECM1, EFNA3, EPHA2, EPN1, ERBB2, FOXC2, FOXM1, GATA2, GDI1, GPER1, GPR137, GPR37L1, GPR4, GSK3A, H4C3, HDAC5, HDAC7, HGS, HSPG2, ID3, IL1B, IL4R, INHA, IRX3, JAK3, KCNK2, LAG3, LDLR, LINGO1, LMX1A, LRRC17, LTF, MECP2, MSTN, MSX1, MYC, NFATC4, NGFR, NODAL, NOS3, NOTCH1, NOTCH4, NPPB, NR1D1, NRARP, NTN1, OMA1, PAF1, PDGFB, PLXNA3, PML, POSTN, PPARD, PTN, RAI1, RARA, RBPMS2, RGCC, RGMA, RMRP, RTN4RL1, SCAF1, SEMA3F, SEMA4B, SEMA4C, SEMA6B, SEMA6C, SERPINE1, SMAD3, SNAI1, SOX10, SOX8, SPDEF, SPI1, STAT3, SYNGAP1, TBX5, TGFB1I1, THBS1, TNF, TNMD, TRIB1, TRIB3, TRIM62, TRPV4, TSKU, ULK1, VASN, VEGFA, WNT3, WNT9B, ZBTB7B, ZC3H12A, ZFP36]
GO:0051094	positive regulation of developmental process	3.33716e-08	[2, 3, 4]	267	20.0903	37.5424	62.4576	[ADAM8, ALOX15B, ANGPT2, AREG, BMP7, BMPR1B, BTK, CASP8, CASS4, CCL19, CCL24, CCR3, CD27, CD4, CD53, CD74, CD80, CD86, CDH4, CDKN2A, CLCF1, CRABP2, CRB2, CXCL9, CXCR4, CYBB, EGR3, ELAVL4, EPX, EVI2B, FFAR4, FOXP3, GDF6, HCLS1, HLA-DRA, HLA-DRB1, HOPX, IFNG, IL12RB1, IL18, IL7R, INPP5D, IRX3, ITGAX, ITGB2, KLF5, LCP1, LEF1, LIF, LILRB4, LTA, MEDAG, MIXL1, MYB, NCKAP1L, NEK5, NLRP3, NPPC, NTN1, PIM1, PLAAT4, PLXNC1, PRKCB, PTK2B, PTPRC, RHEX, RHOH, RLN2, RUNX3, SASH3, SEMA4A, SEMA4D, SOCS1, SOCS3, STAT1, SULT2B1, SYK, TACSTD2, TBX21, TESPA1, THBS1, TNFSF13B, TOX, TREM2, VNN1, VWC2L, WNT1, WNT10B, ZAP70, ZBED2]	[ABI3, ABL1, ACACB, ADGRL1, ADIPOQ, AGAP2, AGER, AGT, AGTR1, ANGPTL4, AP3D1, APLNR, APOA1, AREG, ARF1, ARHGDIA, BCL6, BCL9L, BEND6, C5, C5AR1, CAMK2B, CARM1, CCL11, CCL24, CD74, CDH4, CDK1, CEACAM1, CFL1, CHI3L1, CITED2, CLCF1, COL1A1, CPNE5, CPNE6, CSF1, CSNK1E, CTHRC1, CX3CL1, CYP26B1, CYP27B1, DAB2IP, DAG1, DDX39B, DLG5, DMTN, DVL3, ECM1, EEF1E1, EFEMP2, EHD1, EHD2, EIF4G1, ENG, FADD, FES, FOXC2, FOXS1, GATA2, GATA4, GDF6, GDI1, GPAM, GPER1, GRN, HEYL, HMGA1, HOPX, HSF1, HSPB1, HTR2A, HYAL1, IFITM1, IL15RA, IL1B, IL4R, IL7R, ILK, IRX3, ITGA5, JMJD8, JUNB, JUND, JUP, KCTD11, KLF10, KLF5, LGALS9, LIF, LIMK1, LIMS2, LMNA, LRCH4, LRG1, LRRC8A, LTF, LZTS1, MAMSTR, MAPK8IP3, MED12, MEGF8, MME, MYADM, MYC, NAP1L2, NEFL, NEK5, NF2, NGF, NGFR, NINJ1, NLGN2, NODAL, NOS3, NOTCH1, NTN1, NUMBL, OMA1, OSR2, PACSIN1, PAK4, PARP6, PDGFB, PDLIM7, PHLDB1, PIEZO1, PIM1, PKM, PLA2G2A, PLXNA1, PLXNA3, PLXNB1, POR, PPARD, PPP1R13L, PTN, RAMP2, RAP1A, RARA, RELA, RGCC, RNF157, S100A1, S1PR2, SERPINE1, SHANK3, SMAD3, SNAI1, SOCS3, SOX10, SOX12, SOX13, SOX8, SPDEF, SPHK1, SRC, SRF, SRRT, SSBP3, STAT3, SYDE1, SYT2, TBX5, TCF3, TCF7L1, TEAD4, TESK1, TFE3, TGFB1I1, TGM2, THBS1, THPO, TIMP1, TMEM100, TNF, TNFRSF1A, TNFSF12, TRIB1, TRIOBP, VDR, VEGFA, VNN1, VSIG2, VSIR, WNT3, YPEL3, ZBTB7B, ZC3H12A, ZFP36, ZMIZ1, ZNF219, ZNF335, ZNF385A]
GO:0051240	positive regulation of multicellular organismal process	8.2183e-15	[2, 3, 4]	325	21.4239	48.8237	51.1763	[ADAM8, AIF1, AIM2, ALOX15B, ANGPT2, AREG, BATF, BCL3, BMP7, BMPR1B, BTK, BTN3A1, BTN3A2, C1QTNF1, CAMK4, CARD11, CASP8, CCDC88B, CCL19, CCL24, CCL3, CCR2, CCR3, CD2, CD226, CD244, CD27, CD3E, CD4, CD40LG, CD6, CD74, CD80, CD86, CDH4, CLCF1, CLEC6A, CLNK, CNR1, CRABP2, CRB2, CRTAM, CSF1R, CST7, CXCR4, CYBB, EBI3, EDN2, EGR3, EPX, EREG, EVI2B, FCN1, FFAR4, FGR, FOXP3, GBP5, GDF6, GPSM3, HCLS1, HLA-DPA1, HLA-DPB1, HLA-DRA, HLA-DRB1, IFNG, IL12RB1, IL12RB2, IL16, IL18, IL26, IL7R, INPP5D, IRF4, IRF5, IRF8, ITGAX, ITGB2, ITK, LCP1, LDLR, LEF1, LIF, LILRB1, LILRB4, LPAL2, LTA, LTB, LY9, MAPK13, MCOLN2, MYB, NCKAP1L, NFAM1, NLRP2, NLRP3, NLRP9, NPPB, NR4A3, NTN1, ORM2, P2RY2, PIK3CG, PIM1, PLAAT4, PLAC8, PLXNC1, POU2AF1, POU2F2, PRKCB, PRKCQ, PTAFR, PTGER2, PTK2B, PTPN22, PTPRC, PYCARD, PYHIN1, RHOH, RLN2, RUNX3, SASH3, SCIMP, SEMA4A, SEMA4D, SIGLEC16, SLAMF6, SMTNL2, SOCS1, STAT1, SYK, TBX21, TBXAS1, TESPA1, THBS1, TIGIT, TLR6, TLR8, TNR, TOX, TREM2, UCP2, VNN1, WNT1, WNT10B, XCL1, ZAP70, ZBED2, ZBP1]	[ABCA7, ABCC8, ABL1, ACACB, ADIPOQ, AGAP2, AGER, AGPAT1, AGT, AMH, ANGPTL4, AP3D1, APLN, APLNR, AREG, ARHGDIA, ATP1A1, ATP1A3, ATPSCKMT, BCL3, BCL6, BCL9L, C1QTNF1, C5, C5AR1, CAMK2B, CCL11, CCL24, CCR7, CD14, CD276, CD74, CDH4, CDK1, CFH, CFL1, CHGA, CHI3L1, CITED2, CLCF1, CLNK, CNOT3, CNR1, COL1A1, CSF1, CST7, CX3CL1, CYP27B1, DAG1, DDX39B, DHX34, DLG5, DMTN, ECM1, EDN2, ENG, FABP4, FADD, FES, FFAR2, FLT4, FOXC2, FOXS1, FRMD8, FURIN, GATA2, GATA4, GBA, GDF6, GDI1, GNAI2, GPAM, GPER1, GPR3, GRN, GSK3A, HK1, HRH2, HSF1, HSPB1, HTR2A, HYAL1, ICAM1, IL15RA, IL1B, IL4R, IL7R, ILK, INHA, ITGA5, JMJD8, JUP, KDM6B, KLF10, LDLR, LDLRAP1, LGALS9, LIF, LILRA5, LIMK1, LIPG, LRCH4, LRG1, LTF, LUM, MAVS, MED12, MEGF8, MFAP2, MME, MYC, MYRF, NEFL, NFATC4, NFKB2, NGF, NGFR, NINJ1, NLGN2, NLRP9, NOD2, NODAL, NOS3, NOTCH1, NPAS2, NPPA, NPPB, NR4A3, NTN1, NUMBL, OMA1, OSM, OSR2, P2RX3, P2RY2, PAK4, PARP6, PCDHA4, PDGFB, PIM1, PKM, PLXNA1, PLXNA3, PLXNB1, POLR2E, POLR2L, POR, POSTN, PQBP1, PRDM16, PTN, RAMP2, RARA, RELA, RGCC, RNU1-93P, S100A1, SERPINE1, SHANK3, SLC7A5, SLC9A1, SLN, SMAD3, SMTNL2, SNAI1, SOX10, SOX12, SOX13, SOX8, SPHK1, SPHK2, SRC, SRF, SRRT, STAT3, STING1, SYDE1, TBX5, TEAD4, TGFB1I1, TGM2, THBS1, TICAM1, TNF, TNFSF12, TRIB1, TRPV4, TSKU, VDR, VEGFA, VNN1, VSIR, WNT3, YBX2, ZBTB7B, ZC3H12A, ZCCHC3, ZMIZ1, ZNF219, ZNF335, ZNF580]
GO:0051241	negative regulation of multicellular organismal process	1.56227e-08	[2, 3, 4]	224	21.1122	41.0739	58.9261	[ACP5, ADAMTS9, ADCY7, ANGPT1, ANGPT2, ASCL2, BANK1, BCL3, BMP7, BTK, C1QC, C1QTNF1, CALCR, CARD17, CCL3, CCR2, CD200R1, CD33, CD74, CD84, CD96, CDKN2A, CEL, CTLA4, CXCL10, DCC, DPEP1, EAF2, EPX, FASLG, FFAR4, FGL2, FOXP3, FRZB, GPR4, GPR55, HLA-DRB1, IFNG, IKBKE, INPP5D, KNG1, LAG3, LDLR, LEF1, LILRB1, LILRB4, LPAL2, LRRC17, NCKAP1L, NLRC3, NLRP3, NLRP6, NLRP7, NPPB, NTN1, PIK3CG, PLAC8, PLAU, PTK2B, PTPN22, PTPN6, PTPRC, PYCARD, RUNX3, SEMA4A, SEMA4D, SLAMF8, SOCS1, STAT1, TACSTD2, TBX21, THBS1, THY1, TIFAB, TIGIT, TLR6, TLR8, TNFAIP3, TNFRSF11B, TNMD, TNR, TREM2, TSPAN8, WNT10B, XCL1]	[ABCC8, ABCD1, ABCD2, ADAMTS5, ADAMTS7, ADAMTS9, ADGRB2, ADIPOQ, AGER, AGT, ANGPT1, APLN, APOA1, APOD, APOM, ARHGDIA, ARRDC3, ASPN, ATP1A1, ATP1A3, BCL3, BCL6, BCOR, C1QTNF1, CALCR, CCL11, CCR7, CD74, CEACAM1, CEL, CGA, CHGA, CITED2, CPTP, CREB3L1, CSK, CTDSP1, CX3CL1, DAB2IP, DTX1, DXO, EAF2, ECM1, EFNA3, EPHA2, EPN1, EPPK1, ERBB2, FAM110A, FAP, FOXC2, FURIN, GATA2, GBA, GDI1, GIT1, GJD3, GLRA1, GNAI2, GPR137, GPR37L1, GPR4, GRN, GSK3A, HDAC5, HDAC7, HFE, HGS, HSPG2, IL1B, IL4R, INHA, JAK3, JUP, KCNK2, KNG1, LAG3, LDLR, LGALS9, LILRA5, LINGO1, LMNA, LRRC17, LRRC32, LTF, MAVS, MECP2, MSTN, MYC, NFATC4, NGFR, NLRC5, NOD2, NODAL, NOS3, NOTCH1, NOVA2, NPPA, NPPB, NPR3, NPRL3, NR1D1, NRARP, NTN1, NUTF2, OMA1, PDGFB, PLAU, PLAUR, PLXNA3, PML, PPP1R11, PTN, PTPN23, PTPRU, RAB11FIP5, RAI1, RARA, RELB, RGCC, RGMA, RMRP, SEMA3F, SEMA4B, SEMA4C, SEMA6B, SEMA6C, SERPINE1, SERPING1, SH2B3, SMAD3, SOX10, SOX8, SPI1, SRF, SYNGAP1, TBX5, TFE3, THBS1, TIMP1, TLE3, TNF, TNFRSF1A, TNMD, TRIB1, TRIM62, TSKU, TSPAN8, UBE2L6, ULK1, VASN, VSIR, VTN, WNT3, WNT9B, ZBTB7B, ZC3H12A, ZFP36]
GO:0000902	cell morphogenesis	0.0230734	[3, 4]	201	18.2065	33.5464	66.4536	[ADAM8, AREG, BCL11B, BMP7, BMPR1B, CASS4, CCDC88C, CCL2, CCL24, CCL3, CDH4, CEL, COL22A1, CORO1A, CRABP2, CSF1R, CXCR4, DCC, DOCK10, DOK2, ELAVL4, EMB, EPHA6, ERMN, FGD2, FGD3, FGR, GFRA2, GPM6A, GRXCR2, IL7R, ITGA4, ITGB2, ITGB7, LEF1, LST1, MSX1, NCKAP1L, NELL2, NPPC, NR4A2, NTN1, PARVG, PEAK3, PLPPR4, PLXNC1, PRKCQ, PTK2B, PTPN6, RAC2, RHOH, SEMA4A, SEMA4D, ST14, TACSTD2, THY1, TNMD, TNR, UGT8, VSIG1]	[ABI3, ABL1, ACTB, ACTN1, ACTN4, ADCY1, ALDOA, APOA1, ARC, AREG, ARHGDIA, ARTN, BCL6, BCL9L, C15orf62, CAMK2B, CCL11, CCL2, CCL24, CDC42EP1, CDC42EP2, CDC42EP4, CDH4, CEL, CELSR2, CERT1, CFL1, CNTN6, COL22A1, CPNE5, CPNE6, CYP27B1, DAB2IP, DAG1, DCHS1, DDR1, DMTN, DOK5, DPYSL4, DSCAML1, DVL3, EFNA3, EPHA2, ERBB2, FBLIM1, FES, FMNL1, GAB2, GDI1, GFRA3, GPM6A, GRB7, HPRT1, ICAM1, IL7R, ILK, ITGA7, LAMA5, LAMB4, LGR6, LIMK1, LIMS2, LINGO1, LMX1A, LYPLA2, LZTS1, LZTS3, MAP1A, MAP1S, MAPK3, MAPK7, MARK2, MED12, MEGF8, MFSD2A, MICALL2, MINK1, MOV10, MSN, MSX1, MYADM, MYH7B, MYH9, MYO7A, NBEAL2, NECTIN1, NEFL, NFATC4, NGF, NGFR, NODAL, NOTCH1, NOTCH3, NOTCH4, NR4A2, NSMF, NTN1, NUMBL, OMA1, PACSIN1, PALM, PALM2AKAP2, PARP6, PARVB, PDLIM7, PHACTR1, PLEKHO1, PLXNA1, PLXNA3, PLXNB1, POSTN, PQBP1, PRAG1, PTN, PTPRU, PXN, RAB3A, RAC2, RGMA, RHOBTB2, RHOG, RILPL1, RNF157, ROBO4, SEMA3F, SEMA4B, SEMA4C, SEMA6B, SEMA6C, SHANK3, SIDT2, SIPA1L3, SLC9A3R1, SPI1, SPTB, SRC, SRF, SYNGAP1, SYT2, SZT2, TESK1, TNMD, TRIOBP, TSKU, ULK1, UNC5B, VAX2, VDR, VEGFA, WHRN, WNT3, ZNF335, ZSWIM4, ZSWIM8]
GO:0001816	cytokine production	6.34559e-20	[2, 5]	213	26.6583	59.7189	40.2811	[ACP5, ADAM8, ADCY7, AIF1, AIM2, ALOX15B, ANGPT1, BANK1, BATF, BCL3, BTK, BTN3A1, BTN3A2, CAMK4, CARD11, CARD17, CASP8, CCDC88B, CCL19, CCL3, CCR2, CD2, CD200R1, CD226, CD244, CD33, CD3E, CD4, CD40LG, CD6, CD74, CD80, CD84, CD86, CD96, CLCF1, CLEC6A, CLNK, CRTAM, CSF1R, CXCL6, CYBB, EBI3, EPX, EREG, FCN1, FFAR4, FGR, FOXP3, GBP5, GPSM3, HLA-DPA1, HLA-DPB1, HLA-DRB1, IFNG, IKBKE, IL12RB1, IL12RB2, IL16, IL18, IL26, IL5RA, INPP5D, IRF4, IRF5, IRF8, ITK, LAG3, LCP1, LEF1, LILRB1, LILRB4, LPAL2, LTA, LTB, LY9, MAPK13, MCOLN2, MOG, MYB, NCKAP1L, NFAM1, NLRC3, NLRP2, NLRP3, NLRP6, NLRP7, NLRP9, NR4A3, ORM2, PIK3CG, PLD4, POU2AF1, POU2F2, PRKCQ, PTAFR, PTPN22, PTPN6, PTPRC, PYCARD, PYHIN1, SASH3, SCIMP, SIGLEC16, SLAMF6, SOCS1, STAT1, SYK, TBX21, THBS1, TIGIT, TLR10, TLR6, TLR8, TNFAIP3, TREM2, UBASH3A, XCL1, ZBP1]	[ABCC8, ABCD1, ABCD2, ABL1, ACKR1, ADGRG1, ADIPOQ, AGER, AGPAT1, AGT, AMH, ANGPT1, APOA1, APOD, BCL3, BCL6, C5, C5AR1, CCR7, CD14, CD276, CD74, CEACAM1, CHI3L1, CLC, CLCF1, CLNK, CPTP, CRP, CSK, CX3CL1, EPHA2, FADD, FFAR2, FLT4, FRMD8, FURIN, GATA4, GBA, GIT1, GPAM, HDAC7, HFE, HK1, HSPB1, IGF2BP2, IL1B, IL4R, IL5RA, INHA, JAK3, JPH4, LAG3, LGALS9, LILRA5, LRRC32, LTF, LUM, MAP2K3, MAST2, MAVS, NFATC4, NFKB2, NLRC5, NLRP9, NOD2, NODAL, NR4A3, NUTF2, OSM, PER1, PLD3, PML, POLR2E, POLR2L, POSTN, PPP1R11, PQBP1, RARA, RELA, RELB, RGCC, RNF26, RNU1-93P, SERPINE1, SLC7A5, SMAD3, SPHK1, SPHK2, SRC, STAT3, STING1, THBS1, TICAM1, TNF, TRPV4, TSKU, UBE2L6, VSIR, ZBTB7B, ZC3H12A, ZCCHC3, ZFP36, ZNF580]
GO:0022603	regulation of anatomical structure morphogenesis	0.000153275	[3, 4]	198	19.5846	30.8268	69.1732	[ADAMTS9, ANGPT2, AREG, BMP7, CASS4, CCL2, CCL24, CCL3, CCR2, CCR3, CDH4, CORO1A, CRABP2, CRB2, CSF1R, CXCL10, CXCR4, CYBB, DCC, ERMN, FASLG, FGD2, FGD3, FGR, GPR4, ITGAX, ITGB2, LIF, LST1, MSX1, NPPB, NTN1, PEAK3, PLXNC1, PRKCB, PROK1, PTK2B, RAC2, RHOH, RLN2, SEMA4A, SEMA4D, SLC18A1, STAT1, TACSTD2, THBS1, THY1, TNFAIP3, TNFRSF11B, TNFSF13B, TNMD, TNR, WNT1, WNT10A]	[ABCC8, ABI3, ABL1, ACTN4, ADAMTS9, ADCK1, ADGRB2, AGT, ALDOA, ANGPTL4, AP2A1, APLNR, APOA1, ARC, AREG, ARHGDIA, BCL6, BCL9L, C11orf65, C15orf62, C5, C5AR1, CAMK2B, CCL11, CCL2, CCL24, CDC42EP1, CDC42EP2, CDC42EP4, CDH4, CEACAM1, CELSR2, CFL1, CHI3L1, CITED2, CPNE5, CPNE6, CREB3L1, CSF1, CTHRC1, DAB2IP, DAG1, DMTN, DVL3, ECM1, EFNA3, ENG, EPHA2, EPN1, ERBB2, FBLIM1, FES, FLT4, FMNL1, FOXC2, GATA2, GATA4, GDI1, GPR4, GRN, HGS, HSPB1, HSPG2, HYAL1, ICAM1, IL1B, ILK, ITGA5, ITGA7, JMJD8, JUP, LIF, LIMK1, LIMS2, LINGO1, LRG1, LZTS1, LZTS3, MAPK7, MARK2, MECP2, MED12, MEGF8, MFSD2A, MOV10, MSN, MSX1, MYADM, MYH7B, MYH9, MYO19, NEFL, NFATC4, NGF, NGFR, NINJ1, NODAL, NOS3, NOTCH1, NPPB, NSMF, NTN1, OMA1, PAK4, PALM, PALM2AKAP2, PARP6, PARVB, PFN1, PHLDB1, PKM, PLEKHO1, PLXNA1, PLXNA3, PLXNB1, PML, POSTN, PQBP1, PRAG1, PTN, RAC2, RAMP2, RGCC, RGMA, RHOBTB2, RHOG, RNF157, RNU1-93P, S100A1, SEMA3F, SEMA4B, SEMA4C, SEMA6B, SEMA6C, SERPINE1, SHANK3, SLC9A3R1, SOX8, SPHK1, SRC, SRF, STAT3, SYNGAP1, SYT2, TESK1, THBS1, TNF, TNFSF12, TNMD, TRIOBP, ULK1, VANGL2, VEGFA, WARS1, WNT3, WNT9B, ZC3H12A]
GO:0035295	tube development	2.14386e-05	[3, 4]	219	19.6413	32.9517	67.0483	[ADAM8, ADAMTS9, ANGPT1, ANGPT2, ANGPTL6, ANPEP, AREG, BMP7, BRIP1, CASP8, CCL2, CCL24, CCR2, CCR3, CEL, COL22A1, CSF1R, CXCL10, CXCR3, CXCR4, CYBB, E2F8, EDN2, EGR3, EOMES, EREG, FASLG, FOLR2, GPR4, HOPX, IL18, IRX3, ITGAX, ITGB2, KLF5, LDLR, LEF1, LIF, MIXL1, NELL2, NPPB, NR4A1, NTN1, PIK3CG, PRDM1, PRKCB, PROK1, PTK2B, PTPN6, RBPMS2, RLN2, SALL1, SDC1, SEMA4A, SH2D2A, SMPD3, ST14, STAT1, SYK, TACSTD2, TBX21, THBS1, THY1, TNFAIP3, TNMD, WNT1]	[ABCA3, ABCC8, ABL1, ACKR3, ADAMTS9, ADGRB2, ADGRG1, AGT, AGTR1, ANGPT1, ANGPTL1, ANGPTL2, ANGPTL4, APLN, APLNR, APOD, AREG, BAG6, C5, C5AR1, CALB1, CCL11, CCL2, CCL24, CDKN1A, CEACAM1, CECR2, CEL, CHI3L1, CITED2, COL22A1, CRAT, CREB3L1, CSF1, CSPG4, CTHRC1, CX3CL1, CYP21A2, CYP27B1, DAB2IP, DAG1, DCHS1, DDR1, DLG5, DVL3, E2F7, E2F8, ECM1, EDN2, EFEMP2, EFNA3, EIF4EBP1, ELK1, ENG, EPHA2, EPN1, ERBB2, ESM1, FAP, FLT4, FOXC2, FOXF1, GATA2, GATA4, GJD3, GPR4, GRN, HDAC5, HDAC7, HESX1, HEYL, HGS, HOPX, HSPB1, HSPG2, HYAL1, IL1B, ILK, IRX3, ITGA3, ITGA5, JMJD8, JUNB, JUP, KLF5, LAMA5, LDLR, LIF, LOX, LRG1, LZTS2, MAPK3, MAPK7, MECP2, MED12, MEGF8, MEN1, MME, MTHFR, MYC, MYH9, MYO18B, NFATC4, NGFR, NINJ1, NODAL, NOS3, NOTCH1, NOTCH4, NPPB, NPRL3, NR4A1, NRARP, NTN1, OMA1, PAK4, PDGFRB, PFN1, PKD1, PKM, PLCD3, PML, PRKACA, PTN, RAB3A, RAMP2, RAP1A, RARA, RBPMS2, REC8, RGCC, RGMA, ROBO4, S100A1, SALL2, SELENON, SEMA4C, SERPINE1, SHANK3, SLC4A2, SMAD3, SOX10, SOX8, SPATA2, SPDEF, SPHK1, SPI1, SRC, SREBF1, SRF, SSBP3, STAT3, STK40, SYNGAP1, TBX5, TEAD2, TGM2, THBS1, TMEM100, TNF, TNFAIP2, TNFSF12, TNMD, TRAF4, TSC2, UNC5B, VANGL2, VDR, VEGFA, WARS1, WNT9B, ZC3H12A, ZMIZ1, ZNF358]
GO:0045595	regulation of cell differentiation	2.28141e-11	[3, 4]	337	20.1676	43.1226	56.8774	[ADAM8, ALOX15B, AREG, ASCL2, BCL11B, BHLHA15, BHLHE40, BMP7, BMPR1B, BTK, C1QC, CAMK4, CARD11, CASP8, CASS4, CCL17, CCL19, CCL3, CCR2, CD2, CD27, CD4, CD74, CD80, CD86, CDH4, CDKN2A, CLCF1, CMTM5, CRABP2, CRB2, CRTAM, CTLA4, CXCL10, CXCL9, CXCR4, DCC, DPEP1, EGR3, EPX, EREG, EVI2B, FCRL3, FFAR4, FGL2, FOXP3, FRZB, GDF6, GLIS1, GPR171, GPR55, H3C10, H3C11, H3C12, H3C7, HCLS1, HLA-DOA, HLA-DRA, HLA-DRB1, HOPX, IFNG, IKZF3, IL12RB1, IL18, IL7R, INPP5D, IRF4, IRX3, KLF5, KLHL41, LAG3, LCP1, LDLR, LEF1, LIF, LILRB1, LILRB4, LMO1, LRRC17, LTA, MAFF, MEDAG, MIXL1, MMP9, MSX1, MUSK, MYB, MYCL, NCKAP1L, NEK5, NFAM1, NLRP3, NPPC, NR4A3, NTN1, P2RY12, PIM1, PLAAT4, PLXNC1, PRDM1, PRKCB, PRKCQ, PTK2B, PTPN6, PTPRC, RBPMS2, RHEX, RHOH, RUNX3, SASH3, SEMA4A, SEMA4D, SLAMF8, SOCS1, SOCS3, STAT1, SULT2B1, SYK, TACSTD2, TBX21, TESPA1, THBS1, THY1, TNFRSF18, TNR, TOX, TREM2, VNN1, VWC2L, WNT1, WNT10B, ZAP70, ZBED2, ZNF683]	[ABCC8, ABL1, ACTN4, ADAMTS7, ADIPOQ, AGER, AGT, AGTR1, AP3D1, APOA1, AQP3, AREG, ARHGDIA, ATAT1, BBS12, BCL6, BCL9L, BEND6, BHLHE40, CAMK2B, CARM1, CASZ1, CCL11, CD74, CDH4, CDK1, CEACAM1, CETP, CHERP, CLCF1, CLPTM1, CMTM5, COL1A1, CRP, CSF1, CSNK1E, CTDSP1, CTHRC1, CX3CL1, CYP26B1, CYP27B1, DAB2IP, DAG1, DDX39B, DISP3, DMTN, DNMT1, DPF2, DTX1, EFEMP2, EIF4G1, ENG, ERBB2, FADD, FES, FLOT2, GATA2, GATA4, GDF6, GDI1, GNB3, GPER1, GPR137, GPR37L1, GRN, GSK3A, H3C10, H3C12, H4C3, HDAC5, HDAC7, HEYL, HOPX, HSF1, HTR2A, ID3, IFITM1, IL15RA, IL1B, IL4R, IL7R, ILK, INHA, IRX3, JAK3, JUNB, JUND, KCTD11, KLF10, KLF5, KMT2D, LAG3, LDLR, LGALS9, LIF, LIMK1, LIMS2, LINGO1, LMX1A, LOX, LRRC17, LRRC8A, LTF, LZTS1, MAFG, MAMSTR, MAPK8IP3, MCRIP1, MECP2, MED12, MEGF8, MME, MOV10, MSTN, MSX1, MYADM, MYC, MYL9, NAP1L2, NEFL, NEK5, NF2, NFATC4, NFE2, NGF, NGFR, NODAL, NOTCH1, NOTCH4, NR1D1, NR4A3, NRARP, NTN1, NUMBL, OMA1, OSM, PAF1, PARP6, PDGFB, PDLIM7, PHLDB1, PIEZO1, PIM1, PLA2G2A, PLEKHB1, PLXNA1, PLXNA3, PLXNB1, POR, POSTN, PPARD, PPP1R13L, PPP2R1A, PRKACA, PTN, RAMP2, RAP1A, RARA, RBM38, RBPMS2, RELA, RGCC, RGMA, RMRP, RNU1-93P, S1PR2, SCAF1, SEMA3F, SEMA4B, SEMA4C, SEMA6B, SEMA6C, SERPINE1, SETD1A, SHANK3, SIK1, SLC25A23, SLC4A11, SMAD3, SNAI1, SOCS3, SOX10, SOX12, SOX13, SOX8, SPDEF, SPI1, SRF, SRRT, STAT3, SYNGAP1, TBX5, TCF3, TCF7L1, TCIRG1, TEAD2, TESK1, TFE3, TGFB1I1, TGM2, THBS1, THPO, TIMP1, TMEM100, TNF, TNFRSF1A, TRIB1, TRIB3, TRIM62, TRIOBP, TRPV4, TSKU, ULK1, VASN, VDR, VEGFA, VNN1, VSIG2, VSIR, WNT3, WNT9B, ZBTB7B, ZC3H12A, ZFHX2, ZFP36, ZMIZ1, ZNF219, ZNF335, ZNF385A]
GO:0048468	cell development	0.000829656	[3, 4]	378	17.2288	32.1935	67.8065	[ADGRG6, ANGPT2, AREG, ASCL2, BCL11B, BFSP2, BHLHA15, BHLHE40, BICDL1, BLK, BMP7, BMPR1B, BRIP1, BTG2, BTK, C1QA, CASS4, CCDC88C, CCL19, CD3E, CDH1, CDH4, CLCF1, CNR1, COL22A1, CRABP2, CRB2, CXCR4, DCC, DOCK10, DOK2, DPEP1, DRD1, ELAVL4, EMB, EPHA6, EPX, EREG, EVI2B, FASLG, FOLR2, FOXP3, FRZB, GFI1, GFRA2, GPM6A, GPR4, GRXCR2, HCN1, HORMAD1, IFNG, IRX3, ITGA4, ITGB7, KCNJ10, KLF5, KLHL41, LDLR, LEF1, LIF, LILRB1, LST1, LTA, MYB, MYH6, NCKAP1L, NELL2, NPPC, NR4A2, NTN1, PARVG, PBX4, PLPPR4, PLXNC1, POU2F2, PRDM1, PRKCQ, PTK2B, PTPN6, PTPRC, PTX3, RAC2, RASGRF1, RHEX, RHOH, RIMBP3B, RUNX3, SDC1, SEMA4A, SEMA4D, SLAMF8, SLFN14, SMPD3, SPEF2, SPINK1, ST14, TACSTD2, THY1, TMEM132E, TNMD, TNR, TOX, TREM2, UGT8, VSIG1, WNT10B, ZNF804A]	[ABCC8, ABI3, ABL1, ACP4, ACRBP, ACTA1, ACTB, ACTC1, ACTN1, ACTN4, ADAMTSL4, ADCY1, ADGRG6, ADIPOQ, AGER, AGT, ALPK3, AMH, ANGPTL8, AP2A1, APOA1, APOD, ARC, AREG, ARF1, ARHGDIA, ARTN, ATAT1, ATF5, ATP1B2, BCL2L1, BCL6, BHLHE40, BTG2, C5AR1, CAMK2B, CAMSAP3, CARM1, CCL11, CCL21, CDC25B, CDH4, CDK1, CDKN1A, CECR2, CELSR2, CFAP157, CFL1, CITED2, CLCF1, CNR1, CNTN6, COL22A1, COL27A1, CPNE5, CPNE6, CTDSP1, CTF1, CTHRC1, CX3CL1, DAB2IP, DAG1, DDR1, DDX39B, DGUOK, DLG5, DMC1, DMRTA1, DMTN, DOK5, DPYSL4, DSCAML1, DVL3, DYSF, E2F4, ECM1, EFEMP2, EFNA3, EHD1, ENG, EPHA2, ERBB2, FA2H, FANCC, FASN, FES, FLII, FOSL2, FOXC2, GAB2, GATA2, GATA4, GBA, GDI1, GFRA3, GIT1, GJD3, GNAO1, GPER1, GPM6A, GPR37L1, GPR4, GPRIN1, GRB7, GRN, GSK3A, H1-9P, HDAC10, HEYL, HID1, HPRT1, ICAM1, IL1B, ILK, INPP5J, IRX3, IRX6, ITGA3, JUND, KATNB1, KCNIP2, KCTD11, KLF5, KMT2D, LAMA5, LAMB4, LDLR, LGR6, LIF, LIMK1, LIMS2, LINGO1, LMNA, LMX1A, LSR, LTF, LYPLA2, LZTS1, LZTS3, MAP1A, MAP1S, MAPK3, MAPK7, MAPK8IP3, MARK2, MECP2, MED12, MEGF8, MFSD2A, MICALL1, MICALL2, MINK1, MME, MOV10, MSN, MYADM, MYC, MYH6, MYH9, MYO7A, MYRF, NBEAL2, NECTIN1, NECTIN2, NEFL, NF2, NFATC4, NGF, NGFR, NODAL, NOL6, NOTCH1, NOTCH3, NOTCH4, NPPA, NR1D1, NR4A2, NSMF, NTN1, NUMBL, OBSCN, OGDH, OMA1, PACSIN1, PARP6, PARVB, PCDHA4, PDGFB, PDGFRB, PDLIM7, PEF1, PHACTR1, PISD, PIWIL1, PLXNA1, PLXNA3, PLXNB1, POSTN, PPP1R9B, PQBP1, PRAG1, PRKACA, PTN, PTPRU, PXN, PYGO2, RAB1B, RAB3A, RAC2, RAMP2, RAP1A, RAPGEF1, RARA, REC8, RELA, RFX2, RGMA, RHOG, RILPL1, RMRP, RNF157, RNU1-93P, ROBO4, RP1L1, RTN4RL1, RTN4RL2, S1PR2, SAMD14, SBF1, SCYL1, SELENON, SEMA3F, SEMA4B, SEMA4C, SEMA6B, SEMA6C, SF3A2, SH2B3, SHANK3, SIDT2, SIPA1L3, SIX5, SLC4A10, SLC9A3R1, SMAD3, SOX10, SOX8, SPAG16, SPDEF, SPEF2, SPI1, SPINK1, SPTB, SRC, SRF, SRRT, STMND1, STX1B, SYN1, SYNGAP1, SYPL2, SYT2, SZT2, TBC1D24, TBX5, TCOF1, TDRD1, TESK1, TGM2, THPO, TIMP1, TNF, TNFRSF1A, TNMD, TRIB1, TRIOBP, TRPV4, TSKU, UBE2B, ULK1, UNC5B, VAX2, VEGFA, WHRN, WNT3, YBX2, ZBTB7A, ZMIZ1, ZNF335, ZNF385A, ZSWIM4, ZSWIM8]
GO:0048731	system development	7.35842e-13	[3, 4]	877	16.9994	36.587	63.413	[ACP5, ADAM8, ADAMTS4, ADAMTS9, ADGRG6, AIF1, AKNA, ALOX15, ALOX15B, ANGPT1, ANGPT2, ANGPTL6, ANPEP, APBA2, AQP5, AREG, ASCL2, ASGR2, ATF3, BATF, BCAS1, BCL11B, BCL3, BFSP2, BHLHA15, BHLHE22, BHLHE40, BICDL1, BLK, BLNK, BMP7, BMPR1B, BRIP1, BTG2, BTK, C1QA, C1QB, C1QC, C1QTNF1, CALCR, CAMK4, CARD11, CASP8, CCL19, CCL2, CCL24, CCL3, CCR2, CCR3, CCR4, CD19, CD2, CD27, CD3D, CD3E, CD3G, CD4, CD40LG, CD74, CD79A, CD80, CD86, CD8A, CDH1, CDH4, CDKN2A, CEL, CERS3, CHRDL1, CHRDL2, CLCF1, CNR1, COL22A1, COL9A2, CR2, CRABP2, CRB2, CRTAM, CSF1R, CST7, CTLA4, CXCL10, CXCR3, CXCR4, CYBB, DAW1, DCC, DOCK10, DOCK2, DOK2, DPEP1, DPEP2, DRC1, DRD1, E2F8, EAF2, EDN2, EGR3, ELAVL3, ELAVL4, ELF3, EMB, EOMES, EPHA6, EPX, EREG, EVI2B, FASLG, FCRL3, FGL2, FGR, FLT3, FOLR2, FOSL1, FOXP3, FRZB, FUT7, GCNT3, GDF6, GFI1, GFRA2, GPM6A, GPR171, GPR4, GPR55, GRXCR2, H3C10, H3C11, H3C12, H3C7, HCLS1, HCN1, HLA-DOA, HLA-DRA, HLA-DRB1, HOPX, ICOS, IFNG, IKZF1, IKZF3, IL12RB1, IL18, IL7R, INPP5D, IRF4, IRF8, IRX3, ITGA4, ITGAX, ITGB2, ITK, JPH1, KCNJ10, KLF5, KLHL41, KLRC1, KRT85, LAG3, LCK, LCP1, LDLR, LEF1, LIF, LILRB1, LILRB4, LIPM, LMO1, LPAL2, LRFN1, LRRC17, LST1, LTA, LTB, LY9, MAFF, MCOLN3, MIXL1, MMP9, MOG, MS4A1, MSLN, MSX1, MT1G, MUSK, MYB, MYCL, MYH6, MYO3B, NAMPT, NCKAP1L, NELL2, NFAM1, NLRP3, NPPB, NPPC, NR4A1, NR4A2, NR4A3, NTN1, OPN5, P2RY12, PAX5, PBX4, PCDHA2, PIK3CG, PIM1, PLA2G2D, PLAAT4, PLD4, PLEK, PLPPR4, PLXNC1, POU2AF1, POU2F2, PRDM1, PRKCB, PRKCQ, PROK1, PTK2B, PTPN22, PTPN6, PTPRC, PTX3, RAC2, RASGRF1, RBPMS2, RGS9, RHEX, RHOH, RLN2, RNASE6, RRAD, RTKN2, RUNX3, SALL1, SASH3, SCUBE1, SDC1, SELPLG, SEMA4A, SEMA4D, SH2D2A, SLAMF6, SLAMF8, SLC24A4, SLC8A3, SMPD3, SNX10, SOCS1, SOCS3, SPEF2, SPN, ST14, STAP1, STAT1, SYK, TACSTD2, TBX21, TESPA1, TEX11, THBS1, THEMIS, THY1, TIFAB, TMEM132E, TNFAIP3, TNFRSF11B, TNFRSF13B, TNFRSF18, TNFSF13B, TNFSF8, TNMD, TNR, TOX, TREM2, TRPM2, UBD, UCP2, UGT8, VAV1, VNN1, VWC2L, WNT1, WNT10A, WNT10B, ZAP70, ZBED2, ZNF683, ZNF804A]	[AATK, ABCA3, ABCC8, ABCD1, ABCD2, ABI3, ABL1, ACACB, ACKR3, ACP4, ACSBG1, ACTA1, ACTB, ACTC1, ACTN1, ADAM19, ADAMTS4, ADAMTS5, ADAMTS7, ADAMTS9, ADCY1, ADGRB2, ADGRG1, ADGRG6, ADGRL1, ADIPOQ, AGAP2, AGER, AGT, AGTR1, ALPK3, ALPL, AMH, ANGPT1, ANGPTL1, ANGPTL2, ANGPTL4, ANKRD52, AP1B1, AP2A1, AP3D1, APLN, APLNR, APLP1, APOA1, APOD, AQP3, AQP5, ARC, AREG, ARF1, ARHGDIA, ARHGEF15, ARID1A, ARMC5, ARRDC3, ARSA, ARTN, ASPN, ATAT1, ATF5, ATN1, ATP1B2, ATP6V0D1, ATP6V1B1, BAG3, BAG6, BATF2, BCL2L1, BCL3, BCL6, BCL9L, BCOR, BCR, BEND6, BGN, BHLHE40, BMP8A, BSN, BTBD2, BTG2, C1QTNF1, C5, C5AR1, CACNA1H, CALB1, CALCR, CAMK2B, CAMSAP3, CAPN1, CAPNS1, CARM1, CASZ1, CCDC85C, CCL11, CCL2, CCL24, CCR7, CD74, CDH4, CDK1, CDK2, CDKN1A, CEACAM1, CECR2, CEL, CELSR2, CERT1, CFH, CFL1, CGA, CHERP, CHGA, CHI3L1, CHRDL2, CIC, CITED2, CLC, CLCF1, CLPTM1, CNNM4, CNR1, CNTN5, CNTN6, COASY, COL1A1, COL22A1, COL27A1, CPNE5, CPNE6, CRAT, CREB3L1, CRIP2, CRYAB, CSF1, CSK, CSNK1E, CSPG4, CST7, CTC1, CTDSP1, CTF1, CTHRC1, CX3CL1, CYP21A2, CYP26B1, CYP27B1, DAB2IP, DAG1, DAGLA, DCHS1, DDR1, DDX39B, DEDD, DGUOK, DHRS2, DISP3, DLG5, DMC1, DMRTA1, DMTN, DNMT1, DOK5, DPF2, DPYSL4, DRC1, DSC1, DSCAML1, DTX1, DVL3, DXO, DYRK1B, E2F4, E2F7, E2F8, EAF2, ECM1, EDN2, EFEMP2, EFNA3, EHD1, EIF4EBP1, EIF4G1, ELF3, ELK1, ELOVL1, ENG, EPHA2, EPN1, EPOP, ERBB2, ESM1, ETS2, ETV6, EXTL1, FA2H, FADD, FAIM2, FANCC, FAP, FASN, FES, FGFRL1, FHL3, FLG, FLT3, FLT4, FOSL1, FOSL2, FOXC2, FOXF1, FOXS1, FURIN, GAB2, GATA2, GATA4, GBA, GCNT3, GDF6, GDI1, GDPD5, GFRA3, GIT1, GJA4, GJD3, GLIS2, GMNN, GNAI2, GNAO1, GPER1, GPM6A, GPR137, GPR37L1, GPR4, GPRIN1, GRB7, GRN, GSK3A, GYS1, H3C10, H3C12, H4C3, HAPLN1, HAPLN3, HBEGF, HCN4, HDAC10, HDAC5, HDAC7, HESX1, HEYL, HFE, HGS, HID1, HIVEP3, HMGN1, HNMT, HOPX, HPRT1, HSF1, HSPB1, HSPB7, HSPG2, HYAL1, ICAM1, ID3, IFT80, IGF2BP2, IGSF9B, IL15RA, IL1B, IL4R, IL7R, ILK, INHA, INPP5J, INPPL1, IRF2BPL, IRX3, IRX6, ITGA3, ITGA5, ITGA7, JAK3, JMJD8, JRKL, JUNB, JUP, KATNB1, KCNIP2, KCNK2, KCNK3, KCNQ4, KCP, KCTD11, KDELR1, KDM6B, KERA, KIF26A, KLF10, KLF5, KLK14, KMT2D, KRTAP5-1, LAG3, LAMA5, LAMB4, LDLR, LGALS9, LGR6, LIF, LIMK1, LIMK2, LIMS2, LINGO1, LMNA, LMX1A, LMX1B, LOX, LRCH4, LRFN3, LRG1, LRP10, LRRC17, LRRC4, LRRC8A, LSR, LTBR, LTF, LUM, LY6E, LYPLA2, LZTS1, LZTS2, LZTS3, MALL, MAMLD1, MAP1A, MAP1S, MAPK3, MAPK7, MAPK8IP3, MARCKSL1, MARK2, MARK4, MBOAT7, MCRIP1, MDGA1, MDGA2, MECP2, MED12, MEF2D, MEGF8, MEIS3P1, MEIS3P2, MEN1, MFAP2, MFAP5, MFSD2A, MICALL1, MICALL2, MINK1, MKNK2, MME, MOSPD3, MOV10, MSC, MSI1, MSN, MSTN, MSX1, MTCO2P12, MTHFR, MYC, MYH6, MYH7B, MYH9, MYL9, MYO18B, MYO3A, MYO7A, MYO7B, MYRF, NAP1L2, NAPA, NBEAL2, NCOA6, NCOR2, NDP, NDST1, NECTIN1, NEFL, NF2, NFATC4, NFE2, NFKB2, NGF, NGFR, NINJ1, NLGN2, NNAT, NODAL, NOL6, NOS3, NOTCH1, NOTCH3, NOTCH4, NPAS2, NPPA, NPPB, NPR3, NPRL3, NR1D1, NR4A1, NR4A2, NR4A3, NRARP, NRGN, NRSN2, NSMF, NTN1, NUMBL, OGDH, OMA1, OMD, ORAI1, OSM, OSR2, P2RX5, PACSIN1, PAF1, PAFAH1B3, PAK4, PALM, PARP6, PCDH1, PCDHA10, PCDHA11, PCDHA2, PCDHA3, PCDHA4, PCDHA6, PCGF2, PDGFB, PDGFRB, PDLIM7, PEF1, PFN1, PHACTR1, PHF1, PHLDB1, PIGT, PIM1, PISD, PITPNM1, PKD1, PKM, PLCD3, PLXNA1, PLXNA3, PLXNB1, PML, POR, POSTN, POU6F1, PPARD, PPL, PPP1R13L, PPP1R9B, PPP2R5D, PQBP1, PRAG1, PRKACA, PRKCSH, PRR14, PTN, PTPRN, PTPRU, PYGO2, QDPR, RAB3A, RAC2, RAI1, RAMP2, RAP1A, RAPGEF1, RAPGEFL1, RARA, RBPMS2, REC8, RELA, RELB, RELT, RGCC, RGMA, RHOG, RMRP, RNF157, RNU1-93P, ROBO4, RP1L1, RPS16, RRAD, RTKN2, RTN4RL1, RTN4RL2, RXRA, S100A1, SALL2, SAMD14, SBNO2, SCN5A, SCYL1, SDK2, SEC16A, SELENON, SELENOP, SEMA3F, SEMA4B, SEMA4C, SEMA6B, SEMA6C, SERPINE1, SETD1A, SF3A2, SGCA, SH2B2, SH2B3, SH3GL1, SHANK3, SHARPIN, SIDT2, SIK1, SIPA1L3, SIX5, SLC25A23, SLC29A1, SLC39A5, SLC4A10, SLC4A2, SLC6A17, SLC9A1, SLC9A3R1, SMAD3, SMARCA4, SMARCB1, SMPD1, SNAI1, SNX10, SOCS3, SOX10, SOX12, SOX13, SOX8, SPATA2, SPDEF, SPEF2, SPEG, SPHK1, SPHK2, SPI1, SPNS2, SPTB, SRC, SREBF1, SRF, SRPK3, SRRT, SSBP3, SSTR2, STAT3, STK40, STMND1, STX1B, SYN1, SYNGAP1, SYPL2, SYT2, SYVN1, SZT2, TACC2, TBC1D24, TBX5, TCF3, TCF7L1, TCIRG1, TCOF1, TEAD2, TEAD3, TEAD4, TFE3, TFEB, TGFB1I1, TGM2, THBS1, THPO, TIMP1, TLE2, TLE3, TLE5, TMEM100, TNF, TNFAIP2, TNFRSF1A, TNFSF12, TNMD, TNS2, TRAF4, TRIB1, TRIM62, TRIOBP, TRPV4, TSC2, TSKU, ULK1, UNC5B, USF2, USP2, VANGL2, VASN, VAX2, VDR, VEGFA, VNN1, VSIG2, VSIR, WARS1, WDR62, WFS1, WHRN, WNT3, WNT9B, XAB2, XRCC1, ZBTB45, ZBTB7A, ZBTB7B, ZC3H12A, ZDHHC12, ZFHX2, ZFP36, ZMIZ1, ZNF219, ZNF335, ZNF358, ZNF385A, ZNF609, ZSWIM4, ZSWIM8]
GO:2000026	regulation of multicellular organismal development	3.52437e-12	[3, 4]	296	21.0676	44.9203	55.0797	[ADAM8, ADAMTS9, ALOX15B, ANGPT2, ASCL2, BHLHE40, BMP7, BMPR1B, BTK, C1QC, CAMK4, CARD11, CASP8, CCL19, CCL24, CCL3, CCR2, CCR3, CD2, CD27, CD4, CD74, CD80, CD86, CDH4, CDKN2A, CLCF1, CRABP2, CRB2, CRTAM, CST7, CTLA4, CXCL10, CXCR4, CYBB, DCC, DPEP1, EGR3, EVI2B, FASLG, FCRL3, FGL2, FOXP3, FRZB, GDF6, GPR171, GPR4, GPR55, H3C10, H3C11, H3C12, H3C7, HCLS1, HLA-DOA, HLA-DRA, HLA-DRB1, HOPX, IFNG, IKZF3, IL12RB1, IL18, IL7R, INPP5D, IRF4, ITGAX, ITGB2, LAG3, LDLR, LEF1, LIF, LILRB1, LILRB4, LRRC17, LTA, MAFF, MMP9, MYB, MYCL, MYH6, NCKAP1L, NFAM1, NLRP3, NPPB, NR4A3, NTN1, PIM1, PLAAT4, PLXNC1, PRDM1, PRKCB, PRKCQ, PROK1, PTK2B, PTPN6, PTPRC, RHEX, RHOH, RLN2, RUNX3, SASH3, SEMA4A, SEMA4D, SLAMF8, SMPD3, SOCS1, STAT1, SULT2B1, SYK, TBX21, TESPA1, THBS1, THY1, TNFAIP3, TNFRSF18, TNMD, TNR, TOX, TREM2, VNN1, WNT1, WNT10B, ZAP70, ZBED2, ZNF683]	[ABCC8, ABL1, ACACB, ADAMTS7, ADAMTS9, ADGRB2, ADIPOQ, AGER, AGT, ANGPTL4, AP3D1, APLNR, AQP3, ARHGDIA, ASPN, BAG6, BCL6, BCOR, BHLHE40, C5, C5AR1, CAMK2B, CCL11, CCL24, CD74, CDH4, CDK1, CEACAM1, CFL1, CHI3L1, CITED2, CLCF1, CLPTM1, CREB3L1, CSF1, CST7, CTDSP1, CX3CL1, CYP26B1, CYP27B1, DAB2IP, DAG1, DDX39B, DLG5, DTX1, ECM1, EFNA3, ENG, EPHA2, EPN1, ERBB2, FADD, FES, FOXC2, GATA2, GATA4, GDF6, GDI1, GPER1, GPR137, GPR37L1, GPR4, GRN, GSK3A, H3C10, H3C12, H4C3, HESX1, HEYL, HGS, HOPX, HSF1, HSPB1, HSPG2, HYAL1, IL15RA, IL1B, IL4R, IL7R, ILK, INHA, ITGA5, JAK3, JMJD8, JUP, KCNK2, KLF10, KMT2D, LAG3, LAMA5, LDLR, LGALS9, LIF, LIMK1, LINGO1, LOX, LRCH4, LRG1, LRRC17, LTF, MAFG, MAPK7, MECP2, MED12, MEGF8, MME, MOV10, MYC, MYH6, MYL9, MYRF, NEFL, NF2, NFATC4, NFE2, NGF, NGFR, NINJ1, NLGN2, NODAL, NOS3, NOTCH1, NOTCH4, NPPB, NR1D1, NR4A3, NRARP, NTN1, NUMBL, OMA1, OMD, OSR2, PAF1, PAK4, PARP6, PHLDB1, PIM1, PKM, PLXNA1, PLXNA3, PLXNB1, PML, POR, PPARD, PTN, RAMP2, RARA, RELA, RGCC, RGMA, RMRP, S100A1, S1PR2, SEMA3F, SEMA4B, SEMA4C, SEMA6B, SEMA6C, SERPINE1, SETD1A, SHANK3, SMAD3, SOX10, SOX12, SOX13, SOX8, SPHK1, SPI1, SRF, SRRT, STAT3, SYNGAP1, TBX5, TFE3, TGM2, THBS1, THPO, TMEM100, TNF, TNFRSF1A, TNFSF12, TNMD, TRIB1, ULK1, VDR, VEGFA, VNN1, VSIR, WARS1, WNT3, WNT9B, ZBTB7B, ZC3H12A, ZFP36, ZMIZ1, ZNF219, ZNF335]
GO:0002520	immune system development	6.27229e-14	[2, 4, 5]	246	22.8625	58.8549	41.1451	[ADAM8, ANGPT1, BATF, BCL11B, BCL3, BLK, BLNK, BTK, C1QC, CALCR, CAMK4, CARD11, CASP8, CCL19, CCL3, CCR2, CCR4, CD19, CD2, CD27, CD3D, CD3E, CD3G, CD4, CD40LG, CD74, CD79A, CD80, CD86, CD8A, CDKN2A, CLCF1, CR2, CRTAM, CSF1R, CTLA4, DOCK10, DOCK2, EGR3, EOMES, EPX, EVI2B, FCRL3, FGL2, FLT3, FOXP3, FUT7, GFI1, GPR171, GPR55, H3C10, H3C11, H3C12, H3C7, HCLS1, HLA-DOA, HLA-DRA, HLA-DRB1, ICOS, IFNG, IKZF1, IKZF3, IL12RB1, IL18, IL7R, INPP5D, IRF4, IRF8, ITGA4, ITK, KLRC1, LAG3, LCK, LEF1, LILRB1, LILRB4, LMO1, LRRC17, LTA, LTB, LY9, MIXL1, MMP9, MS4A1, MT1G, MYB, NCKAP1L, NFAM1, NLRP3, NR4A3, PIM1, PLA2G2D, PLD4, PLEK, POU2AF1, POU2F2, PRDM1, PRKCB, PRKCQ, PTK2B, PTPN22, PTPN6, PTPRC, RHEX, RHOH, RTKN2, RUNX3, SASH3, SELPLG, SEMA4A, SLAMF6, SLAMF8, SLC8A3, SMPD3, SNX10, SOCS1, SPN, STAT1, SYK, TBX21, TESPA1, THBS1, THEMIS, TNFAIP3, TNFRSF13B, TNFRSF18, TNFSF13B, TNFSF8, TOX, TREM2, TRPM2, UBD, VAV1, VNN1, WNT1, WNT10B, ZAP70, ZNF683]	[ABL1, ACTN1, ADIPOQ, AGER, ANGPT1, AP3D1, ARMC5, ARTN, BATF2, BCL3, BCL6, CALCR, CCR7, CD74, CDK2, CDKN1A, CEACAM1, CITED2, CLC, CLCF1, CLPTM1, CRIP2, CSF1, CTC1, CYP26B1, DHRS2, DMTN, DPF2, DTX1, EPHA2, ERBB2, ETV6, FADD, FASN, FES, FLT3, FLT4, GAB2, GATA2, GBA, GNAO1, GPR137, H3C10, H3C12, H4C3, HDAC5, HSF1, IL15RA, IL1B, IL4R, IL7R, INHA, JAK3, JUNB, KCP, KDELR1, KLF10, KMT2D, LAG3, LGALS9, LOX, LRRC17, LRRC8A, LTBR, LTF, MAPK3, MFAP5, MKNK2, MOV10, MYC, MYH9, MYL9, NBEAL2, NCOA6, NFE2, NFKB2, NOTCH1, NOTCH4, NR4A3, NRARP, OSM, PAF1, PDGFB, PIM1, PML, PTN, RARA, RELB, RMRP, RNU1-93P, RTKN2, RXRA, SBNO2, SETD1A, SH2B3, SIPA1L3, SMAD3, SNX10, SOX12, SOX13, SPI1, SPNS2, SRC, SRF, SSBP3, STAT3, SYVN1, TCF3, TCF7L1, TCIRG1, TFE3, THBS1, THPO, TIMP1, TNF, TRIB1, VEGFA, VNN1, VSIR, ZBTB7A, ZBTB7B, ZC3H12A, ZFP36, ZMIZ1, ZNF385A]
GO:0035239	tube morphogenesis	5.43268e-06	[3, 4, 5]	186	20.7358	33.9812	66.0188	[ADAM8, ADAMTS9, ANGPT1, ANGPT2, ANGPTL6, ANPEP, AREG, BMP7, CASP8, CCL2, CCL24, CCR2, CCR3, CEL, COL22A1, CSF1R, CXCL10, CXCR3, CXCR4, CYBB, E2F8, EGR3, EOMES, EREG, FASLG, FOLR2, GPR4, IL18, IRX3, ITGAX, ITGB2, KLF5, LDLR, LEF1, NELL2, NPPB, NR4A1, NTN1, PIK3CG, PRDM1, PRKCB, PROK1, PTK2B, RBPMS2, RLN2, SALL1, SEMA4A, SH2D2A, ST14, STAT1, SYK, TACSTD2, TBX21, THBS1, THY1, TNFAIP3, TNMD, WNT1]	[ABCC8, ABL1, ACKR3, ADAMTS9, ADGRB2, ADGRG1, AGT, AGTR1, ANGPT1, ANGPTL1, ANGPTL2, ANGPTL4, APLN, APLNR, APOD, AREG, C5, C5AR1, CCL11, CCL2, CCL24, CEACAM1, CECR2, CEL, CHI3L1, CITED2, COL22A1, CREB3L1, CSF1, CSPG4, CTHRC1, CX3CL1, CYP27B1, DAB2IP, DAG1, DCHS1, DDR1, DLG5, DVL3, E2F7, E2F8, ECM1, EFEMP2, EFNA3, ENG, EPHA2, EPN1, ERBB2, ESM1, FAP, FLT4, FOXC2, FOXF1, GATA2, GATA4, GJD3, GPR4, GRN, HDAC5, HDAC7, HESX1, HGS, HSPB1, HSPG2, HYAL1, IL1B, ILK, IRX3, ITGA5, JMJD8, JUNB, JUP, KLF5, LAMA5, LDLR, LOX, LRG1, LZTS2, MAPK7, MECP2, MED12, MEGF8, MEN1, MTHFR, MYC, MYH9, MYO18B, NFATC4, NGFR, NINJ1, NODAL, NOS3, NOTCH1, NOTCH4, NPPB, NPRL3, NR4A1, NRARP, NTN1, PAK4, PDGFRB, PFN1, PKD1, PKM, PLCD3, PML, PRKACA, PTN, RAMP2, RAP1A, RARA, RBPMS2, RGCC, RGMA, ROBO4, S100A1, SEMA4C, SERPINE1, SHANK3, SMAD3, SOX10, SOX8, SPHK1, SPI1, SRC, SRF, STAT3, SYNGAP1, TBX5, TEAD2, TGM2, THBS1, TMEM100, TNF, TNFAIP2, TNFSF12, TNMD, TSC2, UNC5B, VANGL2, VDR, VEGFA, WARS1, WNT9B, ZC3H12A, ZMIZ1]
GO:0045596	negative regulation of cell differentiation	0.0116972	[3, 4, 5]	136	19.7674	41.0229	58.9771	[AREG, ASCL2, BHLHA15, BMP7, C1QC, CCL17, CCL3, CD74, CDKN2A, CMTM5, CTLA4, CXCL10, DCC, DPEP1, EREG, FGL2, FOXP3, FRZB, GLIS1, GPR171, GPR55, IFNG, IL18, INPP5D, IRX3, LAG3, LDLR, LILRB1, LILRB4, LRRC17, MIXL1, MMP9, MSX1, MYB, NPPC, NTN1, P2RY12, PTK2B, RBPMS2, RUNX3, SEMA4A, SEMA4D, SOCS1, STAT1, TACSTD2, TBX21, THY1, TNR, TREM2, WNT1, WNT10B]	[ABCC8, ACTN4, ADAMTS7, ADIPOQ, AREG, ARHGDIA, BBS12, BCL6, CCL11, CD74, CEACAM1, CETP, CHERP, CMTM5, CRP, CTDSP1, DAB2IP, DISP3, DMTN, DNMT1, DPF2, DTX1, ERBB2, GATA2, GDI1, GPER1, GPR137, GPR37L1, GSK3A, H4C3, HDAC5, HDAC7, ID3, IL1B, IL4R, INHA, IRX3, JAK3, LAG3, LDLR, LINGO1, LMX1A, LRRC17, LTF, MECP2, MSTN, MSX1, MYC, NFATC4, NGFR, NODAL, NOTCH1, NOTCH4, NR1D1, NRARP, NTN1, OMA1, PAF1, PDGFB, PLXNA3, POSTN, PPARD, PTN, RARA, RBPMS2, RGMA, RMRP, SCAF1, SEMA3F, SEMA4B, SEMA4C, SEMA6B, SEMA6C, SMAD3, SNAI1, SOX10, SOX8, SPDEF, STAT3, SYNGAP1, TBX5, TGFB1I1, TNF, TRIB1, TRIB3, TRIM62, TRPV4, TSKU, ULK1, VASN, VEGFA, WNT3, ZBTB7B, ZC3H12A, ZFP36]
GO:0045597	positive regulation of cell differentiation	2.37036e-08	[3, 4, 5]	192	21.8679	40.8643	59.1357	[ADAM8, ALOX15B, AREG, BMP7, BMPR1B, BTK, CASP8, CASS4, CCL19, CD27, CD4, CD74, CD80, CD86, CDH4, CLCF1, CRABP2, CRB2, CXCL9, CXCR4, EGR3, EPX, EVI2B, FFAR4, FOXP3, GDF6, HCLS1, HLA-DRA, HLA-DRB1, HOPX, IFNG, IL12RB1, IL18, IL7R, INPP5D, IRX3, KLF5, LCP1, LEF1, LIF, LILRB4, LTA, MEDAG, MYB, NCKAP1L, NEK5, NLRP3, NPPC, NTN1, PIM1, PLAAT4, PLXNC1, PTPRC, RHEX, RHOH, RUNX3, SASH3, SEMA4D, SOCS1, SOCS3, STAT1, SULT2B1, SYK, TACSTD2, TESPA1, TOX, TREM2, VNN1, VWC2L, WNT10B, ZAP70, ZBED2]	[ABL1, ADIPOQ, AGER, AGT, AGTR1, AP3D1, APOA1, AREG, ARHGDIA, BCL6, BCL9L, BEND6, CAMK2B, CARM1, CD74, CDH4, CEACAM1, CLCF1, COL1A1, CSF1, CSNK1E, CTHRC1, CX3CL1, CYP26B1, CYP27B1, DAG1, DDX39B, DMTN, EFEMP2, EIF4G1, ENG, FADD, FES, GATA2, GATA4, GDF6, GDI1, GPER1, HEYL, HOPX, HSF1, HTR2A, IFITM1, IL15RA, IL1B, IL4R, IL7R, ILK, IRX3, JUNB, JUND, KCTD11, KLF10, KLF5, LGALS9, LIF, LIMK1, LIMS2, LRRC8A, LTF, LZTS1, MAMSTR, MAPK8IP3, MED12, MEGF8, MME, MYADM, MYC, NAP1L2, NEFL, NEK5, NF2, NGF, NGFR, NOTCH1, NTN1, NUMBL, OMA1, PARP6, PDLIM7, PIEZO1, PIM1, PLA2G2A, PLXNA1, PLXNA3, PLXNB1, POR, PPARD, PPP1R13L, PTN, RAMP2, RAP1A, RARA, RELA, RGCC, S1PR2, SERPINE1, SHANK3, SMAD3, SNAI1, SOCS3, SOX10, SOX12, SOX13, SOX8, SPDEF, SRF, SRRT, STAT3, TBX5, TCF3, TCF7L1, TESK1, TFE3, TGFB1I1, TGM2, THPO, TIMP1, TMEM100, TNF, TRIB1, TRIOBP, VDR, VEGFA, VNN1, VSIG2, VSIR, WNT3, ZBTB7B, ZC3H12A, ZFP36, ZMIZ1, ZNF219, ZNF335, ZNF385A]
GO:0048513	animal organ development	1.47129e-10	[3, 4, 5]	665	17.4449	39.7144	60.2856	[ACP5, ADAM8, ADAMTS9, ADGRG6, AIF1, AKNA, ALOX15, ALOX15B, ANGPT1, ANGPT2, AQP5, AREG, ASCL2, ASGR2, ATF3, BATF, BCL11B, BCL3, BFSP2, BLK, BLNK, BMP7, BMPR1B, BRIP1, BTG2, BTK, C1QB, C1QC, C1QTNF1, CALCR, CAMK4, CARD11, CASP8, CCL19, CCL2, CCL3, CCR2, CD19, CD2, CD27, CD3D, CD3E, CD3G, CD4, CD40LG, CD74, CD79A, CD80, CD86, CD8A, CDH1, CDKN2A, CEL, CERS3, CHRDL1, CHRDL2, CLCF1, CR2, CRB2, CRTAM, CSF1R, CTLA4, CXCL10, CXCR4, DAW1, DCC, DOCK10, DOCK2, DPEP1, DPEP2, DRC1, DRD1, E2F8, EAF2, EDN2, EGR3, ELAVL4, ELF3, EOMES, EPX, EREG, EVI2B, FASLG, FCRL3, FGL2, FGR, FLT3, FOLR2, FOSL1, FOXP3, FRZB, FUT7, GCNT3, GDF6, GFI1, GPM6A, GPR171, GPR4, GPR55, GRXCR2, H3C10, H3C11, H3C12, H3C7, HCLS1, HCN1, HLA-DOA, HLA-DRA, HLA-DRB1, HOPX, IFNG, IKZF1, IKZF3, IL12RB1, IL18, IL7R, INPP5D, IRF4, IRF8, IRX3, ITGA4, ITGAX, ITK, JPH1, KLF5, KLHL41, KLRC1, KRT85, LAG3, LCK, LCP1, LEF1, LIF, LILRB1, LILRB4, LIPM, LMO1, LPAL2, LRRC17, LTA, LTB, LY9, MAFF, MCOLN3, MIXL1, MMP9, MS4A1, MSLN, MSX1, MT1G, MYB, MYCL, MYH6, MYO3B, NAMPT, NCKAP1L, NELL2, NFAM1, NLRP3, NPPB, NPPC, NR4A1, NR4A2, NR4A3, NTN1, OPN5, P2RY12, PAX5, PBX4, PIM1, PLA2G2D, PLAAT4, PLD4, PLEK, PLPPR4, POU2AF1, POU2F2, PRDM1, PRKCB, PRKCQ, PTK2B, PTPN22, PTPN6, PTPRC, PTX3, RBPMS2, RHEX, RHOH, RNASE6, RRAD, RTKN2, RUNX3, SALL1, SASH3, SCUBE1, SDC1, SELPLG, SEMA4A, SEMA4D, SLAMF6, SLAMF8, SLC24A4, SLC8A3, SMPD3, SNX10, SOCS1, SOCS3, SPEF2, SPN, ST14, STAT1, SYK, TACSTD2, TBX21, TESPA1, TEX11, THBS1, THEMIS, THY1, TIFAB, TMEM132E, TNFAIP3, TNFRSF11B, TNFRSF13B, TNFRSF18, TNFSF13B, TNFSF8, TNR, TOX, TREM2, TRPM2, UBD, UCP2, VAV1, VNN1, WNT1, WNT10A, WNT10B, ZAP70, ZBED2, ZNF683]	[AATK, ABCA3, ABL1, ACACB, ACP4, ACTA1, ACTB, ACTC1, ACTN1, ADAM19, ADAMTS5, ADAMTS7, ADAMTS9, ADCY1, ADGRG1, ADGRG6, ADIPOQ, AGAP2, AGER, AGT, AGTR1, ALPK3, ALPL, AMH, ANGPT1, ANKRD52, AP1B1, AP2A1, AP3D1, APLN, APLNR, APLP1, APOA1, APOD, AQP3, AQP5, AREG, ARHGEF15, ARMC5, ARRDC3, ARTN, ASPN, ATAT1, ATF5, ATP1B2, ATP6V0D1, ATP6V1B1, BAG3, BAG6, BATF2, BCL2L1, BCL3, BCL6, BCL9L, BCOR, BCR, BGN, BMP8A, BTG2, C1QTNF1, C5AR1, CACNA1H, CALB1, CALCR, CAPN1, CAPNS1, CCDC85C, CCL11, CCL2, CCR7, CD74, CDK1, CDK2, CDKN1A, CEACAM1, CECR2, CEL, CELSR2, CERT1, CFH, CGA, CHGA, CHI3L1, CHRDL2, CIC, CITED2, CLCF1, CLPTM1, CNNM4, COASY, COL1A1, COL27A1, CRAT, CRIP2, CRYAB, CSF1, CSK, CSNK1E, CTC1, CTF1, CTHRC1, CYP21A2, CYP26B1, CYP27B1, DAB2IP, DAG1, DCHS1, DDR1, DDX39B, DEDD, DHRS2, DLG5, DMC1, DMRTA1, DMTN, DPF2, DRC1, DSC1, DSCAML1, DTX1, DVL3, DYRK1B, E2F4, E2F7, E2F8, EAF2, ECM1, EDN2, EFEMP2, EIF4EBP1, ELF3, ELK1, ELOVL1, ENG, EPHA2, EPN1, ERBB2, ETV6, FA2H, FADD, FAIM2, FANCC, FASN, FES, FGFRL1, FHL3, FLG, FLT3, FLT4, FOSL1, FOSL2, FOXC2, FOXF1, FURIN, GAB2, GATA2, GATA4, GBA, GCNT3, GDF6, GIT1, GJD3, GLIS2, GMNN, GNAI2, GNAO1, GPER1, GPM6A, GPR137, GPR37L1, GPR4, GPRIN1, GSK3A, GYS1, H3C10, H3C12, H4C3, HBEGF, HCN4, HDAC5, HESX1, HEYL, HFE, HID1, HIVEP3, HMGN1, HNMT, HOPX, HPRT1, HSF1, HSPB7, HSPG2, HYAL1, ICAM1, ID3, IFT80, IL15RA, IL1B, IL4R, IL7R, ILK, INHA, INPPL1, IRX3, ITGA3, ITGA7, JAK3, JUNB, JUP, KCNK2, KCNK3, KCNQ4, KCP, KCTD11, KDELR1, KDM6B, KERA, KLF10, KLF5, KLK14, KMT2D, KRTAP5-1, LAG3, LAMA5, LAMB4, LGALS9, LIF, LIMK2, LIMS2, LMNA, LMX1A, LOX, LRP10, LRRC17, LRRC8A, LSR, LTBR, LTF, LUM, LY6E, LZTS1, LZTS2, MAMLD1, MAP1S, MAPK3, MBOAT7, MCRIP1, MDGA1, MDGA2, MECP2, MED12, MEF2D, MEGF8, MEIS3P1, MEIS3P2, MEN1, MFAP2, MFAP5, MFSD2A, MKNK2, MME, MOSPD3, MOV10, MSC, MSN, MSTN, MSX1, MTCO2P12, MYC, MYH6, MYH7B, MYH9, MYL9, MYO3A, MYO7A, MYO7B, NAPA, NBEAL2, NCOA6, NCOR2, NDST1, NECTIN1, NEFL, NF2, NFATC4, NFE2, NFKB2, NGFR, NNAT, NODAL, NOL6, NOS3, NOTCH1, NOTCH4, NPPA, NPPB, NPRL3, NR4A1, NR4A2, NR4A3, NRARP, NRGN, NTN1, NUMBL, OGDH, OMA1, OMD, ORAI1, OSM, OSR2, PAF1, PAFAH1B3, PCGF2, PDGFB, PDGFRB, PDLIM7, PEF1, PFN1, PHACTR1, PHF1, PHLDB1, PIM1, PITPNM1, PKD1, PLCD3, PLXNA1, PLXNA3, PLXNB1, PML, POR, POU6F1, PPARD, PPL, PPP1R13L, PPP1R9B, PRKCSH, PRR14, PTN, PTPRN, PTPRU, PYGO2, QDPR, RAB3A, RAMP2, RAP1A, RARA, RBPMS2, REC8, RELA, RELB, RELT, RGCC, RMRP, RNU1-93P, RP1L1, RPS16, RRAD, RTKN2, RTN4RL1, RXRA, S100A1, SALL2, SBNO2, SCN5A, SCYL1, SDK2, SEC16A, SELENON, SELENOP, SEMA3F, SEMA4B, SEMA4C, SEMA6B, SEMA6C, SERPINE1, SETD1A, SGCA, SH2B3, SHANK3, SHARPIN, SIDT2, SIK1, SIPA1L3, SIX5, SLC29A1, SLC39A5, SLC4A10, SLC6A17, SLC9A1, SLC9A3R1, SMAD3, SMARCA4, SNAI1, SNX10, SOCS3, SOX10, SOX12, SOX13, SOX8, SPATA2, SPDEF, SPEF2, SPEG, SPHK1, SPHK2, SPI1, SPNS2, SRC, SREBF1, SRF, SRPK3, SSBP3, SSTR2, STAT3, STK40, SYPL2, SYVN1, SZT2, TACC2, TBX5, TCF3, TCF7L1, TCIRG1, TCOF1, TEAD2, TEAD3, TEAD4, TFE3, TFEB, TGFB1I1, TGM2, THBS1, THPO, TIMP1, TLE2, TLE3, TLE5, TMEM100, TNF, TNFRSF1A, TNS2, TRAF4, TRIB1, TRIM62, TRIOBP, TRPV4, TSC2, TSKU, USF2, USP2, VANGL2, VASN, VAX2, VDR, VEGFA, VNN1, VSIR, WDR62, WFS1, WHRN, WNT3, WNT9B, XAB2, XRCC1, ZBTB7A, ZBTB7B, ZC3H12A, ZFHX2, ZFP36, ZMIZ1, ZNF219, ZNF335, ZNF385A, ZNF609]
GO:0001817	regulation of cytokine production	4.01579e-20	[3, 4, 5, 6]	212	26.7677	59.9511	40.0489	[ACP5, ADAM8, ADCY7, AIF1, AIM2, ALOX15B, ANGPT1, BANK1, BATF, BCL3, BTK, BTN3A1, BTN3A2, CAMK4, CARD11, CARD17, CASP8, CCDC88B, CCL19, CCL3, CCR2, CD2, CD200R1, CD226, CD244, CD33, CD3E, CD4, CD40LG, CD6, CD74, CD80, CD84, CD86, CD96, CLCF1, CLEC6A, CLNK, CRTAM, CSF1R, CXCL6, CYBB, EBI3, EPX, EREG, FCN1, FFAR4, FGR, FOXP3, GBP5, GPSM3, HLA-DPA1, HLA-DPB1, HLA-DRB1, IFNG, IKBKE, IL12RB1, IL12RB2, IL16, IL18, IL26, IL5RA, INPP5D, IRF4, IRF5, IRF8, ITK, LAG3, LCP1, LEF1, LILRB1, LILRB4, LPAL2, LTA, LTB, LY9, MAPK13, MCOLN2, MOG, MYB, NCKAP1L, NFAM1, NLRC3, NLRP2, NLRP3, NLRP6, NLRP7, NLRP9, NR4A3, ORM2, PIK3CG, PLD4, POU2AF1, POU2F2, PRKCQ, PTAFR, PTPN22, PTPN6, PTPRC, PYCARD, PYHIN1, SASH3, SCIMP, SIGLEC16, SLAMF6, SOCS1, STAT1, SYK, TBX21, THBS1, TIGIT, TLR10, TLR6, TLR8, TNFAIP3, TREM2, UBASH3A, XCL1, ZBP1]	[ABCC8, ABCD1, ABCD2, ABL1, ACKR1, ADIPOQ, AGER, AGPAT1, AGT, AMH, ANGPT1, APOA1, APOD, BCL3, BCL6, C5, C5AR1, CCR7, CD14, CD276, CD74, CEACAM1, CHI3L1, CLC, CLCF1, CLNK, CPTP, CRP, CSK, CX3CL1, EPHA2, FADD, FFAR2, FLT4, FRMD8, FURIN, GATA4, GBA, GIT1, GPAM, HDAC7, HFE, HK1, HSPB1, IGF2BP2, IL1B, IL4R, IL5RA, INHA, JAK3, JPH4, LAG3, LGALS9, LILRA5, LRRC32, LTF, LUM, MAP2K3, MAST2, MAVS, NFATC4, NFKB2, NLRC5, NLRP9, NOD2, NODAL, NR4A3, NUTF2, OSM, PER1, PLD3, PML, POLR2E, POLR2L, POSTN, PPP1R11, PQBP1, RARA, RELA, RELB, RGCC, RNF26, RNU1-93P, SERPINE1, SLC7A5, SMAD3, SPHK1, SPHK2, SRC, STAT3, STING1, THBS1, TICAM1, TNF, TRPV4, TSKU, UBE2L6, VSIR, ZBTB7B, ZC3H12A, ZCCHC3, ZFP36, ZNF580]
GO:0007399	nervous system development	0.0039179	[4, 5]	431	16.7054	28.9158	71.0842	[ADGRG6, AIF1, AKNA, APBA2, AREG, ASCL2, BCAS1, BCL11B, BHLHA15, BHLHE22, BHLHE40, BICDL1, BLK, BMP7, BMPR1B, BTG2, C1QA, CCL2, CCL3, CCR2, CCR4, CD3E, CDH1, CDH4, CEL, CHRDL1, CLCF1, CNR1, CRABP2, CRB2, CST7, CXCR4, DCC, DOCK10, DOK2, DPEP1, DRD1, EGR3, ELAVL3, ELAVL4, EMB, EOMES, EPHA6, EPX, FOLR2, FOXP3, GFI1, GFRA2, GPM6A, GRXCR2, HCN1, IFNG, IRX3, ITGA4, ITGAX, KCNJ10, LDLR, LEF1, LIF, LRFN1, LST1, LTA, MCOLN3, MOG, MSX1, MUSK, MYB, MYCL, NCKAP1L, NELL2, NPPC, NR4A2, NTN1, P2RY12, PAX5, PBX4, PCDHA2, PLPPR4, PLXNC1, PRDM1, PRKCQ, PTK2B, RAC2, RASGRF1, RGS9, RHOH, RNASE6, RRAD, RUNX3, SALL1, SEMA4A, SEMA4D, SLC8A3, SPEF2, ST14, STAP1, THY1, TIFAB, TMEM132E, TNR, TOX, TREM2, UGT8, VWC2L, WNT1, WNT10A, WNT10B, ZNF804A]	[AATK, ABCC8, ABCD1, ABCD2, ABI3, ABL1, ACP4, ACSBG1, ACTB, ADCY1, ADGRB2, ADGRG1, ADGRG6, ADGRL1, AGER, AGT, AP2A1, APLP1, APOA1, APOD, ARC, AREG, ARF1, ARHGDIA, ARHGEF15, ARID1A, ARSA, ARTN, ATAT1, ATF5, ATN1, ATP1B2, ATP6V0D1, BAG3, BAG6, BCL6, BEND6, BHLHE40, BSN, BTBD2, BTG2, C5AR1, CAMK2B, CAMSAP3, CARM1, CASZ1, CCDC85C, CCL11, CCL2, CDH4, CDK1, CECR2, CEL, CELSR2, CFL1, CHERP, CIC, CITED2, CLCF1, CNR1, CNTN5, CNTN6, CPNE5, CPNE6, CSF1, CSK, CSNK1E, CSPG4, CST7, CTDSP1, CTF1, CTHRC1, CX3CL1, DAB2IP, DAG1, DAGLA, DCHS1, DDR1, DGUOK, DISP3, DLG5, DOK5, DPF2, DPYSL4, DSCAML1, DTX1, DVL3, EFNA3, EHD1, EIF4G1, ENG, EPHA2, EPOP, ERBB2, ETV6, FA2H, FAIM2, FANCC, FES, GAB2, GATA2, GBA, GDI1, GDPD5, GFRA3, GIT1, GLIS2, GNAO1, GPER1, GPM6A, GPR37L1, GPRIN1, GRB7, GRN, GSK3A, HAPLN1, HAPLN3, HDAC10, HESX1, HEYL, HNMT, HPRT1, HSPG2, ID3, IGF2BP2, IGSF9B, IL1B, ILK, INPP5J, IRF2BPL, IRX3, IRX6, ITGA3, JRKL, KATNB1, KCNIP2, KCNK3, KCTD11, KDM6B, KIF26A, LAMA5, LDLR, LGR6, LIF, LIMK1, LINGO1, LMX1A, LMX1B, LRCH4, LRFN3, LRRC4, LSR, LYPLA2, LZTS1, LZTS3, MALL, MAP1A, MAP1S, MAPK3, MAPK7, MAPK8IP3, MARCKSL1, MARK2, MARK4, MBOAT7, MDGA1, MDGA2, MECP2, MED12, MEF2D, MEGF8, MEIS3P1, MEIS3P2, MEN1, MFSD2A, MICALL1, MICALL2, MINK1, MME, MOV10, MSI1, MSX1, MTHFR, MYC, MYO7A, MYRF, NAP1L2, NAPA, NCOA6, NDP, NDST1, NECTIN1, NEFL, NF2, NFATC4, NGF, NGFR, NINJ1, NLGN2, NNAT, NODAL, NOTCH1, NOTCH3, NPAS2, NR1D1, NR4A2, NRGN, NRSN2, NSMF, NTN1, NUMBL, OGDH, OMA1, P2RX5, PACSIN1, PAFAH1B3, PALM, PARP6, PCDH1, PCDHA10, PCDHA11, PCDHA2, PCDHA3, PCDHA4, PCDHA6, PDLIM7, PFN1, PHACTR1, PIGT, PISD, PITPNM1, PKD1, PLXNA1, PLXNA3, PLXNB1, POSTN, POU6F1, PPARD, PPP1R9B, PPP2R5D, PQBP1, PRAG1, PRKACA, PTN, PTPRU, PYGO2, RAB3A, RAC2, RAP1A, RAPGEF1, RAPGEFL1, RARA, RELA, RGMA, RHOG, RMRP, RNF157, ROBO4, RP1L1, RRAD, RTN4RL1, RTN4RL2, S100A1, SALL2, SAMD14, SCN5A, SCYL1, SDK2, SEC16A, SELENOP, SEMA3F, SEMA4B, SEMA4C, SEMA6B, SEMA6C, SETD1A, SF3A2, SH2B2, SH3GL1, SHANK3, SHARPIN, SLC25A23, SLC4A10, SLC6A17, SLC9A3R1, SMARCA4, SMARCB1, SMPD1, SOX10, SOX12, SOX13, SOX8, SPEF2, SPHK1, SPHK2, SPTB, SRC, SRF, SRRT, SSBP3, SSTR2, STAT3, STMND1, STX1B, SYN1, SYNGAP1, SYPL2, SYT2, SZT2, TACC2, TBC1D24, TCF3, TCF7L1, TCIRG1, TEAD2, TEAD3, TGM2, TIMP1, TNF, TRIOBP, TRPV4, TSC2, TSKU, ULK1, UNC5B, VANGL2, VAX2, VEGFA, WDR62, WHRN, WNT3, WNT9B, XAB2, XRCC1, ZBTB45, ZC3H12A, ZDHHC12, ZFHX2, ZMIZ1, ZNF335, ZNF358, ZNF609, ZSWIM4, ZSWIM8]
GO:0022604	regulation of cell morphogenesis	0.00432329	[4, 5]	76	23.2416	31.9322	68.0678	[CASS4, CCL2, CCL24, CCL3, CORO1A, CSF1R, CXCR4, ERMN, FGD2, FGD3, FGR, ITGB2, LST1, PEAK3, PLXNC1, PTK2B, RAC2, RHOH, SEMA4A, SEMA4D, TACSTD2]	[ABL1, ACTN4, ALDOA, APOA1, ARC, ARHGDIA, BCL9L, C15orf62, CAMK2B, CCL11, CCL2, CCL24, CDC42EP1, CDC42EP2, CDC42EP4, CFL1, CPNE5, CPNE6, DAG1, DMTN, DVL3, FBLIM1, FES, FMNL1, ICAM1, ILK, ITGA7, LIMS2, MARK2, MED12, MFSD2A, MOV10, MSN, MYADM, MYH7B, MYH9, PALM, PALM2AKAP2, PARP6, PARVB, PLEKHO1, PLXNA1, PLXNA3, PLXNB1, POSTN, PRAG1, PTN, RAC2, RHOBTB2, RHOG, RNF157, SLC9A3R1, SRC, SYNGAP1, SYT2, TESK1, TRIOBP, VEGFA]
GO:0048534	hematopoietic or lymphoid organ development	4.51815e-16	[3, 4, 5, 6]	241	23.8614	58.7132	41.2868	[ADAM8, ANGPT1, BATF, BCL11B, BCL3, BLK, BLNK, BTK, C1QC, CALCR, CAMK4, CARD11, CASP8, CCL19, CCL3, CCR2, CD19, CD2, CD27, CD3D, CD3E, CD3G, CD4, CD40LG, CD74, CD79A, CD80, CD86, CD8A, CDKN2A, CLCF1, CR2, CRTAM, CSF1R, CTLA4, DOCK10, DOCK2, EGR3, EOMES, EPX, EVI2B, FCRL3, FGL2, FLT3, FOXP3, FUT7, GFI1, GPR171, GPR55, H3C10, H3C11, H3C12, H3C7, HCLS1, HLA-DOA, HLA-DRA, HLA-DRB1, IFNG, IKZF1, IKZF3, IL12RB1, IL18, IL7R, INPP5D, IRF4, IRF8, ITGA4, ITK, KLRC1, LAG3, LCK, LEF1, LILRB1, LILRB4, LMO1, LRRC17, LTA, LTB, LY9, MIXL1, MMP9, MS4A1, MT1G, MYB, NCKAP1L, NFAM1, NLRP3, NR4A3, PIM1, PLA2G2D, PLD4, PLEK, POU2AF1, POU2F2, PRDM1, PRKCB, PRKCQ, PTK2B, PTPN22, PTPN6, PTPRC, RHEX, RHOH, RTKN2, RUNX3, SASH3, SELPLG, SEMA4A, SLAMF6, SLAMF8, SLC8A3, SMPD3, SNX10, SOCS1, SPN, STAT1, SYK, TBX21, TESPA1, THBS1, THEMIS, TNFRSF13B, TNFRSF18, TNFSF13B, TNFSF8, TOX, TREM2, TRPM2, UBD, VAV1, VNN1, WNT1, WNT10B, ZAP70, ZNF683]	[ABL1, ACTN1, ADIPOQ, AGER, ANGPT1, AP3D1, ARMC5, ARTN, BATF2, BCL3, BCL6, CALCR, CCR7, CD74, CDK2, CDKN1A, CEACAM1, CITED2, CLCF1, CLPTM1, CRIP2, CSF1, CTC1, CYP26B1, DHRS2, DMTN, DPF2, DTX1, EPHA2, ERBB2, ETV6, FADD, FASN, FES, FLT3, FLT4, GAB2, GATA2, GBA, GNAO1, GPR137, H3C10, H3C12, H4C3, HDAC5, HSF1, IL15RA, IL1B, IL4R, IL7R, INHA, JAK3, JUNB, KCP, KDELR1, KLF10, KMT2D, LAG3, LGALS9, LOX, LRRC17, LRRC8A, LTBR, LTF, MAPK3, MFAP5, MKNK2, MOV10, MYC, MYH9, MYL9, NBEAL2, NCOA6, NFE2, NFKB2, NOTCH1, NOTCH4, NR4A3, NRARP, OSM, PAF1, PDGFB, PIM1, PML, PTN, RARA, RELB, RMRP, RNU1-93P, RTKN2, RXRA, SBNO2, SETD1A, SH2B3, SIPA1L3, SNX10, SOX12, SOX13, SPI1, SPNS2, SRC, SRF, SSBP3, STAT3, SYVN1, TCF3, TCF7L1, TCIRG1, TFE3, THBS1, THPO, TIMP1, TNF, TRIB1, VEGFA, VNN1, VSIR, ZBTB7A, ZBTB7B, ZC3H12A, ZFP36, ZMIZ1, ZNF385A]
GO:0072359	circulatory system development	0.000368206	[4, 5]	220	18.9819	32.4515	67.5485	[ADAM8, ADAMTS9, ADGRG6, ANGPT1, ANGPT2, ANGPTL6, ANPEP, BMP7, CASP8, CCL2, CCL24, CCR2, CCR3, CEL, COL22A1, CRB2, CXCL10, CXCR3, CXCR4, CYBB, DAW1, DPEP1, DPEP2, DRC1, E2F8, EGR3, EOMES, EREG, FASLG, FOLR2, FOSL1, GPR4, HOPX, IL18, IRX3, ITGAX, ITGB2, KLF5, LDLR, LEF1, LIF, MIXL1, MSX1, MYH6, NELL2, NPPB, NR4A1, PIK3CG, PIM1, PRDM1, PRKCB, PROK1, PTK2B, RLN2, SALL1, SCUBE1, SEMA4A, SH2D2A, SOCS3, STAT1, SYK, TBX21, THBS1, THY1, TNFAIP3, TNMD]	[ABCC8, ABL1, ACACB, ACKR3, ACTC1, ADAMTS9, ADGRB2, ADGRG1, ADGRG6, AGT, AGTR1, ALPK3, ANGPT1, ANGPTL1, ANGPTL2, ANGPTL4, AP1B1, APLN, APLNR, APOD, ARHGEF15, BCOR, C5, C5AR1, CCL11, CCL2, CCL24, CDK1, CDKN1A, CEACAM1, CEL, CERT1, CHI3L1, CITED2, COL1A1, COL22A1, CREB3L1, CSPG4, CX3CL1, DAB2IP, DAG1, DCHS1, DDX39B, DNMT1, DRC1, E2F7, E2F8, ECM1, EFEMP2, EFNA3, ENG, EPHA2, EPN1, ERBB2, ESM1, FAP, FGFRL1, FLT4, FOSL1, FOXC2, FOXF1, FOXS1, GATA2, GATA4, GJA4, GJD3, GPER1, GPR4, GRN, GSK3A, GYS1, HCN4, HDAC5, HDAC7, HEYL, HGS, HOPX, HSPB1, HSPB7, HSPG2, HYAL1, ID3, IL1B, ILK, IRX3, ITGA3, ITGA5, JMJD8, JUNB, JUP, KCNK2, KDM6B, KLF5, LDLR, LIF, LMNA, LOX, LRG1, LY6E, MAPK3, MAPK7, MECP2, MED12, MEF2D, MEGF8, MEN1, MOSPD3, MSC, MSX1, MYH6, MYH9, MYO18B, NCOA6, NDST1, NFATC4, NGFR, NINJ1, NODAL, NOL6, NOS3, NOTCH1, NOTCH4, NPPA, NPPB, NPRL3, NR4A1, NRARP, PAK4, PDGFB, PDGFRB, PDLIM7, PIM1, PKD1, PKM, PLCD3, PML, POU6F1, PPARD, PPP1R13L, PTN, RAMP2, RAP1A, RARA, RGCC, RNU1-93P, ROBO4, S100A1, SCN5A, SERPINE1, SIK1, SLC9A1, SMAD3, SNAI1, SOCS3, SPHK1, SPHK2, SPI1, SRF, STAT3, SYNGAP1, SYPL2, TBX5, TEAD2, THBS1, TMEM100, TNF, TNFAIP2, TNFRSF1A, TNFSF12, TNMD, TSC2, UNC5B, VANGL2, VEGFA, VSIG2, WARS1, ZC3H12A, ZMIZ1]
GO:0001819	positive regulation of cytokine production	2.05336e-13	[3, 4, 5, 6, 7]	142	27.2553	64.8868	35.1132	[ADAM8, AIF1, AIM2, ALOX15B, BATF, BCL3, BTN3A1, BTN3A2, CAMK4, CARD11, CASP8, CCDC88B, CCL19, CCL3, CCR2, CD2, CD226, CD244, CD3E, CD4, CD40LG, CD6, CD74, CD80, CD86, CLEC6A, CLNK, CRTAM, CSF1R, CYBB, EBI3, EPX, EREG, FCN1, FGR, FOXP3, GBP5, GPSM3, HLA-DPA1, HLA-DPB1, IFNG, IL12RB1, IL12RB2, IL16, IL18, IL26, IRF4, IRF5, IRF8, ITK, LCP1, LILRB1, LPAL2, LTA, LTB, LY9, MAPK13, MCOLN2, MYB, NFAM1, NLRP2, NLRP3, NLRP9, NR4A3, ORM2, PIK3CG, POU2AF1, POU2F2, PRKCQ, PTAFR, PTPN22, PTPRC, PYCARD, PYHIN1, SASH3, SCIMP, SIGLEC16, SLAMF6, STAT1, SYK, THBS1, TIGIT, TLR6, TLR8, TREM2, XCL1, ZBP1]	[ABCC8, ABL1, ADIPOQ, AGER, AGPAT1, AGT, AMH, BCL3, C5, C5AR1, CCR7, CD14, CD276, CD74, CHI3L1, CLNK, CX3CL1, FADD, FFAR2, FLT4, FRMD8, FURIN, GATA4, HK1, HSPB1, IL1B, IL4R, LGALS9, LILRA5, LUM, MAVS, NFATC4, NFKB2, NLRP9, NOD2, NODAL, NR4A3, OSM, POLR2E, POLR2L, POSTN, PQBP1, RARA, RELA, RGCC, RNU1-93P, SERPINE1, SLC7A5, SMAD3, SPHK1, SPHK2, SRC, STAT3, STING1, THBS1, TICAM1, TNF, TRPV4, ZBTB7B, ZCCHC3, ZNF580]
GO:0001944	vasculature development	6.7317e-05	[4, 5, 6]	158	20.8169	34.1356	65.8644	[ADAM8, ADAMTS9, ANGPT1, ANGPT2, ANGPTL6, ANPEP, BMP7, CASP8, CCL2, CCL24, CCR2, CCR3, CEL, COL22A1, CXCL10, CXCR3, CXCR4, CYBB, E2F8, EGR3, EREG, FASLG, FOLR2, FOSL1, GPR4, IL18, ITGAX, ITGB2, KLF5, LDLR, LEF1, LIF, NELL2, NPPB, NR4A1, PIK3CG, PRDM1, PRKCB, PROK1, PTK2B, RLN2, SEMA4A, SH2D2A, SOCS3, STAT1, SYK, THBS1, THY1, TNFAIP3, TNMD]	[ABCC8, ABL1, ACKR3, ADAMTS9, ADGRB2, ADGRG1, AGT, AGTR1, ANGPT1, ANGPTL1, ANGPTL2, ANGPTL4, APLN, APLNR, APOD, ARHGEF15, C5, C5AR1, CCL11, CCL2, CCL24, CEACAM1, CEL, CHI3L1, CITED2, COL1A1, COL22A1, CREB3L1, CSPG4, CX3CL1, DAB2IP, DAG1, DNMT1, E2F7, E2F8, ECM1, EFEMP2, EFNA3, ENG, EPHA2, EPN1, ERBB2, ESM1, FAP, FLT4, FOSL1, FOXC2, FOXF1, FOXS1, GATA2, GATA4, GJA4, GJD3, GPER1, GPR4, GRN, HDAC5, HDAC7, HGS, HSPB1, HSPG2, HYAL1, IL1B, ITGA5, JMJD8, JUNB, JUP, KLF5, LDLR, LIF, LOX, LRG1, MAPK7, MECP2, MEGF8, MEN1, MYH9, MYO18B, NDST1, NFATC4, NGFR, NINJ1, NODAL, NOS3, NOTCH1, NOTCH4, NPPB, NPRL3, NR4A1, NRARP, PAK4, PDGFB, PDGFRB, PKD1, PKM, PLCD3, PML, PTN, RAMP2, RAP1A, RGCC, ROBO4, S100A1, SERPINE1, SOCS3, SPHK1, SPHK2, SPI1, SRF, STAT3, SYNGAP1, TBX5, TEAD2, THBS1, TMEM100, TNF, TNFAIP2, TNFSF12, TNMD, UNC5B, VEGFA, VSIG2, WARS1, ZC3H12A, ZMIZ1]
GO:0010628	positive regulation of gene expression	4.44329e-08	[4, 5, 6]	249	20.3431	51.1525	48.8475	[ADAM8, AIF1, AIM2, ALOX15B, ANGPT1, AREG, ATF3, BATF, BCL3, BLNK, BMP7, BTN3A1, BTN3A2, C1QTNF1, CALCR, CAMK4, CARD11, CASP8, CCDC88B, CCL19, CCL3, CCL5, CCR2, CD2, CD226, CD244, CD3E, CD4, CD40LG, CD6, CD74, CD80, CD86, CDKN2A, CLCF1, CLEC6A, CLNK, CRTAM, CSF1R, CYBB, DRD1, EBI3, ELAVL4, EPX, EREG, FCN1, FGR, FOXP3, GBP5, GPSM3, H1-3, HLA-DPA1, HLA-DPB1, IFNG, IKBKE, IL12RB1, IL12RB2, IL16, IL18, IL26, IL7R, IRF4, IRF5, IRF8, ITGAX, ITK, LAMP3, LCP1, LDLR, LEF1, LIF, LILRB1, LPAL2, LTA, LTB, LY9, MAPK13, MCOLN2, MUSK, MYB, MZB1, NFAM1, NLRP2, NLRP3, NLRP9, NR4A3, ORM2, PIK3CG, POU2AF1, POU2F2, PRDM1, PRKCQ, PTAFR, PTGFR, PTK2B, PTPN22, PTPRC, PYCARD, PYHIN1, RLN2, SASH3, SCIMP, SIGLEC16, SLAMF6, STAP1, STAT1, SYK, TBX21, TENT5C, THBS1, TIGIT, TLR6, TLR8, TREM2, WNT10A, XCL1, ZBP1, ZNF804A]	[ABCC8, ABL1, ACTA1, ACTB, ACTC1, ADAM19, ADIPOQ, AGER, AGPAT1, AGT, AMH, ANGPT1, AREG, ARID1A, ATP13A2, BCL3, C1QTNF1, C5, C5AR1, CALCR, CCR7, CD14, CD276, CD74, CDK1, CHI3L1, CITED2, CLCF1, CLNK, CRP, CSF1, CTIF, CX3CL1, CYP26B1, CYP27B1, DDX39B, DHX34, DNMT1, EIF4G1, ENG, ERBB2, FADD, FFAR2, FGFR4, FLT4, FRMD8, FURIN, GATA2, GATA4, GPER1, GPI, GSK3A, H1-9P, HCFC1, HFE, HGS, HK1, HMGA1, HMGN5, HSF1, HSPB1, ID3, IL1B, IL4R, IL7R, ITGA3, LDLR, LGALS9, LIF, LILRA5, LMNA, LRRC32, LUM, MAFG, MAPK3, MAVS, MAZ, MOV10, MPV17L2, MSN, MYBBP1A, MYC, MYH9, NCOR2, NFATC4, NFKB2, NGF, NKD2, NLRP9, NOD2, NODAL, NOS3, NOTCH1, NR4A3, OSM, OSR2, PDGFB, PKM, POLR2E, POLR2L, POSTN, POU5F1P4, PPARD, PPP1R15A, PQBP1, PRKCSH, PTGFR, RAMP2, RARA, RELA, RELB, RGCC, RNU1-93P, RPL26, SERPINE1, SF3B4, SLC35A4, SLC7A5, SMAD3, SOX10, SOX8, SPHK1, SPHK2, SPI1, SRC, STAT3, STING1, TAF1C, THBS1, TICAM1, TNF, TRPV4, VDR, VEGFA, VSIR, WARS1, WBP2, WHRN, WNT3, ZBTB7B, ZC3H12A, ZCCHC3, ZFP36, ZMIZ1, ZMIZ2, ZNF580]
GO:0022008	neurogenesis	0.0194017	[4, 5, 6]	301	17.1902	32.2844	67.7156	[ADGRG6, AKNA, AREG, ASCL2, BCL11B, BHLHA15, BHLHE22, BHLHE40, BICDL1, BLK, BMP7, BMPR1B, BTG2, C1QA, CCL2, CCL3, CCR2, CCR4, CD3E, CDH1, CDH4, CLCF1, CNR1, CRABP2, CRB2, CXCR4, DCC, DOCK10, DOK2, DPEP1, DRD1, ELAVL4, EMB, EPHA6, EPX, FOLR2, GFI1, GFRA2, GPM6A, GRXCR2, HCN1, IFNG, IRX3, ITGA4, KCNJ10, LDLR, LEF1, LIF, LST1, LTA, MCOLN3, MYB, MYCL, NCKAP1L, NELL2, NPPC, NR4A2, NTN1, P2RY12, PBX4, PLPPR4, PLXNC1, PRDM1, PRKCQ, PTK2B, RAC2, RASGRF1, RHOH, RUNX3, SALL1, SEMA4A, SEMA4D, SLC8A3, STAP1, THY1, TMEM132E, TNR, TOX, TREM2, UGT8, VWC2L, WNT1, WNT10A, WNT10B, ZNF804A]	[ABCC8, ABI3, ABL1, ACP4, ACTB, ADCY1, ADGRG1, ADGRG6, AGER, AGT, AP2A1, APOA1, APOD, ARC, AREG, ARF1, ARHGDIA, ARTN, ATAT1, ATF5, ATP1B2, BCL6, BEND6, BHLHE40, BTBD2, BTG2, C5AR1, CAMK2B, CAMSAP3, CARM1, CASZ1, CCL11, CCL2, CDH4, CDK1, CECR2, CELSR2, CFL1, CLCF1, CNR1, CNTN6, CPNE5, CPNE6, CSF1, CSK, CSNK1E, CSPG4, CTDSP1, CTF1, CTHRC1, CX3CL1, DAB2IP, DAG1, DAGLA, DCHS1, DDR1, DGUOK, DISP3, DLG5, DOK5, DPYSL4, DSCAML1, DTX1, DVL3, EFNA3, EHD1, EIF4G1, EPHA2, EPOP, ERBB2, ETV6, FA2H, FAIM2, FES, GAB2, GATA2, GBA, GDI1, GFRA3, GIT1, GNAO1, GPER1, GPM6A, GPR37L1, GPRIN1, GRB7, GRN, GSK3A, HDAC10, HEYL, HPRT1, ID3, IL1B, ILK, INPP5J, IRX3, IRX6, ITGA3, KATNB1, KCNIP2, KCTD11, LAMA5, LDLR, LGR6, LIF, LIMK1, LINGO1, LMX1A, LMX1B, LYPLA2, LZTS1, LZTS3, MAP1A, MAP1S, MAPK3, MAPK7, MAPK8IP3, MARK2, MBOAT7, MDGA1, MDGA2, MECP2, MED12, MEGF8, MFSD2A, MICALL1, MICALL2, MINK1, MME, MOV10, MYC, MYO7A, MYRF, NAP1L2, NAPA, NECTIN1, NEFL, NF2, NFATC4, NGF, NGFR, NNAT, NOTCH1, NOTCH3, NR1D1, NR4A2, NSMF, NTN1, NUMBL, OGDH, OMA1, PACSIN1, PARP6, PCDHA4, PDLIM7, PHACTR1, PIGT, PISD, PLXNA1, PLXNA3, PLXNB1, POSTN, PPP1R9B, PQBP1, PRAG1, PTN, PTPRU, RAB3A, RAC2, RAP1A, RAPGEF1, RARA, RELA, RGMA, RHOG, RMRP, RNF157, ROBO4, RP1L1, RTN4RL1, RTN4RL2, SAMD14, SCYL1, SDK2, SEMA3F, SEMA4B, SEMA4C, SEMA6B, SEMA6C, SF3A2, SHANK3, SLC4A10, SLC9A3R1, SOX10, SOX13, SOX8, SPTB, SRC, SRF, SRRT, STAT3, STMND1, STX1B, SYN1, SYNGAP1, SYT2, SZT2, TBC1D24, TCF3, TCF7L1, TEAD3, TGM2, TIMP1, TNF, TRIOBP, TRPV4, TSKU, ULK1, UNC5B, VAX2, VEGFA, WDR62, WHRN, WNT3, WNT9B, ZFHX2, ZMIZ1, ZNF335, ZNF609, ZSWIM4, ZSWIM8]
GO:0120036	plasma membrane bounded cell projection organization	0.0330829	[5]	291	17.1681	28.133	71.867	[AIF1, AREG, BCL11B, BICDL1, BLK, BMP7, BMPR1B, BTG2, CARMIL2, CCL19, CD3E, CDH1, CDH4, CFAP54, CNR1, CORO1A, CRABP2, CSF1R, CXCR4, DAW1, DCC, DNAH8, DOCK10, DOK2, DRC1, ELAVL4, EMB, EPHA6, EPX, FGD2, FGD3, FOLR2, GFI1, GFRA2, GPM6A, GRXCR2, ITGA4, KLF5, KLHL41, LST1, NCKAP1L, NELL2, NME8, NPPC, NR4A2, NTN1, P2RY12, PLEK, PLPPR4, PLXNC1, PRKCQ, PTK2B, RAC2, RASGRF1, RHOH, SEMA4A, SEMA4D, SNX10, SPEF2, STAP1, TACSTD2, TBC1D10C, THY1, TNR, TOX, TREM2, TRPM2, UGT8, WAS, WNT1, ZNF804A]	[ABCD1, ABCD2, ABI3, ABL1, ABLIM3, ACP4, ACTB, ADCY1, AGER, AGT, ALPK3, AP2A1, APOA1, APOD, ARC, AREG, ARF1, ARHGDIA, ARTN, ATAT1, ATP1A3, ATP1B2, ATP6V0D1, BBS10, BBS12, BTG2, C11orf88, C15orf62, CAMK2B, CAMSAP3, CARM1, CARMIL2, CCL21, CCR7, CDC42EP1, CDC42EP2, CDC42EP4, CDH4, CDK1, CECR2, CELSR2, CEP126, CFAP157, CFAP54, CFL1, CNR1, CNTN6, CPNE5, CPNE6, CSNK1E, CSPG4, CTHRC1, CX3CL1, DAB2IP, DAG1, DDR1, DGUOK, DLG5, DMTN, DNAAF5, DNAH17, DOK5, DPYSL4, DRC1, DSCAML1, DVL3, DYNLRB1, E2F4, EFNA3, EHD1, EHD2, EMP3, EPHA2, ERBB2, FES, FXYD5, GAB2, GBA, GBF1, GDI1, GFRA3, GNAO1, GPM6A, GPRIN1, GRB7, GRN, GSK3A, HPRT1, ICAM1, IFT80, ILK, INPP5E, INPP5J, INPPL1, IQUB, ITGA3, KATNB1, KIF19, KLF5, LAMA5, LGR6, LIMK1, LIMK2, LINGO1, LMX1A, LYPLA2, LZTS1, LZTS3, MAP1A, MAP1S, MAPK3, MAPK7, MAPK8IP3, MARK2, MARK4, MECP2, MED12, MEGF8, MFSD2A, MICALL1, MICALL2, MIEN1, MINK1, MOV10, MSTN, MTSS2, MYH9, MYO7A, NECTIN1, NECTIN2, NEFL, NFATC4, NGF, NGFR, NOTCH1, NOTCH3, NR4A2, NSMF, NTN1, NUMBL, OMA1, PACSIN1, PALM, PARP6, PARVB, PCDHA4, PDLIM7, PFN1, PHACTR1, PISD, PKD1, PLEKHM1, PLEKHO1, PLXNA1, PLXNA3, PLXNB1, POSTN, PPP1R9B, PPP2R1A, PQBP1, PRAG1, PRKACA, PRKAR2B, PRKCSH, PTN, PTPN23, PTPRU, RAB3A, RABL2B, RAC2, RAP1A, RAPGEF1, RFX2, RGMA, RHOG, RILPL1, RMRP, RNF157, ROBO4, RP1L1, RSPH9, RTN4RL1, RTN4RL2, S1PR2, SAMD14, SEMA3F, SEMA4B, SEMA4C, SEMA6B, SEMA6C, SEPTIN9, SF3A2, SHANK3, SLC9A3R1, SNX10, SPAG16, SPEF2, SPTB, SRC, SRF, SSX2IP, STMND1, STX1B, SYNGAP1, SYT2, SZT2, TBC1D10B, TBC1D13, TBC1D17, TBC1D2, TBC1D22B, TBC1D24, TCIRG1, TCTEX1D2, TESK1, TIMP1, TMEM17, TRIOBP, TRPV4, TSKU, TUBA4A, TUBG1, UBE2B, ULK1, UNC5B, VANGL2, VAX2, VEGFA, WAS, WDR92, WHRN, WNT3, ZNF335, ZSWIM4, ZSWIM8]
GO:0001568	blood vessel development	2.47401e-05	[3, 5, 6, 7]	154	21.2121	34.4131	65.5869	[ADAM8, ADAMTS9, ANGPT1, ANGPT2, ANGPTL6, ANPEP, BMP7, CASP8, CCL2, CCL24, CCR2, CCR3, CEL, COL22A1, CXCL10, CXCR3, CXCR4, CYBB, E2F8, EGR3, EREG, FASLG, FOLR2, FOSL1, GPR4, IL18, ITGAX, ITGB2, KLF5, LDLR, LEF1, NELL2, NPPB, NR4A1, PIK3CG, PRDM1, PRKCB, PROK1, PTK2B, RLN2, SEMA4A, SH2D2A, SOCS3, STAT1, SYK, THBS1, THY1, TNFAIP3, TNMD]	[ABCC8, ABL1, ACKR3, ADAMTS9, ADGRB2, ADGRG1, AGT, AGTR1, ANGPT1, ANGPTL1, ANGPTL2, ANGPTL4, APLN, APLNR, APOD, C5, C5AR1, CCL11, CCL2, CCL24, CEACAM1, CEL, CHI3L1, CITED2, COL1A1, COL22A1, CREB3L1, CSPG4, CX3CL1, DAB2IP, DAG1, E2F7, E2F8, ECM1, EFEMP2, EFNA3, ENG, EPHA2, EPN1, ERBB2, ESM1, FAP, FLT4, FOSL1, FOXC2, FOXF1, FOXS1, GATA2, GATA4, GJA4, GJD3, GPER1, GPR4, GRN, HDAC5, HDAC7, HGS, HSPB1, HSPG2, HYAL1, IL1B, ITGA5, JMJD8, JUNB, JUP, KLF5, LDLR, LOX, LRG1, MAPK7, MECP2, MEGF8, MEN1, MYH9, MYO18B, NDST1, NFATC4, NGFR, NINJ1, NODAL, NOS3, NOTCH1, NOTCH4, NPPB, NPRL3, NR4A1, NRARP, PAK4, PDGFB, PDGFRB, PKD1, PKM, PLCD3, PML, PTN, RAMP2, RAP1A, RGCC, ROBO4, S100A1, SERPINE1, SOCS3, SPHK1, SPHK2, SPI1, SRF, STAT3, SYNGAP1, TBX5, TEAD2, THBS1, TMEM100, TNF, TNFAIP2, TNFSF12, TNMD, UNC5B, VEGFA, WARS1, ZC3H12A, ZMIZ1]
GO:0030097	hemopoiesis	1.26653e-16	[4, 5, 6, 7]	235	24.2769	59.1521	40.8479	[ADAM8, ANGPT1, BATF, BCL11B, BCL3, BLK, BLNK, BTK, C1QC, CALCR, CAMK4, CARD11, CASP8, CCL19, CCL3, CCR2, CD19, CD2, CD27, CD3D, CD3E, CD3G, CD4, CD40LG, CD74, CD79A, CD80, CD86, CD8A, CDKN2A, CLCF1, CR2, CRTAM, CSF1R, CTLA4, DOCK10, DOCK2, EGR3, EOMES, EPX, EVI2B, FCRL3, FGL2, FLT3, FOXP3, FUT7, GFI1, GPR171, GPR55, H3C10, H3C11, H3C12, H3C7, HCLS1, HLA-DOA, HLA-DRA, HLA-DRB1, IFNG, IKZF1, IKZF3, IL12RB1, IL18, IL7R, INPP5D, IRF4, IRF8, ITGA4, ITK, KLRC1, LAG3, LCK, LEF1, LILRB1, LILRB4, LMO1, LRRC17, LY9, MIXL1, MMP9, MS4A1, MT1G, MYB, NCKAP1L, NFAM1, NLRP3, NR4A3, PIM1, PLA2G2D, PLD4, PLEK, POU2AF1, POU2F2, PRDM1, PRKCB, PRKCQ, PTK2B, PTPN22, PTPN6, PTPRC, RHEX, RHOH, RTKN2, RUNX3, SASH3, SELPLG, SEMA4A, SLAMF6, SLAMF8, SLC8A3, SMPD3, SNX10, SOCS1, SPN, STAT1, SYK, TBX21, TESPA1, THBS1, THEMIS, TNFRSF13B, TNFRSF18, TNFSF13B, TNFSF8, TOX, TREM2, TRPM2, UBD, VAV1, VNN1, WNT1, WNT10B, ZAP70, ZNF683]	[ABL1, ACTN1, ADIPOQ, AGER, ANGPT1, AP3D1, ARMC5, BATF2, BCL3, BCL6, CALCR, CCR7, CD74, CDK2, CDKN1A, CEACAM1, CITED2, CLCF1, CLPTM1, CRIP2, CSF1, CTC1, CYP26B1, DHRS2, DMTN, DPF2, DTX1, EPHA2, ERBB2, ETV6, FADD, FASN, FES, FLT3, FLT4, GAB2, GATA2, GBA, GNAO1, GPR137, H3C10, H3C12, H4C3, HDAC5, HSF1, IL15RA, IL1B, IL4R, IL7R, INHA, JAK3, JUNB, KCP, KDELR1, KLF10, KMT2D, LAG3, LGALS9, LOX, LRRC17, LRRC8A, LTBR, LTF, MFAP5, MKNK2, MOV10, MYC, MYH9, MYL9, NBEAL2, NCOA6, NFE2, NOTCH1, NOTCH4, NR4A3, NRARP, OSM, PAF1, PDGFB, PIM1, PML, PTN, RARA, RELB, RMRP, RNU1-93P, RTKN2, RXRA, SBNO2, SETD1A, SH2B3, SIPA1L3, SNX10, SOX12, SOX13, SPI1, SRC, SRF, SSBP3, STAT3, SYVN1, TCF3, TCF7L1, TCIRG1, TFE3, THBS1, THPO, TIMP1, TNF, TRIB1, VEGFA, VNN1, VSIR, ZBTB7A, ZBTB7B, ZC3H12A, ZFP36, ZMIZ1, ZNF385A]
GO:1903706	regulation of hemopoiesis	2.0526e-13	[3, 4, 5, 6, 7, 8]	122	28.9786	61.9882	38.0118	[ADAM8, BTK, C1QC, CAMK4, CARD11, CASP8, CCL19, CCL3, CCR2, CD2, CD27, CD4, CD74, CD80, CD86, CDKN2A, CRTAM, CTLA4, EGR3, EVI2B, FCRL3, FGL2, FOXP3, GPR171, GPR55, H3C10, H3C11, H3C12, H3C7, HCLS1, HLA-DOA, HLA-DRA, HLA-DRB1, IFNG, IKZF3, IL12RB1, IL18, IL7R, INPP5D, IRF4, LAG3, LEF1, LILRB1, LILRB4, LRRC17, MYB, NCKAP1L, NFAM1, NLRP3, NR4A3, PRDM1, PRKCB, PRKCQ, PTK2B, PTPN6, PTPRC, RHEX, RHOH, RUNX3, SASH3, SLAMF8, SOCS1, STAT1, SYK, TBX21, TESPA1, THBS1, TNFRSF18, TOX, TREM2, VNN1, ZAP70, ZNF683]	[ABL1, ADIPOQ, AGER, AP3D1, BCL6, CD74, CEACAM1, CLPTM1, CSF1, CYP26B1, DTX1, ERBB2, FADD, FES, GATA2, GPR137, H3C10, H3C12, H4C3, HSF1, IL15RA, IL4R, IL7R, INHA, JAK3, KLF10, KMT2D, LAG3, LGALS9, LOX, LRRC17, LTF, MOV10, MYC, MYL9, NFE2, NR4A3, NRARP, PAF1, PTN, RARA, RMRP, SETD1A, SOX12, SOX13, SPI1, STAT3, TFE3, THBS1, THPO, TNF, TRIB1, VNN1, VSIR, ZBTB7B, ZC3H12A, ZFP36, ZMIZ1]
GO:0001525	angiogenesis	6.80017e-06	[3, 4, 5, 6, 7, 8, 9]	125	22.8519	36.9667	63.0333	[ADAM8, ADAMTS9, ANGPT1, ANGPT2, ANGPTL6, ANPEP, CASP8, CCL2, CCL24, CCR2, CCR3, CEL, COL22A1, CXCL10, CXCR3, CXCR4, CYBB, E2F8, EGR3, EREG, FASLG, GPR4, IL18, ITGAX, ITGB2, KLF5, LEF1, NELL2, NPPB, NR4A1, PIK3CG, PRKCB, PROK1, PTK2B, RLN2, SEMA4A, SH2D2A, STAT1, SYK, THBS1, THY1, TNFAIP3, TNMD]	[ABCC8, ABL1, ACKR3, ADAMTS9, ADGRB2, ADGRG1, AGT, AGTR1, ANGPT1, ANGPTL1, ANGPTL2, ANGPTL4, APLN, APLNR, APOD, C5, C5AR1, CCL11, CCL2, CCL24, CEACAM1, CEL, CHI3L1, COL22A1, CREB3L1, CSPG4, CX3CL1, DAB2IP, DAG1, E2F7, E2F8, ECM1, EFNA3, ENG, EPHA2, EPN1, ERBB2, ESM1, FAP, FLT4, FOXC2, GATA2, GATA4, GPR4, GRN, HDAC5, HDAC7, HGS, HSPB1, HSPG2, HYAL1, IL1B, ITGA5, JMJD8, JUP, KLF5, LRG1, MAPK7, MECP2, MEN1, MYH9, NFATC4, NGFR, NINJ1, NODAL, NOS3, NOTCH1, NOTCH4, NPPB, NR4A1, NRARP, PAK4, PDGFRB, PKM, PLCD3, PML, PTN, RAMP2, RGCC, ROBO4, S100A1, SERPINE1, SPHK1, SRF, STAT3, THBS1, TMEM100, TNF, TNFAIP2, TNFSF12, TNMD, UNC5B, VEGFA, WARS1, ZC3H12A]
GO:0002521	leukocyte differentiation	9.44222e-24	[4, 5, 6, 7, 8]	177	30.7292	63.9159	36.0841	[ADAM8, BATF, BCL11B, BCL3, BLK, BLNK, BTK, C1QC, CALCR, CAMK4, CARD11, CASP8, CCL19, CCL3, CCR2, CD19, CD2, CD27, CD3D, CD3E, CD3G, CD4, CD40LG, CD74, CD79A, CD80, CD86, CD8A, CDKN2A, CLCF1, CR2, CRTAM, CSF1R, CTLA4, DOCK10, DOCK2, EGR3, EOMES, EVI2B, FCRL3, FGL2, FLT3, FOXP3, FUT7, GPR55, HCLS1, HLA-DOA, HLA-DRA, HLA-DRB1, IFNG, IKZF1, IKZF3, IL12RB1, IL18, IL7R, INPP5D, IRF4, IRF8, ITGA4, ITK, KLRC1, LAG3, LCK, LEF1, LILRB1, LILRB4, LRRC17, LY9, MMP9, MS4A1, MT1G, MYB, NCKAP1L, NFAM1, NLRP3, PLA2G2D, POU2AF1, POU2F2, PRDM1, PTK2B, PTPN22, PTPN6, PTPRC, RHOH, RUNX3, SASH3, SEMA4A, SLAMF6, SLAMF8, SNX10, SOCS1, SPN, SYK, TBX21, TESPA1, THEMIS, TNFRSF18, TNFSF13B, TNFSF8, TOX, TREM2, TRPM2, UBD, VAV1, VNN1, WNT1, ZAP70, ZNF683]	[ABL1, ADIPOQ, AGER, AP3D1, ARMC5, BATF2, BCL3, BCL6, CALCR, CCR7, CD74, CDK2, CDKN1A, CEACAM1, CITED2, CLCF1, CLPTM1, CSF1, CYP26B1, DHRS2, DTX1, EPHA2, ERBB2, FADD, FASN, FES, FLT3, GAB2, GATA2, GBA, GNAO1, GPR137, HDAC5, HSF1, IL15RA, IL1B, IL4R, IL7R, INHA, JAK3, JUNB, KDELR1, KLF10, LAG3, LGALS9, LRRC17, LRRC8A, LTBR, LTF, MYC, MYH9, NRARP, PML, RARA, RELB, RMRP, RXRA, SBNO2, SNX10, SOX12, SOX13, SPI1, SRC, SRF, STAT3, SYVN1, TCF3, TCF7L1, TCIRG1, TFE3, TNF, TRIB1, VEGFA, VNN1, VSIR, ZBTB7A, ZBTB7B, ZC3H12A, ZMIZ1]
GO:0048514	blood vessel morphogenesis	8.73394e-06	[4, 5, 6, 7, 8]	142	22.0497	35.1419	64.8581	[ADAM8, ADAMTS9, ANGPT1, ANGPT2, ANGPTL6, ANPEP, CASP8, CCL2, CCL24, CCR2, CCR3, CEL, COL22A1, CXCL10, CXCR3, CXCR4, CYBB, E2F8, EGR3, EREG, FASLG, FOLR2, GPR4, IL18, ITGAX, ITGB2, KLF5, LDLR, LEF1, NELL2, NPPB, NR4A1, PIK3CG, PRDM1, PRKCB, PROK1, PTK2B, RLN2, SEMA4A, SH2D2A, STAT1, SYK, THBS1, THY1, TNFAIP3, TNMD]	[ABCC8, ABL1, ACKR3, ADAMTS9, ADGRB2, ADGRG1, AGT, AGTR1, ANGPT1, ANGPTL1, ANGPTL2, ANGPTL4, APLN, APLNR, APOD, C5, C5AR1, CCL11, CCL2, CCL24, CEACAM1, CEL, CHI3L1, CITED2, COL22A1, CREB3L1, CSPG4, CX3CL1, DAB2IP, DAG1, E2F7, E2F8, ECM1, EFEMP2, EFNA3, ENG, EPHA2, EPN1, ERBB2, ESM1, FAP, FLT4, FOXC2, FOXF1, GATA2, GATA4, GJD3, GPR4, GRN, HDAC5, HDAC7, HGS, HSPB1, HSPG2, HYAL1, IL1B, ITGA5, JMJD8, JUNB, JUP, KLF5, LDLR, LOX, LRG1, MAPK7, MECP2, MEN1, MYH9, MYO18B, NFATC4, NGFR, NINJ1, NODAL, NOS3, NOTCH1, NOTCH4, NPPB, NPRL3, NR4A1, NRARP, PAK4, PDGFRB, PKM, PLCD3, PML, PTN, RAMP2, RAP1A, RGCC, ROBO4, S100A1, SERPINE1, SPHK1, SPI1, SRF, STAT3, SYNGAP1, TBX5, TEAD2, THBS1, TMEM100, TNF, TNFAIP2, TNFSF12, TNMD, UNC5B, VEGFA, WARS1, ZC3H12A, ZMIZ1]
GO:1902105	regulation of leukocyte differentiation	4.19365e-15	[4, 5, 6, 7, 8, 9]	97	33.9161	65.8436	34.1564	[ADAM8, BTK, C1QC, CAMK4, CARD11, CASP8, CCL19, CCL3, CCR2, CD2, CD27, CD4, CD74, CD80, CD86, CDKN2A, CRTAM, CTLA4, EGR3, EVI2B, FCRL3, FGL2, FOXP3, GPR55, HCLS1, HLA-DOA, HLA-DRA, HLA-DRB1, IFNG, IKZF3, IL12RB1, IL18, IL7R, INPP5D, IRF4, LAG3, LEF1, LILRB1, LILRB4, LRRC17, MYB, NCKAP1L, NFAM1, NLRP3, PRDM1, PTPN6, PTPRC, RHOH, RUNX3, SASH3, SLAMF8, SOCS1, SYK, TBX21, TESPA1, TNFRSF18, TOX, TREM2, VNN1, ZAP70, ZNF683]	[ABL1, ADIPOQ, AGER, AP3D1, BCL6, CD74, CEACAM1, CLPTM1, CSF1, CYP26B1, DTX1, ERBB2, FADD, FES, GATA2, GPR137, HSF1, IL15RA, IL4R, IL7R, INHA, JAK3, KLF10, LAG3, LGALS9, LRRC17, LTF, MYC, NRARP, RARA, RMRP, SOX12, SOX13, TFE3, TNF, TRIB1, VNN1, VSIR, ZBTB7B, ZC3H12A, ZMIZ1]
GO:0045765	regulation of angiogenesis	0.000295099	[4, 5, 6, 7, 8, 9, 10]	74	25	32.9517	67.0483	[ADAMTS9, ANGPT2, CCL24, CCR2, CCR3, CXCL10, CXCR4, CYBB, FASLG, GPR4, ITGAX, ITGB2, NPPB, PRKCB, PROK1, PTK2B, RLN2, SEMA4A, STAT1, THBS1, TNFAIP3, TNMD]	[ABCC8, ABL1, ADAMTS9, ADGRB2, AGT, ANGPTL4, APLNR, C5, C5AR1, CCL11, CCL24, CEACAM1, CHI3L1, CREB3L1, DAB2IP, ECM1, EFNA3, ENG, EPHA2, EPN1, ERBB2, FOXC2, GATA2, GATA4, GPR4, GRN, HGS, HSPB1, HSPG2, HYAL1, IL1B, ITGA5, JMJD8, JUP, LRG1, MAPK7, MECP2, NINJ1, NODAL, NOS3, NPPB, PAK4, PKM, PML, PTN, RAMP2, RGCC, S100A1, SERPINE1, SPHK1, STAT3, THBS1, TNF, TNFSF12, TNMD, VEGFA, WARS1, ZC3H12A]
GO:0032879	regulation of localization	1.05441e-09	[2, 3]	515	18.0638	37.1019	62.8981	[ABCB11, ADAM8, ADAMTS9, ADORA3, AIF1, ALOX15, ALOX15B, ANGPT1, ANGPT2, ANO9, AREG, BLK, BMP7, C1QTNF1, C2, CACNA1E, CACNA1I, CALCR, CARMIL2, CASP8, CASS4, CBARP, CCL19, CCL2, CCL24, CCL3, CCL4, CCL5, CCR2, CCR5, CD177, CD19, CD200R1, CD22, CD247, CD300LF, CD33, CD4, CD74, CD84, CDH1, CLCNKA, CNR1, CORO1A, CSF1R, CTSS, CXCL10, CXCL11, CXCL9, CXCR3, CXCR4, CYBB, DAPK1, DERL3, DOCK10, DOCK2, DOCK8, DPEP1, DRC1, DRD1, EDN2, EPX, EREG, ERFE, FASLG, FCRL3, FFAR4, FGR, FUT7, GABBR2, GPSM3, GZMB, HCLS1, HCN1, HLA-DRB1, IFNG, IKBKE, IL16, IL2RB, IL2RG, ITGA4, ITGAX, ITGB2, JPH1, JSRP1, KCNA3, KCNA7, KCNJ10, KCNK15, KCNN4, KCNQ5, KLRC2, KLRK1, KMO, LCK, LCP1, LEF1, LIF, LILRB1, LILRB4, LPAL2, LRRC38, MCOLN2, MCOLN3, MIDN, MLC1, MMP9, MYB, NCKAP1L, NELL2, NLRP3, NLRP6, NPPB, NR4A3, NTN1, P2RY12, P2RY2, PIK3CG, PIM1, PLA2G7, PLAU, PLXNC1, PRAM1, PRKCB, PTAFR, PTK2B, PTPN22, PTPN6, PTPRC, PTX3, PYCARD, PYHIN1, RAB15, RAB27B, RAB3B, RAB3C, RAC2, RASGRF1, RGS9, RHOH, RRAD, SDC1, SELE, SEMA4A, SEMA4D, SEPTIN1, SHISA8, SIRPG, SLAMF8, SLC31A2, SMPD3, SPINK1, SPN, STAP1, STXBP2, SYK, TACSTD2, TCAF2, THBS1, THY1, TIFAB, TMC2, TNFRSF18, TREM2, TRIM14, TRPM2, UBD, UCP2, WAS, XCL1, XCL2, XCR1, XG]	[AAAS, ABCA3, ABCA7, ABCB11, ABCC8, ABI3, ABL1, ABLIM3, ACACB, ACKR3, ACTB, ACTN1, ACTN4, ADAMTS9, ADCY1, ADGRG1, ADIPOQ, AGER, AGT, AGTR1, AMH, ANGPT1, ANKRD13B, AP2A1, AP3D1, APLN, APLNR, APOA1, APOD, ARC, AREG, ARF1, ARHGAP1, ARHGDIA, ARHGEF16, ARHGEF5, ATP13A2, ATP1A1, ATP1A3, ATP1B2, ATPSCKMT, BAG3, BCAR1, BCL2L1, BCL6, BMP8A, BSN, C11orf65, C1QTNF1, C2CD2L, C5, C5AR1, CACNA1E, CACNA1H, CACNB4, CALCR, CAMK2B, CAMSAP3, CAPN1, CARMIL2, CBARP, CCL11, CCL2, CCL21, CCL24, CCR7, CD14, CD177, CD74, CDK1, CEACAM1, CELSR2, CETP, CFAP298-TCP10L, CFH, CGA, CHCHD10, CHERP, CHGA, CITED2, CLCNKA, CLIP3, CNR1, COL1A1, CPLX1, CRP, CRYAB, CSF1, CSK, CSNK1E, CTSD, CX3CL1, DAB2IP, DAG1, DGKD, DISP3, DLG5, DMTN, DOC2B, DRC1, DVL3, DYSF, ECM1, EDN2, EHD1, EHD2, ENG, EPHA2, EPPK1, ERBB2, ERFE, FADD, FAM110A, FES, FFAR2, FITM1, FLT4, FOXC2, FOXF1, FURIN, FXYD5, FXYD6, GAB2, GABBR2, GAS1, GATA2, GATA4, GBF1, GCSAM, GDI1, GIT1, GLIS2, GNAI2, GNAO1, GPER1, GPI, GPRIN1, GRB7, GRIK5, GRM2, GRN, GSK3A, HBEGF, HCN3, HCN4, HDAC5, HDAC7, HFE, HGS, HSPB1, HTR1B, HTR2A, HVCN1, HYAL1, ICAM1, IFITM1, IL15RA, IL1B, IL4R, ILK, INHA, INPP5E, ITGA3, ITPR3, JPH4, JUP, KCNA7, KCNC3, KCNH2, KCNIP2, KCNJ1, KCNJ5, KCNJ9, KCNK15, KCNK6, KCNMB1, KCNMB2, KCNQ4, KCTD11, LAMA5, LDLRAP1, LGALS9, LGR6, LIF, LILRA5, LIMK2, LIPG, LMNA, LRRC52, LRRC8A, LZTS1, LZTS2, MAP1A, MAP2K3, MAPK3, MARK4, MAVS, MAZ, MECP2, MICALL2, MIDN, MIEN1, MINK1, MLLT6, MSN, MSTN, MYADM, MYC, MYO18A, NDC80, NEFL, NF2, NGFR, NKAIN3, NKD2, NLGN2, NNAT, NOD2, NODAL, NOS3, NOTCH1, NPPA, NPPB, NR1D1, NR4A3, NSMF, NTN1, NUCB1, NUTF2, ORAI1, OSGIN1, P2RX3, P2RX5, P2RY2, P2RY6, PACSIN1, PCDHA4, PDGFB, PDGFRB, PER1, PFN1, PHACTR1, PIM1, PLA2G7, PLAU, PLEKHM2, PLK3, PLTP, PLVAP, PLXNA1, PLXNA3, PLXNB1, PM20D1, PML, PNPLA2, POSTN, PPARD, PPP1R9B, PRAG1, PRKACA, PRKCSH, PROM2, PRRT1, PRRT2, PTGES, PTN, PTP4A3, PTPN23, PTPRU, RAB11B, RAB11FIP5, RAB15, RAB3A, RAB5B, RAC2, RANGAP1, RANGRF, RAP1A, RASL10B, RASSF5, RCVRN, RGCC, RHBDF1, RHBDF2, RHOG, RIPOR1, RNU1-93P, ROBO4, RRAD, RTN2, RUBCN, RXRA, S100A1, S100A11, SCN5A, SCN7A, SEC16A, SELE, SELENON, SELENOP, SEMA3F, SEMA4B, SEMA4C, SEMA6B, SEMA6C, SEPTIN4, SEPTIN5, SERPINE1, SH3BP1, SH3GL1, SHANK3, SIDT2, SIK1, SLC25A23, SLC30A1, SLC30A3, SLC35F6, SLC51B, SLC6A9, SLC9A1, SLC9A3R1, SLN, SMAD3, SMIM22, SMPD1, SNAI1, SPHK1, SPHK2, SPI1, SPINK1, SRC, SREBF1, SRF, SSX2IP, STAC2, STAT3, STX1A, STX1B, SV2A, SYDE1, SYN1, SYT2, SYT7, TBX5, TCIRG1, TCTEX1D2, TESK1, TGM2, THBS1, TIMP1, TM9SF4, TMEM109, TMEM14A, TNF, TNFRSF1A, TNIP1, TNK2, TP53INP2, TPCN1, TRIB1, TRIB3, TRIM29, TRIM8, TRPV4, TSC2, VEGFA, VSIR, VTN, WAS, WFS1, WNK2, WWP2, XG, ZC3H12A, ZDHHC8, ZFP36, ZNF580, ZNF609, ZSWIM4, ZSWIM8]
GO:0006810	transport	0.000525215	[3]	844	15.6936	35.9208	64.0792	[ABCB11, ABCC3, ABRA, ACAP1, ADAM8, ADAMTS9, ADGRE3, AIF1, ALOX15, ANGPT1, ANO9, ANPEP, APBA2, AQP5, AREG, ARHGAP45, ARRDC5, ASGR2, ATP10B, ATP1B4, ATP2A3, BHLHA15, BICDL1, BIN2, BLK, BMF, BTK, C1QTNF1, C2, CA12, CACNA1E, CACNA1I, CALCR, CALHM6, CASP8, CBARP, CCDC88B, CCDC88C, CCL19, CCL2, CCL3, CCL4, CCL5, CCR2, CCR5, CD177, CD19, CD22, CD247, CD300LF, CD33, CD3G, CD4, CD5, CD53, CD6, CD74, CD84, CDH1, CEACAM21, CEACAM4, CEL, CFP, CLCNKA, CLEC10A, CLEC12A, CLEC4D, CLNK, CNR1, CORO1A, COTL1, CP, CTSS, CTSW, CXCL10, CXCL11, CXCL9, CXCR4, CYBB, CYSLTR1, DAPK1, DAW1, DENND1C, DERL3, DOCK2, DRD1, EMB, EPX, ERFE, EXOC3L4, FASLG, FCHO1, FCN1, FCN3, FCRL3, FFAR4, FGL2, FGR, FOLR2, FRMPD3, GABBR2, GCNT3, GMFG, GPM6A, GRAMD1B, GRAMD1C, GZMB, HCLS1, HCN1, HLA-DRB1, HSPA7, IFNG, IGLL5, IL10RA, IL16, IL2RB, IL2RG, IPCEF1, IQGAP2, IRF8, ITGA4, ITGAL, ITGAX, ITGB2, JAKMIP1, JCHAIN, JPH1, JSRP1, KCNA3, KCNA7, KCNJ10, KCNK15, KCNN4, KCNQ5, KLF5, KLRC2, KLRG1, KMO, KNG1, LAIR1, LCK, LCP1, LDLR, LILRB1, LILRB4, LPAL2, LRMP, LRRC38, LY75, LYZ, MCOLN2, MCOLN3, MID1IP1, MIDN, MLC1, MMP9, MPO, MRC1, MREG, MS4A1, MYB, MYO1F, MYO1G, NAPSB, NCF1, NCKAP1L, NFAM1, NLRP3, NLRP6, NMUR1, NPPB, NPPC, NR4A3, NSG1, NTN1, NUP210, ORM2, P2RY12, P2RY2, PIK3CG, PIM1, PLA2G2D, PLAC8, PLAU, PLD4, PLEK, PRAM1, PRF1, PRKCB, PSTPIP1, PTAFR, PTGDR, PTK2B, PTPN22, PTPN6, PTPRC, PTX3, PYCARD, RAB15, RAB27B, RAB37, RAB39B, RAB3B, RAB3C, RAB44, RAC2, RASGRF1, RGS9, RHOH, RINL, RNASET2, RRAD, SCNN1B, SDC1, SELE, SELL, SEPTIN1, SERPINA1, SH2D2A, SHISA8, SIDT1, SIGLEC1, SIRPG, SLC12A3, SLC16A6, SLC16A9, SLC18A1, SLC22A31, SLC24A4, SLC25A48, SLC27A2, SLC31A2, SLC36A2, SLC5A2, SLC7A5P1, SLC7A7, SLC8A3, SLCO5A1, SMPD3, SNX10, SNX20, SOAT2, SPEF2, SPINK1, SPNS3, STAP1, STARD5, STXBP2, SUCNR1, SYK, SYTL1, TBC1D10C, TCAF2, THBS1, THY1, TIFAB, TMC2, TMC3, TMC8, TMPRSS13, TMPRSS3, TREM2, TRPM2, TSC22D3, TXNDC5, UBD, UCP2, UNC80, VAV1, VNN1, WAS, XCL1, XCR1]	[AAAS, ABCA3, ABCA7, ABCB11, ABCC5, ABCC8, ABCD1, ABCD2, ABCG4, ABL1, ABLIM3, ABRA, ACACB, ACKR3, ACTB, ACTN1, ACTN4, ADAMTS8, ADAMTS9, ADCY1, ADGRE5, ADIPOQ, AGAP2, AGER, AGT, AGTR1, ALDOA, ALPK3, AMH, ANGPT1, ANKRD13B, ANO3, ANO7, ANXA11, AP1B1, AP2A1, AP3D1, APLN, APLNR, APLP1, APOA1, APOD, APOM, AQP3, AQP5, ARAP3, ARC, AREG, ARF1, ARHGAP1, ARHGEF5, ARL8A, ARRDC3, ARSA, ASIC3, ATG9A, ATP13A1, ATP13A2, ATP1A1, ATP1A3, ATP1B2, ATP1B4, ATP5F1D, ATP5MC2, ATP6V0D1, ATP6V0E2, ATP6V1B1, ATP6V1F, ATPSCKMT, BAG3, BBS12, BCL2L1, BMP8A, BRPF3, BSN, C11orf65, C1QTNF1, C2CD2L, C5AR1, CACFD1, CACNA1E, CACNA1H, CACNB4, CALCR, CALHM6, CAMK2B, CAMSAP3, CAPN1, CBARP, CCL2, CCL21, CCR7, CD14, CD177, CD74, CDK1, CDKN1A, CEACAM1, CECR2, CEL, CELSR2, CERT1, CETN3, CETP, CFH, CGA, CHCHD10, CHERP, CHGA, CHI3L1, CHRNG, CLCN6, CLCN7, CLCNKA, CLDN15, CLEC12A, CLIP3, CLNK, CNNM4, CNR1, COASY, COL1A1, COMMD3, CORO7, COX6A2, COX8A, CPLX1, CPNE6, CPSF1, CPTP, CRAT, CREB3L1, CRP, CRTC2, CRYAB, CSK, CSNK1E, CTSA, CTSD, CX3CL1, CYB5R3, CYP27B1, DDR1, DDX39B, DENND1C, DGKD, DISP3, DMTN, DOC2B, DOK3, DSC1, DYNLRB1, DYSF, ECM1, EHD1, EHD2, ENG, ENPP3, EPN1, EPN3, ERBB2, ERFE, F8A1, FABP4, FAM110A, FCN3, FES, FFAR2, FHOD1, FLOT2, FOXF1, FPR1, FTH1P19, FURIN, FXYD5, FXYD6, G6PC3, GAB2, GABBR2, GABRR2, GALNS, GAS1, GATA2, GBF1, GCNT3, GDI1, GGA1, GGA3, GIT1, GJA4, GJD3, GLRA1, GNAI2, GNAO1, GPER1, GPI, GPM6A, GPR84, GPRIN1, GRAMD1A, GRAMD1B, GRAMD1C, GRIK5, GRIP2, GRM2, GRN, GSK3A, GTPBP2, HAVCR1, HBA1, HBA2, HBB, HBD, HBG1, HBG2, HCN3, HCN4, HFE, HGS, HMGA1, HPS1, HRH2, HSF1, HSPB1, HSPG2, HTR1B, HTR2A, HVCN1, ICAM1, IFT80, IGF2BP2, IL15RA, IL1B, IL1RN, IL4R, IMPDH1, INHA, INPPL1, IPO13, IQGAP2, ITPR3, JPH4, JUP, KATNB1, KCNA7, KCNC3, KCNH2, KCNIP2, KCNJ1, KCNJ5, KCNJ9, KCNK15, KCNK2, KCNK3, KCNK6, KCNMB1, KCNMB2, KCNQ4, KCNT1, KCTD11, KDELR1, KIF26A, KLC2, KLF5, KNG1, KPNA2, KXD1, LCAT, LDLR, LDLRAD3, LDLRAP1, LGALS3BP, LGALS9, LILRA5, LIMK1, LIPG, LMNA, LRG1, LRP10, LRRC52, LRRC8A, LTB4R2, LTF, LY6E, LYNX1, LZTS1, LZTS2, MAMDC4, MAP1A, MAP1S, MAPK3, MAPK8IP3, MAVS, MED12, MEN1, METTL7A, MFSD10, MFSD2A, MGRN1, MICALL1, MICALL2, MICU3, MID1IP1, MIDN, MINK1, MLLT6, MME, MON1B, MRC1, MSN, MTCO2P12, MYC, MYH9, MYO18A, MYO19, MYO1H, MYO7A, MYO7B, NACAD, NAPA, NBEAL2, NCOR2, NDUFA4L2, NECTIN1, NEFL, NGFR, NHLRC3, NIPAL4, NKAIN3, NKD2, NLGN2, NME4, NNAT, NOD2, NOL6, NOTCH1, NPIPA1, NPPA, NPPB, NPR3, NPRL3, NR1D1, NR4A3, NSG1, NTN1, NUCB1, NUP188, NUP62CL, NUTF2, NXF1, ORAI1, OTOF, P2RX3, P2RX5, P2RY2, P2RY6, PACSIN1, PCDHA4, PDGFB, PDGFRB, PDLIM7, PEAR1, PEF1, PER1, PEX14, PIEZO1, PIM1, PIP5K1C, PITPNA, PITPNM1, PITPNM2, PKD1, PKM, PLA2G2A, PLAU, PLAUR, PLCZ1, PLEKHM1, PLK3, PLP2, PLTP, PM20D1, PML, POM121B, PORCN, PPARD, PPP1R10, PPP6R1, PRAF2, PRKACA, PRKCSH, PROM2, PRRT1, PRRT2, PTGDS, PTGES, PTPN23, PTPRN, RAB11B, RAB11FIP5, RAB15, RAB1B, RAB39B, RAB3A, RAB3IL1, RAB5B, RABL2B, RAC2, RAMP2, RANGAP1, RANGRF, RAP1A, RARA, RASL10B, RCVRN, RGCC, RHBDF1, RHBDF2, RHOBTB2, RHOG, RILPL1, RIN1, RIPOR1, RMRP, RNASE2, RNF126, RNF157, RNU1-93P, RPH3A, RPL26, RPL3, RPLP1, RPS16, RRAD, RTN2, RTP3, RUBCN, RXRA, S100A1, S100A11, SCAMP2, SCAMP3, SCAMP4, SCAP, SCN5A, SCN7A, SCYL1, SEC16A, SEC31B, SELE, SELENON, SELENOP, SEPTIN4, SEPTIN5, SEPTIN9, SERPINA3, SERPINE1, SERPING1, SGTA, SH2D3C, SH3BP1, SH3GL1, SHANK3, SIDT2, SIGLEC9, SIK1, SLC10A3, SLC12A4, SLC15A5, SLC16A5, SLC16A9, SLC17A3, SLC1A4, SLC1A5, SLC22A7, SLC25A1, SLC25A22, SLC25A23, SLC25A33, SLC25A39, SLC25A42, SLC25A44, SLC29A1, SLC29A2, SLC29A4, SLC2A4, SLC2A6, SLC30A1, SLC30A3, SLC35A2, SLC35A4, SLC35C1, SLC35F6, SLC36A2, SLC38A11, SLC38A5, SLC38A7, SLC38A8, SLC39A13, SLC39A5, SLC41A1, SLC44A2, SLC48A1, SLC4A10, SLC4A11, SLC4A2, SLC4A3, SLC51B, SLC52A2, SLC52A3, SLC5A10, SLC5A6, SLC6A12, SLC6A17, SLC6A8, SLC6A9, SLC7A1, SLC7A5, SLC7A8, SLC9A1, SLC9A3R1, SLCO4A1, SLCO4C1, SLCO5A1, SLN, SMAD3, SMPD1, SNX10, SNX16, SNX22, SNX32, SORCS2, SPAG16, SPEF2, SPHK1, SPHK2, SPI1, SPINK1, SPNS2, SPTB, SRC, SREBF1, SRPRA, SSX2IP, STAC2, STAT3, STEAP3, STING1, STK11IP, STX16-NPEPL1, STX1A, STX1B, SV2A, SYN1, SYNGAP1, SYT2, SYT7, SYVN1, TAPBP, TBC1D10B, TBC1D13, TBC1D17, TBC1D2, TBC1D22B, TBC1D24, TBC1D25, TCIRG1, TCTEX1D2, TEX261, TGM2, THBS1, TIMP1, TM9SF4, TMC3, TMC4, TMEM109, TMEM115, TMEM14A, TMEM175, TMEM179B, TMEM201, TMEM256-PLSCR3, TMEM63A, TMEM63B, TMEM63C, TMPRSS5, TNF, TNFAIP2, TNFRSF1A, TNK2, TOM1L2, TPCN1, TRAPPC1, TRAPPC5, TRIB3, TRPV4, TSC2, TSKU, TSPAN14, TTYH1, TTYH2, TTYH3, TUBA1B, TUBA1C, TUBA4A, UBA52, UNC80, USF2, VDR, VEGFA, VNN1, VPS37C, VPS9D1, VTN, WAS, WFS1, WNK2, WWP2, XKR9, YIF1A, ZBTB7B, ZC3H12A, ZC3H3, ZDHHC11, ZDHHC12, ZDHHC18, ZDHHC19, ZDHHC8, ZDHHC9, ZFP36, ZNF395]
GO:0019725	cellular homeostasis	7.13813e-05	[2, 4]	203	19.6705	43.6155	56.3845	[ATP2A3, C1QTNF1, CALCR, CCL19, CCL2, CCL3, CCL5, CCR2, CCR3, CCR4, CCR5, CCR8, CD19, CD200R1, CD52, CNR1, CORO1A, CP, CXCL10, CXCL11, CXCL9, CXCR3, CXCR4, CXCR6, CXorf21, CYBB, CYSLTR1, DRD1, EDN2, EPX, ERFE, FASLG, FATE1, FFAR4, GPR174, GPR4, GPR55, HKDC1, HLA-DRB1, IFNG, JPH1, JSRP1, KCNN4, KNG1, LCK, LPAR2, MCOLN2, MCOLN3, MPO, MS4A1, MT1F, MT1G, MT1HL1, NCF1, NELL2, NLRP3, P2RY10, P2RY2, PIK3CG, PRKCB, PTGDR, PTGER2, PTGFR, PTK2B, PTPN6, PTPRC, RAC2, S1PR4, SLAMF8, SLC12A3, SLC24A4, SLC31A2, SLC8A3, TBXAS1, THY1, TREM2, TRPM2, UCP2, XCL1, XCR1]	[ABCC8, ABL1, ACKR3, AGER, AGT, AGTR1, ALDOA, AP3D1, APLNR, ARF1, ATP13A1, ATP13A2, ATP1A1, ATP1A3, ATP1B2, ATP6V0D1, ATP6V0E2, ATP6V1B1, ATP6V1F, BAG3, C1QTNF1, C2CD2L, C5AR1, CALB1, CALCR, CCL11, CCL2, CCL21, CCR7, CHERP, CLCN6, CNR1, CTC1, CX3CL1, CYP27B1, E2F4, EDN2, EGLN2, ENDOG, ERFE, FPR1, FTH1P19, GATA2, GATA4, GIT1, GNB3, GPER1, GPR17, GPR20, GPR4, GPRIN1, GRIK5, GRINA, GRN, HCRTR1, HFE, HK1, HTR1B, HTR2A, HVCN1, ICAM1, ITPR3, JPH4, KCNK3, KNG1, LOX, LRRC8A, LTF, MAFG, MAP1A, MAPK3, MED12, MEN1, MICU3, MSTN, MT1E, MYC, NGFR, NOS3, NR1D1, P2RX3, P2RX5, P2RY2, P2RY6, PACS2, PCDHA4, PKD1, PLCZ1, PML, PPARD, PRKACA, PTGFR, PTGIR, PTPRN, RAB11B, RAB11FIP5, RAC2, RMRP, RNU1-93P, SELENON, SHANK3, SIDT2, SLC12A4, SLC25A23, SLC29A1, SLC30A1, SLC30A3, SLC39A13, SLC39A5, SLC41A1, SLC4A10, SLC4A11, SLC4A2, SLC4A3, SLC6A9, SLC9A1, SLC9A3R1, SMAD3, SMARCA4, SMARCB1, SRF, SV2A, SYPL2, TCIRG1, TGM2, TIMP1, TM9SF4, TMEM175, TNS2, TPCN1, TRPV4, VDR, WDTC1, WFS1]
GO:0042592	homeostatic process	1.58939e-10	[3]	399	19.1735	39.0604	60.9396	[ABCB11, ACP5, ADAM8, ADCY7, ANGPT1, ASGR2, ATP2A3, BHLHA15, C1QTNF1, CA12, CALCR, CARD11, CCL19, CCL2, CCL3, CCL5, CCR2, CCR3, CCR4, CCR5, CCR8, CD19, CD200R1, CD52, CD74, CEL, CNR1, CORO1A, CP, CRB2, CSF1R, CXCL10, CXCL11, CXCL6, CXCL9, CXCR3, CXCR4, CXCR6, CXorf21, CYBB, CYP11B1, CYSLTR1, DOCK10, DRD1, EDN2, EPX, ERFE, FASLG, FATE1, FFAR4, FLT3, FOXP3, GAPT, GPR174, GPR4, GPR55, GRAMD1B, HCLS1, HKDC1, HLA-DRB1, IFNG, IKZF1, IL18, IL7R, INPP5D, IRF4, IRX3, JCHAIN, JPH1, JSRP1, KCNJ10, KCNN4, KNG1, LCK, LCP1, LDLR, LMO1, LPAL2, LPAR2, LYZ, MCOLN2, MCOLN3, MPO, MS4A1, MT1F, MT1G, MT1HL1, MUC6, NCF1, NCKAP1L, NELL2, NLRP3, NPPB, NR4A3, P2RY10, P2RY2, PIK3CG, PLAC8, PRKCB, PRKCQ, PTGDR, PTGER2, PTGFR, PTK2B, PTPN6, PTPRC, RAC2, RHEX, S1PR4, SASH3, SCNN1B, SIT1, SLAMF8, SLC12A3, SLC24A4, SLC31A2, SLC8A3, SNX10, SOAT2, STAT1, SUCNR1, SYK, TBXAS1, THY1, TMC8, TNFAIP3, TNFRSF11B, TNFRSF13B, TNFRSF17, TNFSF13B, TNFSF14, TREM2, TRPM2, TSC22D3, UCP2, UNC80, VSIG1, WNT10B, XCL1, XCR1]	[ABCA3, ABCB11, ABCC8, ABCD1, ABCG4, ABHD4, ABL1, ACACB, ACKR3, ACTB, ADAMTS5, ADCK1, ADCY1, ADCY3, ADCY4, ADCY9, ADGRG1, ADIPOQ, AGER, AGT, AGTR1, ALDOA, ALPK3, ANGPT1, ANGPTL4, ANGPTL8, AP3D1, APLN, APLNR, APOA1, APOM, AQP3, ARF1, ARRDC3, ARTN, ATP13A1, ATP13A2, ATP1A1, ATP1A3, ATP1B2, ATP6V0D1, ATP6V0E2, ATP6V1B1, ATP6V1F, BAG3, BBS10, BBS12, BCL6, BMP8A, C1QTNF1, C2CD2L, C5AR1, CALB1, CALCR, CCL11, CCL2, CCL21, CCR7, CD74, CDK2, CEL, CERT1, CETP, CFH, CHERP, CITED2, CLCN6, CNNM4, CNOT3, CNR1, CRTC2, CSF1, CSK, CTC1, CX3CL1, CYP21A2, CYP26B1, CYP27B1, DISP3, DMTN, E2F4, EDN2, EGLN2, EHD1, EIF4G1, ELOVL1, ENDOG, ERFE, ESAM, FA2H, FABP4, FADD, FANCC, FASN, FFAR2, FGFR4, FLG, FLT3, FOXC2, FPR1, FTH1P19, GATA2, GATA4, GBA, GIT1, GLIS2, GNAI2, GNB3, GPAM, GPER1, GPI, GPR137, GPR17, GPR20, GPR3, GPR4, GPRIN1, GRAMD1B, GRIK5, GRINA, GRM2, GRN, H4C3, HCN4, HCRTR1, HFE, HK1, HSF1, HSPB1, HTR1B, HTR2A, HVCN1, ICAM1, IL1B, IL4R, IL7R, INHA, IRX3, ITPR3, JAK3, JPH4, KCNH2, KCNK3, KDM6B, KNG1, LCAT, LDLR, LDLRAP1, LGALS9, LIPG, LOX, LRRC8A, LSR, LTF, MAFG, MALL, MALRD1, MAP1A, MAPK3, MED12, MEN1, MFAP2, MFSD2A, MICU3, MLLT6, MSTN, MT1E, MYC, NGFR, NOD2, NOS3, NOTCH1, NOVA2, NPPB, NPR3, NPRL3, NR1D1, NR4A3, OMA1, P2RX3, P2RX5, P2RY2, P2RY6, PACS2, PCDHA4, PDK2, PKD1, PLA2G2A, PLCZ1, PLEKHM1, PM20D1, PML, PNPLA2, PPARD, PPP1R10, PPP1R13L, PRDM16, PRKACA, PRKAR2B, PTGES, PTGFR, PTGIR, PTPRN, RAB11B, RAB11FIP5, RAC2, RANGRF, RMI1, RMRP, RNU1-93P, RP1L1, RTEL1-TNFRSF6B, SCN5A, SCN7A, SELENON, SERPINA3, SH2B2, SH2B3, SHANK3, SIDT2, SLC12A4, SLC25A23, SLC25A44, SLC29A1, SLC2A4, SLC30A1, SLC30A3, SLC39A13, SLC39A5, SLC41A1, SLC4A10, SLC4A11, SLC4A2, SLC4A3, SLC6A9, SLC7A8, SLC9A1, SLC9A3R1, SLN, SLX4, SMAD3, SMARCA4, SMARCB1, SNX10, SPI1, SPNS2, SRC, SRF, STAT3, STEAP3, SV2A, SYPL2, TBX5, TCIRG1, TFE3, TGM2, TIMP1, TLE3, TM9SF4, TMEM175, TMEM256-PLSCR3, TNF, TNIP1, TNKS1BP1, TNS2, TP53INP2, TPCN1, TRPV4, TSKU, UBAP2L, UNC80, USF2, VDR, VEGFA, WDTC1, WFS1, WHRN, WNK2, XRCC1, YBX2, ZBTB7A, ZBTB7B, ZFP36]
GO:0048871	multicellular organismal homeostasis	0.00794042	[2, 4]	119	20.4819	34.5041	65.4959	[ACP5, ADAM8, ADCY7, ANGPT1, CCR2, CEL, CNR1, CORO1A, CRB2, CSF1R, CXCR4, EDN2, FFAR4, GPR55, IL18, INPP5D, IRF4, IRX3, JCHAIN, LDLR, LYZ, MUC6, NLRP3, NR4A3, PLAC8, PTK2B, RAC2, SASH3, SCNN1B, SNX10, SYK, TNFAIP3, TNFRSF11B, TRPM2, UCP2, VSIG1, WNT10B]	[ABCA3, ABCC8, ACACB, ACTB, ADAMTS5, ADCY1, ADCY3, ADCY4, ADCY9, ADIPOQ, ALPK3, ANGPT1, APLN, AQP3, ARRDC3, ATP1B2, ATP6V1B1, BBS10, BBS12, BMP8A, CEL, CFH, CNOT3, CNR1, CSF1, CSK, CYP26B1, EDN2, EIF4G1, ELOVL1, ESAM, FA2H, FABP4, FLG, FOXC2, GATA2, GBA, GPR137, GPR3, HFE, HSF1, HSPB1, HTR2A, IL1B, IL4R, IRX3, KDM6B, LDLR, LSR, LTF, MFAP2, MFSD2A, NOD2, NOS3, NOTCH1, NOVA2, NPR3, NPRL3, NR1D1, NR4A3, OMA1, PCDHA4, PLEKHM1, PM20D1, PPP1R13L, PRDM16, PRKACA, PRKAR2B, PTGES, RAC2, RP1L1, SERPINA3, SLC25A44, SLN, SNX10, SRC, SRF, STAT3, TCIRG1, TFE3, TLE3, TNF, TNS2, TP53INP2, TRPV4, TSKU, VEGFA, WFS1, WHRN, YBX2, ZBTB7B]
GO:0055085	transmembrane transport	0.003389	[2, 4]	307	17.5128	35.4076	64.5924	[ABCB11, ABCC3, ANO9, AQP5, ATP1B4, ATP2A3, BHLHA15, C1QTNF1, CACNA1E, CACNA1I, CALCR, CALHM6, CBARP, CCL19, CCL2, CCL3, CCR2, CCR5, CD19, CLCNKA, CNR1, CORO1A, CTSS, CXCL10, CXCL11, CXCL9, CYBB, DAPK1, DRD1, EMB, EPX, ERFE, FFAR4, FOLR2, GABBR2, GPM6A, HCN1, IFNG, JPH1, JSRP1, KCNA3, KCNA7, KCNJ10, KCNK15, KCNN4, KCNQ5, LCK, LRRC38, MCOLN2, MCOLN3, MID1IP1, MMP9, NR4A3, P2RY12, PIK3CG, PIM1, PRF1, PRKCB, PTAFR, PTK2B, PTPN22, PTPN6, PTPRC, RASGRF1, RGS9, RRAD, SCNN1B, SHISA8, SIDT1, SLC12A3, SLC16A6, SLC16A9, SLC18A1, SLC22A31, SLC24A4, SLC25A48, SLC27A2, SLC31A2, SLC36A2, SLC5A2, SLC7A5P1, SLC7A7, SLC8A3, SLCO5A1, SPNS3, TCAF2, THBS1, THY1, TMC2, TMC3, TMC8, TREM2, TRPM2, TSC22D3, UBD, UCP2, UNC80, XCL1, XCR1]	[ABCA3, ABCA7, ABCB11, ABCC5, ABCC8, ABCD1, ABCD2, ABCG4, ABL1, ACACB, ACTB, ACTN4, ADAMTS8, ADIPOQ, AGT, ANO3, ANO7, APLNR, AQP3, AQP5, ARC, ARF1, ASIC3, ATP13A1, ATP13A2, ATP1A1, ATP1A3, ATP1B2, ATP1B4, ATP5F1D, ATP5MC2, ATP6V0D1, ATP6V0E2, ATP6V1B1, ATP6V1F, ATPSCKMT, C1QTNF1, CACNA1E, CACNA1H, CACNB4, CALCR, CALHM6, CAMK2B, CAPN1, CBARP, CCL2, CCL21, CCR7, CEACAM1, CFH, CHERP, CHRNG, CLCN6, CLCN7, CLCNKA, CLIP3, CNNM4, CNR1, COX6A2, COX8A, CPLX1, CX3CL1, DMTN, ERFE, FXYD5, FXYD6, GABBR2, GABRR2, GJA4, GJD3, GLRA1, GNAI2, GPER1, GPM6A, GPRIN1, GRIK5, GRM2, GSK3A, HCN3, HCN4, HFE, HTR1B, HTR2A, HVCN1, IL1B, ITPR3, JPH4, KCNA7, KCNC3, KCNH2, KCNIP2, KCNJ1, KCNJ5, KCNJ9, KCNK15, KCNK2, KCNK3, KCNK6, KCNMB1, KCNMB2, KCNQ4, KCNT1, LRRC52, LRRC8A, LYNX1, MED12, MFSD10, MFSD2A, MICU3, MID1IP1, MINK1, MTCO2P12, MYC, NDUFA4L2, NEFL, NIPAL4, NLGN2, NPPA, NR4A3, ORAI1, P2RX3, P2RX5, P2RY6, PCDHA4, PEX14, PIEZO1, PIM1, PKD1, PLP2, PM20D1, PPARD, PRAF2, PRKACA, PRRT1, RANGRF, RAP1A, RNU1-93P, RRAD, RTN2, S100A1, SCN5A, SCN7A, SELENON, SHANK3, SIDT2, SLC10A3, SLC12A4, SLC15A5, SLC16A5, SLC16A9, SLC17A3, SLC1A4, SLC1A5, SLC22A7, SLC25A1, SLC25A22, SLC25A23, SLC25A33, SLC25A39, SLC25A42, SLC25A44, SLC29A1, SLC29A2, SLC29A4, SLC2A4, SLC2A6, SLC30A1, SLC30A3, SLC35A2, SLC35A4, SLC35C1, SLC35F6, SLC36A2, SLC38A11, SLC38A5, SLC38A7, SLC38A8, SLC39A13, SLC39A5, SLC41A1, SLC44A2, SLC48A1, SLC4A10, SLC4A11, SLC4A2, SLC4A3, SLC51B, SLC52A2, SLC52A3, SLC5A10, SLC5A6, SLC6A12, SLC6A17, SLC6A8, SLC6A9, SLC7A1, SLC7A5, SLC7A8, SLC9A1, SLC9A3R1, SLCO4A1, SLCO4C1, SLCO5A1, SLN, SPHK2, SPNS2, STAC2, STX1A, SV2A, SYNGAP1, TAPBP, TCIRG1, THBS1, TIMP1, TMC3, TMC4, TMEM109, TMEM175, TMEM63A, TMEM63B, TMEM63C, TNF, TPCN1, TRIB3, TRPV4, TTYH1, TTYH2, TTYH3, UBA52, UNC80, VPS9D1, WNK2, WWP2, ZNF395]
GO:0140352	export from cell	0.000272333	[2, 4]	273	18.3221	42.7401	57.2599	[ADAM8, ADGRE3, ANPEP, ARHGAP45, BIN2, BLK, BTK, C1QTNF1, CACNA1E, CACNA1I, CBARP, CCL3, CCL5, CCR2, CD177, CD33, CD53, CD84, CEACAM21, CFP, CLEC12A, CLEC4D, CLNK, CNR1, CORO1A, COTL1, CTSS, CTSW, CYBB, DOCK2, EPX, EXOC3L4, FCN1, FFAR4, FGL2, FGR, FRMPD3, GMFG, HLA-DRB1, IFNG, IQGAP2, ITGAL, ITGAX, ITGB2, KCNN4, KLF5, KLRC2, KLRG1, KMO, KNG1, LAIR1, LILRB1, LRMP, LYZ, MIDN, MMP9, MPO, MYB, MYO1G, NAPSB, NCKAP1L, NFAM1, NLRP3, NR4A3, ORM2, P2RY12, PIK3CG, PLAC8, PLAU, PLEK, PRAM1, PRKCB, PTAFR, PTGDR, PTPN6, PTPRC, PTX3, PYCARD, RAB15, RAB27B, RAB37, RAB3B, RAB3C, RAB44, RAC2, RGS9, RNASET2, SDC1, SELL, SEPTIN1, SERPINA1, SLC18A1, SLC27A2, SLC8A3, SMPD3, STXBP2, SUCNR1, SYK, SYTL1, TBC1D10C, THBS1, TREM2, TRPM2, TXNDC5, UCP2, VNN1]	[ABCC5, ABCC8, ACTN1, ACTN4, ADCY1, ADGRE5, ADIPOQ, AGT, AGTR1, ALDOA, AMH, APLN, APOA1, ARF1, ARL8A, ARSA, ATP13A2, ATP1A1, ATP1A3, ATP1B2, BMP8A, BRPF3, C1QTNF1, C2CD2L, C5AR1, CACNA1E, CACNA1H, CAPN1, CBARP, CD14, CD177, CEACAM1, CGA, CHGA, CHI3L1, CLEC12A, CLNK, CNR1, COMMD3, CPLX1, CRAT, CREB3L1, CTSA, CTSD, CYB5R3, DMTN, DOC2B, DOK3, DSC1, ECM1, ENG, FES, FFAR2, FOXF1, FPR1, FURIN, GAB2, GALNS, GATA2, GIT1, GNAI2, GPER1, GPI, GPR84, GRIK5, GRM2, GRN, GTPBP2, HBB, HFE, HGS, HTR1B, HTR2A, HVCN1, IL1B, IL1RN, IL4R, IMPDH1, INHA, IQGAP2, ITPR3, JUP, KCNH2, KCNIP2, KCTD11, KLF5, KNG1, LGALS3BP, LGALS9, LRG1, LRRC8A, LTF, LY6E, MEN1, METTL7A, MIDN, MME, MYH9, MYO18A, NAPA, NBEAL2, NHLRC3, NKD2, NLGN2, NNAT, NOTCH1, NPPA, NR1D1, NR4A3, OTOF, PCDHA4, PDGFB, PIP5K1C, PKM, PLAU, PLAUR, PORCN, PPARD, PRKCSH, PRRT2, PTGDS, PTGES, PTPN23, PTPRN, RAB11B, RAB11FIP5, RAB15, RAB3A, RAB3IL1, RAB5B, RAC2, RAP1A, RASL10B, RGCC, RHBDF1, RHBDF2, RHOG, RNASE2, RNU1-93P, RPH3A, S100A11, SELENOP, SEPTIN4, SEPTIN5, SEPTIN9, SERPINA3, SERPINE1, SERPING1, SIDT2, SIGLEC9, SLC17A3, SLC1A5, SLC29A4, SLC30A1, SLC44A2, SLC7A8, SLC9A1, SLCO4C1, SPHK2, SPI1, SREBF1, STEAP3, STING1, STK11IP, STX1A, STX1B, SV2A, SYN1, SYT2, SYT7, TCIRG1, THBS1, TIMP1, TMEM179B, TMEM63A, TNF, TNFAIP2, TNFRSF1A, TRAPPC1, TRPV4, TSPAN14, TUBA4A, VEGFA, VNN1]
GO:0051049	regulation of transport	6.48146e-06	[3, 4]	339	18.2947	39.4124	60.5876	[ABCB11, ADAM8, ALOX15, ANGPT1, ANO9, BLK, C1QTNF1, C2, CACNA1E, CACNA1I, CALCR, CASP8, CBARP, CCL19, CCL2, CCL3, CCL4, CCL5, CCR2, CD177, CD19, CD22, CD300LF, CD33, CD4, CD74, CD84, CDH1, CLCNKA, CNR1, CORO1A, CTSS, CXCL10, CXCL11, CXCL9, CXCR4, CYBB, DAPK1, DERL3, DOCK2, DRD1, EPX, ERFE, FASLG, FCRL3, FFAR4, FGR, GABBR2, GZMB, HCLS1, HCN1, HLA-DRB1, IFNG, IL16, IL2RB, IL2RG, ITGB2, JPH1, JSRP1, KCNA3, KCNA7, KCNJ10, KCNK15, KCNN4, KCNQ5, KLRC2, KMO, LCP1, LILRB1, LPAL2, LRRC38, MIDN, MLC1, MMP9, MYB, NCKAP1L, NLRP3, NLRP6, NPPB, NR4A3, P2RY12, P2RY2, PIK3CG, PIM1, PRAM1, PRKCB, PTAFR, PTK2B, PTPN22, PTPN6, PTPRC, PTX3, PYCARD, RAB15, RAB27B, RAB3B, RAB3C, RAC2, RASGRF1, RGS9, RRAD, SDC1, SELE, SEPTIN1, SHISA8, SIRPG, SLC31A2, SMPD3, SPINK1, STAP1, STXBP2, SYK, TCAF2, THBS1, THY1, TIFAB, TMC2, TREM2, TRPM2, UBD, UCP2, XCL1]	[AAAS, ABCA3, ABCA7, ABCB11, ABCC8, ABL1, ABLIM3, ACTB, ACTN4, ADCY1, ADIPOQ, AGT, AGTR1, ANGPT1, ANKRD13B, AP2A1, APLN, APLNR, APOA1, APOD, ARC, ARF1, ARHGAP1, ARHGEF5, ATP13A2, ATP1A1, ATP1A3, ATP1B2, ATPSCKMT, BAG3, BMP8A, BSN, C11orf65, C1QTNF1, C2CD2L, CACNA1E, CACNA1H, CACNB4, CALCR, CAMK2B, CAPN1, CBARP, CCL2, CCL21, CD14, CD177, CD74, CDK1, CEACAM1, CETP, CFH, CHCHD10, CHGA, CLCNKA, CLIP3, CNR1, CPLX1, CRYAB, CSK, CX3CL1, DGKD, DISP3, DMTN, DOC2B, DYSF, EHD1, EHD2, ERBB2, ERFE, FES, FFAR2, FOXF1, FURIN, FXYD5, FXYD6, GAB2, GABBR2, GAS1, GATA2, GDI1, GIT1, GNAI2, GNAO1, GPER1, GPRIN1, GRIK5, GRM2, GSK3A, HCN3, HCN4, HFE, HGS, HTR1B, HTR2A, HVCN1, ICAM1, IL15RA, IL1B, IL4R, INHA, ITPR3, JPH4, JUP, KCNA7, KCNC3, KCNH2, KCNIP2, KCNJ1, KCNJ5, KCNJ9, KCNK15, KCNK6, KCNMB1, KCNMB2, KCNQ4, KCTD11, LDLRAP1, LGALS9, LILRA5, LIPG, LRRC52, LRRC8A, LZTS1, MAPK3, MAVS, MICALL2, MIDN, MINK1, MLLT6, MSN, MYC, MYO18A, NEFL, NKAIN3, NLGN2, NNAT, NOD2, NOTCH1, NPPA, NPPB, NR1D1, NR4A3, NUCB1, NUTF2, ORAI1, P2RX3, P2RX5, P2RY2, P2RY6, PACSIN1, PCDHA4, PDGFB, PDGFRB, PER1, PIM1, PLK3, PLTP, PM20D1, PML, PPARD, PRKACA, PRKCSH, PROM2, PRRT1, PRRT2, PTGES, PTPN23, RAB11B, RAB11FIP5, RAB15, RAB3A, RAB5B, RAC2, RANGAP1, RANGRF, RAP1A, RASL10B, RCVRN, RGCC, RHBDF1, RHBDF2, RIPOR1, RRAD, RTN2, RUBCN, RXRA, S100A1, SCN5A, SCN7A, SEC16A, SELE, SELENON, SEPTIN4, SEPTIN5, SERPINE1, SH3GL1, SHANK3, SIDT2, SIK1, SLC30A1, SLC30A3, SLC35F6, SLC51B, SLC6A9, SLC9A1, SLC9A3R1, SLN, SMAD3, SMPD1, SPHK1, SPHK2, SPI1, SPINK1, SRC, SREBF1, STAC2, STX1A, STX1B, SV2A, SYN1, SYT2, SYT7, TCIRG1, TCTEX1D2, TGM2, THBS1, TIMP1, TM9SF4, TMEM109, TMEM14A, TNF, TNFRSF1A, TNK2, TPCN1, TRIB3, TSC2, VEGFA, VTN, WFS1, WNK2, WWP2, ZC3H12A, ZDHHC8]
GO:0051050	positive regulation of transport	0.00101344	[2, 3, 4, 5]	192	19.2192	42.4023	57.5977	[ABCB11, ADAM8, ANGPT1, BLK, C1QTNF1, C2, CACNA1I, CALCR, CASP8, CCL19, CCL2, CCL3, CCL4, CCL5, CCR2, CD177, CD19, CD300LF, CD33, CDH1, CNR1, CTSS, CXCL10, CXCL11, CXCL9, DOCK2, DRD1, ERFE, FASLG, FFAR4, FGR, GABBR2, GZMB, HCLS1, HLA-DRB1, IFNG, IL2RB, IL2RG, ITGB2, KCNJ10, KCNN4, KLRC2, KMO, LPAL2, LRRC38, MLC1, MYB, NCKAP1L, NLRP3, NPPB, NR4A3, P2RY12, P2RY2, PTAFR, PTPN22, PTPRC, PTX3, PYCARD, RAB15, RAB27B, RAB3B, RAC2, RGS9, SDC1, SELE, SIRPG, SMPD3, STAP1, SYK, TCAF2, THY1, TREM2, TRPM2, UBD, XCL1]	[ABCA3, ABCA7, ABCB11, ABCC8, ABL1, ABLIM3, ACTB, ACTN4, ADIPOQ, AGT, ANGPT1, AP2A1, APLN, APLNR, APOA1, ARC, ARF1, ARHGEF5, ATP13A2, ATP1B2, ATPSCKMT, BAG3, C1QTNF1, C2CD2L, CACNA1H, CALCR, CCL2, CCL21, CD14, CD177, CDK1, CETP, CFH, CHCHD10, CLIP3, CNR1, CX3CL1, DGKD, DOC2B, EHD1, EHD2, ERBB2, ERFE, GAB2, GABBR2, GATA2, GNAI2, GPER1, GPRIN1, GSK3A, HFE, HGS, IL15RA, IL1B, IL4R, INHA, JUP, KCNH2, KCNIP2, KCNJ5, KCNJ9, KCNMB1, KCNMB2, LDLRAP1, LILRA5, LIPG, LRRC52, LRRC8A, LZTS1, MAVS, MICALL2, MLLT6, MSN, MYO18A, NLGN2, NNAT, NOD2, NPPA, NPPB, NR4A3, NUTF2, ORAI1, P2RX3, P2RX5, P2RY2, P2RY6, PCDHA4, PDGFB, PDGFRB, PLK3, PLTP, PPARD, PRKACA, PRRT2, PTGES, PTPN23, RAB15, RAB3A, RAC2, RAP1A, RASL10B, RGCC, RIPOR1, RXRA, S100A1, SCN5A, SEC16A, SELE, SERPINE1, SH3GL1, SHANK3, SLC30A3, SLC51B, SLC6A9, SLC9A1, SLC9A3R1, SMAD3, SMPD1, SPHK2, SRC, STAC2, STX1A, STX1B, SYT7, TM9SF4, TNF, VEGFA, VTN, WFS1, WNK2, ZC3H12A, ZDHHC8]
GO:0006811	ion transport	1.67976e-07	[4]	320	19.0703	38.5762	61.4238	[ABCB11, ABCC3, ANO9, ATP1B4, ATP2A3, BHLHA15, BTK, CA12, CACNA1E, CACNA1I, CALCR, CALHM6, CBARP, CCL19, CCL2, CCL3, CCL4, CCL5, CCR2, CCR5, CD19, CD33, CD4, CD84, CLCNKA, CNR1, CORO1A, CP, CTSS, CXCL10, CXCL11, CXCL9, CXCR4, CYBB, CYSLTR1, DAPK1, DRD1, EMB, EPX, FCRL3, FOLR2, GABBR2, GPM6A, HCN1, IFNG, IL16, JPH1, JSRP1, KCNA3, KCNA7, KCNJ10, KCNK15, KCNN4, KCNQ5, KMO, LCK, LILRB1, LRRC38, MCOLN2, MCOLN3, MLC1, MMP9, MS4A1, NLRP3, NMUR1, P2RY12, PIK3CG, PLA2G2D, PRKCB, PTAFR, PTK2B, PTPN22, PTPN6, PTPRC, RAB3B, RASGRF1, RGS9, RRAD, SCNN1B, SHISA8, SLC12A3, SLC16A6, SLC16A9, SLC18A1, SLC22A31, SLC24A4, SLC25A48, SLC27A2, SLC31A2, SLC36A2, SLC5A2, SLC7A5P1, SLC7A7, SLC8A3, SLCO5A1, SPINK1, STARD5, SYK, TCAF2, THY1, TMC2, TMC3, TMC8, TREM2, TRPM2, TSC22D3, UBD, UCP2, UNC80, XCL1, XCR1]	[ABCB11, ABCC5, ABCC8, ABL1, ACTN4, ADAMTS8, AGT, ANO3, ANO7, APLNR, ARC, ARF1, ARHGAP1, ASIC3, ATP13A1, ATP13A2, ATP1A1, ATP1A3, ATP1B2, ATP1B4, ATP5F1D, ATP5MC2, ATP6V0D1, ATP6V0E2, ATP6V1B1, ATP6V1F, ATPSCKMT, CACNA1E, CACNA1H, CACNB4, CALCR, CALHM6, CAMK2B, CAPN1, CBARP, CCL2, CCL21, CCR7, CEACAM1, CERT1, CFH, CHERP, CHRNG, CLCN6, CLCN7, CLCNKA, CLDN15, CNNM4, CNR1, COMMD3, COX6A2, COX8A, CPTP, CX3CL1, CYP27B1, ENPP3, FTH1P19, FXYD5, FXYD6, GABBR2, GABRR2, GJA4, GJD3, GLRA1, GNAI2, GNAO1, GPER1, GPM6A, GPRIN1, GRIK5, GRM2, HBA1, HBB, HCN3, HCN4, HFE, HTR1B, HTR2A, HVCN1, ICAM1, IL1B, ITPR3, JPH4, KCNA7, KCNC3, KCNH2, KCNIP2, KCNJ1, KCNJ5, KCNJ9, KCNK15, KCNK2, KCNK3, KCNK6, KCNMB1, KCNMB2, KCNQ4, KCNT1, LILRA5, LRRC52, LRRC8A, LTF, LYNX1, MED12, MFSD10, MFSD2A, MICU3, MINK1, MLLT6, MTCO2P12, MYC, NDUFA4L2, NECTIN1, NEFL, NIPAL4, NKAIN3, NLGN2, NPPA, ORAI1, P2RX3, P2RX5, P2RY6, PCDHA4, PDGFB, PDGFRB, PER1, PIEZO1, PKD1, PLA2G2A, PLCZ1, PLP2, PM20D1, PML, PRAF2, PRKACA, PRRT1, PTGES, RAB11B, RAB3A, RAMP2, RANGRF, RCVRN, RNU1-93P, RRAD, RXRA, S100A1, SCN5A, SCN7A, SELENON, SHANK3, SIK1, SLC10A3, SLC12A4, SLC16A5, SLC16A9, SLC17A3, SLC1A4, SLC1A5, SLC22A7, SLC25A1, SLC25A22, SLC25A23, SLC25A42, SLC29A4, SLC2A6, SLC30A1, SLC30A3, SLC35A2, SLC36A2, SLC38A11, SLC38A5, SLC38A7, SLC38A8, SLC39A13, SLC39A5, SLC41A1, SLC44A2, SLC48A1, SLC4A10, SLC4A11, SLC4A2, SLC4A3, SLC51B, SLC52A2, SLC52A3, SLC5A10, SLC5A6, SLC6A12, SLC6A17, SLC6A8, SLC6A9, SLC7A1, SLC7A5, SLC7A8, SLC9A1, SLC9A3R1, SLCO4A1, SLCO4C1, SLCO5A1, SLN, SPHK2, SPINK1, STAC2, STEAP3, STX1A, SV2A, SYNGAP1, SYT2, SYT7, TCIRG1, TIMP1, TMC3, TMC4, TMEM109, TMEM175, TMEM63A, TMEM63B, TMEM63C, TPCN1, TRPV4, TTYH1, TTYH2, TTYH3, UNC80, VDR, VPS9D1, WFS1, WNK2, WWP2]
GO:0022857	transmembrane transporter activity	0.0266508	[3, 5]	244	17.6301	31.1212	68.8788	[ABCB11, ABCC3, ANO9, AQP5, ATP1B4, ATP2A3, CACNA1E, CACNA1I, CALHM6, CBARP, CCL2, CCR2, CLCNKA, CNR1, CTSS, CYBB, DAPK1, EPX, GPM6A, HCN1, IFNG, JPH1, JSRP1, KCNA3, KCNA7, KCNJ10, KCNK15, KCNN4, KCNQ5, LRRC38, MCOLN2, MCOLN3, MMP9, PIM1, PRF1, PRKCB, PTAFR, PTK2B, RASGRF1, RGS9, RRAD, SCNN1B, SHISA8, SIDT1, SLC12A3, SLC16A6, SLC16A9, SLC18A1, SLC22A31, SLC24A4, SLC25A48, SLC27A2, SLC31A2, SLC36A2, SLC5A2, SLC7A5P1, SLC7A7, SLC8A3, SLCO5A1, SPNS3, TCAF2, TMC2, TMC3, TMC8, TREM2, TRPM2, UCP2, UNC80]	[ABCA3, ABCA7, ABCB11, ABCC5, ABCC8, ABCD1, ABCD2, ABCG4, ACTB, ACTN4, ADAMTS8, ANO3, ANO7, AQP3, AQP5, ARC, ASIC3, ATP13A1, ATP13A2, ATP1A1, ATP1A3, ATP1B2, ATP1B4, ATP5F1D, ATP5MC2, ATP6V0D1, ATP6V0E2, ATP6V1B1, ATP6V1F, ATPSCKMT, CACNA1E, CACNA1H, CACNB4, CALHM6, CAMK2B, CAPN1, CBARP, CCL2, CEACAM1, CFH, CHRNG, CLCN6, CLCN7, CLCNKA, CNNM4, CNR1, COX6A2, COX8A, CPLX1, FXYD5, FXYD6, GABRR2, GJA4, GJD3, GLRA1, GPM6A, GPRIN1, GRIK5, GRM2, HCN3, HCN4, HTR1B, HVCN1, ITPR3, JPH4, KCNA7, KCNC3, KCNH2, KCNIP2, KCNJ1, KCNJ5, KCNJ9, KCNK15, KCNK2, KCNK3, KCNK6, KCNMB1, KCNMB2, KCNQ4, KCNT1, LRRC52, LRRC8A, LYNX1, MFSD10, MFSD2A, MINK1, MTCO2P12, NDUFA4L2, NEFL, NIPAL4, NLGN2, NPPA, ORAI1, P2RX3, P2RX5, P2RY6, PCDHA4, PIEZO1, PIM1, PKD1, PLP2, PM20D1, PRKACA, PRRT1, RANGRF, RRAD, S100A1, SCN5A, SCN7A, SELENON, SHANK3, SIDT2, SLC10A3, SLC12A4, SLC15A5, SLC16A5, SLC16A9, SLC17A3, SLC1A4, SLC1A5, SLC22A7, SLC25A1, SLC25A22, SLC25A23, SLC25A33, SLC25A42, SLC25A44, SLC29A1, SLC29A2, SLC29A4, SLC2A4, SLC2A6, SLC30A1, SLC30A3, SLC35A2, SLC35A4, SLC35C1, SLC35F6, SLC36A2, SLC38A11, SLC38A5, SLC38A7, SLC38A8, SLC39A13, SLC39A5, SLC41A1, SLC44A2, SLC48A1, SLC4A10, SLC4A11, SLC4A2, SLC4A3, SLC51B, SLC52A2, SLC52A3, SLC5A10, SLC5A6, SLC6A12, SLC6A17, SLC6A8, SLC6A9, SLC7A1, SLC7A5, SLC7A8, SLC9A1, SLC9A3R1, SLCO4A1, SLCO4C1, SLCO5A1, SLN, SPHK2, SPNS2, STAC2, STX1A, SV2A, SYNGAP1, TAPBP, TCIRG1, TIMP1, TMC3, TMC4, TMEM109, TMEM175, TMEM63A, TMEM63B, TMEM63C, TPCN1, TRPV4, TTYH1, TTYH2, TTYH3, UNC80, WNK2, WWP2, ZNF395]
GO:0034220	ion transmembrane transport	0.000215951	[3, 5]	244	18.726	36.414	63.586	[ANO9, ATP1B4, ATP2A3, BHLHA15, CACNA1E, CACNA1I, CALCR, CALHM6, CBARP, CCL19, CCL2, CCL3, CCR2, CCR5, CD19, CLCNKA, CNR1, CORO1A, CTSS, CXCL10, CXCL11, CXCL9, CYBB, DAPK1, DRD1, EMB, EPX, FOLR2, GABBR2, GPM6A, HCN1, IFNG, JPH1, JSRP1, KCNA3, KCNA7, KCNJ10, KCNK15, KCNN4, KCNQ5, LCK, LRRC38, MCOLN2, MCOLN3, MMP9, P2RY12, PIK3CG, PRKCB, PTAFR, PTK2B, PTPN22, PTPN6, PTPRC, RASGRF1, RGS9, RRAD, SCNN1B, SHISA8, SLC12A3, SLC18A1, SLC24A4, SLC25A48, SLC31A2, SLC36A2, SLC5A2, SLC8A3, SLCO5A1, TCAF2, THY1, TMC2, TMC3, TMC8, TREM2, TRPM2, TSC22D3, UBD, UCP2, UNC80, XCL1, XCR1]	[ABCC5, ABCC8, ABL1, ACTN4, ADAMTS8, AGT, ANO3, ANO7, APLNR, ARC, ARF1, ASIC3, ATP13A1, ATP13A2, ATP1A1, ATP1A3, ATP1B2, ATP1B4, ATP5F1D, ATP5MC2, ATP6V0D1, ATP6V0E2, ATP6V1B1, ATP6V1F, ATPSCKMT, CACNA1E, CACNA1H, CACNB4, CALCR, CALHM6, CAMK2B, CAPN1, CBARP, CCL2, CCL21, CCR7, CFH, CHERP, CHRNG, CLCN6, CLCN7, CLCNKA, CNNM4, CNR1, COX6A2, COX8A, CX3CL1, FXYD5, FXYD6, GABBR2, GABRR2, GJD3, GLRA1, GPER1, GPM6A, GPRIN1, GRIK5, GRM2, HCN3, HCN4, HFE, HTR1B, HTR2A, HVCN1, ITPR3, JPH4, KCNA7, KCNC3, KCNH2, KCNIP2, KCNJ1, KCNJ5, KCNJ9, KCNK15, KCNK2, KCNK3, KCNK6, KCNMB1, KCNMB2, KCNQ4, KCNT1, LRRC52, LRRC8A, LYNX1, MED12, MFSD10, MFSD2A, MICU3, MINK1, MTCO2P12, MYC, NDUFA4L2, NEFL, NIPAL4, NLGN2, NPPA, ORAI1, P2RX3, P2RX5, P2RY6, PCDHA4, PIEZO1, PKD1, PLP2, PM20D1, PRAF2, PRKACA, PRRT1, RANGRF, RNU1-93P, RRAD, S100A1, SCN5A, SCN7A, SELENON, SHANK3, SLC10A3, SLC12A4, SLC17A3, SLC1A4, SLC1A5, SLC22A7, SLC25A1, SLC25A22, SLC25A23, SLC25A42, SLC29A4, SLC2A6, SLC30A1, SLC30A3, SLC35A2, SLC36A2, SLC38A5, SLC38A7, SLC39A13, SLC39A5, SLC41A1, SLC44A2, SLC4A10, SLC4A11, SLC4A2, SLC4A3, SLC52A2, SLC52A3, SLC5A10, SLC5A6, SLC6A12, SLC6A17, SLC6A8, SLC6A9, SLC7A1, SLC7A5, SLC7A8, SLC9A1, SLC9A3R1, SLCO4A1, SLCO4C1, SLCO5A1, SLN, SPHK2, STAC2, STX1A, SYNGAP1, TCIRG1, TIMP1, TMC3, TMC4, TMEM109, TMEM175, TMEM63A, TMEM63B, TMEM63C, TPCN1, TRPV4, TTYH1, TTYH2, TTYH3, UNC80, VPS9D1, WNK2, WWP2]
GO:0034762	regulation of transmembrane transport	0.00662182	[3, 4, 5]	126	20.3226	44.8599	55.1401	[ANO9, C1QTNF1, CACNA1E, CACNA1I, CALCR, CBARP, CCL2, CCR2, CD19, CLCNKA, CORO1A, CTSS, CXCL10, CXCL11, CXCL9, CYBB, DAPK1, DRD1, EPX, ERFE, FFAR4, GABBR2, HCN1, IFNG, JPH1, JSRP1, KCNA3, KCNA7, KCNJ10, KCNK15, KCNN4, KCNQ5, LRRC38, MMP9, NR4A3, PIK3CG, PIM1, PRKCB, PTAFR, PTK2B, PTPN22, PTPN6, RASGRF1, RGS9, RRAD, SHISA8, SLC31A2, TCAF2, THBS1, THY1, TMC2, TREM2, UBD, XCL1]	[ABCC8, ABL1, ACTB, ACTN4, ADIPOQ, AGT, APLNR, ARC, ARF1, ATP1B2, ATPSCKMT, C1QTNF1, CACNA1E, CACNA1H, CACNB4, CALCR, CAMK2B, CAPN1, CBARP, CCL2, CFH, CLCNKA, CLIP3, CX3CL1, ERFE, FXYD5, FXYD6, GABBR2, GNAI2, GPER1, GPRIN1, GSK3A, HCN3, HCN4, HVCN1, IL1B, JPH4, KCNA7, KCNC3, KCNH2, KCNIP2, KCNJ1, KCNJ5, KCNJ9, KCNK15, KCNK6, KCNMB1, KCNMB2, KCNQ4, LRRC52, MINK1, MYC, NEFL, NLGN2, NPPA, NR4A3, P2RY6, PIM1, PM20D1, PRKACA, PRRT1, RANGRF, RAP1A, RRAD, RTN2, S100A1, SCN5A, SCN7A, SELENON, SHANK3, SLC30A1, SLC6A9, SLC9A1, SLC9A3R1, SLN, SPHK2, STAC2, TCIRG1, THBS1, TIMP1, TMEM109, TNF, TPCN1, TRIB3, WNK2, WWP2]
GO:0048878	chemical homeostasis	1.58936e-09	[4]	264	20.6735	39.3144	60.6856	[ABCB11, ADCY7, ASGR2, ATP2A3, BHLHA15, C1QTNF1, CA12, CALCR, CCL19, CCL3, CCL5, CCR2, CCR3, CCR4, CCR5, CCR8, CD19, CD200R1, CD52, CNR1, CORO1A, CP, CXCL10, CXCL11, CXCL9, CXCR3, CXCR4, CXCR6, CXorf21, CYP11B1, CYSLTR1, DRD1, EDN2, EPX, ERFE, FASLG, FATE1, FFAR4, GPR174, GPR4, GPR55, GRAMD1B, HKDC1, HLA-DRB1, IFNG, IL18, JPH1, JSRP1, KCNJ10, KNG1, LCK, LCP1, LDLR, LPAL2, LPAR2, MCOLN2, MCOLN3, MS4A1, MT1F, MT1G, MT1HL1, NLRP3, NPPB, P2RY10, P2RY2, PIK3CG, PRKCB, PTGDR, PTGER2, PTGFR, PTK2B, PTPN6, PTPRC, S1PR4, SCNN1B, SLAMF8, SLC12A3, SLC24A4, SLC31A2, SLC8A3, SNX10, SOAT2, STAT1, SUCNR1, TBXAS1, THY1, TMC8, TREM2, TRPM2, UCP2, UNC80, XCL1, XCR1]	[ABCA3, ABCB11, ABCC8, ABCD1, ABCG4, ABHD4, ABL1, ACKR3, ADCK1, ADCY1, ADCY3, ADCY4, ADCY9, ADIPOQ, AGER, AGT, AGTR1, ANGPTL4, ANGPTL8, AP3D1, APLNR, APOA1, APOM, AQP3, ARF1, ATP13A1, ATP13A2, ATP1A1, ATP1A3, ATP1B2, ATP6V0D1, ATP6V0E2, ATP6V1B1, ATP6V1F, C1QTNF1, C2CD2L, C5AR1, CALB1, CALCR, CCL11, CCL21, CCR7, CERT1, CETP, CFH, CHERP, CNNM4, CNR1, CRTC2, CX3CL1, CYP21A2, CYP26B1, CYP27B1, DISP3, EDN2, EHD1, ELOVL1, ENDOG, ERFE, FA2H, FABP4, FFAR2, FGFR4, FLG, FPR1, FTH1P19, GATA2, GATA4, GBA, GNAI2, GPAM, GPER1, GPI, GPR17, GPR20, GPR4, GPRIN1, GRAMD1B, GRIK5, GRINA, GRM2, GRN, HCN4, HCRTR1, HFE, HK1, HTR1B, HTR2A, HVCN1, ICAM1, ITPR3, JPH4, KCNH2, KCNK3, KNG1, LCAT, LDLR, LDLRAP1, LIPG, LRRC8A, LSR, LTF, MAFG, MALL, MALRD1, MAPK3, MED12, MEN1, MICU3, MLLT6, MT1E, MYC, NGFR, NPPB, NR1D1, P2RX3, P2RX5, P2RY2, P2RY6, PACS2, PCDHA4, PDK2, PKD1, PLCZ1, PML, PNPLA2, PPARD, PRKACA, PRKAR2B, PTGFR, PTGIR, PTPRN, RAB11B, RAB11FIP5, RANGRF, RMI1, RMRP, RNU1-93P, SCN5A, SCN7A, SELENON, SIDT2, SLC12A4, SLC25A23, SLC29A1, SLC2A4, SLC30A1, SLC30A3, SLC39A13, SLC39A5, SLC41A1, SLC4A10, SLC4A11, SLC4A2, SLC4A3, SLC6A9, SLC7A8, SLC9A1, SLC9A3R1, SMAD3, SMARCA4, SMARCB1, SNX10, SRC, SRF, STAT3, STEAP3, SV2A, SYPL2, TBX5, TCIRG1, TGM2, TIMP1, TM9SF4, TMEM175, TMEM256-PLSCR3, TPCN1, TRPV4, TSKU, UNC80, USF2, VDR, VEGFA, WDTC1, WFS1, WNK2]
GO:0055082	cellular chemical homeostasis	4.98493e-05	[3, 5]	180	20.2931	44.3622	55.6378	[ATP2A3, C1QTNF1, CALCR, CCL19, CCL3, CCL5, CCR2, CCR3, CCR4, CCR5, CCR8, CD19, CD200R1, CD52, CNR1, CORO1A, CP, CXCL10, CXCL11, CXCL9, CXCR3, CXCR4, CXCR6, CXorf21, CYSLTR1, DRD1, EDN2, EPX, ERFE, FASLG, FATE1, FFAR4, GPR174, GPR4, GPR55, HKDC1, HLA-DRB1, IFNG, JPH1, JSRP1, KNG1, LCK, LPAR2, MCOLN2, MCOLN3, MS4A1, MT1F, MT1G, MT1HL1, NLRP3, P2RY10, P2RY2, PIK3CG, PRKCB, PTGDR, PTGER2, PTGFR, PTK2B, PTPN6, PTPRC, S1PR4, SLAMF8, SLC24A4, SLC31A2, SLC8A3, TBXAS1, THY1, TREM2, TRPM2, UCP2, XCL1, XCR1]	[ABCC8, ABL1, ACKR3, AGER, AGT, AGTR1, AP3D1, APLNR, ARF1, ATP13A1, ATP13A2, ATP1A1, ATP1A3, ATP1B2, ATP6V0D1, ATP6V0E2, ATP6V1B1, ATP6V1F, C1QTNF1, C2CD2L, C5AR1, CALB1, CALCR, CCL11, CCL21, CCR7, CHERP, CNR1, CX3CL1, CYP27B1, EDN2, ENDOG, ERFE, FPR1, FTH1P19, GATA2, GATA4, GPER1, GPR17, GPR20, GPR4, GPRIN1, GRIK5, GRINA, GRN, HCRTR1, HFE, HK1, HTR1B, HTR2A, HVCN1, ICAM1, ITPR3, JPH4, KCNK3, KNG1, LRRC8A, LTF, MAFG, MAPK3, MED12, MEN1, MICU3, MT1E, MYC, NGFR, NR1D1, P2RX3, P2RX5, P2RY2, P2RY6, PACS2, PCDHA4, PKD1, PLCZ1, PML, PPARD, PRKACA, PTGFR, PTGIR, PTPRN, RAB11B, RAB11FIP5, RMRP, RNU1-93P, SELENON, SIDT2, SLC25A23, SLC29A1, SLC30A1, SLC30A3, SLC39A13, SLC39A5, SLC41A1, SLC4A10, SLC4A11, SLC4A2, SLC4A3, SLC6A9, SLC9A1, SLC9A3R1, SMAD3, SMARCA4, SMARCB1, SRF, SV2A, SYPL2, TCIRG1, TGM2, TIMP1, TM9SF4, TMEM175, TPCN1, TRPV4, VDR, WDTC1, WFS1]
GO:0060627	regulation of vesicle-mediated transport	6.30935e-05	[3, 4, 5]	124	22.1825	40.1261	59.8739	[ALOX15, ANGPT1, BLK, C2, CACNA1I, CBARP, CCL19, CCL2, CCR2, CD177, CD22, CD300LF, CD84, CNR1, CORO1A, DOCK2, FGR, IFNG, IL2RB, IL2RG, ITGB2, KLRC2, LILRB1, LPAL2, NCKAP1L, PRAM1, PRKCB, PTAFR, PTPRC, PTX3, PYCARD, RAB15, RAB27B, RAB3B, RAB3C, RAC2, SDC1, SELE, SEPTIN1, SIRPG, SMPD3, STAP1, STXBP2, SYK, TREM2]	[ABCA7, ABL1, ADCY1, ADIPOQ, ANGPT1, ANKRD13B, AP2A1, APLN, APOA1, ARC, ARF1, ARHGAP1, ATP13A2, BSN, CACNA1H, CBARP, CCL2, CCL21, CD14, CD177, CEACAM1, CLIP3, CNR1, CPLX1, CSK, DGKD, DOC2B, DYSF, EHD1, EHD2, FES, FOXF1, GAB2, GAS1, GATA2, GIT1, GNAI2, GRIK5, HFE, HGS, HTR1B, HTR2A, IL15RA, IL1B, IL4R, LDLRAP1, LGALS9, MAPK3, MSN, MYO18A, NOD2, NOTCH1, NPPA, PACSIN1, PCDHA4, PRKCSH, PROM2, PRRT2, PTPN23, RAB11B, RAB15, RAB3A, RAB5B, RAC2, RAP1A, RUBCN, SELE, SEPTIN4, SEPTIN5, SERPINE1, SH3GL1, SMPD1, SPHK1, SPHK2, SPI1, SRC, STX1A, STX1B, SYN1, SYT2, SYT7, TGM2, TNF, TNK2, TSC2, VEGFA, VTN]
GO:0043269	regulation of ion transport	2.12948e-05	[4, 5]	156	21.2245	44.9842	55.0158	[ABCB11, ANO9, CACNA1E, CACNA1I, CALCR, CBARP, CCL2, CCL3, CCL4, CCL5, CCR2, CD19, CD33, CD4, CD84, CLCNKA, CNR1, CORO1A, CTSS, CXCL10, CXCL11, CXCL9, CXCR4, CYBB, DAPK1, DRD1, EPX, FCRL3, GABBR2, HCN1, IFNG, IL16, JPH1, JSRP1, KCNA3, KCNA7, KCNJ10, KCNK15, KCNN4, KCNQ5, KMO, LILRB1, LRRC38, MMP9, NLRP3, P2RY12, PIK3CG, PTAFR, PTK2B, PTPN22, PTPN6, RAB3B, RASGRF1, RGS9, RRAD, SHISA8, SLC31A2, SPINK1, SYK, TCAF2, THY1, TMC2, TREM2, UBD, XCL1]	[ABCB11, ABCC8, ABL1, ACTN4, AGT, APLNR, ARC, ARF1, ATP1A1, ATP1A3, ATP1B2, ATPSCKMT, CACNA1E, CACNA1H, CACNB4, CALCR, CAMK2B, CAPN1, CBARP, CCL2, CFH, CLCNKA, CNR1, CX3CL1, FXYD5, FXYD6, GABBR2, GNAI2, GNAO1, GPER1, GPRIN1, GRM2, HCN3, HCN4, HFE, HTR1B, HTR2A, HVCN1, ICAM1, IL1B, JPH4, KCNA7, KCNC3, KCNH2, KCNIP2, KCNJ1, KCNJ5, KCNJ9, KCNK15, KCNK6, KCNMB1, KCNMB2, KCNQ4, LILRA5, LRRC52, MINK1, MLLT6, NEFL, NKAIN3, NLGN2, NPPA, ORAI1, P2RX3, P2RX5, P2RY6, PCDHA4, PDGFB, PDGFRB, PER1, PM20D1, PML, PRKACA, PRRT1, PTGES, RAB11B, RAB3A, RANGRF, RCVRN, RRAD, S100A1, SCN5A, SCN7A, SELENON, SHANK3, SIK1, SLC30A1, SLC6A9, SLC9A1, SLC9A3R1, SLN, SPHK2, SPINK1, STAC2, SV2A, SYT2, SYT7, TCIRG1, TIMP1, TMEM109, TPCN1, WFS1, WNK2, WWP2]
GO:0006812	cation transport	1.41468e-06	[5]	252	19.6568	38.1044	61.8956	[ATP1B4, ATP2A3, BHLHA15, BTK, CACNA1E, CACNA1I, CALCR, CALHM6, CBARP, CCL19, CCL2, CCL3, CCL4, CCL5, CCR2, CCR5, CD19, CD33, CD4, CD84, CNR1, CORO1A, CP, CTSS, CXCL10, CXCL11, CXCL9, CXCR4, CYSLTR1, DAPK1, DRD1, EPX, FCRL3, GABBR2, GPM6A, HCN1, IFNG, IL16, JPH1, JSRP1, KCNA3, KCNA7, KCNJ10, KCNK15, KCNN4, KCNQ5, LCK, LILRB1, LRRC38, MCOLN2, MCOLN3, MMP9, MS4A1, NMUR1, P2RY12, PIK3CG, PRKCB, PTK2B, PTPN22, PTPN6, PTPRC, RAB3B, RASGRF1, RGS9, RRAD, SCNN1B, SHISA8, SLC12A3, SLC18A1, SLC24A4, SLC25A48, SLC31A2, SLC36A2, SLC5A2, SLC8A3, SPINK1, SYK, THY1, TMC2, TREM2, TRPM2, UBD, UCP2, UNC80, XCL1, XCR1]	[ABCC5, ABCC8, ABL1, ACTN4, AGT, APLNR, ARC, ARF1, ARHGAP1, ASIC3, ATP13A1, ATP13A2, ATP1A1, ATP1A3, ATP1B2, ATP1B4, ATP5F1D, ATP5MC2, ATP6V0D1, ATP6V0E2, ATP6V1B1, ATP6V1F, ATPSCKMT, CACNA1E, CACNA1H, CACNB4, CALCR, CALHM6, CAMK2B, CAPN1, CBARP, CCL2, CCL21, CCR7, CFH, CHERP, CHRNG, CNNM4, CNR1, COMMD3, COX6A2, COX8A, CX3CL1, CYP27B1, FTH1P19, FXYD5, FXYD6, GABBR2, GJA4, GNAI2, GNAO1, GPER1, GPM6A, GPRIN1, GRIK5, GRM2, HCN3, HCN4, HFE, HTR1B, HTR2A, HVCN1, ICAM1, ITPR3, JPH4, KCNA7, KCNC3, KCNH2, KCNIP2, KCNJ1, KCNJ5, KCNJ9, KCNK15, KCNK2, KCNK3, KCNK6, KCNMB1, KCNMB2, KCNQ4, KCNT1, LILRA5, LRRC52, LTF, MED12, MFSD2A, MICU3, MINK1, MLLT6, MTCO2P12, NDUFA4L2, NECTIN1, NEFL, NIPAL4, NKAIN3, NLGN2, NPPA, ORAI1, P2RX3, P2RX5, P2RY6, PCDHA4, PDGFB, PDGFRB, PER1, PIEZO1, PKD1, PLCZ1, PM20D1, PML, PRKACA, PRRT1, RAB11B, RAB3A, RAMP2, RANGRF, RCVRN, RNU1-93P, RRAD, S100A1, SCN5A, SCN7A, SELENON, SHANK3, SIK1, SLC10A3, SLC12A4, SLC17A3, SLC1A4, SLC1A5, SLC25A23, SLC25A42, SLC29A4, SLC30A1, SLC30A3, SLC36A2, SLC38A11, SLC38A5, SLC38A7, SLC38A8, SLC39A13, SLC39A5, SLC41A1, SLC44A2, SLC48A1, SLC4A10, SLC4A11, SLC5A10, SLC5A6, SLC6A12, SLC6A17, SLC6A8, SLC6A9, SLC7A1, SLC7A5, SLC7A8, SLC9A1, SLC9A3R1, SLN, SPHK2, SPINK1, STAC2, STEAP3, STX1A, SYNGAP1, SYT2, SYT7, TCIRG1, TIMP1, TMEM175, TMEM63A, TMEM63B, TMEM63C, TPCN1, TRPV4, TTYH1, UNC80, VDR, VPS9D1, WFS1, WNK2, WWP2]
GO:0006873	cellular ion homeostasis	1.8694e-05	[4, 6]	153	21.3986	48.3817	51.6183	[ATP2A3, C1QTNF1, CALCR, CCL19, CCL3, CCL5, CCR2, CCR3, CCR4, CCR5, CCR8, CD19, CD200R1, CD52, CNR1, CORO1A, CP, CXCL10, CXCL11, CXCL9, CXCR3, CXCR4, CXCR6, CXorf21, CYSLTR1, DRD1, EDN2, EPX, ERFE, FASLG, FATE1, FFAR4, GPR174, GPR4, GPR55, IFNG, JPH1, JSRP1, KNG1, LCK, LPAR2, MCOLN2, MCOLN3, MS4A1, MT1F, MT1G, MT1HL1, NLRP3, P2RY10, P2RY2, PIK3CG, PRKCB, PTGDR, PTGER2, PTGFR, PTK2B, PTPN6, PTPRC, S1PR4, SLAMF8, SLC24A4, SLC31A2, SLC8A3, TBXAS1, THY1, TRPM2, XCL1, XCR1]	[ABL1, ACKR3, AGT, AGTR1, AP3D1, APLNR, ARF1, ATP13A1, ATP13A2, ATP1A1, ATP1A3, ATP1B2, ATP6V0D1, ATP6V0E2, ATP6V1B1, ATP6V1F, C1QTNF1, C5AR1, CALB1, CALCR, CCL11, CCL21, CCR7, CHERP, CNR1, CX3CL1, CYP27B1, EDN2, ERFE, FPR1, FTH1P19, GATA2, GPER1, GPR17, GPR20, GPR4, GPRIN1, GRIK5, GRINA, GRN, HCRTR1, HFE, HTR1B, HTR2A, HVCN1, ITPR3, JPH4, KCNK3, KNG1, LTF, MAFG, MAPK3, MICU3, MT1E, MYC, P2RX3, P2RX5, P2RY2, P2RY6, PACS2, PCDHA4, PKD1, PLCZ1, PML, PRKACA, PTGFR, PTGIR, RNU1-93P, SELENON, SLC25A23, SLC30A1, SLC30A3, SLC39A13, SLC39A5, SLC41A1, SLC4A10, SLC4A11, SLC4A2, SLC4A3, SLC6A9, SLC9A1, SLC9A3R1, SMAD3, SV2A, SYPL2, TCIRG1, TGM2, TIMP1, TM9SF4, TMEM175, TPCN1, TRPV4, VDR, WFS1]
GO:0019932	second-messenger-mediated signaling	0.000106252	[4, 5, 6]	88	24.1758	50.7811	49.2189	[ADGRG6, BHLHA15, BTK, C1QTNF1, CCL3, CCL4, CCR2, CCR3, CCR4, CCR5, CCR8, CD22, CD3E, CD4, CXCR3, CXCR4, CXCR6, EDN2, FFAR4, JPH1, JSRP1, KLRG1, LMCD1, MCOLN2, MCOLN3, NMUR1, NPPB, NPPC, P2RY12, PLEK, PTGFR, PTK2B, PTPRC, SELE, SLA2, SPINK1, SYK, TBC1D10C, THBS1, TREM2, TRPM2, XCR1, ZAP70]	[ACKR3, ADCY1, ADGRB2, ADGRG6, ADGRL1, AGT, AGTR1, APLNR, C1QTNF1, CCR7, CHERP, DGKD, DHX34, DMTN, EDN2, FPR1, GNAI2, GPRIN1, ITPR3, JPH4, KSR1, LMCD1, MAPK7, MGRN1, NFATC4, NOS3, NPPA, NPPB, P2RX3, P2RX5, P2RY6, PDE4A, PDK2, PPP1R9B, PPP2R1A, PRKACA, PRKAR2B, PTGFR, RASD2, RNF157, RNU1-93P, SAMD14, SELE, SELENON, SELENOP, SLC7A8, SLC9A1, SLC9A3R1, SPHK1, SPINK1, THBS1, TMEM100, TPCN1, UBE2B]
GO:0034765	regulation of ion transmembrane transport	0.0162562	[4, 5, 6]	108	20.6107	46.5227	53.4773	[ANO9, CACNA1E, CACNA1I, CALCR, CBARP, CCL2, CCR2, CD19, CLCNKA, CORO1A, CTSS, CXCL10, CXCL11, CXCL9, CYBB, DAPK1, DRD1, EPX, GABBR2, HCN1, IFNG, JPH1, JSRP1, KCNA3, KCNA7, KCNJ10, KCNK15, KCNN4, KCNQ5, LRRC38, MMP9, PIK3CG, PTAFR, PTK2B, PTPN22, PTPN6, RASGRF1, RGS9, RRAD, SHISA8, SLC31A2, TCAF2, THY1, TMC2, TREM2, UBD, XCL1]	[ABCC8, ABL1, ACTN4, AGT, APLNR, ARC, ARF1, ATP1B2, ATPSCKMT, CACNA1E, CACNA1H, CACNB4, CALCR, CAMK2B, CAPN1, CBARP, CCL2, CFH, CLCNKA, CX3CL1, FXYD5, FXYD6, GABBR2, GPER1, GPRIN1, HCN3, HCN4, HVCN1, JPH4, KCNA7, KCNC3, KCNH2, KCNIP2, KCNJ1, KCNJ5, KCNJ9, KCNK15, KCNK6, KCNMB1, KCNMB2, KCNQ4, LRRC52, MINK1, NEFL, NLGN2, NPPA, P2RY6, PM20D1, PRKACA, PRRT1, RANGRF, RRAD, S100A1, SCN5A, SCN7A, SELENON, SHANK3, SLC30A1, SLC6A9, SLC9A1, SLC9A3R1, SLN, SPHK2, STAC2, TCIRG1, TIMP1, TMEM109, TPCN1, WNK2, WWP2]
GO:0050801	ion homeostasis	3.09472e-07	[5]	181	21.5476	45.7004	54.2996	[ATP2A3, C1QTNF1, CA12, CALCR, CCL19, CCL3, CCL5, CCR2, CCR3, CCR4, CCR5, CCR8, CD19, CD200R1, CD52, CNR1, CORO1A, CP, CXCL10, CXCL11, CXCL9, CXCR3, CXCR4, CXCR6, CXorf21, CYSLTR1, DRD1, EDN2, EPX, ERFE, FASLG, FATE1, FFAR4, GPR174, GPR4, GPR55, IFNG, JPH1, JSRP1, KCNJ10, KNG1, LCK, LPAR2, MCOLN2, MCOLN3, MS4A1, MT1F, MT1G, MT1HL1, NLRP3, NPPB, P2RY10, P2RY2, PIK3CG, PRKCB, PTGDR, PTGER2, PTGFR, PTK2B, PTPN6, PTPRC, S1PR4, SCNN1B, SLAMF8, SLC12A3, SLC24A4, SLC31A2, SLC8A3, SNX10, TBXAS1, THY1, TMC8, TRPM2, UNC80, XCL1, XCR1]	[ABCD1, ABL1, ACKR3, AGT, AGTR1, AP3D1, APLNR, ARF1, ATP13A1, ATP13A2, ATP1A1, ATP1A3, ATP1B2, ATP6V0D1, ATP6V0E2, ATP6V1B1, ATP6V1F, C1QTNF1, C5AR1, CALB1, CALCR, CCL11, CCL21, CCR7, CFH, CHERP, CNNM4, CNR1, CX3CL1, CYP21A2, CYP27B1, EDN2, ERFE, FGFR4, FPR1, FTH1P19, GATA2, GNAI2, GPER1, GPR17, GPR20, GPR4, GPRIN1, GRIK5, GRINA, GRM2, GRN, HCN4, HCRTR1, HFE, HTR1B, HTR2A, HVCN1, ITPR3, JPH4, KCNH2, KCNK3, KNG1, LTF, MAFG, MAPK3, MICU3, MLLT6, MT1E, MYC, NPPB, P2RX3, P2RX5, P2RY2, P2RY6, PACS2, PCDHA4, PDK2, PKD1, PLCZ1, PML, PRKACA, PTGFR, PTGIR, RANGRF, RNU1-93P, SCN5A, SCN7A, SELENON, SLC12A4, SLC25A23, SLC30A1, SLC30A3, SLC39A13, SLC39A5, SLC41A1, SLC4A10, SLC4A11, SLC4A2, SLC4A3, SLC6A9, SLC7A8, SLC9A1, SLC9A3R1, SMAD3, SNX10, SRC, STEAP3, SV2A, SYPL2, TBX5, TCIRG1, TGM2, TIMP1, TM9SF4, TMEM175, TPCN1, TRPV4, UNC80, VDR, WFS1, WNK2]
GO:0098655	cation transmembrane transport	0.000155815	[4, 6]	204	19.4471	37.5004	62.4996	[ATP1B4, ATP2A3, BHLHA15, CACNA1E, CACNA1I, CALCR, CALHM6, CBARP, CCL19, CCL2, CCL3, CCR2, CCR5, CD19, CNR1, CORO1A, CTSS, CXCL10, CXCL11, CXCL9, DAPK1, DRD1, EPX, GABBR2, GPM6A, HCN1, IFNG, JPH1, JSRP1, KCNA3, KCNA7, KCNJ10, KCNK15, KCNN4, KCNQ5, LCK, LRRC38, MCOLN2, MCOLN3, MMP9, P2RY12, PIK3CG, PRKCB, PTK2B, PTPN22, PTPN6, PTPRC, RASGRF1, RGS9, RRAD, SCNN1B, SHISA8, SLC12A3, SLC18A1, SLC24A4, SLC25A48, SLC31A2, SLC36A2, SLC5A2, SLC8A3, THY1, TMC2, TREM2, TRPM2, UBD, UCP2, UNC80, XCL1, XCR1]	[ABCC5, ABCC8, ABL1, ACTN4, AGT, APLNR, ARC, ARF1, ASIC3, ATP13A1, ATP13A2, ATP1A1, ATP1A3, ATP1B2, ATP1B4, ATP5F1D, ATP5MC2, ATP6V0D1, ATP6V0E2, ATP6V1B1, ATP6V1F, ATPSCKMT, CACNA1E, CACNA1H, CACNB4, CALCR, CALHM6, CAMK2B, CAPN1, CBARP, CCL2, CCL21, CCR7, CFH, CHERP, CHRNG, CNNM4, CNR1, COX6A2, COX8A, CX3CL1, FXYD5, FXYD6, GABBR2, GPER1, GPM6A, GPRIN1, GRIK5, GRM2, HCN3, HCN4, HFE, HTR1B, HTR2A, HVCN1, ITPR3, JPH4, KCNA7, KCNC3, KCNH2, KCNIP2, KCNJ1, KCNJ5, KCNJ9, KCNK15, KCNK2, KCNK3, KCNK6, KCNMB1, KCNMB2, KCNQ4, KCNT1, LRRC52, MED12, MFSD2A, MICU3, MINK1, MTCO2P12, NDUFA4L2, NEFL, NIPAL4, NLGN2, NPPA, ORAI1, P2RX3, P2RX5, P2RY6, PCDHA4, PIEZO1, PKD1, PM20D1, PRKACA, PRRT1, RANGRF, RNU1-93P, RRAD, S100A1, SCN5A, SCN7A, SELENON, SHANK3, SLC10A3, SLC12A4, SLC17A3, SLC1A4, SLC1A5, SLC25A23, SLC25A42, SLC29A4, SLC30A1, SLC30A3, SLC36A2, SLC38A5, SLC38A7, SLC39A13, SLC39A5, SLC41A1, SLC44A2, SLC4A10, SLC4A11, SLC5A10, SLC5A6, SLC6A12, SLC6A17, SLC6A8, SLC6A9, SLC7A1, SLC7A5, SLC7A8, SLC9A1, SLC9A3R1, SLN, SPHK2, STAC2, STX1A, SYNGAP1, TCIRG1, TIMP1, TMEM175, TMEM63A, TMEM63B, TMEM63C, TPCN1, TRPV4, TTYH1, UNC80, VPS9D1, WNK2, WWP2]
GO:0010959	regulation of metal ion transport	0.000795478	[5, 6, 7]	68	25.2788	51.6659	48.3341	[CALCR, CBARP, CCL2, CCL3, CCL4, CCL5, CD19, CD33, CD4, CD84, CORO1A, CXCL10, CXCL11, CXCL9, CXCR4, DRD1, EPX, FCRL3, IL16, JPH1, JSRP1, LILRB1, P2RY12, PIK3CG, PTK2B, PTPN22, PTPN6, RGS9, RRAD, SPINK1, THY1, TMC2, XCL1]	[ABL1, AGT, APLNR, ATP1B2, CACNB4, CALCR, CAMK2B, CBARP, CCL2, CX3CL1, GNAI2, GNAO1, GPER1, GPRIN1, ICAM1, JPH4, KCNH2, KCNIP2, LILRA5, NPPA, ORAI1, P2RX3, P2RX5, P2RY6, PDGFB, PDGFRB, PML, PRKACA, RCVRN, RRAD, S100A1, SELENON, SLC30A1, SLC9A1, SLN, SPHK2, SPINK1, STAC2, TIMP1, WFS1]
GO:0019722	calcium-mediated signaling	0.000674078	[5, 6, 7]	62	26.0504	59.3968	40.6032	[BHLHA15, BTK, CCL3, CCL4, CCR2, CCR3, CCR4, CCR5, CCR8, CD22, CD3E, CD4, CXCR3, CXCR4, CXCR6, EDN2, JPH1, JSRP1, LMCD1, MCOLN2, MCOLN3, NMUR1, P2RY12, PLEK, PTGFR, PTK2B, PTPRC, SELE, SLA2, SYK, TBC1D10C, TREM2, TRPM2, XCR1, ZAP70]	[ACKR3, ADGRB2, ADGRL1, AGTR1, CCR7, CHERP, DMTN, EDN2, GPRIN1, ITPR3, JPH4, LMCD1, MAPK7, NFATC4, P2RX3, P2RX5, P2RY6, PDK2, PPP1R9B, PRKACA, PTGFR, RNU1-93P, SAMD14, SELE, SELENON, SELENOP, SLC7A8, SLC9A1, SPHK1, TMEM100, TPCN1]
GO:0030001	metal ion transport	2.88929e-05	[6]	173	20.5952	42.8037	57.1963	[ATP2A3, BHLHA15, CACNA1E, CACNA1I, CALCR, CBARP, CCL19, CCL2, CCL3, CCL4, CCL5, CCR5, CD19, CD33, CD4, CD84, CNR1, CORO1A, CXCL10, CXCL11, CXCL9, CXCR4, CYSLTR1, DRD1, EPX, FCRL3, GPM6A, HCN1, IL16, JPH1, JSRP1, KCNA3, KCNA7, KCNJ10, KCNK15, KCNN4, KCNQ5, LCK, LILRB1, LRRC38, MCOLN2, MCOLN3, MS4A1, NMUR1, P2RY12, PIK3CG, PRKCB, PTK2B, PTPN22, PTPN6, PTPRC, RGS9, RRAD, SCNN1B, SLC12A3, SLC18A1, SLC24A4, SLC31A2, SLC5A2, SLC8A3, SPINK1, THY1, TMC2, TREM2, TRPM2, XCL1, XCR1]	[ABCC8, ABL1, ACTN4, AGT, APLNR, ASIC3, ATP1A1, ATP1A3, ATP1B2, CACNA1E, CACNA1H, CACNB4, CALCR, CAMK2B, CBARP, CCL2, CCL21, CCR7, CFH, CHERP, CNNM4, CNR1, CX3CL1, CYP27B1, FXYD5, FXYD6, GJA4, GNAI2, GNAO1, GPER1, GPM6A, GPRIN1, GRIK5, GRM2, HCN3, HCN4, HTR1B, HTR2A, ICAM1, ITPR3, JPH4, KCNA7, KCNC3, KCNH2, KCNIP2, KCNJ1, KCNJ5, KCNJ9, KCNK15, KCNK2, KCNK3, KCNK6, KCNMB1, KCNMB2, KCNQ4, KCNT1, LILRA5, LRRC52, MED12, MFSD2A, MICU3, NIPAL4, NPPA, ORAI1, P2RX3, P2RX5, P2RY6, PCDHA4, PDGFB, PDGFRB, PKD1, PLCZ1, PML, PRKACA, RAMP2, RANGRF, RCVRN, RNU1-93P, RRAD, S100A1, SCN5A, SCN7A, SELENON, SLC10A3, SLC12A4, SLC17A3, SLC25A23, SLC30A1, SLC30A3, SLC39A13, SLC39A5, SLC41A1, SLC4A10, SLC4A11, SLC5A10, SLC5A6, SLC6A12, SLC6A8, SLC6A9, SLC9A1, SLC9A3R1, SLN, SPHK2, SPINK1, STAC2, STX1A, SYNGAP1, TIMP1, TMEM175, TPCN1, TRPV4, TTYH1, VDR, WFS1, WNK2, WWP2]
GO:0030003	cellular cation homeostasis	1.81815e-05	[5, 7]	150	21.4592	48.1733	51.8267	[ATP2A3, C1QTNF1, CALCR, CCL19, CCL3, CCL5, CCR2, CCR3, CCR4, CCR5, CCR8, CD19, CD200R1, CD52, CNR1, CORO1A, CP, CXCL10, CXCL11, CXCL9, CXCR3, CXCR4, CXCR6, CXorf21, CYSLTR1, DRD1, EDN2, EPX, ERFE, FASLG, FATE1, FFAR4, GPR174, GPR4, GPR55, IFNG, JPH1, JSRP1, KNG1, LCK, LPAR2, MCOLN2, MCOLN3, MS4A1, MT1F, MT1G, MT1HL1, NLRP3, P2RY10, PIK3CG, PRKCB, PTGDR, PTGER2, PTGFR, PTK2B, PTPN6, PTPRC, S1PR4, SLAMF8, SLC24A4, SLC31A2, SLC8A3, THY1, TRPM2, XCL1, XCR1]	[ABL1, ACKR3, AGT, AGTR1, AP3D1, APLNR, ARF1, ATP13A1, ATP13A2, ATP1A1, ATP1A3, ATP1B2, ATP6V0D1, ATP6V0E2, ATP6V1B1, ATP6V1F, C1QTNF1, C5AR1, CALB1, CALCR, CCL11, CCL21, CCR7, CHERP, CNR1, CX3CL1, CYP27B1, EDN2, ERFE, FPR1, FTH1P19, GATA2, GPER1, GPR17, GPR20, GPR4, GPRIN1, GRIK5, GRINA, GRN, HCRTR1, HFE, HTR1B, HTR2A, HVCN1, ITPR3, JPH4, KCNK3, KNG1, LTF, MAFG, MAPK3, MICU3, MT1E, MYC, P2RX3, P2RX5, P2RY6, PACS2, PCDHA4, PKD1, PLCZ1, PML, PRKACA, PTGFR, PTGIR, RNU1-93P, SELENON, SLC25A23, SLC30A1, SLC30A3, SLC39A13, SLC39A5, SLC41A1, SLC4A10, SLC4A11, SLC4A2, SLC4A3, SLC6A9, SLC9A1, SMAD3, SV2A, SYPL2, TCIRG1, TGM2, TIMP1, TM9SF4, TMEM175, TPCN1, TRPV4, VDR, WFS1]
GO:0055080	cation homeostasis	3.97173e-06	[6]	166	21.3642	47.6293	52.3707	[ATP2A3, C1QTNF1, CALCR, CCL19, CCL3, CCL5, CCR2, CCR3, CCR4, CCR5, CCR8, CD19, CD200R1, CD52, CNR1, CORO1A, CP, CXCL10, CXCL11, CXCL9, CXCR3, CXCR4, CXCR6, CXorf21, CYSLTR1, DRD1, EDN2, EPX, ERFE, FASLG, FATE1, FFAR4, GPR174, GPR4, GPR55, IFNG, JPH1, JSRP1, KCNJ10, KNG1, LCK, LPAR2, MCOLN2, MCOLN3, MS4A1, MT1F, MT1G, MT1HL1, NLRP3, NPPB, P2RY10, PIK3CG, PRKCB, PTGDR, PTGER2, PTGFR, PTK2B, PTPN6, PTPRC, S1PR4, SCNN1B, SLAMF8, SLC12A3, SLC24A4, SLC31A2, SLC8A3, SNX10, THY1, TMC8, TRPM2, UNC80, XCL1, XCR1]	[ABL1, ACKR3, AGT, AGTR1, AP3D1, APLNR, ARF1, ATP13A1, ATP13A2, ATP1A1, ATP1A3, ATP1B2, ATP6V0D1, ATP6V0E2, ATP6V1B1, ATP6V1F, C1QTNF1, C5AR1, CALB1, CALCR, CCL11, CCL21, CCR7, CHERP, CNNM4, CNR1, CX3CL1, CYP27B1, EDN2, ERFE, FPR1, FTH1P19, GATA2, GNAI2, GPER1, GPR17, GPR20, GPR4, GPRIN1, GRIK5, GRINA, GRN, HCRTR1, HFE, HTR1B, HTR2A, HVCN1, ITPR3, JPH4, KCNH2, KCNK3, KNG1, LTF, MAFG, MAPK3, MICU3, MLLT6, MT1E, MYC, NPPB, P2RX3, P2RX5, P2RY6, PACS2, PCDHA4, PDK2, PKD1, PLCZ1, PML, PRKACA, PTGFR, PTGIR, RNU1-93P, SCN7A, SELENON, SLC12A4, SLC25A23, SLC30A1, SLC30A3, SLC39A13, SLC39A5, SLC41A1, SLC4A10, SLC4A11, SLC4A2, SLC4A3, SLC6A9, SLC7A8, SLC9A1, SMAD3, SNX10, STEAP3, SV2A, SYPL2, TCIRG1, TGM2, TIMP1, TM9SF4, TMEM175, TPCN1, TRPV4, UNC80, VDR, WFS1]
GO:0098771	inorganic ion homeostasis	4.0036e-06	[6]	168	21.2658	47.9688	52.0312	[ATP2A3, C1QTNF1, CA12, CALCR, CCL19, CCL3, CCL5, CCR2, CCR3, CCR4, CCR5, CCR8, CD19, CD200R1, CD52, CNR1, CORO1A, CP, CXCL10, CXCL11, CXCL9, CXCR3, CXCR4, CXCR6, CXorf21, CYSLTR1, DRD1, EDN2, EPX, ERFE, FASLG, FATE1, FFAR4, GPR174, GPR4, GPR55, IFNG, JPH1, JSRP1, KCNJ10, KNG1, LCK, LPAR2, MCOLN2, MCOLN3, MS4A1, MT1F, MT1G, MT1HL1, NLRP3, NPPB, P2RY10, PIK3CG, PRKCB, PTGDR, PTGER2, PTGFR, PTK2B, PTPN6, PTPRC, S1PR4, SCNN1B, SLAMF8, SLC12A3, SLC24A4, SLC31A2, SLC8A3, SNX10, TBXAS1, THY1, TMC8, TRPM2, XCL1, XCR1]	[ABL1, ACKR3, AGT, AGTR1, AP3D1, APLNR, ARF1, ATP13A1, ATP13A2, ATP1A1, ATP1A3, ATP1B2, ATP6V0D1, ATP6V0E2, ATP6V1B1, ATP6V1F, C1QTNF1, C5AR1, CALB1, CALCR, CCL11, CCL21, CCR7, CHERP, CNNM4, CNR1, CX3CL1, CYP27B1, EDN2, ERFE, FGFR4, FPR1, FTH1P19, GATA2, GNAI2, GPER1, GPR17, GPR20, GPR4, GPRIN1, GRIK5, GRINA, GRN, HCRTR1, HFE, HTR1B, HTR2A, HVCN1, ITPR3, JPH4, KCNH2, KCNK3, KNG1, LTF, MAFG, MAPK3, MICU3, MLLT6, MT1E, MYC, NPPB, P2RX3, P2RX5, P2RY6, PACS2, PCDHA4, PDK2, PKD1, PLCZ1, PML, PRKACA, PTGFR, PTGIR, RNU1-93P, SCN7A, SELENON, SLC12A4, SLC25A23, SLC30A1, SLC30A3, SLC39A13, SLC39A5, SLC41A1, SLC4A10, SLC4A2, SLC4A3, SLC6A9, SLC7A8, SLC9A1, SLC9A3R1, SMAD3, SNX10, STEAP3, SV2A, SYPL2, TCIRG1, TGM2, TIMP1, TM9SF4, TMEM175, TPCN1, TRPV4, VDR, WFS1]
GO:1904062	regulation of cation transmembrane transport	0.0499362	[5, 6, 7]	85	21.25	45.1911	54.8089	[CALCR, CBARP, CCL2, CCR2, CD19, CORO1A, CTSS, CXCL10, CXCL11, CXCL9, DAPK1, DRD1, EPX, GABBR2, IFNG, JPH1, JSRP1, KCNJ10, KCNN4, LRRC38, MMP9, PIK3CG, PTK2B, PTPN22, PTPN6, RASGRF1, RGS9, RRAD, SHISA8, SLC31A2, THY1, TMC2, TREM2, UBD, XCL1]	[ABCC8, ABL1, ACTN4, AGT, APLNR, ARC, ARF1, ATP1B2, ATPSCKMT, CACNB4, CALCR, CAMK2B, CAPN1, CBARP, CCL2, CFH, CX3CL1, FXYD5, FXYD6, GABBR2, GPER1, GPRIN1, JPH4, KCNH2, KCNIP2, KCNJ5, KCNJ9, KCNMB1, KCNMB2, LRRC52, MINK1, NEFL, NLGN2, NPPA, P2RY6, PM20D1, PRKACA, PRRT1, RANGRF, RRAD, S100A1, SCN5A, SELENON, SHANK3, SLC30A1, SLC6A9, SLC9A1, SLC9A3R1, SLN, SPHK2, STAC2, TCIRG1, TIMP1, WNK2, WWP2]
GO:0051208	sequestering of calcium ion	0.0119996	[3, 4, 8, 10]	37	29.1339	62.9708	37.0292	[CCL19, CCL3, CCR5, CD19, CORO1A, CXCL10, CXCL11, CXCL9, DRD1, JPH1, JSRP1, LCK, MCOLN2, MCOLN3, PTK2B, PTPN6, PTPRC, THY1, TRPM2, XCL1, XCR1]	[ABL1, APLNR, CCL21, CCR7, CHERP, CX3CL1, GPER1, HTR2A, ITPR3, JPH4, P2RY6, PRKACA, RNU1-93P, SELENON, SLC25A23, TPCN1]
GO:0051282	regulation of sequestering of calcium ion	0.00426537	[3, 4, 5, 9, 11]	37	30.0813	62.9708	37.0292	[CCL19, CCL3, CCR5, CD19, CORO1A, CXCL10, CXCL11, CXCL9, DRD1, JPH1, JSRP1, LCK, MCOLN2, MCOLN3, PTK2B, PTPN6, PTPRC, THY1, TRPM2, XCL1, XCR1]	[ABL1, APLNR, CCL21, CCR7, CHERP, CX3CL1, GPER1, HTR2A, ITPR3, JPH4, P2RY6, PRKACA, RNU1-93P, SELENON, SLC25A23, TPCN1]
GO:0006816	calcium ion transport	5.98214e-05	[7]	108	22.9787	53.0184	46.9816	[ATP2A3, BHLHA15, CACNA1E, CACNA1I, CALCR, CBARP, CCL19, CCL2, CCL3, CCL4, CCL5, CCR5, CD19, CD33, CD4, CD84, CNR1, CORO1A, CXCL10, CXCL11, CXCL9, CXCR4, CYSLTR1, DRD1, EPX, FCRL3, GPM6A, IL16, JPH1, JSRP1, KCNN4, LCK, LILRB1, MCOLN2, MCOLN3, MS4A1, NMUR1, P2RY12, PIK3CG, PRKCB, PTK2B, PTPN22, PTPN6, PTPRC, RGS9, RRAD, SLC24A4, SLC8A3, SPINK1, THY1, TMC2, TRPM2, XCL1, XCR1]	[ABL1, AGT, APLNR, CACNA1E, CACNA1H, CACNB4, CALCR, CAMK2B, CBARP, CCL2, CCL21, CCR7, CHERP, CNR1, CX3CL1, CYP27B1, GJA4, GNAI2, GNAO1, GPER1, GPM6A, GPRIN1, GRM2, HTR1B, HTR2A, ICAM1, ITPR3, JPH4, LILRA5, MED12, MICU3, NPPA, ORAI1, P2RX3, P2RX5, P2RY6, PCDHA4, PDGFB, PDGFRB, PKD1, PLCZ1, PML, PRKACA, RAMP2, RCVRN, RNU1-93P, RRAD, S100A1, SELENON, SLC25A23, SLC30A1, SLC9A1, SLN, SPHK2, SPINK1, STAC2, STX1A, TIMP1, TPCN1, TRPV4, VDR, WFS1]
GO:0006875	cellular metal ion homeostasis	5.03879e-05	[6, 8]	134	21.7532	50.8179	49.1821	[ATP2A3, C1QTNF1, CALCR, CCL19, CCL3, CCL5, CCR2, CCR3, CCR4, CCR5, CCR8, CD19, CD200R1, CD52, CNR1, CORO1A, CP, CXCL10, CXCL11, CXCL9, CXCR3, CXCR4, CXCR6, CYSLTR1, DRD1, EDN2, EPX, ERFE, FATE1, FFAR4, GPR174, GPR4, GPR55, IFNG, JPH1, JSRP1, KNG1, LCK, LPAR2, MCOLN2, MCOLN3, MS4A1, MT1F, MT1G, MT1HL1, NLRP3, P2RY10, PIK3CG, PRKCB, PTGDR, PTGER2, PTGFR, PTK2B, PTPN6, PTPRC, S1PR4, SLC24A4, SLC31A2, SLC8A3, THY1, TRPM2, XCL1, XCR1]	[ABL1, ACKR3, AGT, AGTR1, AP3D1, APLNR, ARF1, ATP13A1, ATP13A2, ATP1A1, ATP1A3, ATP1B2, ATP6V0D1, C1QTNF1, C5AR1, CALB1, CALCR, CCL11, CCL21, CCR7, CHERP, CNR1, CX3CL1, CYP27B1, EDN2, ERFE, FPR1, FTH1P19, GATA2, GPER1, GPR17, GPR20, GPR4, GPRIN1, GRIK5, GRINA, HCRTR1, HFE, HTR1B, HTR2A, ITPR3, JPH4, KCNK3, KNG1, LTF, MICU3, MT1E, MYC, P2RX3, P2RX5, P2RY6, PACS2, PCDHA4, PKD1, PLCZ1, PML, PRKACA, PTGFR, PTGIR, RNU1-93P, SELENON, SLC25A23, SLC30A1, SLC30A3, SLC39A13, SLC39A5, SLC41A1, SLC6A9, SLC9A1, SMAD3, SV2A, SYPL2, TCIRG1, TGM2, TIMP1, TPCN1, TRPV4, VDR, WFS1]
GO:0022836	gated channel activity	0.0226288	[6, 8]	100	20.8333	37.9968	62.0032	[ANO9, CACNA1E, CACNA1I, CBARP, CCL2, CCR2, CLCNKA, CNR1, CYBB, DAPK1, HCN1, IFNG, JPH1, JSRP1, KCNA3, KCNA7, KCNJ10, KCNK15, KCNN4, KCNQ5, LRRC38, MCOLN2, MCOLN3, PTAFR, PTK2B, RASGRF1, RGS9, RRAD, SCNN1B, SHISA8, TMC2, TMC3, TMC8, TREM2, TRPM2]	[ABCC8, ANO3, ANO7, ARC, ASIC3, CACNA1E, CACNA1H, CACNB4, CAMK2B, CAPN1, CBARP, CCL2, CHRNG, CLCN6, CLCN7, CLCNKA, CNR1, GABRR2, GLRA1, GPRIN1, GRIK5, HCN3, HCN4, HTR1B, HVCN1, ITPR3, JPH4, KCNA7, KCNC3, KCNH2, KCNIP2, KCNJ1, KCNJ5, KCNJ9, KCNK15, KCNK2, KCNK3, KCNK6, KCNMB1, KCNMB2, KCNQ4, KCNT1, LRRC52, MINK1, NEFL, NLGN2, NPPA, P2RX3, P2RX5, P2RY6, PCDHA4, PIEZO1, PRKACA, PRRT1, RRAD, S100A1, SCN5A, SCN7A, SELENON, SHANK3, SLC17A3, SLC6A9, STAC2, TMC3, TMC4, TMEM109, TMEM63A, TMEM63B, TMEM63C, TPCN1, TRPV4, TTYH1, TTYH2, TTYH3]
GO:0051924	regulation of calcium ion transport	0.00215288	[6, 7, 8]	65	25	53.6092	46.3908	[CALCR, CBARP, CCL2, CCL3, CCL4, CCL5, CD19, CD33, CD4, CD84, CORO1A, CXCL10, CXCL11, CXCL9, CXCR4, DRD1, EPX, FCRL3, IL16, JPH1, JSRP1, LILRB1, P2RY12, PIK3CG, PTK2B, PTPN22, PTPN6, RGS9, RRAD, SPINK1, THY1, TMC2, XCL1]	[ABL1, AGT, APLNR, CACNB4, CALCR, CAMK2B, CBARP, CCL2, CX3CL1, GNAI2, GNAO1, GPER1, GPRIN1, ICAM1, JPH4, LILRA5, NPPA, ORAI1, P2RX3, P2RX5, P2RY6, PDGFB, PDGFRB, PML, PRKACA, RCVRN, RRAD, S100A1, SELENON, SLC30A1, SLC9A1, SLN, SPHK2, SPINK1, STAC2, TIMP1, WFS1]
GO:0055065	metal ion homeostasis	1.48907e-05	[7]	149	21.563	49.8332	50.1668	[ATP2A3, C1QTNF1, CALCR, CCL19, CCL3, CCL5, CCR2, CCR3, CCR4, CCR5, CCR8, CD19, CD200R1, CD52, CNR1, CORO1A, CP, CXCL10, CXCL11, CXCL9, CXCR3, CXCR4, CXCR6, CYSLTR1, DRD1, EDN2, EPX, ERFE, FATE1, FFAR4, GPR174, GPR4, GPR55, IFNG, JPH1, JSRP1, KCNJ10, KNG1, LCK, LPAR2, MCOLN2, MCOLN3, MS4A1, MT1F, MT1G, MT1HL1, NLRP3, NPPB, P2RY10, PIK3CG, PRKCB, PTGDR, PTGER2, PTGFR, PTK2B, PTPN6, PTPRC, S1PR4, SCNN1B, SLC12A3, SLC24A4, SLC31A2, SLC8A3, SNX10, THY1, TMC8, TRPM2, XCL1, XCR1]	[ABL1, ACKR3, AGT, AGTR1, AP3D1, APLNR, ARF1, ATP13A1, ATP13A2, ATP1A1, ATP1A3, ATP1B2, ATP6V0D1, ATP6V1B1, C1QTNF1, C5AR1, CALB1, CALCR, CCL11, CCL21, CCR7, CHERP, CNNM4, CNR1, CX3CL1, CYP27B1, EDN2, ERFE, FPR1, FTH1P19, GATA2, GNAI2, GPER1, GPR17, GPR20, GPR4, GPRIN1, GRIK5, GRINA, HCRTR1, HFE, HTR1B, HTR2A, ITPR3, JPH4, KCNH2, KCNK3, KNG1, LTF, MICU3, MLLT6, MT1E, MYC, NPPB, P2RX3, P2RX5, P2RY6, PACS2, PCDHA4, PKD1, PLCZ1, PML, PRKACA, PTGFR, PTGIR, RNU1-93P, SCN7A, SELENON, SLC12A4, SLC25A23, SLC30A1, SLC30A3, SLC39A13, SLC39A5, SLC41A1, SLC6A9, SLC7A8, SLC9A1, SMAD3, SNX10, STEAP3, SV2A, SYPL2, TCIRG1, TGM2, TIMP1, TPCN1, TRPV4, VDR, WFS1]
GO:0072503	cellular divalent inorganic cation homeostasis	6.3337e-06	[6, 8]	119	23.2877	53.2921	46.7079	[ATP2A3, C1QTNF1, CALCR, CCL19, CCL3, CCL5, CCR2, CCR3, CCR4, CCR5, CCR8, CD19, CD200R1, CD52, CNR1, CORO1A, CXCL10, CXCL11, CXCL9, CXCR3, CXCR4, CXCR6, CYSLTR1, DRD1, EDN2, EPX, FATE1, FFAR4, GPR174, GPR4, GPR55, JPH1, JSRP1, KNG1, LCK, LPAR2, MCOLN2, MCOLN3, MS4A1, MT1F, MT1G, MT1HL1, NLRP3, P2RY10, PIK3CG, PRKCB, PTGDR, PTGER2, PTGFR, PTK2B, PTPN6, PTPRC, S1PR4, SLC24A4, SLC8A3, THY1, TRPM2, XCL1, XCR1]	[ABL1, ACKR3, AGT, AGTR1, AP3D1, APLNR, ATP13A1, ATP13A2, C1QTNF1, C5AR1, CALB1, CALCR, CCL11, CCL21, CCR7, CHERP, CNR1, CX3CL1, CYP27B1, EDN2, FPR1, GATA2, GPER1, GPR17, GPR20, GPR4, GPRIN1, GRIK5, GRINA, HCRTR1, HTR1B, HTR2A, ITPR3, JPH4, KCNK3, KNG1, MICU3, MT1E, P2RX3, P2RX5, P2RY6, PACS2, PCDHA4, PKD1, PLCZ1, PML, PRKACA, PTGFR, PTGIR, RNU1-93P, SELENON, SLC25A23, SLC30A1, SLC30A3, SLC39A13, SLC39A5, SLC41A1, SMAD3, SV2A, SYPL2, TCIRG1, TGM2, TIMP1, TPCN1, TRPV4, VDR, WFS1]
GO:0072507	divalent inorganic cation homeostasis	3.69419e-06	[7]	123	23.2075	53.0315	46.9685	[ATP2A3, C1QTNF1, CALCR, CCL19, CCL3, CCL5, CCR2, CCR3, CCR4, CCR5, CCR8, CD19, CD200R1, CD52, CNR1, CORO1A, CXCL10, CXCL11, CXCL9, CXCR3, CXCR4, CXCR6, CYSLTR1, DRD1, EDN2, EPX, FATE1, FFAR4, GPR174, GPR4, GPR55, JPH1, JSRP1, KNG1, LCK, LPAR2, MCOLN2, MCOLN3, MS4A1, MT1F, MT1G, MT1HL1, NLRP3, P2RY10, PIK3CG, PRKCB, PTGDR, PTGER2, PTGFR, PTK2B, PTPN6, PTPRC, S1PR4, SLC24A4, SLC8A3, SNX10, THY1, TMC8, TRPM2, XCL1, XCR1]	[ABL1, ACKR3, AGT, AGTR1, AP3D1, APLNR, ATP13A1, ATP13A2, ATP6V1B1, C1QTNF1, C5AR1, CALB1, CALCR, CCL11, CCL21, CCR7, CHERP, CNNM4, CNR1, CX3CL1, CYP27B1, EDN2, FPR1, GATA2, GPER1, GPR17, GPR20, GPR4, GPRIN1, GRIK5, GRINA, HCRTR1, HTR1B, HTR2A, ITPR3, JPH4, KCNK3, KNG1, MICU3, MT1E, P2RX3, P2RX5, P2RY6, PACS2, PCDHA4, PKD1, PLCZ1, PML, PRKACA, PTGFR, PTGIR, RNU1-93P, SELENON, SLC25A23, SLC30A1, SLC30A3, SLC39A13, SLC39A5, SLC41A1, SMAD3, SNX10, SV2A, SYPL2, TCIRG1, TGM2, TIMP1, TPCN1, TRPV4, VDR, WFS1]
GO:0006874	cellular calcium ion homeostasis	1.92486e-05	[7, 9]	110	23.3051	54.3269	45.6731	[ATP2A3, C1QTNF1, CALCR, CCL19, CCL3, CCL5, CCR2, CCR3, CCR4, CCR5, CCR8, CD19, CD200R1, CD52, CNR1, CORO1A, CXCL10, CXCL11, CXCL9, CXCR3, CXCR4, CXCR6, CYSLTR1, DRD1, EDN2, EPX, FATE1, FFAR4, GPR174, GPR4, GPR55, JPH1, JSRP1, KNG1, LCK, LPAR2, MCOLN2, MCOLN3, MS4A1, NLRP3, P2RY10, PIK3CG, PRKCB, PTGDR, PTGER2, PTGFR, PTK2B, PTPN6, PTPRC, S1PR4, SLC24A4, SLC8A3, THY1, TRPM2, XCL1, XCR1]	[ABL1, ACKR3, AGT, AGTR1, APLNR, ATP13A1, ATP13A2, C1QTNF1, C5AR1, CALB1, CALCR, CCL11, CCL21, CCR7, CHERP, CNR1, CX3CL1, CYP27B1, EDN2, FPR1, GATA2, GPER1, GPR17, GPR20, GPR4, GPRIN1, GRIK5, GRINA, HCRTR1, HTR1B, HTR2A, ITPR3, JPH4, KCNK3, KNG1, MICU3, P2RX3, P2RX5, P2RY6, PACS2, PCDHA4, PKD1, PLCZ1, PML, PRKACA, PTGFR, PTGIR, RNU1-93P, SELENON, SLC25A23, SLC30A1, SMAD3, SV2A, SYPL2, TCIRG1, TGM2, TIMP1, TPCN1, TRPV4, VDR, WFS1]
GO:0055074	calcium ion homeostasis	2.78708e-05	[8]	112	23.1405	53.9654	46.0346	[ATP2A3, C1QTNF1, CALCR, CCL19, CCL3, CCL5, CCR2, CCR3, CCR4, CCR5, CCR8, CD19, CD200R1, CD52, CNR1, CORO1A, CXCL10, CXCL11, CXCL9, CXCR3, CXCR4, CXCR6, CYSLTR1, DRD1, EDN2, EPX, FATE1, FFAR4, GPR174, GPR4, GPR55, JPH1, JSRP1, KNG1, LCK, LPAR2, MCOLN2, MCOLN3, MS4A1, NLRP3, P2RY10, PIK3CG, PRKCB, PTGDR, PTGER2, PTGFR, PTK2B, PTPN6, PTPRC, S1PR4, SLC24A4, SLC8A3, SNX10, THY1, TRPM2, XCL1, XCR1]	[ABL1, ACKR3, AGT, AGTR1, APLNR, ATP13A1, ATP13A2, ATP6V1B1, C1QTNF1, C5AR1, CALB1, CALCR, CCL11, CCL21, CCR7, CHERP, CNR1, CX3CL1, CYP27B1, EDN2, FPR1, GATA2, GPER1, GPR17, GPR20, GPR4, GPRIN1, GRIK5, GRINA, HCRTR1, HTR1B, HTR2A, ITPR3, JPH4, KCNK3, KNG1, MICU3, P2RX3, P2RX5, P2RY6, PACS2, PCDHA4, PKD1, PLCZ1, PML, PRKACA, PTGFR, PTGIR, RNU1-93P, SELENON, SLC25A23, SLC30A1, SMAD3, SNX10, SV2A, SYPL2, TCIRG1, TGM2, TIMP1, TPCN1, TRPV4, VDR, WFS1]
GO:0060401	cytosolic calcium ion transport	0.00160488	[8]	52	27.0833	59.2029	40.7971	[ATP2A3, CALCR, CCL19, CCL3, CCR5, CD19, CORO1A, CXCL10, CXCL11, CXCL9, DRD1, EPX, JPH1, JSRP1, LCK, MCOLN2, MCOLN3, MS4A1, PTK2B, PTPN6, PTPRC, RGS9, SLC24A4, SLC8A3, THY1, TRPM2, XCL1, XCR1]	[ABL1, APLNR, CALCR, CCL21, CCR7, CHERP, CX3CL1, GPER1, GPRIN1, HTR2A, ITPR3, JPH4, MED12, MICU3, P2RX3, P2RX5, P2RY6, PML, PRKACA, RNU1-93P, SELENON, SLC25A23, TIMP1, TPCN1, TRPV4]
GO:0060402	calcium ion transport into cytosol	0.00259094	[4, 9, 10, 12]	47	27.9762	60.4939	39.5061	[CALCR, CCL19, CCL3, CCR5, CD19, CORO1A, CXCL10, CXCL11, CXCL9, DRD1, EPX, JPH1, JSRP1, LCK, MCOLN2, MCOLN3, MS4A1, PTK2B, PTPN6, PTPRC, SLC24A4, SLC8A3, THY1, TRPM2, XCL1, XCR1]	[ABL1, APLNR, CALCR, CCL21, CCR7, CHERP, CX3CL1, GPER1, GPRIN1, HTR2A, ITPR3, JPH4, P2RX3, P2RX5, P2RY6, PML, PRKACA, RNU1-93P, SELENON, TIMP1, TPCN1, TRPV4]
GO:0051209	release of sequestered calcium ion into cytosol	0.00628132	[4, 5, 6, 7, 8, 10, 11, 12, 13, 14]	36	30	64.4627	35.5373	[CCL19, CCL3, CCR5, CD19, CORO1A, CXCL10, CXCL11, CXCL9, DRD1, JPH1, JSRP1, LCK, MCOLN2, MCOLN3, PTK2B, PTPN6, PTPRC, THY1, TRPM2, XCL1, XCR1]	[ABL1, APLNR, CCL21, CCR7, CHERP, CX3CL1, GPER1, HTR2A, ITPR3, JPH4, P2RY6, PRKACA, RNU1-93P, SELENON, TPCN1]
GO:0051480	regulation of cytosolic calcium ion concentration	2.17177e-05	[8, 10]	91	24.6612	59.4267	40.5733	[C1QTNF1, CALCR, CCL19, CCL3, CCR2, CCR3, CCR4, CCR5, CCR8, CD19, CD200R1, CD52, CNR1, CORO1A, CXCL10, CXCL11, CXCL9, CXCR3, CXCR4, CXCR6, CYSLTR1, DRD1, EDN2, EPX, FFAR4, GPR174, GPR4, GPR55, JPH1, JSRP1, KNG1, LCK, LPAR2, MCOLN2, MCOLN3, MS4A1, NLRP3, P2RY10, PIK3CG, PTGDR, PTGER2, PTGFR, PTK2B, PTPN6, PTPRC, S1PR4, SLC24A4, SLC8A3, THY1, TRPM2, XCL1, XCR1]	[ABL1, ACKR3, AGT, AGTR1, APLNR, C1QTNF1, C5AR1, CALB1, CALCR, CCL21, CCR7, CHERP, CNR1, CX3CL1, EDN2, FPR1, GATA2, GPER1, GPR17, GPR20, GPR4, GPRIN1, HCRTR1, HTR1B, HTR2A, ITPR3, JPH4, KCNK3, KNG1, P2RX3, P2RX5, P2RY6, PCDHA4, PKD1, PLCZ1, PML, PRKACA, PTGFR, PTGIR, RNU1-93P, SELENON, SMAD3, TGM2, TIMP1, TPCN1, TRPV4]
GO:0097553	calcium ion transmembrane import into cytosol	0.0086172	[5, 7, 9, 10, 11, 13]	41	28.2759	63.3373	36.6627	[CALCR, CCL19, CCL3, CCR5, CD19, CORO1A, CXCL10, CXCL11, CXCL9, DRD1, JPH1, JSRP1, LCK, MCOLN2, MCOLN3, PTK2B, PTPN6, PTPRC, SLC24A4, SLC8A3, THY1, TRPM2, XCL1, XCR1]	[ABL1, APLNR, CALCR, CCL21, CCR7, CHERP, CX3CL1, GPER1, GPRIN1, HTR2A, ITPR3, JPH4, P2RY6, PRKACA, RNU1-93P, SELENON, TPCN1, TRPV4]
GO:0032879	regulation of localization	1.05441e-09	[2, 3]	515	18.0638	37.1019	62.8981	[ABCB11, ADAM8, ADAMTS9, ADORA3, AIF1, ALOX15, ALOX15B, ANGPT1, ANGPT2, ANO9, AREG, BLK, BMP7, C1QTNF1, C2, CACNA1E, CACNA1I, CALCR, CARMIL2, CASP8, CASS4, CBARP, CCL19, CCL2, CCL24, CCL3, CCL4, CCL5, CCR2, CCR5, CD177, CD19, CD200R1, CD22, CD247, CD300LF, CD33, CD4, CD74, CD84, CDH1, CLCNKA, CNR1, CORO1A, CSF1R, CTSS, CXCL10, CXCL11, CXCL9, CXCR3, CXCR4, CYBB, DAPK1, DERL3, DOCK10, DOCK2, DOCK8, DPEP1, DRC1, DRD1, EDN2, EPX, EREG, ERFE, FASLG, FCRL3, FFAR4, FGR, FUT7, GABBR2, GPSM3, GZMB, HCLS1, HCN1, HLA-DRB1, IFNG, IKBKE, IL16, IL2RB, IL2RG, ITGA4, ITGAX, ITGB2, JPH1, JSRP1, KCNA3, KCNA7, KCNJ10, KCNK15, KCNN4, KCNQ5, KLRC2, KLRK1, KMO, LCK, LCP1, LEF1, LIF, LILRB1, LILRB4, LPAL2, LRRC38, MCOLN2, MCOLN3, MIDN, MLC1, MMP9, MYB, NCKAP1L, NELL2, NLRP3, NLRP6, NPPB, NR4A3, NTN1, P2RY12, P2RY2, PIK3CG, PIM1, PLA2G7, PLAU, PLXNC1, PRAM1, PRKCB, PTAFR, PTK2B, PTPN22, PTPN6, PTPRC, PTX3, PYCARD, PYHIN1, RAB15, RAB27B, RAB3B, RAB3C, RAC2, RASGRF1, RGS9, RHOH, RRAD, SDC1, SELE, SEMA4A, SEMA4D, SEPTIN1, SHISA8, SIRPG, SLAMF8, SLC31A2, SMPD3, SPINK1, SPN, STAP1, STXBP2, SYK, TACSTD2, TCAF2, THBS1, THY1, TIFAB, TMC2, TNFRSF18, TREM2, TRIM14, TRPM2, UBD, UCP2, WAS, XCL1, XCL2, XCR1, XG]	[AAAS, ABCA3, ABCA7, ABCB11, ABCC8, ABI3, ABL1, ABLIM3, ACACB, ACKR3, ACTB, ACTN1, ACTN4, ADAMTS9, ADCY1, ADGRG1, ADIPOQ, AGER, AGT, AGTR1, AMH, ANGPT1, ANKRD13B, AP2A1, AP3D1, APLN, APLNR, APOA1, APOD, ARC, AREG, ARF1, ARHGAP1, ARHGDIA, ARHGEF16, ARHGEF5, ATP13A2, ATP1A1, ATP1A3, ATP1B2, ATPSCKMT, BAG3, BCAR1, BCL2L1, BCL6, BMP8A, BSN, C11orf65, C1QTNF1, C2CD2L, C5, C5AR1, CACNA1E, CACNA1H, CACNB4, CALCR, CAMK2B, CAMSAP3, CAPN1, CARMIL2, CBARP, CCL11, CCL2, CCL21, CCL24, CCR7, CD14, CD177, CD74, CDK1, CEACAM1, CELSR2, CETP, CFAP298-TCP10L, CFH, CGA, CHCHD10, CHERP, CHGA, CITED2, CLCNKA, CLIP3, CNR1, COL1A1, CPLX1, CRP, CRYAB, CSF1, CSK, CSNK1E, CTSD, CX3CL1, DAB2IP, DAG1, DGKD, DISP3, DLG5, DMTN, DOC2B, DRC1, DVL3, DYSF, ECM1, EDN2, EHD1, EHD2, ENG, EPHA2, EPPK1, ERBB2, ERFE, FADD, FAM110A, FES, FFAR2, FITM1, FLT4, FOXC2, FOXF1, FURIN, FXYD5, FXYD6, GAB2, GABBR2, GAS1, GATA2, GATA4, GBF1, GCSAM, GDI1, GIT1, GLIS2, GNAI2, GNAO1, GPER1, GPI, GPRIN1, GRB7, GRIK5, GRM2, GRN, GSK3A, HBEGF, HCN3, HCN4, HDAC5, HDAC7, HFE, HGS, HSPB1, HTR1B, HTR2A, HVCN1, HYAL1, ICAM1, IFITM1, IL15RA, IL1B, IL4R, ILK, INHA, INPP5E, ITGA3, ITPR3, JPH4, JUP, KCNA7, KCNC3, KCNH2, KCNIP2, KCNJ1, KCNJ5, KCNJ9, KCNK15, KCNK6, KCNMB1, KCNMB2, KCNQ4, KCTD11, LAMA5, LDLRAP1, LGALS9, LGR6, LIF, LILRA5, LIMK2, LIPG, LMNA, LRRC52, LRRC8A, LZTS1, LZTS2, MAP1A, MAP2K3, MAPK3, MARK4, MAVS, MAZ, MECP2, MICALL2, MIDN, MIEN1, MINK1, MLLT6, MSN, MSTN, MYADM, MYC, MYO18A, NDC80, NEFL, NF2, NGFR, NKAIN3, NKD2, NLGN2, NNAT, NOD2, NODAL, NOS3, NOTCH1, NPPA, NPPB, NR1D1, NR4A3, NSMF, NTN1, NUCB1, NUTF2, ORAI1, OSGIN1, P2RX3, P2RX5, P2RY2, P2RY6, PACSIN1, PCDHA4, PDGFB, PDGFRB, PER1, PFN1, PHACTR1, PIM1, PLA2G7, PLAU, PLEKHM2, PLK3, PLTP, PLVAP, PLXNA1, PLXNA3, PLXNB1, PM20D1, PML, PNPLA2, POSTN, PPARD, PPP1R9B, PRAG1, PRKACA, PRKCSH, PROM2, PRRT1, PRRT2, PTGES, PTN, PTP4A3, PTPN23, PTPRU, RAB11B, RAB11FIP5, RAB15, RAB3A, RAB5B, RAC2, RANGAP1, RANGRF, RAP1A, RASL10B, RASSF5, RCVRN, RGCC, RHBDF1, RHBDF2, RHOG, RIPOR1, RNU1-93P, ROBO4, RRAD, RTN2, RUBCN, RXRA, S100A1, S100A11, SCN5A, SCN7A, SEC16A, SELE, SELENON, SELENOP, SEMA3F, SEMA4B, SEMA4C, SEMA6B, SEMA6C, SEPTIN4, SEPTIN5, SERPINE1, SH3BP1, SH3GL1, SHANK3, SIDT2, SIK1, SLC25A23, SLC30A1, SLC30A3, SLC35F6, SLC51B, SLC6A9, SLC9A1, SLC9A3R1, SLN, SMAD3, SMIM22, SMPD1, SNAI1, SPHK1, SPHK2, SPI1, SPINK1, SRC, SREBF1, SRF, SSX2IP, STAC2, STAT3, STX1A, STX1B, SV2A, SYDE1, SYN1, SYT2, SYT7, TBX5, TCIRG1, TCTEX1D2, TESK1, TGM2, THBS1, TIMP1, TM9SF4, TMEM109, TMEM14A, TNF, TNFRSF1A, TNIP1, TNK2, TP53INP2, TPCN1, TRIB1, TRIB3, TRIM29, TRIM8, TRPV4, TSC2, VEGFA, VSIR, VTN, WAS, WFS1, WNK2, WWP2, XG, ZC3H12A, ZDHHC8, ZFP36, ZNF580, ZNF609, ZSWIM4, ZSWIM8]
GO:0040012	regulation of locomotion	6.82537e-08	[2, 3]	217	20.9257	38.545	61.455	[ADAM8, ADAMTS9, ADORA3, AIF1, ALOX15B, ANGPT1, ANGPT2, BMP7, CARMIL2, CASS4, CCL19, CCL2, CCL24, CCL3, CCL4, CCL5, CCR2, CCR4, CD200R1, CD74, CDH1, CORO1A, CSF1R, CXCL10, CXCR3, CXCR4, DOCK10, DOCK8, DPEP1, DRD1, EDN2, EREG, FGR, FUT7, GPSM3, IFNG, IL16, ITGA4, ITGAX, KLRK1, LEF1, MMP9, NCKAP1L, NELL2, NR4A3, NTN1, P2RY12, PIK3CG, PLA2G7, PLAU, PLXNC1, PTAFR, PTK2B, PTPN22, PTPRC, PYCARD, RAC2, RHOH, SELE, SEMA4A, SEMA4D, SLAMF8, SMPD3, SPN, STAP1, SUCNR1, TACSTD2, TCAF2, THBS1, THY1, TNFRSF18, TREM2, WAS, XCL1, XCL2, XG]	[ABCC8, ABI3, ABL1, ACKR3, ACTN4, ADAMTS9, ADGRG1, ADIPOQ, AGER, AGT, AMH, ANGPT1, APOD, ARHGDIA, ARRDC3, ARTN, ATP1B2, BCAR1, C5, C5AR1, CAMK2B, CAMSAP3, CARMIL2, CCL11, CCL2, CCL21, CCL24, CCR7, CD74, CEACAM1, CGA, CHGA, CITED2, COL1A1, CSF1, CX3CL1, DAB2IP, DAG1, DLG5, DMTN, ECM1, EDN2, ENG, EPHA2, EPPK1, ERBB2, FADD, FAM110A, FES, FLT4, FOXC2, FOXF1, GATA2, GCSAM, GNAI2, GNB3, GPER1, GPI, GRB7, GRN, HBEGF, HDAC5, HDAC7, HSPB1, HYAL1, ICAM1, IFITM1, IL1B, ILK, ITGA3, JUP, LAMA5, LGALS9, LGR6, LMNA, MAP2K3, MAPK3, MAZ, MECP2, MEGF8, MEN1, MIEN1, MINK1, MSN, MSTN, MYADM, MYC, NF2, NGFR, NOD2, NODAL, NOS3, NOTCH1, NR4A3, NSMF, NTN1, OSGIN1, P2RY6, PDGFB, PDGFRB, PFN1, PHACTR1, PLA2G7, PLAU, PLVAP, PLXNA1, PLXNA3, PLXNB1, POSTN, PPARD, PRAG1, PTN, PTPN23, PTPRU, RAC2, RGCC, RHOG, RIPOR1, ROBO4, S100A11, SELE, SELENOP, SEMA3F, SEMA4B, SEMA4C, SEMA6B, SEMA6C, SERPINE1, SH3BP1, SLC9A3R1, SMAD3, SMIM22, SNAI1, SPHK1, SPI1, SRC, SRF, SSX2IP, STAT3, SYDE1, TBX5, THBS1, TIMP1, TNF, TRIB1, TRPV4, VEGFA, VSIR, VTN, WAS, WNT3, XG, ZC3H12A, ZNF580, ZNF609, ZSWIM4, ZSWIM8]
GO:0048870	cell motility	6.2443e-10	[2, 3]	354	19.5041	44.9776	55.0224	[ADAM8, ADAMTS9, ADORA3, AIF1, ALOX15B, ANGPT1, ANGPT2, BCL11B, BIN2, BMP7, CACNA1I, CARMIL2, CASS4, CCL17, CCL19, CCL2, CCL22, CCL24, CCL3, CCL3L1, CCL4, CCL4L1, CCL4L2, CCL5, CCR2, CCR3, CCR4, CCR5, CCR8, CD177, CD2, CD200R1, CD244, CD48, CD74, CD84, CDH1, CEACAM21, CEL, CFAP54, CNR2, CORO1A, CRB2, CRTAM, CSF1R, CXCL10, CXCL11, CXCL5, CXCL6, CXCL9, CXCR3, CXCR4, CXCR6, DCC, DEPDC1B, DNAH8, DOCK10, DOCK8, DOK2, DPEP1, DRC1, DRD1, EDN2, EGR3, ENKUR, EPX, EREG, FGR, FOLR2, FUT7, GPM6A, GPSM3, IFNG, IL16, INPP5D, ITGA4, ITGAL, ITGAX, ITGB2, ITGB7, JAML, JCHAIN, KLF5, KLRK1, LCK, LCP1, LEF1, MCOLN2, MIXL1, MMP9, MYO1G, NCKAP1L, NELL2, NLRP3, NME8, NR4A1, NR4A2, NR4A3, NTN1, P2RY12, PIK3C2G, PIK3CG, PLA2G7, PLAU, PLXNC1, PRKCQ, PSTPIP2, PTAFR, PTK2B, PTPN22, PTPN6, PTPRC, PYCARD, RAC2, RHOH, SDC1, SELE, SELL, SELPLG, SEMA4A, SEMA4D, SIRPG, SLAMF8, SLC7A7, SMPD3, SPEF2, SPN, STAP1, STAT1, SYK, TACSTD2, TBX21, TCAF2, THBS1, THY1, TNFAIP3, TNFRSF18, TNR, TREM2, TRPM2, VAV1, WAS, XCL1, XCL2, XCR1, XG, ZAP70]	[ABCC8, ABI3, ABL1, ACKR3, ACTB, ACTN4, ADAMTS9, ADCY3, ADGRG1, ADIPOQ, AGER, AGT, AGTR1, AMH, ANGPT1, APOA1, APOD, ARC, ARHGDIA, ARHGEF16, ARTN, ATP1B2, BCAR1, C11orf88, C5, C5AR1, CAMK2B, CAMSAP3, CARMIL2, CCL11, CCL2, CCL21, CCL24, CCR7, CD177, CD74, CDK1, CEACAM1, CEL, CELSR2, CFAP157, CFAP54, CFL1, CGA, CHGA, CITED2, COL1A1, CSF1, CSPG4, CTHRC1, CX3CL1, DAB2IP, DAG1, DCHS1, DDR1, DGKZ, DHX34, DLG5, DMTN, DNAH17, DRC1, ECM1, EDN2, ENG, EPHA2, EPPK1, ERBB2, ESAM, FADD, FAM110A, FAP, FES, FFAR2, FGFR4, FLT4, FMNL1, FOXC2, FOXF1, GATA2, GBA, GBF1, GCSAM, GFRA3, GNAI2, GPER1, GPI, GPM6A, GRB7, GRN, GSK3A, HBEGF, HDAC5, HDAC7, HSPB1, HYAL1, ICAM1, IFITM1, IL1B, ILK, ITGA3, ITGA5, JUP, KLF5, LAMA5, LAMB4, LGALS9, LGR6, LMNA, LOX, LTB4R2, MAP2K3, MAPK3, MARK2, MAZ, MBOAT7, MDGA1, MECP2, MEGF8, MEN1, MIEN1, MINK1, MSN, MSTN, MYADM, MYC, MYH9, MYO18A, NF2, NGFR, NINJ1, NOD2, NODAL, NOS3, NOTCH1, NR4A1, NR4A2, NR4A3, NSMF, NTN1, OGDH, OMA1, OSGIN1, P2RY6, PAK4, PCDHA6, PDGFB, PDGFRB, PFN1, PHACTR1, PIK3C2B, PIK3C2G, PIP5K1C, PKN3, PLA2G7, PLAU, PLEKHO1, PLTP, PLVAP, PLXNA1, PLXNA3, PLXNB1, PML, POSTN, PPARD, PPP1R9B, PRAG1, PRKCSH, PTN, PTP4A3, PTPN23, PTPRU, PXN, RAC2, RGCC, RHBDF1, RHOG, RIPOR1, RNU1-93P, ROBO4, RSPH9, S100A11, SELE, SELENOP, SEMA3F, SEMA4B, SEMA4C, SEMA6B, SEMA6C, SEPTIN4, SERPINE1, SH3BP1, SLC25A23, SLC7A5, SLC7A8, SLC9A1, SLC9A3R1, SMAD3, SMIM22, SNAI1, SOX10, SOX8, SPAG16, SPEF2, SPHK1, SPI1, SPNS2, SRC, SRF, SSX2IP, STAT3, SYDE1, TBX5, TESK1, THBS1, TIMP1, TMEM201, TNF, TNFAIP1, TNFSF12, TRIB1, TRPV4, TSPAN11, UBE2B, VANGL2, VEGFA, VSIR, VTN, WAS, XG, ZC3H12A, ZMIZ1, ZNF580, ZNF609]
GO:0006810	transport	0.000525215	[3]	844	15.6936	35.9208	64.0792	[ABCB11, ABCC3, ABRA, ACAP1, ADAM8, ADAMTS9, ADGRE3, AIF1, ALOX15, ANGPT1, ANO9, ANPEP, APBA2, AQP5, AREG, ARHGAP45, ARRDC5, ASGR2, ATP10B, ATP1B4, ATP2A3, BHLHA15, BICDL1, BIN2, BLK, BMF, BTK, C1QTNF1, C2, CA12, CACNA1E, CACNA1I, CALCR, CALHM6, CASP8, CBARP, CCDC88B, CCDC88C, CCL19, CCL2, CCL3, CCL4, CCL5, CCR2, CCR5, CD177, CD19, CD22, CD247, CD300LF, CD33, CD3G, CD4, CD5, CD53, CD6, CD74, CD84, CDH1, CEACAM21, CEACAM4, CEL, CFP, CLCNKA, CLEC10A, CLEC12A, CLEC4D, CLNK, CNR1, CORO1A, COTL1, CP, CTSS, CTSW, CXCL10, CXCL11, CXCL9, CXCR4, CYBB, CYSLTR1, DAPK1, DAW1, DENND1C, DERL3, DOCK2, DRD1, EMB, EPX, ERFE, EXOC3L4, FASLG, FCHO1, FCN1, FCN3, FCRL3, FFAR4, FGL2, FGR, FOLR2, FRMPD3, GABBR2, GCNT3, GMFG, GPM6A, GRAMD1B, GRAMD1C, GZMB, HCLS1, HCN1, HLA-DRB1, HSPA7, IFNG, IGLL5, IL10RA, IL16, IL2RB, IL2RG, IPCEF1, IQGAP2, IRF8, ITGA4, ITGAL, ITGAX, ITGB2, JAKMIP1, JCHAIN, JPH1, JSRP1, KCNA3, KCNA7, KCNJ10, KCNK15, KCNN4, KCNQ5, KLF5, KLRC2, KLRG1, KMO, KNG1, LAIR1, LCK, LCP1, LDLR, LILRB1, LILRB4, LPAL2, LRMP, LRRC38, LY75, LYZ, MCOLN2, MCOLN3, MID1IP1, MIDN, MLC1, MMP9, MPO, MRC1, MREG, MS4A1, MYB, MYO1F, MYO1G, NAPSB, NCF1, NCKAP1L, NFAM1, NLRP3, NLRP6, NMUR1, NPPB, NPPC, NR4A3, NSG1, NTN1, NUP210, ORM2, P2RY12, P2RY2, PIK3CG, PIM1, PLA2G2D, PLAC8, PLAU, PLD4, PLEK, PRAM1, PRF1, PRKCB, PSTPIP1, PTAFR, PTGDR, PTK2B, PTPN22, PTPN6, PTPRC, PTX3, PYCARD, RAB15, RAB27B, RAB37, RAB39B, RAB3B, RAB3C, RAB44, RAC2, RASGRF1, RGS9, RHOH, RINL, RNASET2, RRAD, SCNN1B, SDC1, SELE, SELL, SEPTIN1, SERPINA1, SH2D2A, SHISA8, SIDT1, SIGLEC1, SIRPG, SLC12A3, SLC16A6, SLC16A9, SLC18A1, SLC22A31, SLC24A4, SLC25A48, SLC27A2, SLC31A2, SLC36A2, SLC5A2, SLC7A5P1, SLC7A7, SLC8A3, SLCO5A1, SMPD3, SNX10, SNX20, SOAT2, SPEF2, SPINK1, SPNS3, STAP1, STARD5, STXBP2, SUCNR1, SYK, SYTL1, TBC1D10C, TCAF2, THBS1, THY1, TIFAB, TMC2, TMC3, TMC8, TMPRSS13, TMPRSS3, TREM2, TRPM2, TSC22D3, TXNDC5, UBD, UCP2, UNC80, VAV1, VNN1, WAS, XCL1, XCR1]	[AAAS, ABCA3, ABCA7, ABCB11, ABCC5, ABCC8, ABCD1, ABCD2, ABCG4, ABL1, ABLIM3, ABRA, ACACB, ACKR3, ACTB, ACTN1, ACTN4, ADAMTS8, ADAMTS9, ADCY1, ADGRE5, ADIPOQ, AGAP2, AGER, AGT, AGTR1, ALDOA, ALPK3, AMH, ANGPT1, ANKRD13B, ANO3, ANO7, ANXA11, AP1B1, AP2A1, AP3D1, APLN, APLNR, APLP1, APOA1, APOD, APOM, AQP3, AQP5, ARAP3, ARC, AREG, ARF1, ARHGAP1, ARHGEF5, ARL8A, ARRDC3, ARSA, ASIC3, ATG9A, ATP13A1, ATP13A2, ATP1A1, ATP1A3, ATP1B2, ATP1B4, ATP5F1D, ATP5MC2, ATP6V0D1, ATP6V0E2, ATP6V1B1, ATP6V1F, ATPSCKMT, BAG3, BBS12, BCL2L1, BMP8A, BRPF3, BSN, C11orf65, C1QTNF1, C2CD2L, C5AR1, CACFD1, CACNA1E, CACNA1H, CACNB4, CALCR, CALHM6, CAMK2B, CAMSAP3, CAPN1, CBARP, CCL2, CCL21, CCR7, CD14, CD177, CD74, CDK1, CDKN1A, CEACAM1, CECR2, CEL, CELSR2, CERT1, CETN3, CETP, CFH, CGA, CHCHD10, CHERP, CHGA, CHI3L1, CHRNG, CLCN6, CLCN7, CLCNKA, CLDN15, CLEC12A, CLIP3, CLNK, CNNM4, CNR1, COASY, COL1A1, COMMD3, CORO7, COX6A2, COX8A, CPLX1, CPNE6, CPSF1, CPTP, CRAT, CREB3L1, CRP, CRTC2, CRYAB, CSK, CSNK1E, CTSA, CTSD, CX3CL1, CYB5R3, CYP27B1, DDR1, DDX39B, DENND1C, DGKD, DISP3, DMTN, DOC2B, DOK3, DSC1, DYNLRB1, DYSF, ECM1, EHD1, EHD2, ENG, ENPP3, EPN1, EPN3, ERBB2, ERFE, F8A1, FABP4, FAM110A, FCN3, FES, FFAR2, FHOD1, FLOT2, FOXF1, FPR1, FTH1P19, FURIN, FXYD5, FXYD6, G6PC3, GAB2, GABBR2, GABRR2, GALNS, GAS1, GATA2, GBF1, GCNT3, GDI1, GGA1, GGA3, GIT1, GJA4, GJD3, GLRA1, GNAI2, GNAO1, GPER1, GPI, GPM6A, GPR84, GPRIN1, GRAMD1A, GRAMD1B, GRAMD1C, GRIK5, GRIP2, GRM2, GRN, GSK3A, GTPBP2, HAVCR1, HBA1, HBA2, HBB, HBD, HBG1, HBG2, HCN3, HCN4, HFE, HGS, HMGA1, HPS1, HRH2, HSF1, HSPB1, HSPG2, HTR1B, HTR2A, HVCN1, ICAM1, IFT80, IGF2BP2, IL15RA, IL1B, IL1RN, IL4R, IMPDH1, INHA, INPPL1, IPO13, IQGAP2, ITPR3, JPH4, JUP, KATNB1, KCNA7, KCNC3, KCNH2, KCNIP2, KCNJ1, KCNJ5, KCNJ9, KCNK15, KCNK2, KCNK3, KCNK6, KCNMB1, KCNMB2, KCNQ4, KCNT1, KCTD11, KDELR1, KIF26A, KLC2, KLF5, KNG1, KPNA2, KXD1, LCAT, LDLR, LDLRAD3, LDLRAP1, LGALS3BP, LGALS9, LILRA5, LIMK1, LIPG, LMNA, LRG1, LRP10, LRRC52, LRRC8A, LTB4R2, LTF, LY6E, LYNX1, LZTS1, LZTS2, MAMDC4, MAP1A, MAP1S, MAPK3, MAPK8IP3, MAVS, MED12, MEN1, METTL7A, MFSD10, MFSD2A, MGRN1, MICALL1, MICALL2, MICU3, MID1IP1, MIDN, MINK1, MLLT6, MME, MON1B, MRC1, MSN, MTCO2P12, MYC, MYH9, MYO18A, MYO19, MYO1H, MYO7A, MYO7B, NACAD, NAPA, NBEAL2, NCOR2, NDUFA4L2, NECTIN1, NEFL, NGFR, NHLRC3, NIPAL4, NKAIN3, NKD2, NLGN2, NME4, NNAT, NOD2, NOL6, NOTCH1, NPIPA1, NPPA, NPPB, NPR3, NPRL3, NR1D1, NR4A3, NSG1, NTN1, NUCB1, NUP188, NUP62CL, NUTF2, NXF1, ORAI1, OTOF, P2RX3, P2RX5, P2RY2, P2RY6, PACSIN1, PCDHA4, PDGFB, PDGFRB, PDLIM7, PEAR1, PEF1, PER1, PEX14, PIEZO1, PIM1, PIP5K1C, PITPNA, PITPNM1, PITPNM2, PKD1, PKM, PLA2G2A, PLAU, PLAUR, PLCZ1, PLEKHM1, PLK3, PLP2, PLTP, PM20D1, PML, POM121B, PORCN, PPARD, PPP1R10, PPP6R1, PRAF2, PRKACA, PRKCSH, PROM2, PRRT1, PRRT2, PTGDS, PTGES, PTPN23, PTPRN, RAB11B, RAB11FIP5, RAB15, RAB1B, RAB39B, RAB3A, RAB3IL1, RAB5B, RABL2B, RAC2, RAMP2, RANGAP1, RANGRF, RAP1A, RARA, RASL10B, RCVRN, RGCC, RHBDF1, RHBDF2, RHOBTB2, RHOG, RILPL1, RIN1, RIPOR1, RMRP, RNASE2, RNF126, RNF157, RNU1-93P, RPH3A, RPL26, RPL3, RPLP1, RPS16, RRAD, RTN2, RTP3, RUBCN, RXRA, S100A1, S100A11, SCAMP2, SCAMP3, SCAMP4, SCAP, SCN5A, SCN7A, SCYL1, SEC16A, SEC31B, SELE, SELENON, SELENOP, SEPTIN4, SEPTIN5, SEPTIN9, SERPINA3, SERPINE1, SERPING1, SGTA, SH2D3C, SH3BP1, SH3GL1, SHANK3, SIDT2, SIGLEC9, SIK1, SLC10A3, SLC12A4, SLC15A5, SLC16A5, SLC16A9, SLC17A3, SLC1A4, SLC1A5, SLC22A7, SLC25A1, SLC25A22, SLC25A23, SLC25A33, SLC25A39, SLC25A42, SLC25A44, SLC29A1, SLC29A2, SLC29A4, SLC2A4, SLC2A6, SLC30A1, SLC30A3, SLC35A2, SLC35A4, SLC35C1, SLC35F6, SLC36A2, SLC38A11, SLC38A5, SLC38A7, SLC38A8, SLC39A13, SLC39A5, SLC41A1, SLC44A2, SLC48A1, SLC4A10, SLC4A11, SLC4A2, SLC4A3, SLC51B, SLC52A2, SLC52A3, SLC5A10, SLC5A6, SLC6A12, SLC6A17, SLC6A8, SLC6A9, SLC7A1, SLC7A5, SLC7A8, SLC9A1, SLC9A3R1, SLCO4A1, SLCO4C1, SLCO5A1, SLN, SMAD3, SMPD1, SNX10, SNX16, SNX22, SNX32, SORCS2, SPAG16, SPEF2, SPHK1, SPHK2, SPI1, SPINK1, SPNS2, SPTB, SRC, SREBF1, SRPRA, SSX2IP, STAC2, STAT3, STEAP3, STING1, STK11IP, STX16-NPEPL1, STX1A, STX1B, SV2A, SYN1, SYNGAP1, SYT2, SYT7, SYVN1, TAPBP, TBC1D10B, TBC1D13, TBC1D17, TBC1D2, TBC1D22B, TBC1D24, TBC1D25, TCIRG1, TCTEX1D2, TEX261, TGM2, THBS1, TIMP1, TM9SF4, TMC3, TMC4, TMEM109, TMEM115, TMEM14A, TMEM175, TMEM179B, TMEM201, TMEM256-PLSCR3, TMEM63A, TMEM63B, TMEM63C, TMPRSS5, TNF, TNFAIP2, TNFRSF1A, TNK2, TOM1L2, TPCN1, TRAPPC1, TRAPPC5, TRIB3, TRPV4, TSC2, TSKU, TSPAN14, TTYH1, TTYH2, TTYH3, TUBA1B, TUBA1C, TUBA4A, UBA52, UNC80, USF2, VDR, VEGFA, VNN1, VPS37C, VPS9D1, VTN, WAS, WFS1, WNK2, WWP2, XKR9, YIF1A, ZBTB7B, ZC3H12A, ZC3H3, ZDHHC11, ZDHHC12, ZDHHC18, ZDHHC19, ZDHHC8, ZDHHC9, ZFP36, ZNF395]
GO:0040017	positive regulation of locomotion	7.2381e-07	[2, 3, 4]	136	23.1293	42.2146	57.7854	[ADAM8, AIF1, ANGPT1, BMP7, CARMIL2, CASS4, CCL19, CCL24, CCL3, CCL4, CCL5, CCR2, CCR4, CD74, CORO1A, CSF1R, CXCL10, CXCR4, DOCK8, DRD1, EDN2, FGR, GPSM3, IFNG, IL16, ITGA4, ITGAX, LEF1, MMP9, NCKAP1L, NELL2, NR4A3, NTN1, P2RY12, PIK3CG, PLA2G7, PTAFR, PTK2B, PTPRC, PYCARD, RAC2, SEMA4A, SEMA4D, SPN, SUCNR1, TCAF2, THBS1, THY1, TNFRSF18, TREM2, XCL1, XCL2, XG]	[ABL1, ACKR3, ACTN4, AGER, AGT, ANGPT1, ARTN, BCAR1, C5AR1, CARMIL2, CCL11, CCL21, CCL24, CCR7, CD74, CGA, CHGA, COL1A1, CSF1, CX3CL1, DAB2IP, DMTN, EDN2, FADD, FAM110A, FLT4, FOXC2, FOXF1, GATA2, GNAI2, GPER1, GPI, GRB7, GRN, HBEGF, HDAC7, HSPB1, HYAL1, ICAM1, IL1B, ILK, ITGA3, LGALS9, LGR6, MAP2K3, MAPK3, MAZ, MEGF8, MEN1, MIEN1, MSTN, MYADM, MYC, NOS3, NOTCH1, NR4A3, NSMF, NTN1, P2RY6, PDGFB, PDGFRB, PFN1, PLA2G7, PLVAP, POSTN, PTN, RAC2, RIPOR1, S100A11, SELENOP, SEMA3F, SEMA4B, SEMA4C, SEMA6B, SEMA6C, SERPINE1, SMAD3, SMIM22, SNAI1, SPHK1, SPI1, SRC, STAT3, SYDE1, THBS1, TNF, TRPV4, VEGFA, VSIR, VTN, XG, ZC3H12A, ZNF580, ZNF609]
GO:0006935	chemotaxis	8.73685e-14	[3, 4]	178	25.3201	51.3025	48.6975	[ADAM8, AIF1, ANGPT1, ANGPT2, BCL11B, BIN2, BMP7, BMPR1B, CCL17, CCL19, CCL2, CCL22, CCL24, CCL3, CCL3L1, CCL4, CCL4L1, CCL4L2, CCL5, CCR2, CCR3, CCR4, CCR5, CCR8, CD74, CDH4, CMTM5, CNR2, CORO1A, CSF1R, CXCL10, CXCL11, CXCL5, CXCL6, CXCL9, CXCR3, CXCR4, CXCR6, CYSLTR1, DCC, DOCK2, DOK2, DPEP1, EDN2, EGR3, EMB, EPHA6, FOLR2, FOSL1, GFRA2, GPSM3, IL16, ITGB2, JAML, KLF5, KLRK1, LEF1, NCKAP1L, NELL2, NR4A1, NTN1, P2RY12, PIK3C2G, PIK3CG, PLA2G7, PLAU, PLXNC1, PRKCQ, PTAFR, PTK2B, RAC2, RHOH, SEMA4A, SEMA4D, SLAMF8, SPN, STAP1, SUCNR1, SYK, THBS1, TNR, TREM2, TRPM2, VAV1, XCL1, XCL2, XCR1]	[ACKR3, AGER, AGTR1, AMH, ANGPT1, APOA1, ARHGEF16, ARTN, BCAR1, C5, C5AR1, CCL11, CCL2, CCL21, CCL24, CCR7, CD74, CDH4, CHGA, CMTM1, CMTM5, CNTN6, CSF1, CX3CL1, DAG1, DHX34, DOK5, DPYSL4, DSCAML1, EDN2, EFNA3, EPHA2, ERBB2, FES, FFAR2, FOSL1, FPR1, GAB2, GBF1, GFRA3, GRB7, HBEGF, HSPB1, KLF5, LAMA5, LGALS9, LGR6, LMX1A, LOX, LTB4R2, LYPLA2, LZTS1, MAPK3, MAPK7, MEGF8, MEN1, MSTN, NECTIN1, NGFR, NINJ1, NOD2, NOTCH1, NOTCH3, NR4A1, NTN1, OMA1, PCDHA6, PDGFB, PDGFRB, PDLIM7, PIK3C2G, PIP5K1C, PLA2G7, PLAU, PLAUR, PLP2, PLXNA1, PLXNA3, PLXNB1, PRKCSH, PTN, PTPRU, RAC2, RHOG, RNASE2, ROBO4, SEMA3F, SEMA4B, SEMA4C, SEMA6B, SEMA6C, SERPIND1, SERPINE1, SHANK3, SMAD3, SPI1, SPTB, SRC, THBS1, TRPV4, TSC2, UNC5B, VEGFA, WNT3, ZNF580, ZSWIM4, ZSWIM8]
GO:0016477	cell migration	1.00309e-11	[3, 4]	330	20.3578	45.5198	54.4802	[ADAM8, ADAMTS9, ADORA3, AIF1, ALOX15B, ANGPT1, ANGPT2, BCL11B, BIN2, BMP7, CARMIL2, CASS4, CCL17, CCL19, CCL2, CCL22, CCL24, CCL3, CCL3L1, CCL4, CCL4L1, CCL4L2, CCL5, CCR2, CCR3, CCR4, CCR5, CCR8, CD177, CD2, CD200R1, CD244, CD48, CD74, CD84, CDH1, CEACAM21, CEL, CNR2, CORO1A, CRB2, CRTAM, CSF1R, CXCL10, CXCL11, CXCL5, CXCL6, CXCL9, CXCR3, CXCR4, CXCR6, DCC, DEPDC1B, DOCK10, DOCK8, DOK2, DPEP1, DRD1, EDN2, EGR3, EPX, FGR, FOLR2, FUT7, GPM6A, GPSM3, IFNG, IL16, INPP5D, ITGA4, ITGAL, ITGAX, ITGB2, ITGB7, JAML, JCHAIN, KLF5, KLRK1, LCK, LCP1, LEF1, MCOLN2, MIXL1, MMP9, MYO1G, NCKAP1L, NELL2, NLRP3, NR4A1, NR4A2, NR4A3, NTN1, P2RY12, PIK3C2G, PIK3CG, PLA2G7, PLAU, PLXNC1, PRKCQ, PSTPIP2, PTAFR, PTK2B, PTPN22, PTPN6, PTPRC, PYCARD, RAC2, RHOH, SDC1, SELE, SELL, SELPLG, SEMA4A, SEMA4D, SIRPG, SLAMF8, SLC7A7, SMPD3, SPN, STAP1, STAT1, SYK, TACSTD2, TBX21, TCAF2, THBS1, THY1, TNFAIP3, TNFRSF18, TNR, TREM2, TRPM2, VAV1, XCL1, XCL2, XCR1, XG, ZAP70]	[ABCC8, ABI3, ABL1, ACKR3, ACTN4, ADAMTS9, ADGRG1, ADIPOQ, AGER, AGT, AGTR1, AMH, ANGPT1, APOA1, APOD, ARC, ARHGDIA, ARHGEF16, ARTN, ATP1B2, BCAR1, C5, C5AR1, CAMK2B, CAMSAP3, CARMIL2, CCL11, CCL2, CCL21, CCL24, CCR7, CD177, CD74, CDK1, CEACAM1, CEL, CELSR2, CGA, CHGA, CITED2, COL1A1, CSF1, CSPG4, CTHRC1, CX3CL1, DAB2IP, DAG1, DCHS1, DDR1, DGKZ, DHX34, DLG5, DMTN, ECM1, EDN2, ENG, EPHA2, EPPK1, ESAM, FADD, FAM110A, FAP, FFAR2, FGFR4, FLT4, FMNL1, FOXC2, FOXF1, GATA2, GBA, GBF1, GCSAM, GFRA3, GNAI2, GPER1, GPI, GPM6A, GRB7, GRN, GSK3A, HBEGF, HDAC5, HDAC7, HSPB1, HYAL1, ICAM1, IFITM1, IL1B, ILK, ITGA3, ITGA5, JUP, KLF5, LAMA5, LAMB4, LGALS9, LGR6, LMNA, LOX, LTB4R2, MAP2K3, MAPK3, MARK2, MAZ, MBOAT7, MDGA1, MECP2, MEGF8, MEN1, MIEN1, MINK1, MSN, MSTN, MYADM, MYC, MYH9, MYO18A, NF2, NGFR, NINJ1, NOD2, NODAL, NOS3, NOTCH1, NR4A1, NR4A2, NR4A3, NSMF, NTN1, OGDH, OMA1, OSGIN1, P2RY6, PAK4, PCDHA6, PDGFB, PDGFRB, PFN1, PHACTR1, PIK3C2B, PIK3C2G, PIP5K1C, PKN3, PLA2G7, PLAU, PLEKHO1, PLVAP, PLXNA1, PLXNA3, PLXNB1, PML, POSTN, PPARD, PPP1R9B, PRAG1, PTN, PTP4A3, PTPN23, PTPRU, PXN, RAC2, RGCC, RHBDF1, RHOG, RIPOR1, RNU1-93P, ROBO4, S100A11, SELE, SELENOP, SEMA3F, SEMA4B, SEMA4C, SEMA6B, SEMA6C, SERPINE1, SH3BP1, SLC25A23, SLC7A5, SLC7A8, SLC9A1, SLC9A3R1, SMAD3, SMIM22, SNAI1, SOX10, SOX8, SPHK1, SPI1, SPNS2, SRC, SRF, STAT3, SYDE1, TBX5, TESK1, THBS1, TIMP1, TMEM201, TNF, TNFAIP1, TNFSF12, TRIB1, TRPV4, TSPAN11, VANGL2, VEGFA, VSIR, VTN, XG, ZC3H12A, ZMIZ1, ZNF580, ZNF609]
GO:0030155	regulation of cell adhesion	5.13894e-25	[3, 4]	218	28.5714	53.4752	46.5248	[ADAM8, ADAMDEC1, AIF1, AKNA, ALOX15, ANGPT1, ANGPT2, APBB1IP, BLK, BMP7, BTLA, C1QTNF1, CARD11, CASS4, CCDC88B, CCL19, CCL2, CCL5, CCR2, CD27, CD3E, CD4, CD40LG, CD5, CD6, CD74, CD80, CD86, CDH1, CDKN2A, CORO1A, CRTAM, CTLA4, CXCR3, CXCR4, CYTIP, DOCK8, EBI3, EGR3, EPX, FGL2, FOXP3, FUT7, GPR4, GRAP2, HLA-DMB, HLA-DPA1, HLA-DPB1, HLA-DRA, HLA-DRB1, ICOS, IFNG, IL12RB1, IL18, IL7R, ITGA4, ITGB2, KLRK1, KNG1, LAG3, LAX1, LCK, LEF1, LIF, LILRB1, LILRB4, MYB, NCKAP1L, NLRP3, NR4A3, P2RY12, PIK3CG, PLA2G2D, PLAU, PLXNC1, PRKCQ, PTAFR, PTK2B, PTPN22, PTPN6, PTPRC, PYCARD, RAC2, RASAL3, RHOH, RUNX3, SASH3, SELE, SEMA4D, SIRPG, SKAP1, SOCS1, SPN, SYK, TACSTD2, TBX21, TESPA1, THBS1, THY1, TIGIT, TNFAIP8L2, TNFRSF18, TNFSF13B, TNFSF14, TNR, VAV1, VNN1, WNT1, XCL1, ZAP70]	[ABL1, ACTN4, ADAM19, ADGRG1, ADIPOQ, AGER, ANGPT1, AP3D1, APOA1, APOD, ARHGDIA, BCL6, BTLA, C1QTNF1, CAMSAP3, CCL2, CCL21, CCR7, CD276, CD74, CEACAM1, CELSR2, CITED2, COL1A1, CSF1, CSK, CX3CL1, DAG1, DDR1, DLG5, DMTN, DTX1, ECM2, EFEMP2, EPHA2, ERBB2, FADD, FES, FLOT2, FOXC2, FOXF1, FXYD5, GNAO1, GPAM, GPR4, HFE, HYAL1, ICAM1, IL1B, IL1RN, IL4R, IL7R, ILK, ITGA3, JAK3, JUP, KNG1, LAG3, LAMA5, LGALS9, LIF, LIMS2, LRFN3, LRRC32, MAPK7, MDGA1, MEN1, MINK1, MYADM, NF2, NOD2, NODAL, NOTCH1, NOTCH4, NR4A3, NRARP, OMA1, PDCD1, PDGFB, PIEZO1, PKD1, PLAU, PLAUR, PLXNA1, PLXNA3, PLXNB1, PML, POSTN, PPP1CB, PPP2R1A, PTN, PTPN23, PTPRU, RAC2, RARA, RELA, RGCC, SELE, SELENOP, SERPINE1, SH2B3, SLC7A1, SLC9A1, SMAD3, SOX12, SOX13, SPI1, SRC, SRF, SYNGAP1, TESK1, TFE3, TGM2, THBS1, TIMP1, TNF, TRIOBP, TRPV4, VEGFA, VNN1, VSIR, ZBTB7B, ZC3H12A, ZMIZ1]
GO:0051049	regulation of transport	6.48146e-06	[3, 4]	339	18.2947	39.4124	60.5876	[ABCB11, ADAM8, ALOX15, ANGPT1, ANO9, BLK, C1QTNF1, C2, CACNA1E, CACNA1I, CALCR, CASP8, CBARP, CCL19, CCL2, CCL3, CCL4, CCL5, CCR2, CD177, CD19, CD22, CD300LF, CD33, CD4, CD74, CD84, CDH1, CLCNKA, CNR1, CORO1A, CTSS, CXCL10, CXCL11, CXCL9, CXCR4, CYBB, DAPK1, DERL3, DOCK2, DRD1, EPX, ERFE, FASLG, FCRL3, FFAR4, FGR, GABBR2, GZMB, HCLS1, HCN1, HLA-DRB1, IFNG, IL16, IL2RB, IL2RG, ITGB2, JPH1, JSRP1, KCNA3, KCNA7, KCNJ10, KCNK15, KCNN4, KCNQ5, KLRC2, KMO, LCP1, LILRB1, LPAL2, LRRC38, MIDN, MLC1, MMP9, MYB, NCKAP1L, NLRP3, NLRP6, NPPB, NR4A3, P2RY12, P2RY2, PIK3CG, PIM1, PRAM1, PRKCB, PTAFR, PTK2B, PTPN22, PTPN6, PTPRC, PTX3, PYCARD, RAB15, RAB27B, RAB3B, RAB3C, RAC2, RASGRF1, RGS9, RRAD, SDC1, SELE, SEPTIN1, SHISA8, SIRPG, SLC31A2, SMPD3, SPINK1, STAP1, STXBP2, SYK, TCAF2, THBS1, THY1, TIFAB, TMC2, TREM2, TRPM2, UBD, UCP2, XCL1]	[AAAS, ABCA3, ABCA7, ABCB11, ABCC8, ABL1, ABLIM3, ACTB, ACTN4, ADCY1, ADIPOQ, AGT, AGTR1, ANGPT1, ANKRD13B, AP2A1, APLN, APLNR, APOA1, APOD, ARC, ARF1, ARHGAP1, ARHGEF5, ATP13A2, ATP1A1, ATP1A3, ATP1B2, ATPSCKMT, BAG3, BMP8A, BSN, C11orf65, C1QTNF1, C2CD2L, CACNA1E, CACNA1H, CACNB4, CALCR, CAMK2B, CAPN1, CBARP, CCL2, CCL21, CD14, CD177, CD74, CDK1, CEACAM1, CETP, CFH, CHCHD10, CHGA, CLCNKA, CLIP3, CNR1, CPLX1, CRYAB, CSK, CX3CL1, DGKD, DISP3, DMTN, DOC2B, DYSF, EHD1, EHD2, ERBB2, ERFE, FES, FFAR2, FOXF1, FURIN, FXYD5, FXYD6, GAB2, GABBR2, GAS1, GATA2, GDI1, GIT1, GNAI2, GNAO1, GPER1, GPRIN1, GRIK5, GRM2, GSK3A, HCN3, HCN4, HFE, HGS, HTR1B, HTR2A, HVCN1, ICAM1, IL15RA, IL1B, IL4R, INHA, ITPR3, JPH4, JUP, KCNA7, KCNC3, KCNH2, KCNIP2, KCNJ1, KCNJ5, KCNJ9, KCNK15, KCNK6, KCNMB1, KCNMB2, KCNQ4, KCTD11, LDLRAP1, LGALS9, LILRA5, LIPG, LRRC52, LRRC8A, LZTS1, MAPK3, MAVS, MICALL2, MIDN, MINK1, MLLT6, MSN, MYC, MYO18A, NEFL, NKAIN3, NLGN2, NNAT, NOD2, NOTCH1, NPPA, NPPB, NR1D1, NR4A3, NUCB1, NUTF2, ORAI1, P2RX3, P2RX5, P2RY2, P2RY6, PACSIN1, PCDHA4, PDGFB, PDGFRB, PER1, PIM1, PLK3, PLTP, PM20D1, PML, PPARD, PRKACA, PRKCSH, PROM2, PRRT1, PRRT2, PTGES, PTPN23, RAB11B, RAB11FIP5, RAB15, RAB3A, RAB5B, RAC2, RANGAP1, RANGRF, RAP1A, RASL10B, RCVRN, RGCC, RHBDF1, RHBDF2, RIPOR1, RRAD, RTN2, RUBCN, RXRA, S100A1, SCN5A, SCN7A, SEC16A, SELE, SELENON, SEPTIN4, SEPTIN5, SERPINE1, SH3GL1, SHANK3, SIDT2, SIK1, SLC30A1, SLC30A3, SLC35F6, SLC51B, SLC6A9, SLC9A1, SLC9A3R1, SLN, SMAD3, SMPD1, SPHK1, SPHK2, SPI1, SPINK1, SRC, SREBF1, STAC2, STX1A, STX1B, SV2A, SYN1, SYT2, SYT7, TCIRG1, TCTEX1D2, TGM2, THBS1, TIMP1, TM9SF4, TMEM109, TMEM14A, TNF, TNFRSF1A, TNK2, TPCN1, TRIB3, TSC2, VEGFA, VTN, WFS1, WNK2, WWP2, ZC3H12A, ZDHHC8]
GO:0051050	positive regulation of transport	0.00101344	[2, 3, 4, 5]	192	19.2192	42.4023	57.5977	[ABCB11, ADAM8, ANGPT1, BLK, C1QTNF1, C2, CACNA1I, CALCR, CASP8, CCL19, CCL2, CCL3, CCL4, CCL5, CCR2, CD177, CD19, CD300LF, CD33, CDH1, CNR1, CTSS, CXCL10, CXCL11, CXCL9, DOCK2, DRD1, ERFE, FASLG, FFAR4, FGR, GABBR2, GZMB, HCLS1, HLA-DRB1, IFNG, IL2RB, IL2RG, ITGB2, KCNJ10, KCNN4, KLRC2, KMO, LPAL2, LRRC38, MLC1, MYB, NCKAP1L, NLRP3, NPPB, NR4A3, P2RY12, P2RY2, PTAFR, PTPN22, PTPRC, PTX3, PYCARD, RAB15, RAB27B, RAB3B, RAC2, RGS9, SDC1, SELE, SIRPG, SMPD3, STAP1, SYK, TCAF2, THY1, TREM2, TRPM2, UBD, XCL1]	[ABCA3, ABCA7, ABCB11, ABCC8, ABL1, ABLIM3, ACTB, ACTN4, ADIPOQ, AGT, ANGPT1, AP2A1, APLN, APLNR, APOA1, ARC, ARF1, ARHGEF5, ATP13A2, ATP1B2, ATPSCKMT, BAG3, C1QTNF1, C2CD2L, CACNA1H, CALCR, CCL2, CCL21, CD14, CD177, CDK1, CETP, CFH, CHCHD10, CLIP3, CNR1, CX3CL1, DGKD, DOC2B, EHD1, EHD2, ERBB2, ERFE, GAB2, GABBR2, GATA2, GNAI2, GPER1, GPRIN1, GSK3A, HFE, HGS, IL15RA, IL1B, IL4R, INHA, JUP, KCNH2, KCNIP2, KCNJ5, KCNJ9, KCNMB1, KCNMB2, LDLRAP1, LILRA5, LIPG, LRRC52, LRRC8A, LZTS1, MAVS, MICALL2, MLLT6, MSN, MYO18A, NLGN2, NNAT, NOD2, NPPA, NPPB, NR4A3, NUTF2, ORAI1, P2RX3, P2RX5, P2RY2, P2RY6, PCDHA4, PDGFB, PDGFRB, PLK3, PLTP, PPARD, PRKACA, PRRT2, PTGES, PTPN23, RAB15, RAB3A, RAC2, RAP1A, RASL10B, RGCC, RIPOR1, RXRA, S100A1, SCN5A, SEC16A, SELE, SERPINE1, SH3GL1, SHANK3, SLC30A3, SLC51B, SLC6A9, SLC9A1, SLC9A3R1, SMAD3, SMPD1, SPHK2, SRC, STAC2, STX1A, STX1B, SYT7, TM9SF4, TNF, VEGFA, VTN, WFS1, WNK2, ZC3H12A, ZDHHC8]
GO:0051270	regulation of cellular component movement	6.89246e-07	[3, 4]	220	20.4082	37.0365	62.9635	[ADAM8, ADAMTS9, ADORA3, AIF1, ALOX15B, ANGPT1, ANGPT2, BMP7, CARMIL2, CASS4, CCL19, CCL2, CCL24, CCL3, CCL4, CCL5, CCR2, CD200R1, CD74, CDH1, CORO1A, CSF1R, CXCL10, CXCR3, CXCR4, DOCK10, DOCK8, DPEP1, DRC1, DRD1, EDN2, EREG, FGR, FUT7, GPSM3, IFNG, ITGA4, ITGAX, KLRK1, LEF1, MMP9, NCKAP1L, NELL2, NR4A3, NTN1, P2RY12, PIK3CG, PLA2G7, PLAU, PLXNC1, PTAFR, PTK2B, PTPN22, PTPRC, PYCARD, RAC2, RHOH, SELE, SEMA4A, SEMA4D, SLAMF8, SMPD3, SPN, STAP1, TACSTD2, TCAF2, THBS1, THY1, TNFRSF18, TREM2, WAS, XCL1, XCL2, XG]	[ABCC8, ABI3, ABL1, ACKR3, ACTN1, ACTN4, ADAMTS9, ADGRG1, ADIPOQ, AGER, AGT, AMH, ANGPT1, APOD, ARHGDIA, ATP1A1, ATP1A3, ATP1B2, BCAR1, BCL6, C5, C5AR1, CAMK2B, CAMSAP3, CARMIL2, CCL11, CCL2, CCL21, CCL24, CCR7, CD74, CEACAM1, CFAP298-TCP10L, CGA, CHGA, CITED2, COL1A1, CSF1, CX3CL1, DAB2IP, DAG1, DLG5, DMTN, DRC1, ECM1, EDN2, ENG, EPHA2, EPPK1, ERBB2, FADD, FAM110A, FES, FLT4, FOXC2, FOXF1, GATA2, GATA4, GCSAM, GNAI2, GPER1, GPI, GRB7, GRN, HBEGF, HCN4, HDAC5, HDAC7, HSPB1, HYAL1, ICAM1, IFITM1, IL1B, ILK, ITGA3, JUP, LAMA5, LGALS9, LGR6, LMNA, LZTS1, MAP2K3, MAPK3, MAZ, MECP2, MIEN1, MINK1, MSN, MSTN, MYADM, MYC, NF2, NGFR, NOD2, NODAL, NOS3, NOTCH1, NR4A3, NSMF, NTN1, OSGIN1, P2RY6, PDGFB, PDGFRB, PFN1, PHACTR1, PLA2G7, PLAU, PLVAP, PLXNA1, PLXNA3, PLXNB1, POSTN, PPARD, PRAG1, PTN, PTPN23, PTPRU, RAC2, RANGRF, RGCC, RHOG, RIPOR1, ROBO4, S100A11, SCN5A, SELE, SELENOP, SEMA3F, SEMA4B, SEMA4C, SEMA6B, SEMA6C, SERPINE1, SH3BP1, SLC9A3R1, SMAD3, SMIM22, SNAI1, SPHK1, SPI1, SRC, SRF, SSX2IP, STAT3, SYDE1, TBX5, TCTEX1D2, THBS1, TIMP1, TNF, TRIB1, TRPV4, VEGFA, VSIR, VTN, WAS, XG, ZC3H12A, ZNF580, ZNF609, ZSWIM4, ZSWIM8]
GO:0050900	leukocyte migration	2.34554e-12	[2, 4, 5]	145	26.3636	64.7127	35.2873	[ADAM8, AIF1, ANGPT1, ANGPT2, CCL17, CCL19, CCL2, CCL22, CCL24, CCL3, CCL3L1, CCL4, CCL4L1, CCL5, CCR2, CCR5, CD177, CD2, CD200R1, CD244, CD48, CD74, CD84, CEACAM21, CNR2, CORO1A, CRTAM, CSF1R, CXCL10, CXCL11, CXCL5, CXCL6, CXCL9, CXCR3, CXCR4, DOCK8, DOK2, DPEP1, EDN2, EPX, FOLR2, FUT7, GPSM3, IL16, INPP5D, ITGA4, ITGAL, ITGAX, ITGB2, ITGB7, JAML, JCHAIN, KLF5, KLRK1, LCK, MCOLN2, MMP9, MYO1G, NCKAP1L, NLRP3, P2RY12, PIK3CG, PLA2G7, PTAFR, PTK2B, PTPN22, PTPN6, PYCARD, RAC2, RHOH, SDC1, SELE, SELL, SELPLG, SIRPG, SLAMF8, SLC7A7, SMPD3, SPN, STAP1, SYK, TBX21, THBS1, THY1, TNFRSF18, TREM2, TRPM2, VAV1, XCL1, XCL2, XG, ZAP70]	[AGER, AMH, ANGPT1, APOD, ARTN, ATP1B2, C5, C5AR1, CCL11, CCL2, CCL21, CCL24, CCR7, CD177, CD74, CEACAM1, CHGA, COL1A1, CSF1, CX3CL1, DHX34, ECM1, EDN2, ESAM, FADD, FFAR2, GBA, GBF1, GCSAM, GRB7, ICAM1, ITGA3, ITGA5, KLF5, LGALS9, MAPK3, MEN1, MSN, MSTN, MYH9, NINJ1, NOD2, PCDHA6, PDGFB, PIP5K1C, PLA2G7, PLVAP, PTN, PTPRU, RAC2, RHOG, SELE, SELENOP, SERPINE1, SLC7A5, SLC7A8, SPI1, SPNS2, SRC, THBS1, TNF, TRPV4, VEGFA, XG, ZNF580]
GO:0032103	positive regulation of response to external stimulus	8.85399e-08	[3, 4, 5]	131	24.0809	57.8008	42.1992	[ADAM8, AIF1, AIM2, BTK, CARD11, CCL19, CCL24, CCL3, CCL4, CCL5, CCR2, CCR4, CD180, CD226, CD74, CLEC10A, CLEC4D, CLEC4E, CLEC6A, CLNK, CNR1, CRTAM, CSF1R, CXCL10, CXCR4, CXorf21, EDN2, EREG, FCN1, GBP5, GPR4, GPSM3, IFNG, IKBKE, IL16, IL18, IL18RAP, KLRC2, KLRD1, KLRK1, LAG3, LCP1, LDLR, LTA, LY86, MAPK13, MUC16, MUC19, MUC6, NCKAP1L, NCR3, OASL, P2RY12, PIK3CG, PLA2G7, PTK2B, PYCARD, PYHIN1, RAC2, SCIMP, SH2D1A, SIGLEC16, SLAMF6, STAP1, SUCNR1, SYK, THBS1, TLR10, TLR8, TREM2, VAV1, XCL1, XCL2, ZBP1]	[AGER, AGT, AGTR1, ARTN, C5AR1, CCL21, CCL24, CCR7, CD74, CLEC4E, CLNK, CNR1, CSF1, CX3CL1, EDN2, FABP4, FADD, FEM1A, FFAR2, GPR4, GRN, HSPB1, IL1B, LAG3, LDLR, LGALS9, LILRA5, MAPK3, MAVS, MEGF8, MEN1, MSTN, MUC19, MUC20, MUC3A, NECTIN2, NINJ1, NLRC5, NOD2, NPPA, OSM, PCDHA4, PDGFB, PDGFRB, PLA2G2A, PLA2G7, PQBP1, PRKACA, PTN, PVR, RAC2, RBM14, RELA, RELB, RNU1-93P, SERPINE1, SMAD3, SPI1, SRC, STING1, TGM2, THBS1, TNF, TNFRSF1A, TNIP1, TRIM62, TRPV4, VEGFA, ZCCHC3, ZNF580]
GO:0050920	regulation of chemotaxis	6.17279e-05	[3, 4, 5]	66	27.0492	49.4862	50.5138	[AIF1, ANGPT2, CCL19, CCL2, CCL3, CCL4, CCL5, CCR2, CCR4, CD74, CSF1R, CXCL10, CXCR4, EDN2, GPSM3, IL16, KLRK1, NCKAP1L, P2RY12, PLA2G7, PTK2B, RAC2, SEMA4A, SEMA4D, SLAMF8, STAP1, SUCNR1, THBS1, TREM2, XCL1, XCL2]	[AGER, AMH, ARTN, C5, C5AR1, CCL2, CCL21, CCR7, CD74, CSF1, EDN2, HSPB1, LGALS9, MAPK3, MEGF8, MEN1, MSTN, NOD2, NOTCH1, PDGFB, PDGFRB, PLA2G7, PLXNA3, PTN, PTPRU, RAC2, SEMA3F, SEMA4B, SEMA4C, SEMA6B, SEMA6C, SERPINE1, SMAD3, SPI1, THBS1, TRPV4, VEGFA, WNT3, ZNF580, ZSWIM4, ZSWIM8]
GO:0051272	positive regulation of cellular component movement	7.48645e-06	[3, 4, 5]	132	22.4872	41.0586	58.9414	[ADAM8, AIF1, ANGPT1, BMP7, CARMIL2, CASS4, CCL19, CCL24, CCL3, CCL4, CCL5, CCR2, CD74, CORO1A, CSF1R, CXCL10, CXCR4, DOCK8, DRD1, EDN2, FGR, GPSM3, IFNG, ITGA4, ITGAX, LEF1, MMP9, NCKAP1L, NELL2, NR4A3, NTN1, P2RY12, PIK3CG, PLA2G7, PTAFR, PTK2B, PTPRC, PYCARD, RAC2, SEMA4A, SEMA4D, SPN, TCAF2, THBS1, THY1, TNFRSF18, TREM2, XCL1, XCL2, XG]	[ABL1, ACKR3, ACTN4, AGER, AGT, ANGPT1, BCAR1, BCL6, C5AR1, CARMIL2, CCL11, CCL21, CCL24, CCR7, CD74, CGA, CHGA, COL1A1, CSF1, CX3CL1, DAB2IP, DMTN, EDN2, FADD, FAM110A, FLT4, FOXC2, FOXF1, GATA2, GNAI2, GPER1, GPI, GRB7, GRN, HBEGF, HDAC7, HSPB1, HYAL1, ICAM1, IL1B, ILK, ITGA3, LGALS9, LGR6, LZTS1, MAP2K3, MAPK3, MAZ, MIEN1, MSTN, MYADM, MYC, NOS3, NOTCH1, NR4A3, NSMF, NTN1, P2RY6, PDGFB, PDGFRB, PFN1, PLA2G7, PLVAP, POSTN, PTN, RAC2, RIPOR1, S100A11, SELENOP, SEMA3F, SEMA4B, SEMA4C, SEMA6B, SEMA6C, SERPINE1, SMAD3, SMIM22, SNAI1, SPHK1, SPI1, SRC, STAT3, SYDE1, THBS1, TNF, TRPV4, VEGFA, VSIR, VTN, XG, ZC3H12A, ZNF580, ZNF609]
GO:2000145	regulation of cell motility	4.54286e-07	[3, 4, 5]	206	20.7871	38.8302	61.1698	[ADAM8, ADAMTS9, ADORA3, AIF1, ALOX15B, ANGPT1, ANGPT2, BMP7, CARMIL2, CASS4, CCL19, CCL2, CCL24, CCL3, CCL4, CCL5, CCR2, CD200R1, CD74, CDH1, CORO1A, CSF1R, CXCL10, CXCR3, CXCR4, DOCK10, DOCK8, DPEP1, DRD1, EDN2, EREG, FGR, FUT7, GPSM3, IFNG, ITGA4, ITGAX, KLRK1, LEF1, MMP9, NCKAP1L, NELL2, NR4A3, NTN1, P2RY12, PIK3CG, PLA2G7, PLAU, PLXNC1, PTAFR, PTK2B, PTPN22, PTPRC, PYCARD, RAC2, RHOH, SELE, SEMA4A, SEMA4D, SLAMF8, SMPD3, SPN, STAP1, TACSTD2, TCAF2, THBS1, THY1, TNFRSF18, TREM2, WAS, XCL1, XCL2, XG]	[ABCC8, ABI3, ABL1, ACKR3, ACTN4, ADAMTS9, ADGRG1, ADIPOQ, AGER, AGT, AMH, ANGPT1, APOD, ARHGDIA, ATP1B2, BCAR1, C5, C5AR1, CAMK2B, CAMSAP3, CARMIL2, CCL11, CCL2, CCL21, CCL24, CCR7, CD74, CEACAM1, CGA, CHGA, CITED2, COL1A1, CSF1, CX3CL1, DAB2IP, DAG1, DLG5, DMTN, ECM1, EDN2, ENG, EPHA2, EPPK1, ERBB2, FADD, FAM110A, FES, FLT4, FOXC2, FOXF1, GATA2, GCSAM, GNAI2, GPER1, GPI, GRB7, GRN, HBEGF, HDAC5, HDAC7, HSPB1, HYAL1, ICAM1, IFITM1, IL1B, ILK, ITGA3, JUP, LAMA5, LGALS9, LGR6, LMNA, MAP2K3, MAPK3, MAZ, MECP2, MIEN1, MINK1, MSN, MSTN, MYADM, MYC, NF2, NGFR, NOD2, NODAL, NOS3, NOTCH1, NR4A3, NSMF, NTN1, OSGIN1, P2RY6, PDGFB, PDGFRB, PFN1, PHACTR1, PLA2G7, PLAU, PLVAP, PLXNA1, PLXNA3, PLXNB1, POSTN, PPARD, PRAG1, PTN, PTPN23, PTPRU, RAC2, RGCC, RHOG, RIPOR1, ROBO4, S100A11, SELE, SELENOP, SEMA3F, SEMA4B, SEMA4C, SEMA6B, SEMA6C, SERPINE1, SH3BP1, SLC9A3R1, SMAD3, SMIM22, SNAI1, SPHK1, SPI1, SRC, SRF, SSX2IP, STAT3, SYDE1, TBX5, THBS1, TIMP1, TNF, TRIB1, TRPV4, VEGFA, VSIR, VTN, WAS, XG, ZC3H12A, ZNF580, ZNF609]
GO:0043269	regulation of ion transport	2.12948e-05	[4, 5]	156	21.2245	44.9842	55.0158	[ABCB11, ANO9, CACNA1E, CACNA1I, CALCR, CBARP, CCL2, CCL3, CCL4, CCL5, CCR2, CD19, CD33, CD4, CD84, CLCNKA, CNR1, CORO1A, CTSS, CXCL10, CXCL11, CXCL9, CXCR4, CYBB, DAPK1, DRD1, EPX, FCRL3, GABBR2, HCN1, IFNG, IL16, JPH1, JSRP1, KCNA3, KCNA7, KCNJ10, KCNK15, KCNN4, KCNQ5, KMO, LILRB1, LRRC38, MMP9, NLRP3, P2RY12, PIK3CG, PTAFR, PTK2B, PTPN22, PTPN6, RAB3B, RASGRF1, RGS9, RRAD, SHISA8, SLC31A2, SPINK1, SYK, TCAF2, THY1, TMC2, TREM2, UBD, XCL1]	[ABCB11, ABCC8, ABL1, ACTN4, AGT, APLNR, ARC, ARF1, ATP1A1, ATP1A3, ATP1B2, ATPSCKMT, CACNA1E, CACNA1H, CACNB4, CALCR, CAMK2B, CAPN1, CBARP, CCL2, CFH, CLCNKA, CNR1, CX3CL1, FXYD5, FXYD6, GABBR2, GNAI2, GNAO1, GPER1, GPRIN1, GRM2, HCN3, HCN4, HFE, HTR1B, HTR2A, HVCN1, ICAM1, IL1B, JPH4, KCNA7, KCNC3, KCNH2, KCNIP2, KCNJ1, KCNJ5, KCNJ9, KCNK15, KCNK6, KCNMB1, KCNMB2, KCNQ4, LILRA5, LRRC52, MINK1, MLLT6, NEFL, NKAIN3, NLGN2, NPPA, ORAI1, P2RX3, P2RX5, P2RY6, PCDHA4, PDGFB, PDGFRB, PER1, PM20D1, PML, PRKACA, PRRT1, PTGES, RAB11B, RAB3A, RANGRF, RCVRN, RRAD, S100A1, SCN5A, SCN7A, SELENON, SHANK3, SIK1, SLC30A1, SLC6A9, SLC9A1, SLC9A3R1, SLN, SPHK2, SPINK1, STAC2, SV2A, SYT2, SYT7, TCIRG1, TIMP1, TMEM109, TPCN1, WFS1, WNK2, WWP2]
GO:0050921	positive regulation of chemotaxis	0.000845551	[3, 4, 5, 6]	45	29.2208	54.4628	45.5372	[AIF1, CCL19, CCL3, CCL4, CCL5, CCR2, CCR4, CD74, CSF1R, CXCL10, CXCR4, EDN2, GPSM3, IL16, NCKAP1L, P2RY12, PLA2G7, PTK2B, RAC2, SUCNR1, THBS1, TREM2, XCL1, XCL2]	[AGER, ARTN, C5AR1, CCL21, CCR7, CD74, CSF1, EDN2, HSPB1, LGALS9, MAPK3, MEGF8, MEN1, MSTN, PDGFB, PDGFRB, PLA2G7, PTN, RAC2, SERPINE1, SMAD3, SPI1, THBS1, TRPV4, VEGFA, ZNF580]
GO:0060326	cell chemotaxis	4.95364e-10	[4, 5]	97	28.9552	61.0229	38.9771	[ADAM8, AIF1, BIN2, CCL17, CCL19, CCL2, CCL22, CCL24, CCL3, CCL3L1, CCL4, CCL4L1, CCL4L2, CCL5, CCR2, CCR3, CCR4, CCR5, CCR8, CD74, CNR2, CORO1A, CSF1R, CXCL10, CXCL11, CXCL5, CXCL6, CXCL9, CXCR3, CXCR4, CXCR6, DPEP1, EDN2, EGR3, FOLR2, GPSM3, IL16, ITGB2, JAML, KLF5, KLRK1, LEF1, NCKAP1L, NR4A1, PIK3CG, PLA2G7, PRKCQ, PTK2B, RAC2, SLAMF8, STAP1, SYK, THBS1, TRPM2, VAV1, XCL1, XCL2, XCR1]	[ACKR3, AGTR1, AMH, ARHGEF16, BCAR1, C5, C5AR1, CCL11, CCL2, CCL21, CCL24, CCR7, CD74, CHGA, CSF1, CX3CL1, DHX34, EDN2, EPHA2, FFAR2, GBF1, HBEGF, HSPB1, KLF5, LGALS9, LOX, MAPK3, MEN1, MSTN, NINJ1, NOD2, NOTCH1, NR4A1, PCDHA6, PDGFB, PDGFRB, PIP5K1C, PLA2G7, PTN, PTPRU, RAC2, RHOG, SERPINE1, SPI1, THBS1, TRPV4, VEGFA, ZNF580]
GO:2000147	positive regulation of cell motility	4.73595e-06	[3, 4, 5, 6]	130	22.7273	41.5857	58.4143	[ADAM8, AIF1, ANGPT1, BMP7, CARMIL2, CASS4, CCL19, CCL24, CCL3, CCL4, CCL5, CCR2, CD74, CORO1A, CSF1R, CXCL10, CXCR4, DOCK8, DRD1, EDN2, FGR, GPSM3, IFNG, ITGA4, ITGAX, LEF1, MMP9, NCKAP1L, NELL2, NR4A3, NTN1, P2RY12, PIK3CG, PLA2G7, PTAFR, PTK2B, PTPRC, PYCARD, RAC2, SEMA4A, SEMA4D, SPN, TCAF2, THBS1, THY1, TNFRSF18, TREM2, XCL1, XCL2, XG]	[ABL1, ACKR3, ACTN4, AGER, AGT, ANGPT1, BCAR1, C5AR1, CARMIL2, CCL11, CCL21, CCL24, CCR7, CD74, CGA, CHGA, COL1A1, CSF1, CX3CL1, DAB2IP, DMTN, EDN2, FADD, FAM110A, FLT4, FOXC2, FOXF1, GATA2, GNAI2, GPER1, GPI, GRB7, GRN, HBEGF, HDAC7, HSPB1, HYAL1, ICAM1, IL1B, ILK, ITGA3, LGALS9, LGR6, MAP2K3, MAPK3, MAZ, MIEN1, MSTN, MYADM, MYC, NOS3, NOTCH1, NR4A3, NSMF, NTN1, P2RY6, PDGFB, PDGFRB, PFN1, PLA2G7, PLVAP, POSTN, PTN, RAC2, RIPOR1, S100A11, SELENOP, SEMA3F, SEMA4B, SEMA4C, SEMA6B, SEMA6C, SERPINE1, SMAD3, SMIM22, SNAI1, SPHK1, SPI1, SRC, STAT3, SYDE1, THBS1, TNF, TRPV4, VEGFA, VSIR, VTN, XG, ZC3H12A, ZNF580, ZNF609]
GO:0030595	leukocyte chemotaxis	6.14833e-08	[3, 5, 6]	75	29.7619	62.847	37.153	[ADAM8, AIF1, CCL17, CCL19, CCL2, CCL22, CCL24, CCL3, CCL3L1, CCL4, CCL4L1, CCL5, CCR2, CCR5, CD74, CNR2, CORO1A, CSF1R, CXCL10, CXCL11, CXCL5, CXCL6, CXCL9, CXCR3, CXCR4, DPEP1, EDN2, FOLR2, GPSM3, IL16, ITGB2, JAML, KLF5, KLRK1, NCKAP1L, PIK3CG, PLA2G7, PTK2B, RAC2, SLAMF8, STAP1, SYK, THBS1, TRPM2, VAV1, XCL1, XCL2]	[AMH, C5, C5AR1, CCL11, CCL2, CCL21, CCL24, CCR7, CD74, CHGA, CSF1, CX3CL1, DHX34, EDN2, FFAR2, GBF1, KLF5, LGALS9, MAPK3, MEN1, MSTN, NINJ1, NOD2, PCDHA6, PDGFB, PIP5K1C, PLA2G7, PTN, PTPRU, RAC2, SERPINE1, SPI1, THBS1, TRPV4, VEGFA, ZNF580]
GO:0045123	cellular extravasation	0.0070285	[3, 5, 6]	26	34.6667	66.027	33.973	[ADAM8, CCL2, CCR2, CD177, FUT7, ITGA4, ITGAL, ITGB2, ITGB7, JAML, PIK3CG, PTAFR, SELE, SELL, SELPLG, SPN, THY1, XG]	[AGER, CCL2, CCL21, CD177, CX3CL1, FADD, ICAM1, PLVAP, SELE, SELENOP, TNF, XG]
GO:0071674	mononuclear cell migration	8.97347e-10	[3, 5, 6]	69	33.3333	64.7766	35.2234	[ADAM8, AIF1, CCL17, CCL19, CCL2, CCL22, CCL24, CCL3, CCL3L1, CCL4, CCL4L1, CCL5, CCR2, CCR5, CD200R1, CRTAM, CSF1R, CXCL10, CXCL11, CXCR3, CXCR4, DOCK8, FOLR2, FUT7, ITGA4, ITGAL, ITGB7, JAML, KLF5, KLRK1, MYO1G, PIK3CG, PLA2G7, PTK2B, PYCARD, SLAMF8, SPN, TBX21, THBS1, TRPM2, XCL1, XCL2, XG, ZAP70]	[AGER, APOD, ARTN, C5AR1, CCL11, CCL2, CCL21, CCL24, CCR7, CSF1, CX3CL1, ECM1, FADD, GBA, GCSAM, ICAM1, KLF5, LGALS9, MAPK3, MSN, MSTN, PDGFB, PLA2G7, PTPRU, SERPINE1, SPI1, SPNS2, THBS1, TNF, TRPV4, XG]
GO:0097529	myeloid leukocyte migration	3.66088e-07	[3, 5, 6]	71	29.3388	64.1716	35.8284	[ADAM8, AIF1, CCL17, CCL19, CCL2, CCL22, CCL24, CCL3, CCL3L1, CCL4, CCL4L1, CCL5, CCR2, CD177, CD200R1, CD74, CSF1R, CXCL10, CXCL11, CXCL5, CXCL6, CXCL9, DPEP1, EDN2, EPX, FOLR2, FUT7, ITGB2, JAML, KLF5, MCOLN2, NCKAP1L, P2RY12, PIK3CG, PLA2G7, PTK2B, RAC2, RHOH, SLAMF8, STAP1, SYK, THBS1, TREM2, VAV1, XCL1, XCL2, XG]	[AGER, AMH, C5, C5AR1, CCL11, CCL2, CCL21, CCL24, CCR7, CD177, CD74, CHGA, CSF1, CX3CL1, DHX34, EDN2, GBF1, KLF5, MAPK3, MEN1, MSTN, NOD2, PDGFB, PIP5K1C, PLA2G7, PTPRU, RAC2, RHOG, SERPINE1, SPI1, THBS1, TRPV4, VEGFA, XG]
GO:0002685	regulation of leukocyte migration	6.63964e-08	[3, 4, 5, 6, 7]	69	30.6667	58.9449	41.0551	[ADAM8, AIF1, CCL19, CCL2, CCL24, CCL3, CCL4, CCL5, CCR2, CD200R1, CD74, CSF1R, CXCL10, CXCR3, DOCK8, EDN2, FUT7, GPSM3, ITGA4, KLRK1, NCKAP1L, P2RY12, PLA2G7, PTAFR, PTK2B, PTPN22, PYCARD, RAC2, RHOH, SELE, SLAMF8, SMPD3, SPN, STAP1, THBS1, THY1, TNFRSF18, TREM2, XCL1, XCL2, XG]	[AGER, AMH, APOD, C5, C5AR1, CCL2, CCL21, CCL24, CCR7, CD74, CSF1, CX3CL1, ECM1, EDN2, FADD, GCSAM, ICAM1, LGALS9, MAPK3, MSN, MSTN, NOD2, PLA2G7, PLVAP, PTN, RAC2, RHOG, SELE, SELENOP, SERPINE1, SPI1, THBS1, TNF, TRPV4, VEGFA, XG, ZNF580]
GO:0005125	cytokine activity	6.60849e-07	[4, 5, 6]	73	28.6275	60.6424	39.3576	[AREG, BMP7, CCL17, CCL19, CCL2, CCL22, CCL24, CCL3, CCL3L1, CCL4, CCL4L1, CCL4L2, CCL5, CD40LG, CLCF1, CMTM5, CXCL10, CXCL11, CXCL5, CXCL6, CXCL9, EBI3, EPX, FASLG, GDF6, IFNG, IL16, IL18, IL22, IL26, KLF5, LIF, LTA, LTB, NAMPT, TNFRSF11B, TNFSF13B, TNFSF14, TNFSF8, WNT1, WNT10A, WNT10B, XCL1, XCL2]	[ADIPOQ, AMH, AREG, BMP8A, C5, CCL11, CCL2, CCL21, CCL24, CLCF1, CMTM1, CMTM5, CSF1, CTF1, CX3CL1, GDF6, GPI, GRN, IL1B, IL1RN, IL32, INHA, KLF5, LIF, MEN1, MSTN, NDP, NODAL, OSM, SECTM1, THPO, TIMP1, TNF, TNFSF12, VEGFA, WNT3, WNT9B]
GO:0030334	regulation of cell migration	2.89233e-08	[4, 5, 6]	200	21.575	38.9812	61.0188	[ADAM8, ADAMTS9, ADORA3, AIF1, ALOX15B, ANGPT1, ANGPT2, BMP7, CARMIL2, CASS4, CCL19, CCL2, CCL24, CCL3, CCL4, CCL5, CCR2, CD200R1, CD74, CDH1, CORO1A, CSF1R, CXCL10, CXCR3, CXCR4, DOCK10, DOCK8, DPEP1, DRD1, EDN2, FGR, FUT7, GPSM3, IFNG, ITGA4, ITGAX, KLRK1, LEF1, MMP9, NCKAP1L, NELL2, NR4A3, NTN1, P2RY12, PIK3CG, PLA2G7, PLAU, PLXNC1, PTAFR, PTK2B, PTPN22, PTPRC, PYCARD, RAC2, RHOH, SELE, SEMA4A, SEMA4D, SLAMF8, SMPD3, SPN, STAP1, TACSTD2, TCAF2, THBS1, THY1, TNFRSF18, TREM2, XCL1, XCL2, XG]	[ABCC8, ABI3, ABL1, ACKR3, ACTN4, ADAMTS9, ADGRG1, ADIPOQ, AGER, AGT, AMH, ANGPT1, APOD, ARHGDIA, ATP1B2, BCAR1, C5, C5AR1, CAMK2B, CAMSAP3, CARMIL2, CCL11, CCL2, CCL21, CCL24, CCR7, CD74, CEACAM1, CGA, CHGA, CITED2, COL1A1, CSF1, CX3CL1, DAB2IP, DAG1, DLG5, DMTN, ECM1, EDN2, ENG, EPHA2, EPPK1, FADD, FAM110A, FLT4, FOXC2, FOXF1, GATA2, GCSAM, GNAI2, GPER1, GPI, GRB7, GRN, HBEGF, HDAC5, HDAC7, HSPB1, HYAL1, ICAM1, IFITM1, IL1B, ILK, ITGA3, JUP, LAMA5, LGALS9, LGR6, LMNA, MAP2K3, MAPK3, MAZ, MECP2, MIEN1, MINK1, MSN, MSTN, MYADM, MYC, NF2, NGFR, NOD2, NODAL, NOS3, NOTCH1, NR4A3, NSMF, NTN1, OSGIN1, P2RY6, PDGFB, PDGFRB, PFN1, PHACTR1, PLA2G7, PLAU, PLVAP, PLXNA1, PLXNA3, PLXNB1, POSTN, PPARD, PTN, PTPN23, PTPRU, RAC2, RGCC, RHOG, RIPOR1, ROBO4, S100A11, SELE, SELENOP, SEMA3F, SEMA4B, SEMA4C, SEMA6B, SEMA6C, SERPINE1, SH3BP1, SLC9A3R1, SMAD3, SMIM22, SNAI1, SPHK1, SPI1, SRC, SRF, STAT3, SYDE1, TBX5, THBS1, TIMP1, TNF, TRIB1, TRPV4, VEGFA, VSIR, VTN, XG, ZC3H12A, ZNF580, ZNF609]
GO:0002687	positive regulation of leukocyte migration	2.5908e-07	[3, 4, 5, 6, 7, 8]	50	34.7222	59.0103	40.9897	[ADAM8, AIF1, CCL19, CCL24, CCL3, CCL4, CCL5, CCR2, CD74, CSF1R, CXCL10, DOCK8, EDN2, GPSM3, ITGA4, NCKAP1L, P2RY12, PLA2G7, PTAFR, PTK2B, PYCARD, RAC2, SPN, THBS1, THY1, TNFRSF18, TREM2, XCL1, XCL2, XG]	[AGER, C5AR1, CCL21, CCL24, CCR7, CD74, CSF1, CX3CL1, EDN2, FADD, ICAM1, LGALS9, MAPK3, MSTN, PLA2G7, PLVAP, PTN, RAC2, SELENOP, SERPINE1, SPI1, THBS1, TNF, TRPV4, VEGFA, XG, ZNF580]
GO:0072676	lymphocyte migration	2.4503e-09	[4, 6, 7]	48	39.6694	72.734	27.266	[ADAM8, AIF1, CCL17, CCL19, CCL2, CCL22, CCL24, CCL3, CCL3L1, CCL4, CCL4L1, CCL5, CCR2, CD200R1, CRTAM, CXCL10, CXCL11, CXCR3, DOCK8, FUT7, ITGA4, ITGAL, ITGB7, KLF5, KLRK1, MYO1G, PIK3CG, PTK2B, PYCARD, SPN, TBX21, XCL1, XCL2, XG, ZAP70]	[APOD, ARTN, CCL11, CCL2, CCL21, CCL24, CCR7, CX3CL1, ECM1, FADD, GBA, GCSAM, ICAM1, KLF5, MSN, SPNS2, XG]
GO:0097530	granulocyte migration	9.87408e-07	[4, 6, 7]	53	32.716	67.2291	32.7709	[ADAM8, CCL17, CCL19, CCL2, CCL22, CCL24, CCL3, CCL3L1, CCL4, CCL4L1, CCL5, CD177, CD74, CSF1R, CXCL10, CXCL11, CXCL5, CXCL6, CXCL9, DPEP1, EDN2, EPX, FUT7, ITGB2, JAML, KLF5, MCOLN2, NCKAP1L, PIK3CG, RAC2, RHOH, SLAMF8, SYK, THBS1, VAV1, XCL1, XCL2, XG]	[C5AR1, CCL11, CCL2, CCL21, CCL24, CCR7, CD177, CD74, CSF1, CX3CL1, DHX34, EDN2, GBF1, KLF5, MAPK3, MEN1, MSTN, NOD2, PIP5K1C, RAC2, RHOG, THBS1, TRPV4, XG]
GO:1905517	macrophage migration	0.0169837	[4, 6, 7]	23	35.3846	61.8261	38.1739	[CCL2, CCL3, CCL5, CCR2, CD200R1, CSF1R, EDN2, KLF5, MCOLN2, P2RY12, PTK2B, SLAMF8, STAP1, THBS1, TREM2]	[AMH, C5, C5AR1, CCL2, CSF1, CX3CL1, EDN2, KLF5, MAPK3, MSTN, THBS1, TRPV4]
GO:0002688	regulation of leukocyte chemotaxis	0.0287156	[4, 5, 6, 7, 8]	38	27.7372	56.4398	43.5602	[AIF1, CCL19, CCL2, CCL3, CCL4, CCL5, CCR2, CD74, CSF1R, CXCL10, EDN2, GPSM3, KLRK1, NCKAP1L, PLA2G7, PTK2B, RAC2, SLAMF8, STAP1, THBS1, XCL1, XCL2]	[AMH, C5, C5AR1, CCL2, CCL21, CCR7, CD74, CSF1, EDN2, LGALS9, MAPK3, MSTN, NOD2, PLA2G7, PTN, RAC2, SERPINE1, SPI1, THBS1, TRPV4, VEGFA, ZNF580]
GO:0008009	chemokine activity	0.000167939	[5, 6, 7]	23	44.2308	77.8606	22.1394	[CCL17, CCL19, CCL2, CCL22, CCL24, CCL3, CCL3L1, CCL4, CCL4L1, CCL4L2, CCL5, CXCL10, CXCL11, CXCL5, CXCL6, CXCL9, KLF5, XCL1, XCL2]	[C5, CCL11, CCL2, CCL21, CCL24, CX3CL1, KLF5]
GO:0048247	lymphocyte chemotaxis	0.00637854	[4, 5, 6, 7, 8]	24	36.3636	81.9327	18.0673	[ADAM8, CCL17, CCL19, CCL2, CCL22, CCL24, CCL3, CCL3L1, CCL4, CCL4L1, CCL5, CCR2, CXCL10, CXCL11, CXCR3, KLF5, KLRK1, PIK3CG, PTK2B, XCL1, XCL2]	[CCL11, CCL2, CCL21, CCL24, CX3CL1, KLF5]
GO:0070098	chemokine-mediated signaling pathway	5.9919e-08	[5, 6, 7]	38	42.2222	75.1444	24.8556	[CCL17, CCL19, CCL2, CCL22, CCL24, CCL3, CCL3L1, CCL4, CCL4L1, CCL5, CCR2, CCR3, CCR4, CCR5, CCR8, CXCL10, CXCL11, CXCL5, CXCL6, CXCL9, CXCR3, CXCR4, CXCR6, PTK2B, TREM2, XCL1, XCL2, XCR1]	[ACKR1, ACKR3, CCL11, CCL2, CCL21, CCL24, CCR7, CX3CL1, GPR17, GPR75, SH2B3, THPO]
GO:0071621	granulocyte chemotaxis	5.27061e-05	[4, 5, 6, 7, 8]	44	32.1168	64.9241	35.0759	[CCL17, CCL19, CCL2, CCL22, CCL24, CCL3, CCL3L1, CCL4, CCL4L1, CCL5, CD74, CSF1R, CXCL10, CXCL11, CXCL5, CXCL6, CXCL9, DPEP1, EDN2, ITGB2, JAML, KLF5, NCKAP1L, PIK3CG, RAC2, SYK, THBS1, VAV1, XCL1, XCL2]	[C5AR1, CCL11, CCL2, CCL21, CCL24, CCR7, CD74, CSF1, CX3CL1, DHX34, EDN2, GBF1, KLF5, MAPK3, MEN1, MSTN, NOD2, PIP5K1C, RAC2, THBS1, TRPV4]
GO:0071675	regulation of mononuclear cell migration	0.000562904	[4, 5, 6, 7, 8]	38	31.9328	57.6354	42.3646	[ADAM8, AIF1, CCL2, CCL3, CCL4, CCL5, CCR2, CD200R1, CSF1R, CXCL10, DOCK8, ITGA4, KLRK1, PLA2G7, PTK2B, PYCARD, SLAMF8, SPN, THBS1, XCL1, XCL2]	[AGER, APOD, C5AR1, CCL2, CCL21, CCR7, CSF1, ECM1, FADD, GCSAM, LGALS9, MAPK3, MSN, MSTN, PLA2G7, SERPINE1, SPI1, THBS1, TNF, TRPV4]
GO:1990869	cellular response to chemokine	3.10448e-08	[6]	41	41	72.8548	27.1452	[CCL17, CCL19, CCL2, CCL22, CCL24, CCL3, CCL3L1, CCL4, CCL4L1, CCL5, CCR2, CCR3, CCR4, CCR5, CCR8, CXCL10, CXCL11, CXCL5, CXCL6, CXCL9, CXCR3, CXCR4, CXCR6, DOCK8, PTK2B, TREM2, XCL1, XCL2, XCR1]	[ACKR1, ACKR3, CCL11, CCL2, CCL21, CCL24, CCR7, CX3CL1, GPR17, GPR75, LOX, SH2B3, THPO, ZC3H12A]
GO:0002690	positive regulation of leukocyte chemotaxis	0.0160178	[4, 5, 6, 7, 8, 9]	31	30.6931	56.4398	43.5602	[AIF1, CCL19, CCL3, CCL4, CCL5, CCR2, CD74, CSF1R, CXCL10, EDN2, GPSM3, NCKAP1L, PLA2G7, PTK2B, RAC2, THBS1, XCL1, XCL2]	[C5AR1, CCL21, CCR7, CD74, CSF1, EDN2, LGALS9, MAPK3, MSTN, PLA2G7, PTN, RAC2, SERPINE1, SPI1, THBS1, TRPV4, VEGFA, ZNF580]
GO:0071677	positive regulation of mononuclear cell migration	0.0390561	[4, 5, 6, 7, 8, 9]	23	33.8235	68.349	31.651	[ADAM8, AIF1, CCL3, CCL4, CCL5, CCR2, CXCL10, DOCK8, ITGA4, PLA2G7, PTK2B, PYCARD, SPN, XCL1, XCL2]	[AGER, CCL21, CCR7, FADD, LGALS9, PLA2G7, SERPINE1, SPI1, TNF]
GO:0072677	eosinophil migration	0.0213828	[5, 7, 8]	13	50	59.69	40.31	[ADAM8, CCL2, CCL24, CCL3, CCL4, CCL4L1, CCL5, EPX]	[CCL11, CCL2, CCL21, CCL24, CX3CL1, DHX34, MEN1]
GO:0072678	T cell migration	3.09668e-05	[5, 7, 8]	28	41.791	78.0851	21.9149	[ADAM8, AIF1, CCL2, CCL3, CCL5, CCR2, CD200R1, CXCL10, CXCL11, CXCR3, DOCK8, ITGA4, ITGAL, ITGB7, MYO1G, PIK3CG, PYCARD, SPN, XCL1, XCL2, XG, ZAP70]	[APOD, CCL2, CCL21, ECM1, FADD, ICAM1, MSN, XG]
GO:1990266	neutrophil migration	2.22351e-05	[5, 7, 8]	44	33.3333	72.734	27.266	[ADAM8, CCL17, CCL19, CCL2, CCL22, CCL24, CCL3, CCL3L1, CCL4, CCL4L1, CCL5, CD177, CD74, CXCL10, CXCL11, CXCL5, CXCL6, CXCL9, DPEP1, EDN2, FUT7, ITGB2, JAML, KLF5, MCOLN2, NCKAP1L, PIK3CG, RAC2, RHOH, SLAMF8, SYK, VAV1, XCL1, XCL2, XG]	[C5AR1, CCL11, CCL2, CCL21, CCL24, CCR7, CD177, CD74, CX3CL1, EDN2, GBF1, KLF5, NOD2, PIP5K1C, RAC2, RHOG, XG]
GO:0030593	neutrophil chemotaxis	0.000859193	[5, 6, 7, 8, 9]	36	32.4324	72.1553	27.8447	[CCL17, CCL19, CCL2, CCL22, CCL24, CCL3, CCL3L1, CCL4, CCL4L1, CCL5, CD74, CXCL10, CXCL11, CXCL5, CXCL6, CXCL9, DPEP1, EDN2, ITGB2, JAML, KLF5, NCKAP1L, PIK3CG, RAC2, SYK, VAV1, XCL1, XCL2]	[C5AR1, CCL11, CCL2, CCL21, CCL24, CCR7, CD74, CX3CL1, EDN2, GBF1, KLF5, NOD2, PIP5K1C, RAC2]
GO:2000401	regulation of lymphocyte migration	0.00358002	[5, 6, 7, 8, 9]	23	38.3333	75.8841	24.1159	[ADAM8, AIF1, CCL2, CCL3, CCL4, CCL5, CCR2, CD200R1, CXCL10, DOCK8, ITGA4, KLRK1, PTK2B, PYCARD, SPN, XCL1, XCL2]	[APOD, CCL2, CCL21, ECM1, FADD, GCSAM, MSN]
GO:0004950	chemokine receptor activity	0.0356183	[6, 7, 8, 9]	13	48.1481	74.459	25.541	[CCR2, CCR3, CCR4, CCR5, CCR8, CXCR3, CXCR4, CXCR6, XCR1]	[ACKR3, CCR7, GPR17, GPR75]
GO:2000403	positive regulation of lymphocyte migration	0.0304222	[5, 6, 7, 8, 9, 10]	15	44.1176	89.3864	10.6136	[ADAM8, AIF1, CCL3, CCL4, CCL5, CCR2, DOCK8, ITGA4, PTK2B, PYCARD, SPN, XCL1, XCL2]	[CCL21, FADD]
GO:0048518	positive regulation of biological process	5.76859e-18	[1, 2, 3]	1107	16.8879	40.4578	59.5422	[ABCB11, ABRA, ADAM8, ADCY7, AIF1, AIM2, AKNA, ALOX15, ALOX15B, ANGPT1, ANGPT2, APBB1IP, AREG, ASCL2, ATF3, ATP1B4, ATP2A3, BANK1, BATF, BCL11B, BCL3, BHLHA15, BLK, BLNK, BMF, BMP7, BMPR1B, BRIP1, BTK, BTLA, BTN3A1, BTN3A2, C1QA, C1QB, C1QC, C1QTNF1, C2, C8G, CACNA1I, CALCR, CAMK4, CARD11, CARMIL2, CASP8, CASS4, CCDC88B, CCL17, CCL19, CCL2, CCL22, CCL24, CCL3, CCL3L1, CCL4, CCL4L1, CCL5, CCR2, CCR3, CCR4, CD177, CD180, CD19, CD1B, CD1C, CD1E, CD2, CD22, CD226, CD244, CD247, CD27, CD300LF, CD33, CD3D, CD3E, CD3G, CD4, CD40LG, CD5, CD53, CD6, CD74, CD79A, CD80, CD84, CD86, CDC20B, CDCA2, CDH1, CDH4, CDKN2A, CEL, CFP, CLCF1, CLEC10A, CLEC4D, CLEC4E, CLEC6A, CLNK, CNR1, CORO1A, CR2, CRABP2, CRB2, CREM, CRTAM, CSF1R, CST7, CTLA4, CTSS, CXCL10, CXCL11, CXCL5, CXCL9, CXCR4, CXorf21, CYBB, CYP11B1, DAPK1, DEPDC1B, DOCK2, DOCK8, DPEP2, DRD1, E2F8, EAF2, EBI3, EDN2, EGR3, ELAVL4, ELF3, EOMES, EPHA6, EPX, EREG, ERFE, EVI2B, FASLG, FCN1, FCN3, FCRL3, FFAR4, FGD2, FGD3, FGR, FLT3, FOLR2, FOSB, FOSL1, FOXP3, FUT7, FYB1, GABBR2, GADD45B, GBP5, GDF6, GFI1, GLIS1, GMFG, GPM6A, GPR174, GPR4, GPR55, GPRC5A, GPSM3, GRAP2, GZMA, GZMB, H1-3, HCLS1, HCST, HLA-DMB, HLA-DPA1, HLA-DPB1, HLA-DQA1, HLA-DRA, HLA-DRB1, HLA-DRB5, HOPX, ICOS, IFNG, IGLL5, IKBKE, IKZF3, IL10RA, IL12RB1, IL12RB2, IL16, IL18, IL18RAP, IL26, IL2RB, IL2RG, IL5RA, IL7R, INPP5D, IQCJ-SCHIP1, IQGAP2, IRF4, IRF5, IRF8, IRX3, ITGA4, ITGAX, ITGB2, ITK, JAML, JCHAIN, KCNJ10, KCNN4, KIAA1324, KLF5, KLRC2, KLRD1, KLRG1, KLRK1, KMO, KNG1, LAG3, LAMP3, LAX1, LCK, LCP1, LCP2, LDLR, LEF1, LIF, LILRB1, LILRB4, LMCD1, LMO1, LPAL2, LRRC38, LTA, LTB, LY86, LY9, MACC1, MAFF, MAP4K1, MAPK13, MATK, MCOLN2, MEDAG, MID1IP1, MIXL1, MLC1, MMP9, MOG, MS4A1, MSX1, MUC16, MUC19, MUC6, MUSK, MYB, MYBL2, MYO1G, MZB1, NAMPT, NCF1, NCKAP1L, NCR3, NEK5, NELL2, NFAM1, NLRP2, NLRP3, NLRP6, NLRP9, NPPB, NPPC, NR4A1, NR4A2, NR4A3, NSG1, NTN1, OASL, ORM2, P2RY10, P2RY12, P2RY2, PATL2, PAX5, PBX4, PDE6G, PFKFB4, PIK3CG, PIK3R5, PIM1, PIM2, PLA2G7, PLAAT4, PLAC8, PLEK, PLXNC1, POU2AF1, POU2F2, PRAM1, PRDM1, PRF1, PRKCB, PRKCQ, PROK1, PTAFR, PTGER2, PTGFR, PTK2B, PTPN22, PTPN6, PTPRC, PTX3, PYCARD, PYHIN1, RAB15, RAB27B, RAB3B, RAC2, RASAL3, RASGRF1, RBPMS2, RGS9, RHEX, RHOH, RLN2, RNF122, RTKN2, RUFY4, RUNX3, SALL1, SASH3, SCIMP, SCUBE1, SDC1, SELE, SEMA4A, SEMA4D, SH2D1A, SH2D2A, SIGLEC16, SIRPG, SKAP1, SLA2, SLAMF6, SLC24A4, SLC8A3, SMPD3, SMTNL2, SOCS1, SOCS3, SPIB, SPIC, SPN, STAP1, STAT1, STK17B, STXBP2, SUCNR1, SULT2B1, SYK, TACSTD2, TBX21, TBXAS1, TCAF2, TENT5C, TESPA1, TFEC, THBS1, THEMIS, THEMIS2, THY1, TIGIT, TLR10, TLR6, TLR8, TNFAIP3, TNFRSF18, TNFSF13B, TNFSF14, TNFSF8, TNIP3, TNR, TOX, TRABD2A, TRAF1, TRAT1, TREM2, TRERF1, TRIM14, TRPM2, UBASH3A, UBD, UCP2, VAV1, VNN1, VWC2L, WAS, WNT1, WNT10A, WNT10B, XCL1, XCL2, XG, ZAP70, ZBED2, ZBP1, ZC3H12D, ZNF804A]	[ABCA3, ABCA7, ABCB11, ABCC8, ABCD1, ABCD2, ABI3, ABL1, ABLIM3, ABR, ABRA, ACACB, ACKR3, ACTA1, ACTB, ACTC1, ACTN1, ACTN4, ADAM19, ADAMTSL4, ADCK1, ADCY1, ADCY3, ADCY4, ADCY9, ADGRG1, ADGRL1, ADIPOQ, AGAP2, AGER, AGPAT1, AGT, AGTR1, ALPK3, AMH, ANGPT1, ANGPTL4, AP2A1, AP3D1, APLN, APLNR, APOA1, AQP3, ARAF, ARC, AREG, ARF1, ARHGDIA, ARHGEF1, ARHGEF15, ARHGEF16, ARHGEF5, ARID1A, ARTN, ATAT1, ATF5, ATP13A2, ATP1A1, ATP1A3, ATP1B2, ATP1B4, ATPSCKMT, BAG3, BAG6, BCAR1, BCL2L1, BCL3, BCL6, BCL9L, BEND6, BMP8A, BRD4, BRPF3, BTLA, C15orf62, C1QTNF1, C20orf27, C2CD2L, C5, C5AR1, C8G, CACNA1H, CALB1, CALCR, CAMK2B, CAMTA2, CAPN1, CAPNS1, CARM1, CARMIL2, CASZ1, CC2D1A, CCDC87, CCL11, CCL2, CCL21, CCL24, CCR7, CD14, CD177, CD1C, CD1E, CD276, CD74, CDC25B, CDC42EP1, CDC42EP2, CDC42EP4, CDCA2, CDH4, CDK1, CDK2, CDKN1A, CEACAM1, CEL, CETP, CFH, CFL1, CGA, CHCHD10, CHERP, CHGA, CHI3L1, CIITA, CITED2, CITED4, CIZ1, CLCF1, CLEC4E, CLIP3, CLNK, CNOT3, CNR1, CNTN6, COL1A1, CPN2, CPNE5, CPNE6, CRAT, CREB3L1, CRHR2, CRIP2, CRP, CRTC2, CSF1, CSK, CSNK1E, CSPG4, CSRNP3, CST7, CTC1, CTF1, CTHRC1, CTIF, CTSD, CX3CL1, CYP26B1, CYP27B1, DAB2IP, DAG1, DAXX, DBF4B, DDR1, DDX39B, DENND2B, DGKD, DGKZ, DHX34, DIRAS1, DISP3, DKK2, DLG5, DMTN, DNMT1, DOC2B, DOK5, DPAGT1, DPF2, DTX1, DUSP5, DVL3, DXO, DYRK1B, E2F4, E2F7, E2F8, EAF2, ECM1, ECM2, EDC4, EDN2, EEF1E1, EFEMP2, EFNA3, EGLN2, EHD1, EHD2, EIF4EBP1, EIF4G1, ELF3, ELF4, ELK1, ENDOG, ENG, ENPP3, EPHA2, ERBB2, ERFE, ESM1, ESPL1, ETS2, ETV6, FABP4, FADD, FAM110A, FAP, FASN, FCN3, FEM1A, FES, FFAR2, FGFR4, FHL5, FHOD1, FITM1, FLOT2, FLT3, FLT4, FOSL1, FOSL2, FOXC2, FOXF1, FOXM1, FOXS1, FPR1, FRMD8, FURIN, GAB2, GABBR2, GADD45B, GATA2, GATA4, GBA, GCSAM, GDF6, GDI1, GGA1, GGA3, GIT1, GLIS2, GLMP, GLRA1, GNAI2, GNAO1, GPAM, GPBAR1, GPER1, GPI, GPM6A, GPR137, GPR17, GPR20, GPR3, GPR37L1, GPR4, GPRC5A, GPRIN1, GPT, GRB7, GRIK5, GRN, GSK3A, GTPBP1, H1-9P, H4C3, HAVCR1, HBA1, HBB, HBEGF, HCFC1, HCRTR1, HDAC10, HDAC5, HDAC7, HEYL, HFE, HGS, HK1, HLTF, HMGA1, HMGN1, HMGN5, HOPX, HPRT1, HRH2, HSF1, HSPB1, HSPB8, HSPE1, HTR1B, HTR2A, HVCN1, HYAL1, ICAM1, ID3, IDO1, IFITM1, IL15RA, IL1B, IL4R, IL5RA, IL7R, ILK, INCA1, INCENP, INHA, IQGAP2, IRAK2, IRF2, IRF2BPL, IRX3, IRX6, ITGA3, ITGA5, ITPR3, JAK3, JMJD8, JUNB, JUND, JUP, KATNB1, KCNH2, KCNIP2, KCNJ5, KCNJ9, KCNK2, KCNMB1, KCNMB2, KCP, KCTD11, KDM6B, KLF10, KLF5, KLK14, KMT2D, KNG1, KSR1, LAG3, LDLR, LDLRAP1, LGALS9, LGR6, LIF, LIFR, LILRA5, LIMK1, LIMK2, LIMS2, LIPG, LMCD1, LMNA, LMX1A, LMX1B, LRCH4, LRG1, LRRC32, LRRC52, LRRC8A, LTBR, LTF, LUM, LZTS1, MAFG, MAMSTR, MAP1A, MAP2K3, MAP3K10, MAP3K11, MAP3K14, MAP3K6, MAP3K9, MAPK3, MAPK7, MAPK8IP3, MARCKSL1, MARK2, MARK4, MAVS, MAZ, MECP2, MED12, MED16, MED24, MED25, MEF2D, MEGF8, MEIS3P1, MEIS3P2, MEN1, MFAP2, MFSD2A, MICALL2, MID1IP1, MIEN1, MINK1, MLLT6, MLST8, MME, MOV10, MPV17L2, MSN, MSTN, MSX1, MTCO2P12, MUC19, MUC20, MUC3A, MYADM, MYBBP1A, MYC, MYH9, MYO18A, MYRF, NACC1, NAP1L2, NCOA6, NCOR2, NDC80, NDP, NDST1, NECTIN2, NEFL, NEK5, NF2, NFATC4, NFE2, NFIC, NFIX, NFKB2, NFKBIB, NGF, NGFR, NINJ1, NKD2, NLGN2, NLRC5, NLRP9, NNAT, NOD2, NODAL, NOP2, NOS3, NOTCH1, NOTCH3, NOTCH4, NPAS2, NPPA, NPPB, NR1D1, NR4A1, NR4A2, NR4A3, NRARP, NRGN, NSG1, NSMF, NTN1, NUMBL, NUTF2, OBSCN, OMA1, ORAI1, OSGIN1, OSM, OSR2, P2RX3, P2RX5, P2RY2, P2RY6, PACSIN1, PAF1, PAK4, PALM, PARP6, PATL1, PCDHA4, PCOLCE, PDCD1, PDF, PDGFB, PDGFRB, PDLIM7, PDXP, PEF1, PELP1, PER1, PFN1, PHF1, PHLDB1, PIAS4, PIDD1, PIEZO1, PIM1, PKD1, PKM, PLA2G2A, PLA2G7, PLAGL2, PLAUR, PLEKHG2, PLEKHM1, PLEKHM2, PLEKHN1, PLK3, PLTP, PLVAP, PLXNA1, PLXNA3, PLXNB1, PML, PNLDC1, PNPLA2, POLR2E, POLR2L, POR, POSTN, POU5F1P4, PPARD, PPP1R10, PPP1R13L, PPP1R15A, PPP1R9B, PPP2R5D, PPRC1, PQBP1, PRAG1, PRDM16, PRKACA, PRKAR2B, PRKCSH, PROM2, PRRT1, PRRT2, PTGES, PTGFR, PTN, PTP4A3, PTPN23, PTPRN, PTPRU, PVR, PXN, PXT1, RAB15, RAB1B, RAB3A, RAC2, RAD23A, RAD51AP1, RAI1, RAMP2, RANGRF, RAP1A, RAPGEF1, RARA, RASD2, RASL10B, RASL11A, RASSF5, RBM14, RBPMS2, RCVRN, RELA, RELB, RFXAP, RGCC, RGMA, RHBDF2, RHOG, RIPOR1, RMRP, RNF122, RNF157, RNF19B, RNU1-93P, RPL26, RPLP1, RPTOR, RTKN2, RXRA, RXRB, S100A1, S100A11, S1PR2, SALL2, SAMD4B, SBNO2, SCAF1, SCAP, SCN5A, SCOC, SEC16A, SECTM1, SELE, SELENON, SELENOP, SEMA3F, SEMA4B, SEMA4C, SEMA6B, SEMA6C, SEPTIN4, SEPTIN9, SERPINE1, SERPING1, SF3A2, SF3B4, SGTA, SH2B2, SH2D3A, SH2D3C, SH3GL1, SHANK3, SHARPIN, SHC2, SHC4, SHISA5, SHKBP1, SIK1, SIK3, SIX5, SKIV2L, SLC25A23, SLC25A33, SLC2A4, SLC30A3, SLC35A4, SLC35F6, SLC44A2, SLC51B, SLC6A9, SLC7A1, SLC7A5, SLC7A8, SLC9A1, SLC9A3R1, SLN, SLX4, SMAD3, SMARCA4, SMARCB1, SMIM22, SMPD1, SMTNL2, SNAI1, SOCS3, SORBS3, SOX10, SOX12, SOX13, SOX7, SOX8, SPATC1L, SPDEF, SPHK1, SPHK2, SPI1, SRC, SRCAP, SREBF1, SRF, SRRT, SSBP3, STAC2, STAT3, STING1, STK17B, STX1A, STX1B, SYDE1, SYNPO, SYT2, SYT7, TAF1C, TAF6, TBX5, TCF3, TCF7L1, TCIRG1, TEAD2, TEAD3, TEAD4, TESK1, TEX261, TFE3, TFEB, TFEC, TGFB1I1, TGM2, THBS1, THPO, TICAM1, TIMP1, TLE5, TM9SF4, TMEM100, TMEM161A, TMEM198, TMEM259, TNF, TNFAIP1, TNFRSF1A, TNFSF12, TNIP1, TNK2, TNKS1BP1, TOX2, TP53INP2, TPCN1, TRAF4, TRIB1, TRIB3, TRIM62, TRIM8, TRIOBP, TRPV4, TSC2, TSKU, TSPAN14, UBA52, UBE2B, ULK1, UNC5B, USF2, USP2, VAC14, VDR, VEGFA, VENTX, VNN1, VSIG2, VSIR, VTN, WARS1, WAS, WBP2, WDR24, WFS1, WHRN, WIZ, WNK2, WNT3, WWP2, XG, XRCC1, YBX2, YPEL3, ZBTB7B, ZC3H12A, ZC3H3, ZCCHC3, ZDHHC12, ZDHHC8, ZER1, ZFP36, ZMIZ1, ZMIZ2, ZNF219, ZNF335, ZNF384, ZNF385A, ZNF395, ZNF574, ZNF580, ZNF593, ZNF609, ZNF629, ZSWIM8]
GO:0048519	negative regulation of biological process	6.12555e-07	[1, 2, 3]	928	16.0166	39.0282	60.9718	[ACP5, ADAM8, ADAMDEC1, ADAMTS9, ADCY7, ADORA3, AIF1, AKNA, ALOX15, ALOX15B, ANGPT1, ANGPT2, ANO9, AOAH, APOBEC3A, APOBEC3D, APOBEC3G, APOBEC3H, AREG, ASCL2, ATF3, BANK1, BCL11B, BCL3, BHLHA15, BHLHE40, BLK, BMF, BMP7, BMPR1B, BRIP1, BTG2, BTK, C1QC, C1QTNF1, CALCR, CARD17, CARMIL2, CASP8, CBARP, CCDC88C, CCL17, CCL19, CCL2, CCL3, CCL3L1, CCL5, CCR2, CCR5, CD19, CD200R1, CD22, CD247, CD27, CD300LF, CD33, CD3E, CD3G, CD40LG, CD74, CD80, CD84, CD86, CD96, CDH1, CDKN2A, CEL, CHRDL1, CISH, CLCF1, CLNK, CMTM5, CNN1, CNR1, CNR2, CORO1A, CR2, CRB2, CREM, CRTAM, CST7, CTLA4, CXCL10, CXCL11, CXCL9, CYSLTR1, DAPK1, DCC, DEPDC1B, DERL3, DOCK8, DPEP1, DPEP2, DPT, DRD1, DUSP2, DUSP8, E2F8, EAF2, EGR3, ELAVL4, ELF3, EOMES, EPX, EREG, ERFE, EVI2B, FAM122C, FASLG, FATE1, FCMR, FCN1, FCN3, FCRL3, FFAR4, FGL2, FGR, FOSB, FOSL1, FOXP3, FRZB, GADD45B, GFI1, GFRA2, GLIS1, GMFG, GMIP, GPR132, GPR150, GPR171, GPR4, GPR55, GPR83, GPRC5A, GZMA, GZMB, H1-3, H2AC13, H2AC14, H2AC16, H3C10, H3C11, H3C12, H3C7, HCLS1, HLA-DOA, HLA-DRB1, HOPX, HORMAD1, IER3, IFNG, IKBKE, IKZF1, IL10RA, IL18, IL26, IL7R, INPP5D, IQCJ-SCHIP1, IRF4, IRF8, IRX3, ITGB2, JPH1, JSRP1, KCNN4, KIR3DL2, KLF5, KLRC1, KLRD1, KLRK1, KNG1, LAG3, LAMP3, LAX1, LCK, LCP1, LDLR, LEF1, LIF, LILRB1, LILRB4, LMCD1, LMO1, LPAL2, LRRC17, LST1, LTA, MCOLN2, MCOLN3, MID1IP1, MIDN, MIXL1, MMP9, MPO, MSX1, MT1F, MT1G, MYB, NAMPT, NCKAP1L, NLRC3, NLRP3, NLRP6, NLRP7, NPPB, NPPC, NR4A1, NR4A2, NR4A3, NTN1, NUGGC, NUP210, OASL, P2RY12, PAPLN, PARP15, PATL2, PAX5, PIK3CG, PIK3IP1, PIM1, PIM2, PLA2G2D, PLAAT4, PLAC8, PLAU, PLEK, PLXNC1, PRDM1, PRKCB, PRKCQ, PSCA, PTGDR, PTGER2, PTGFR, PTK2B, PTPN22, PTPN6, PTPRC, PTPRH, PTX3, PYCARD, RAD9B, RARRES1, RASAL3, RBPMS2, RGS1, RGS10, RGS18, RGS9, RHOH, RLN2, RMI2, RNASE6, RRAD, RRM2, RTKN2, RTN1, RUNX3, SALL1, SAMSN1, SCML4, SEMA4A, SEMA4D, SERPINA1, SH2D1A, SH2D2A, SIGLEC10, SIRPG, SLA2, SLAMF8, SLC18A1, SLC24A4, SLC8A3, SLFN14, SMPD3, SMPDL3B, SOCS1, SOCS3, SPINK1, SPN, STAP1, STAT1, SULT2B1, SYK, TACSTD2, TBC1D10C, TBX21, TCAF2, TENT5C, TEX11, TFEC, TFPI2, THBS1, THY1, TIFAB, TIGIT, TLR6, TLR8, TMC8, TNFAIP3, TNFAIP8L2, TNFRSF11B, TNFRSF13B, TNFRSF18, TNFSF13B, TNFSF14, TNIP3, TNMD, TNR, TRABD2A, TREM2, TRERF1, TRIM14, TRPM2, TSC22D3, TSPAN8, TXNDC5, UBASH3A, UCP2, VNN1, VWC2L, WAS, WNT1, WNT10B, XCL1, XCR1, ZBED2, ZBTB32, ZC3H12D]	[AAAS, ABCA7, ABCC8, ABCD1, ABCD2, ABI3, ABL1, ACACB, ACKR3, ACP4, ACTN1, ACTN4, ADAMTS5, ADAMTS7, ADAMTS8, ADAMTS9, ADCK1, ADCY1, ADCY3, ADCY4, ADCY9, ADGRB2, ADGRG1, ADIPOQ, AGAP2, AGER, AGT, AKT1S1, ALPK3, AMH, ANGPT1, ANGPTL4, ANKRD13B, ANKRD52, AP2A1, APLN, APLNR, APLP1, APOA1, APOBEC3C, APOD, APOM, ARAF, ARC, AREG, ARF1, ARHGAP1, ARHGDIA, ARHGEF15, ARID5A, ARRDC3, ARTN, ASPN, ATF5, ATN1, ATP13A2, ATP1A1, ATP1A3, ATP1B2, BAG3, BAG6, BAHD1, BAZ2A, BBS12, BCKDK, BCL2L1, BCL3, BCL6, BCL9L, BCOR, BEND6, BHLHE40, BMP8A, BTG2, C11orf65, C18orf54, C1QTNF1, C5, C5AR1, CABIN1, CALCR, CAMSAP3, CARM1, CARMIL2, CBARP, CC2D1A, CCL11, CCL2, CCL21, CCR7, CD14, CD74, CDK1, CDK2, CDK2AP2, CDKN1A, CEACAM1, CEL, CETP, CFH, CFL1, CGA, CHERP, CHGA, CIC, CIITA, CISH, CITED2, CLCF1, CLIP3, CLNK, CMTM5, CNN1, CNOT3, CNR1, COL1A1, CPTP, CRAT, CREB3L1, CRHR2, CRP, CRYAB, CSDC2, CSF1, CSK, CST7, CTC1, CTDSP1, CTHRC1, CTIF, CTSA, CX3CL1, CXXC4, CYP26B1, CYP27B1, CYP2D6, DAB2IP, DAG1, DAXX, DBNDD1, DDR1, DDX39B, DDX54, DEDD, DGKD, DGKZ, DGUOK, DHRS2, DHX34, DISP3, DKK2, DLG5, DMTN, DNMT1, DOT1L, DPF2, DPT, DTX1, DUSP5, DUSP8, DVL3, DXO, DYSF, E2F4, E2F7, E2F8, EAF2, ECM1, EDC4, EEF1E1, EFEMP2, EFNA3, EIF4EBP1, EIF4G1, ELF3, ENG, ENPP3, EPHA2, EPN1, EPPK1, ERBB2, ERF, ERFE, ESPL1, ETS2, ETV6, F8A1, FABP4, FADD, FAIM2, FAM110A, FAM122C, FAP, FASN, FCN3, FEM1A, FGFRL1, FLII, FLOT2, FLT4, FOSL1, FOXC2, FOXF1, FOXM1, FOXP4, FOXS1, FRMD8, FURIN, FXYD5, GADD45B, GAS1, GATA2, GATA4, GATAD2A, GBA, GCSAM, GDI1, GGA3, GIT1, GJD3, GLIS2, GLRA1, GMNN, GNAI2, GNAO1, GPAM, GPBAR1, GPER1, GPI, GPR137, GPR20, GPR37L1, GPR4, GPR83, GPR84, GPRC5A, GRB7, GRIK5, GRINA, GRN, GSK3A, GTF2IRD1, GTPBP1, H1-9P, H3C10, H3C12, H4C3, HBEGF, HCFC1, HDAC10, HDAC5, HDAC7, HESX1, HEYL, HFE, HGS, HIRA, HLA-DOB, HMGA1, HMGN5, HOPX, HRH2, HSF1, HSPB1, HSPG2, HTR1B, HTR2A, HYAL1, HYPK, ICAM1, ID3, IER3, IFITM1, IFITM2, IFITM3, IFT80, IGF2BP2, IL1B, IL1RN, IL4R, IL7R, ILK, INCA1, INHA, INPP5E, INPP5J, INPPL1, IRF2, IRF2BPL, IRX3, ITGA3, ITGA5, ITPR3, ITPRIP, JAK3, JPH4, JUP, KATNB1, KCNH2, KCNK2, KIF26A, KLF10, KLF5, KLK14, KMT2D, KNG1, LAG3, LDLR, LDOC1, LGALS9, LIF, LILRA5, LIMK1, LIMK2, LIMS2, LINGO1, LMCD1, LMNA, LMX1A, LRRC17, LRRC32, LTF, LY6E, LZTS1, LZTS2, MALRD1, MAP1A, MAP2K3, MAP3K10, MAPK3, MAPK7, MAVS, MAZ, MDC1, MECP2, MED12, MED25, MEGF8, MEIS3P1, MEN1, MFSD2A, MGRN1, MID1IP1, MIDEAS, MIDN, MIEN1, MIER2, MLLT1, MLLT6, MNT, MOV10, MSC, MSTN, MSX1, MT1E, MTHFR, MTRNR2L1, MTRNR2L10, MTRNR2L12, MTRNR2L2, MTRNR2L3, MTRNR2L6, MTRNR2L8, MTRNR2L9, MYADM, MYBBP1A, MYC, MYH9, MYO18A, NAA10, NACC1, NCOR2, NDC80, NEFL, NF2, NFATC4, NFIC, NFIX, NGF, NGFR, NKD2, NLRC5, NOD2, NODAL, NOS3, NOTCH1, NOTCH3, NOTCH4, NOVA2, NPAS2, NPPA, NPPB, NPR3, NPRL3, NR1D1, NR4A1, NR4A2, NR4A3, NRARP, NTN1, NUDT12, NUP188, NUTF2, OGN, OMA1, OSGIN1, OSM, OSR2, P2RY6, PACSIN1, PAF1, PAK4, PALM, PATL1, PCDHA4, PCDHA6, PCGF2, PDCD1, PDGFB, PDGFRB, PER1, PEX14, PFN1, PHACTR1, PHC1, PHF1, PHF12, PIAS4, PIDD1, PIM1, PIWIL1, PLAU, PLAUR, PLEKHN1, PLK3, PLXNA1, PLXNA3, PLXNB1, PM20D1, PML, PNLDC1, PNPLA2, POLR2E, POLR2L, POR, POSTN, POU5F1P4, POU6F1, PPARD, PPP1R10, PPP1R11, PPP1R13L, PPP1R15A, PPP1R9B, PPP2R1A, PPP2R5B, PPP2R5D, PRAG1, PRDM16, PRKACA, PRKAR2B, PROM2, PRRT1, PRRT2, PTGES, PTGFR, PTGIR, PTN, PTPN13, PTPN23, PTPRH, PTPRU, RAB11FIP5, RAD9B, RADX, RAI1, RAMP2, RANGAP1, RAP1A, RARA, RARRES1, RASD2, RASSF5, RBM14, RBPMS2, RELA, RELB, RGCC, RGMA, RGS16, RGS18, RHBDF1, RHBDF2, RMI2, RMRP, RNF126, RNF157, RNF167, RNF26, RNU1-93P, RPL26, RPL3, RPLP1, RPS16, RPTOR, RRAD, RTKN2, RTN2, RTN4RL1, RTN4RL2, RUBCN, RXRA, S100A1, S100A11, S1PR2, SALL2, SAMD1, SAMD13, SAMD4B, SBNO2, SCAF1, SCAP, SCMH1, SELENON, SEMA3F, SEMA4B, SEMA4C, SEMA6B, SEMA6C, SERPINA3, SERPIND1, SERPINE1, SERPING1, SGTA, SH2B3, SH3BP1, SHANK3, SHARPIN, SIK1, SIX5, SKIV2L, SLC25A23, SLC30A1, SLC35C1, SLC35F6, SLC6A9, SLC7A5, SLC9A1, SLC9A3R1, SLN, SLX4, SMAD3, SMARCA4, SMARCB1, SMPD1, SNAI1, SOCS3, SORBS3, SORCS2, SOX10, SOX13, SOX7, SOX8, SP2, SPDEF, SPEG, SPHK1, SPHK2, SPI1, SPINK1, SPTB, SRC, SRCAP, SREBF1, SRF, SRRT, SSTR2, STAT3, STK40, STX1B, SUSD2, SYNGAP1, SYVN1, SZT2, TAF6, TBX5, TCF3, TCF7L1, TDRD1, TEAD2, TESK1, TEX14, TFE3, TFEC, TGFB1I1, TGIF1, THBS1, TIAF1, TICAM1, TIMP1, TLE2, TLE3, TLE5, TMEM109, TMEM115, TMEM127, TMEM14A, TMEM161A, TMEM259, TMEM88, TNF, TNFAIP1, TNFRSF1A, TNIP1, TNKS1BP1, TNMD, TNS2, TOM1L2, TP53I11, TP53INP2, TPCN1, TRIB1, TRIB3, TRIM29, TRIM62, TRIM8, TRIOBP, TRPV4, TSC2, TSC22D4, TSKU, TSPAN8, UBA52, UBE2B, UBE2L6, UBQLN4, ULK1, UNC5B, USP2, VASN, VAX2, VBP1, VDR, VEGFA, VIPR2, VNN1, VSIG2, VSIR, VTN, WARS1, WAS, WDTC1, WFS1, WNK2, WNT3, WNT9B, WWP2, XRCC1, ZBTB45, ZBTB6, ZBTB7A, ZBTB7B, ZC3H12A, ZC3H7B, ZFP36, ZFP37, ZNF219, ZNF385A, ZNF556, ZNF653]
GO:0002682	regulation of immune system process	1.99155e-30	[2, 3]	430	23.5487	62.0539	37.9461	[ADAM8, ADCY7, AIF1, AIM2, ALOX15, ANGPT1, APOBEC3G, BANK1, BLK, BLNK, BTK, BTLA, BTN3A1, BTN3A2, C1QA, C1QB, C1QC, C1QTNF1, C2, C8G, CALCR, CAMK4, CARD11, CASP8, CCDC88B, CCL19, CCL2, CCL24, CCL3, CCL4, CCL5, CCR2, CD177, CD19, CD1B, CD1C, CD1E, CD2, CD200R1, CD22, CD226, CD244, CD247, CD27, CD300LF, CD33, CD3D, CD3E, CD3G, CD4, CD40LG, CD48, CD5, CD6, CD74, CD79A, CD80, CD84, CD86, CD8A, CD8B, CD96, CDKN2A, CFP, CLCF1, CLEC10A, CLEC1B, CLEC4D, CLEC4E, CLEC6A, CLNK, CNR1, CNR2, CORO1A, CR2, CRTAM, CSF1R, CST7, CTLA4, CXCL10, CXCL6, CXCR3, CXorf21, CYP11B1, CYSLTR1, DOCK8, DPEP1, DRD1, EBI3, EDN2, EGR3, EPX, EREG, EVI2B, FCGR2C, FCN1, FCN3, FCRL3, FGL2, FGR, FOXP3, FUT7, FYB1, GBP5, GPR150, GPR171, GPR55, GPR83, GPSM3, GRAP2, H3C10, H3C11, H3C12, H3C7, HCLS1, HCST, HLA-DMB, HLA-DOA, HLA-DPA1, HLA-DPB1, HLA-DQA1, HLA-DRA, HLA-DRB1, HLA-DRB5, ICOS, IFNG, IGLL5, IKBKE, IKZF3, IL12RB1, IL18, IL18RAP, IL7R, INPP5D, IRF4, ITGA4, ITGAL, ITGB2, ITGB7, ITK, JAML, KCNN4, KIR2DL2, KIR2DL3, KIR3DL2, KLRB1, KLRC1, KLRC2, KLRD1, KLRK1, LAG3, LAIR1, LAIR2, LAX1, LCK, LCP2, LDLR, LEF1, LILRA1, LILRB1, LILRB4, LMO1, LPAL2, LRRC17, LST1, LTA, MOG, MS4A1, MUC16, MUC19, MUC6, MYB, MYO1G, MZB1, NCKAP1L, NCR1, NCR3, NFAM1, NLRC3, NLRP3, NLRP6, NR4A3, ORM2, P2RY12, PAX5, PILRA, PLA2G2D, PLA2G7, PRAM1, PRDM1, PRKCB, PRKCQ, PTAFR, PTGDR, PTGER2, PTK2B, PTPN22, PTPN6, PTPRC, PYCARD, PYHIN1, RAC2, RASAL3, RHEX, RHOH, RLN2, RUNX3, SAMSN1, SASH3, SCIMP, SELE, SELL, SH2D1A, SIGLEC16, SIRPG, SIT1, SKAP1, SLA2, SLAMF6, SLAMF7, SLAMF8, SMPD3, SOCS1, SOCS3, SPN, STAP1, STAT1, STXBP2, SYK, TBC1D10C, TBX21, TESPA1, THBS1, THEMIS, THEMIS2, THY1, TIGIT, TLR6, TLR8, TNFAIP3, TNFAIP8L2, TNFRSF13B, TNFRSF18, TNFSF13B, TNFSF14, TNFSF8, TOX, TRAT1, TREM2, TSC22D3, UBASH3A, VAV1, VNN1, WAS, XCL1, XCL2, XG, ZAP70, ZBP1, ZNF683]	[ABL1, ACTB, ADCY1, ADCY3, ADCY4, ADCY9, ADIPOQ, AGER, AMH, ANGPT1, AP3D1, APOA1, APOD, AQP3, BAG6, BCAR1, BCL6, BTLA, C1QTNF1, C5, C5AR1, C8G, CALCR, CCL2, CCL21, CCL24, CCR7, CD177, CD1C, CD1E, CD276, CD300E, CD74, CDKN1A, CEACAM1, CFH, CGA, CHGA, CLC, CLCF1, CLEC1B, CLEC4E, CLNK, CLPTM1, CNR1, COL1A1, CPN2, CRHR2, CRP, CSF1, CSK, CST7, CX3CL1, CYP26B1, DCAF15, DGKZ, DLG5, DTX1, ECM1, EDN2, ENPP3, ERBB2, FADD, FCN3, FES, FFAR2, FLOT2, FOXF1, FPR1, FURIN, GAB2, GATA2, GCSAM, GNAI2, GNAO1, GPAM, GPBAR1, GPER1, GPI, GPR137, GPR20, GPR83, GPR84, GRN, H3C10, H3C12, H4C3, HAVCR1, HFE, HK1, HLA-DOB, HRH2, HSF1, ICAM1, IDO1, IFITM1, IL15RA, IL1B, IL4R, IL7R, INHA, JAK3, JUND, KLF10, KMT2D, LAG3, LDLR, LGALS9, LIMK1, LOX, LRRC17, LRRC32, LTF, MAPK3, MAVS, MOV10, MSN, MSTN, MUC19, MUC20, MUC3A, MYC, MYH9, MYL9, MYO18A, NCOR2, NECTIN2, NFE2, NLRC5, NOD2, NPPA, NR1D1, NR4A3, NRARP, PAF1, PCDHA4, PCDHA6, PDCD1, PLA2G2A, PLA2G7, PLVAP, PQBP1, PRKACA, PRKAR2B, PTGIR, PTN, PVR, RAC2, RAMP2, RAP1A, RARA, RBM14, RELA, RELB, RGCC, RHBDF2, RHOG, RMRP, RNF26, RNU1-93P, SELE, SELENOP, SERPINE1, SERPING1, SETD1A, SH2B2, SIGLEC9, SLC7A1, SLC7A5, SLC7A8, SMAD3, SOCS3, SOX12, SOX13, SPHK1, SPHK2, SPI1, SPNS2, SPPL2B, SRC, STAT3, STING1, TFE3, THBS1, THPO, TICAM1, TIMP1, TNF, TRIB1, TRIM62, TRPV4, VEGFA, VIPR2, VNN1, VSIR, VTN, WAS, XG, ZBTB7B, ZC3H12A, ZCCHC3, ZDHHC11, ZFP36, ZMIZ1, ZNF335, ZNF580]
GO:0023051	regulation of signaling	5.80703e-15	[2, 3]	675	18.1549	37.1215	62.8785	[ABRA, ADAM8, ALOX15, ALOX15B, ANGPT1, ARAP2, AREG, ARHGAP15, ARHGAP30, ARHGAP45, ATF3, ATP2A3, BANK1, BCL2L14, BCL3, BLK, BMF, BMP7, BMPR1B, BRIP1, C1QTNF1, CACNA1E, CALCR, CARD11, CASP8, CASS4, CCDC88C, CCL17, CCL19, CCL2, CCL22, CCL24, CCL3, CCL3L1, CCL4, CCL4L1, CCL5, CCR2, CD177, CD180, CD19, CD22, CD226, CD27, CD300LF, CD3E, CD4, CD40LG, CD74, CD80, CD86, CDH1, CDKN2A, CEL, CHRDL1, CISH, CLEC6A, CNR1, CNR2, CRB2, CSF1R, CXCR4, CXorf21, DAPK1, DCC, DEPDC1B, DLGAP2, DPEP2, DRD1, DUSP2, DUSP8, ELAVL4, ELF3, EPX, EREG, ERFE, FASLG, FCRL3, FFAR4, FGD2, FGD3, FGR, FLT3, FOLR2, FOXP3, FRZB, FUT7, GADD45B, GDF6, GFI1, GMIP, GPR174, GPR4, GPR55, GPRC5A, GUCY2D, H3C10, H3C11, H3C12, H3C7, HCLS1, HCST, HLA-DRB1, ICOS, IER3, IFNG, IKBKE, IL10RA, IL18, IL26, IL7R, INPP5D, IQCJ-SCHIP1, IRF4, KCNJ10, KCNN4, KMO, LAX1, LCK, LEF1, LIF, LILRB4, LMCD1, LY86, MAP4K1, MIDN, MMP9, MSX1, MYB, MZB1, NCF1, NCKAP1L, NFAM1, NLRC3, NLRP3, NLRP6, NPFFR2, NPPC, NPTX2, NR4A2, NSG1, NTN1, OASL, P2RY10, P2RY12, PAX5, PDE6G, PIK3CG, PIK3IP1, PIK3R5, PIM2, PLAU, PLEK, PRDM1, PRKCB, PRKCQ, PROK1, PSCA, PSD4, PTK2B, PTPN22, PTPN6, PTPRC, PYCARD, PYHIN1, RAC2, RAD9B, RASAL3, RASGRF1, RBPMS2, RGS1, RGS10, RGS18, RGS9, RHOH, RMI2, RNASE6, RRAD, RTKN2, SALL1, SCIMP, SCUBE1, SEMA4D, SH2D1A, SHISA8, SLA, SLA2, SLC24A4, SLC8A3, SMPDL3B, SOCS1, SOCS3, SPINK1, STAP1, STAT1, SYK, TAGAP, TBC1D10C, TESPA1, THBS1, THY1, TLR6, TMC8, TNFAIP3, TNFSF14, TNIP3, TNMD, TNR, TRABD2A, TRAF1, TRAT1, TREM2, TRIM14, TRPM2, UBASH3A, UBD, UCP2, VAV1, VNN1, VWC2L, WNT1, WNT10B, XCL1, XCL2, ZAP70, ZBP1]	[ABCA7, ABCC8, ABL1, ABR, ABRA, ACKR3, ACP4, ACTN4, ADCY1, ADGRG1, ADIPOQ, AGAP2, AGER, AGPAT1, AGT, AGTR1, AKT1S1, AMH, ANGPT1, APLN, APLNR, APLP1, APOA1, APOD, ARAF, ARAP3, ARC, AREG, ARF1, ARHGAP1, ARHGAP23, ARHGAP39, ARHGDIA, ARHGEF1, ARHGEF16, ARHGEF5, ARRDC3, ARTN, ASPN, ATP1A1, ATP1A3, ATP1B2, BCL2L1, BCL3, BCL6, BCL9L, BCR, BEND6, BMP8A, BRD4, C1QTNF1, C20orf27, C2CD2L, C5, C5AR1, CACNA1E, CALB1, CALCR, CAMK2B, CAPN1, CARM1, CC2D1A, CCL11, CCL2, CCL21, CCL24, CCR7, CD14, CD177, CD74, CDK1, CDK2, CEACAM1, CEL, CGA, CHERP, CHGA, CHI3L1, CISH, CITED2, CLIP3, CNR1, CNTN6, COL1A1, CPLX1, CRAT, CREB3L1, CRHR2, CSF1, CSK, CSNK1E, CSPG4, CTHRC1, CX3CL1, CXXC4, CYP26B1, CYP27B1, DAB2IP, DAG1, DAXX, DDX39B, DENND2B, DENND4B, DGKD, DGKZ, DHX34, DIRAS1, DKK2, DLG5, DLGAP4, DMTN, DOC2B, DOK5, DOT1L, DTX1, DUSP5, DUSP8, DVL3, ECM1, EEF1E1, ELF3, ENG, EPHA2, EPN1, ERBB2, ERFE, ESM1, FADD, FAIM2, FAM110A, FASN, FFAR2, FGFR4, FLOT2, FLT3, FLT4, FOXM1, FPR1, FRMD8, FURIN, FXYD6, GAB2, GADD45B, GAS1, GATA4, GBA, GBF1, GCSAM, GDF6, GIT1, GJD3, GLIS2, GLRA1, GNAI2, GPAM, GPBAR1, GPER1, GPI, GPR137, GPR17, GPR20, GPR37L1, GPR4, GPRC5A, GPRIN1, GRB7, GRIK5, GRINA, GRM2, GSK3A, H3C10, H3C12, H4C3, HBEGF, HCRTR1, HDAC7, HEYL, HFE, HGS, HIPK4, HSPB1, HTR1B, HTR2A, ICAM1, IER3, IFT80, IL18BP, IL1B, IL1RN, IL7R, ILK, INCA1, INHA, INPP5E, IRAK2, ITGA3, ITGA5, ITPR3, ITPRIP, JAK3, JMJD8, JPH4, JUP, KCP, KCTD11, KIF26A, KLK14, KMT2D, KSR1, LGALS9, LGR6, LIF, LIFR, LILRA5, LIMS2, LMCD1, LMNA, LOX, LRG1, LRRC4, LRRC8A, LTBR, LTF, LY6E, LYNX1, LZTS1, LZTS2, MAP1A, MAP2K3, MAP3K10, MAP3K11, MAP3K14, MAP3K6, MAP3K9, MAPK3, MAPK7, MAPK8IP3, MAVS, MAZ, MECP2, MED12, MEGF8, MEIS3P1, MEN1, MGRN1, MIDN, MINK1, MLST8, MME, MNT, MSTN, MSX1, MTRNR2L1, MTRNR2L10, MTRNR2L12, MTRNR2L2, MTRNR2L3, MTRNR2L6, MTRNR2L8, MTRNR2L9, MUC20, MYADM, MYC, NCLN, NCOR2, NDC80, NDST1, NECTIN2, NEFL, NF2, NFATC4, NGF, NGFR, NINJ1, NKD2, NLGN2, NLRC5, NNAT, NOD2, NODAL, NOP2, NOS3, NOTCH1, NOTCH3, NOTCH4, NPFFR2, NPPA, NPRL3, NR1D1, NR4A2, NRARP, NRGN, NSG1, NSMF, NTN1, OBSCN, OMA1, OSM, P2RX3, P2RX5, P2RY6, PAK4, PALM, PCDHA4, PCDHA6, PCGF2, PDE4A, PDGFB, PDGFRB, PDK2, PELI3, PER1, PIAS4, PIDD1, PIP5K1C, PISD, PLA2G2A, PLAGL2, PLAU, PLAUR, PLEKHG2, PLK3, PLXNB1, PML, POR, POSTN, PPARD, PPP1R10, PPP1R13L, PPP1R15A, PPP1R9B, PPP2R1A, PPP2R5B, PRAG1, PRDM16, PRKACA, PRKAR2B, PRRT1, PRRT2, PTGIR, PTN, PTP4A3, PTPN13, PTPN23, PTPRU, PXN, RAB11FIP5, RAB3A, RAC2, RAD9B, RAMP2, RAP1A, RAP1GAP2, RAPGEF1, RARA, RASD2, RASL10B, RBPMS2, RELA, RGMA, RGS16, RGS18, RHBDF1, RHBDF2, RHOG, RMI1, RMI2, RNF126, RNF157, RNU1-93P, RPL26, RPTOR, RRAD, RTKN2, S1PR2, SECTM1, SELENOP, SEMA4C, SEPTIN4, SEPTIN5, SERPINE1, SH2B2, SH2B3, SH3BP1, SH3GL1, SHANK3, SHARPIN, SHC2, SHISA5, SHKBP1, SIDT2, SIK2, SIK3, SIPA1L3, SLC25A23, SLC2A4, SLC30A1, SLC35C1, SLC35F6, SLC44A2, SLC4A10, SLC6A9, SLC9A1, SLC9A3R1, SMAD3, SMARCA4, SMARCB1, SMPD1, SNAI1, SOCS3, SORBS3, SORCS2, SOX10, SOX13, SOX7, SPATA2, SPATC1L, SPHK1, SPHK2, SPI1, SPINK1, SPPL2B, SRC, SREBF1, SRF, SSX2IP, STAT3, STK40, STX1A, STX1B, SYDE1, SYN1, SYNGAP1, SYT7, SYVN1, SZT2, TAF6, TBX5, TCF7L1, TCIRG1, TGFB1I1, TGM2, THBS1, THPO, TICAM1, TIMP1, TLE2, TLE3, TLE5, TMEM100, TMEM127, TMEM14A, TMEM161A, TMEM198, TMEM88, TNF, TNFAIP1, TNFRSF1A, TNFSF12, TNIP1, TNMD, TNS2, TP53INP2, TRAF4, TRIB1, TRIB3, TRIM62, TRIM8, TRPV4, TSC2, TSKU, TSPAN14, UBA52, UBE2B, UNC5B, USP2, VASN, VEGFA, VNN1, VSIG2, VTN, WBP2, WDR24, WFS1, WNK2, WNT3, WWP2, ZBTB7A, ZBTB7B, ZC3H12A, ZC3H3, ZCCHC3, ZDHHC12, ZMIZ1, ZNF385A, ZNF653]
GO:0048583	regulation of response to stimulus	4.4044e-27	[2, 3]	851	18.8776	45.1216	54.8784	[ABRA, ACP5, ADAM8, ADCY7, AIF1, AIM2, AKNA, ALOX15, ALOX15B, ANGPT1, ANGPT2, AOAH, APOBEC3G, ARAP2, AREG, ARHGAP15, ARHGAP30, ARHGAP45, ATF3, BANK1, BCL2L14, BCL3, BLK, BLNK, BMF, BMP7, BMPR1B, BRIP1, BTK, BTLA, BTN3A1, BTN3A2, C1QA, C1QB, C1QC, C1QTNF1, C2, C8G, CALCR, CARD11, CASP8, CASS4, CCDC88C, CCL17, CCL19, CCL2, CCL22, CCL24, CCL3, CCL3L1, CCL4, CCL4L1, CCL5, CCR2, CCR4, CD177, CD180, CD19, CD1B, CD1C, CD1E, CD200R1, CD22, CD226, CD247, CD27, CD300LF, CD33, CD3D, CD3E, CD3G, CD4, CD40LG, CD48, CD74, CD79A, CD80, CD84, CD86, CD8A, CD8B, CD96, CDKN2A, CEL, CFP, CHRDL1, CISH, CLCF1, CLEC10A, CLEC1B, CLEC4D, CLEC4E, CLEC6A, CLNK, CNR1, CNR2, CR2, CRB2, CRTAM, CSF1R, CST7, CTLA4, CXCL10, CXCL6, CXCR4, CXorf21, CYP11B1, CYSLTR1, DAPK1, DCC, DEPDC1B, DLGAP2, DPEP1, DPEP2, DRD1, DUSP2, DUSP8, EDN2, ELF3, EPX, EREG, ERFE, FASLG, FCGR2C, FCN1, FCN3, FCRL3, FFAR4, FGD2, FGD3, FGL2, FGR, FLT3, FOLR2, FOXP3, FRZB, FUT7, FYB1, GADD45B, GBP5, GDF6, GFI1, GMIP, GPR150, GPR174, GPR4, GPR55, GPR83, GPRC5A, GPSM3, GRAP2, GUCY2D, H3C10, H3C11, H3C12, H3C7, HCLS1, HCST, HLA-DMB, HLA-DPA1, HLA-DPB1, HLA-DQA1, HLA-DRA, HLA-DRB1, HLA-DRB5, HOPX, ICOS, IER3, IFNG, IGLL5, IKBKE, IL10RA, IL12RB1, IL16, IL18, IL18RAP, IL26, IL7R, INPP5D, IQCJ-SCHIP1, IRF4, ITGA4, ITGAL, ITGB2, ITGB7, ITK, JAML, KCNN4, KIR2DL2, KIR2DL3, KIR3DL2, KLRB1, KLRC1, KLRC2, KLRD1, KLRK1, KNG1, LAG3, LAIR1, LAIR2, LAX1, LCK, LCP1, LCP2, LDLR, LEF1, LIF, LILRA1, LILRB1, LILRB4, LMCD1, LTA, LY86, MAP4K1, MAPK13, MLC1, MMP9, MOG, MS4A1, MSX1, MUC16, MUC19, MUC6, MYB, MYO1G, MZB1, NAMPT, NCF1, NCKAP1L, NCR1, NCR3, NFAM1, NLRC3, NLRP3, NLRP6, NPFFR2, NPPC, NPTX2, NR4A2, NR4A3, NTN1, NUP210, OASL, P2RY10, P2RY12, PAX5, PDE6G, PIK3CG, PIK3IP1, PIK3R5, PILRA, PIM2, PLA2G2D, PLA2G7, PLAU, PLEK, PRAM1, PRDM1, PRKCB, PRKCQ, PROK1, PSCA, PSD4, PTAFR, PTGDR, PTGER2, PTK2B, PTPN22, PTPN6, PTPRC, PYCARD, PYHIN1, RAC2, RAD9B, RASAL3, RASGRF1, RBPMS2, RGS1, RGS10, RGS18, RGS9, RHOH, RLN2, RMI2, RNASE6, RRAD, RTKN2, SALL1, SAMSN1, SASH3, SCIMP, SCUBE1, SELE, SELL, SEMA4A, SEMA4D, SH2D1A, SHISA8, SIGLEC10, SIGLEC16, SKAP1, SLA, SLA2, SLAMF6, SLAMF7, SLAMF8, SLC8A3, SMPDL3B, SOCS1, SOCS3, SPINK1, SPN, STAP1, STAT1, STXBP2, SUCNR1, SYK, TAGAP, TBC1D10C, TBX21, TESPA1, THBS1, THEMIS, THEMIS2, THY1, TLR10, TLR6, TLR8, TMC8, TNFAIP3, TNFAIP8L2, TNFSF13B, TNFSF14, TNIP3, TNMD, TNR, TRABD2A, TRAF1, TRAT1, TREM2, TRIM14, TRPM2, TSPAN8, UBASH3A, UBD, UCP2, VAV1, VNN1, VWC2L, WAS, WNT1, WNT10B, XCL1, XCL2, ZAP70, ZBP1]	[AAAS, ABCA7, ABCC8, ABCD1, ABI3, ABL1, ABR, ABRA, ACKR3, ACP4, ACTB, ACTN4, ADCY1, ADCY3, ADCY4, ADCY9, ADGRG1, ADIPOQ, AGAP2, AGER, AGPAT1, AGT, AGTR1, AKT1S1, AMH, ANGPT1, APLN, APLNR, APLP1, APOA1, APOD, ARAF, ARAP3, ARC, AREG, ARHGAP1, ARHGAP23, ARHGAP39, ARHGDIA, ARHGEF1, ARHGEF16, ARHGEF5, ARMT1, ARRDC3, ARTN, ASPN, BAG3, BAG6, BCAR1, BCL2L1, BCL3, BCL6, BCL9L, BCR, BEND6, BMP8A, BRD4, BTLA, C1QTNF1, C20orf27, C5, C5AR1, C8G, CALCR, CAMK2B, CAPN1, CARM1, CC2D1A, CCL11, CCL2, CCL21, CCL24, CCR7, CD14, CD177, CD1C, CD1E, CD276, CD300E, CD74, CDK1, CDK2, CEACAM1, CEL, CFH, CGA, CHERP, CHGA, CHI3L1, CISH, CITED2, CLC, CLCF1, CLEC1B, CLEC4E, CLIP3, CLNK, CNR1, CNTN6, COL1A1, CPN2, CRAT, CREB3L1, CRHR2, CRP, CRYAB, CSF1, CSK, CSNK1E, CSPG4, CST7, CTHRC1, CX3CL1, CXXC4, CYP26B1, CYP27B1, DAB2IP, DAG1, DAGLA, DAXX, DDX39B, DENND2B, DENND4B, DGKD, DGKZ, DIRAS1, DKK2, DLG5, DLGAP4, DMTN, DOK5, DOT1L, DTX1, DUSP5, DUSP8, DVL3, ECM1, EDN2, EEF1E1, EIF4G1, ELF3, ENDOG, ENG, ENPP3, EPHA2, EPN1, EPPK1, ERBB2, ERFE, ESM1, FABP4, FADD, FAIM2, FAM110A, FAP, FASN, FCN3, FEM1A, FES, FFAR2, FGFR4, FLOT2, FLT3, FLT4, FOXC2, FOXF1, FOXM1, FPR1, FRMD8, FURIN, GAB2, GADD45B, GAS1, GATA2, GATA4, GBA, GBF1, GCSAM, GDF6, GIT1, GLIS2, GNAI2, GNAO1, GPAM, GPBAR1, GPER1, GPI, GPR137, GPR17, GPR20, GPR37L1, GPR4, GPR83, GPR84, GPRC5A, GPRIN1, GRB7, GRIK5, GRINA, GRM2, GRN, GSK3A, GTF2IRD1, H3C10, H3C12, H4C3, HBEGF, HCRTR1, HDAC10, HDAC7, HEYL, HFE, HGS, HIPK4, HMGA1, HOPX, HRH2, HSF1, HSPB1, HSPB8, HTR1B, HTR2A, ICAM1, IER3, IFITM1, IFT80, IL18BP, IL1B, IL1RN, IL4R, IL7R, ILK, INCA1, INHA, INPP5E, IRAK2, ITGA3, ITGA5, ITPRIP, JAK3, JMJD8, JUP, KCNK2, KCP, KCTD11, KIF26A, KLK14, KMT2D, KNG1, KSR1, LAG3, LDLR, LGALS9, LGR6, LIF, LIFR, LILRA5, LIMK1, LIMS2, LMCD1, LMNA, LOX, LRG1, LTBR, LTF, LY6E, LYNX1, LZTS2, MAP2K3, MAP3K10, MAP3K11, MAP3K14, MAP3K6, MAP3K9, MAPK3, MAPK7, MAPK8IP3, MAVS, MAZ, MED12, MEGF8, MEIS3P1, MEN1, MGRN1, MINK1, MLST8, MNT, MSTN, MSX1, MTRNR2L1, MTRNR2L10, MTRNR2L12, MTRNR2L2, MTRNR2L3, MTRNR2L6, MTRNR2L8, MTRNR2L9, MUC19, MUC20, MUC3A, MYADM, MYC, MYH9, NCLN, NCOR2, NDC80, NDST1, NECTIN2, NEFL, NF2, NFATC4, NGF, NGFR, NINJ1, NKD2, NLGN2, NLRC5, NOD2, NODAL, NOP2, NOS3, NOTCH1, NOTCH3, NOTCH4, NPAS2, NPFFR2, NPPA, NPRL3, NR1D1, NR4A2, NR4A3, NRARP, NTN1, NUP188, OBSCN, OMA1, OSM, P2RX3, P2RX5, P2RY6, PAK4, PALM, PCDHA4, PCDHA6, PCGF2, PDCD1, PDE4A, PDGFB, PDGFRB, PDK2, PELI3, PER1, PIAS4, PIDD1, PIP5K1C, PISD, PLA2G2A, PLA2G7, PLAGL2, PLAU, PLAUR, PLEKHG2, PLK3, PLXNA3, PLXNB1, PML, POR, POSTN, PPARD, PPP1R10, PPP1R13L, PPP1R15A, PPP1R9B, PPP2R1A, PPP2R5B, PQBP1, PRAG1, PRDM16, PRKACA, PRKAR2B, PRRT1, PTGES, PTGIR, PTN, PTP4A3, PTPN13, PTPRU, PVR, PXN, RAC2, RAD51AP1, RAD9B, RADX, RAMP2, RAP1A, RAP1GAP2, RAPGEF1, RARA, RASD2, RBM14, RBPMS2, RELA, RELB, RGCC, RGMA, RGS16, RGS18, RHBDF1, RHBDF2, RHOG, RMI1, RMI2, RNF126, RNF157, RNF26, RNU1-93P, RPL26, RPTOR, RRAD, RTEL1-TNFRSF6B, RTKN2, RTN4RL1, S1PR2, SBNO2, SCN5A, SECTM1, SELE, SELENON, SELENOP, SEMA3F, SEMA4B, SEMA4C, SEMA6B, SEMA6C, SEPTIN4, SERPINE1, SERPING1, SGCA, SGTA, SH2B2, SH2B3, SH3BP1, SH3GL1, SHANK3, SHARPIN, SHC2, SHISA5, SHKBP1, SIGLEC9, SIK2, SIK3, SIPA1L3, SLC25A23, SLC2A4, SLC35C1, SLC35F6, SLC44A2, SLC6A9, SLC7A8, SLC9A1, SLC9A3R1, SMAD3, SMARCA4, SMARCB1, SMPD1, SNAI1, SOCS3, SORBS3, SOX10, SOX13, SOX7, SPATA2, SPATC1L, SPHK1, SPHK2, SPI1, SPINK1, SPNS2, SPPL2B, SRC, SSX2IP, STAT3, STING1, STK40, STX1A, STX1B, SYDE1, SYNGAP1, SYVN1, SZT2, TAF6, TCF7L1, TGFB1I1, TGM2, THBS1, THPO, TICAM1, TIMP1, TLE2, TLE3, TLE5, TMEM100, TMEM127, TMEM14A, TMEM161A, TMEM198, TMEM259, TMEM88, TNF, TNFAIP1, TNFRSF1A, TNFSF12, TNIP1, TNMD, TNS2, TP53INP2, TRAF4, TRIB1, TRIB3, TRIM62, TRIM8, TRPV4, TSC2, TSKU, TSPAN14, TSPAN8, UBA52, UBE2B, UBQLN4, UNC5B, USP2, VASN, VEGFA, VIPR2, VNN1, VSIG2, VSIR, VTN, WAS, WBP2, WDR24, WFS1, WNK2, WNT3, WWP2, XRCC1, YPEL3, ZBTB7A, ZBTB7B, ZC3H12A, ZC3H3, ZCCHC3, ZDHHC11, ZFP36, ZMIZ1, ZNF385A, ZNF580, ZNF653, ZSWIM4, ZSWIM8, ZYX]
GO:0002684	positive regulation of immune system process	4.57726e-20	[2, 3, 4]	281	24.1617	64.4885	35.5115	[ADAM8, AIF1, AIM2, BLK, BLNK, BTK, BTLA, BTN3A1, BTN3A2, C1QA, C1QB, C1QC, C2, C8G, CAMK4, CARD11, CASP8, CCDC88B, CCL19, CCL2, CCL24, CCL3, CCL4, CCL5, CCR2, CD177, CD19, CD1B, CD1C, CD1E, CD2, CD22, CD226, CD244, CD247, CD27, CD3D, CD3E, CD3G, CD4, CD40LG, CD5, CD6, CD74, CD79A, CD80, CD84, CD86, CFP, CLCF1, CLEC10A, CLEC4D, CLEC4E, CLEC6A, CLNK, CNR1, CORO1A, CR2, CRTAM, CSF1R, CTLA4, CXCL10, CXorf21, CYP11B1, DOCK8, EBI3, EDN2, EGR3, EPX, EREG, EVI2B, FCN1, FCN3, FCRL3, FGR, FOXP3, FYB1, GBP5, GPSM3, GRAP2, HCLS1, HLA-DMB, HLA-DPA1, HLA-DPB1, HLA-DQA1, HLA-DRA, HLA-DRB1, HLA-DRB5, ICOS, IFNG, IGLL5, IKBKE, IL12RB1, IL18, IL18RAP, IL7R, INPP5D, ITGA4, ITGB2, ITK, KCNN4, KLRC2, KLRD1, KLRK1, LAG3, LAX1, LCK, LCP2, LEF1, LILRB1, LILRB4, LTA, MOG, MS4A1, MUC16, MUC19, MUC6, MYB, MYO1G, MZB1, NCKAP1L, NCR3, NFAM1, NLRP3, NR4A3, P2RY12, PAX5, PLA2G7, PRAM1, PRKCB, PRKCQ, PTAFR, PTK2B, PTPN22, PTPN6, PTPRC, PYCARD, PYHIN1, RAC2, RASAL3, RHOH, RUNX3, SASH3, SCIMP, SH2D1A, SIGLEC16, SIRPG, SKAP1, SLA2, SLAMF6, SOCS1, SPN, STAP1, STXBP2, SYK, TBX21, TESPA1, THBS1, THEMIS, THEMIS2, THY1, TLR6, TLR8, TNFRSF18, TNFSF13B, TNFSF14, TOX, TRAT1, TREM2, UBASH3A, VAV1, VNN1, WAS, XCL1, XCL2, XG, ZAP70, ZBP1]	[ABL1, ACTB, AGER, AMH, AP3D1, AQP3, BAG6, BCAR1, BCL6, BTLA, C5, C5AR1, C8G, CCL2, CCL21, CCL24, CCR7, CD177, CD1C, CD1E, CD276, CD74, CDKN1A, CEACAM1, CFH, CLCF1, CLEC4E, CLNK, CNR1, CPN2, CRP, CSF1, CSK, CX3CL1, DGKZ, EDN2, ENPP3, FADD, FCN3, FES, FFAR2, FLOT2, FOXF1, FPR1, GAB2, GATA2, GCSAM, GNAO1, GPAM, GPI, GRN, HAVCR1, HK1, HSF1, ICAM1, IL15RA, IL1B, IL4R, IL7R, JAK3, JUND, KLF10, LAG3, LGALS9, LIMK1, MAPK3, MAVS, MSTN, MUC19, MUC20, MUC3A, MYO18A, NCOR2, NECTIN2, NLRC5, NOD2, NPPA, NR4A3, PCDHA4, PDCD1, PLA2G7, PLVAP, PQBP1, PRKACA, PTN, PVR, RAC2, RAP1A, RARA, RBM14, RELA, RELB, RGCC, RHBDF2, RNU1-93P, SELENOP, SERPINE1, SERPING1, SH2B2, SLC7A1, SLC7A5, SLC7A8, SOX12, SOX13, SPHK2, SPI1, SRC, STING1, THBS1, TICAM1, TIMP1, TNF, TRIB1, TRIM62, TRPV4, VEGFA, VNN1, VSIR, VTN, WAS, XG, ZBTB7B, ZC3H12A, ZCCHC3, ZMIZ1, ZNF335, ZNF580]
GO:0007165	signal transduction	1.01284e-19	[2, 3, 4]	1126	17.0091	42.7244	57.2756	[ABRA, ADAM8, ADCY7, ADGRE3, ADGRE4P, ADGRG5, ADGRG6, ADORA3, AIF1, AIM2, ALOX15, ALOX15B, ANGPT1, ANGPT2, ANPEP, APBB1IP, ARAP2, AREG, ARHGAP15, ARHGAP30, ARHGAP45, ASGR2, ATF3, ATP2A3, BANK1, BATF, BCL11B, BCL2L14, BCL3, BHLHA15, BLK, BLNK, BMF, BMP7, BMPR1B, BRIP1, BTG2, BTK, BTLA, BTN3A1, BTN3A2, C1QTNF1, CACNA1I, CALCR, CAMK4, CARD11, CASKIN1, CASP8, CASS4, CCDC88C, CCL17, CCL19, CCL2, CCL22, CCL24, CCL3, CCL3L1, CCL4, CCL4L1, CCL4L2, CCL5, CCR2, CCR3, CCR4, CCR5, CCR8, CD177, CD180, CD19, CD2, CD200R1, CD22, CD226, CD244, CD247, CD27, CD300LF, CD33, CD3D, CD3E, CD3G, CD4, CD40LG, CD5, CD53, CD6, CD7, CD74, CD79A, CD80, CD86, CD8A, CD8B, CDKN2A, CHRDL1, CISH, CLCF1, CLEC10A, CLEC1B, CLEC4D, CLEC4E, CLEC6A, CLNK, CMTM5, CNR1, CNR2, CORO1A, CORO2A, CR2, CRABP2, CRB2, CREM, CSF1R, CSF2RA, CTLA4, CTSS, CXCL10, CXCL11, CXCL5, CXCL6, CXCL9, CXCR3, CXCR4, CXCR6, CXorf21, CYBB, CYSLTR1, DAPK1, DAPP1, DCC, DEPDC1B, DERL3, DLGAP2, DOCK10, DOCK2, DOCK8, DOK2, DPEP2, DRD1, DTHD1, DUSP2, DUSP8, E2F8, EBI3, EDN2, ELF3, EPHA6, EPX, EREG, ERFE, FAM83B, FASLG, FCGR2C, FCN1, FCRL1, FCRL2, FCRL3, FCRL5, FCRL6, FCRLA, FFAR4, FGD2, FGD3, FGR, FIBIN, FLT3, FOLR2, FOXP3, FRZB, FUT7, FYB1, GABBR2, GADD45B, GALNT3, GDF6, GFI1, GFRA2, GMFG, GMIP, GPR132, GPR141, GPR150, GPR171, GPR174, GPR19, GPR34, GPR4, GPR55, GPR83, GPRC5A, GRAP2, GUCY2D, GZMA, GZMB, H3C10, H3C11, H3C12, H3C7, HASPIN, HCLS1, HCST, HLA-DPA1, HLA-DPB1, HLA-DQA1, HLA-DRA, HLA-DRB1, HLA-DRB5, HORMAD1, HSH2D, ICOS, IER3, IFNG, IGLL5, IKBKE, IL10RA, IL12RB1, IL12RB2, IL16, IL18, IL18RAP, IL21R, IL22, IL26, IL2RB, IL2RG, IL5RA, IL7R, IL9R, INPP5D, IQCJ-SCHIP1, IQGAP2, IRF4, IRF5, IRF8, ITGA4, ITGAL, ITGAX, ITGB2, ITGB7, ITK, JPH1, JSRP1, KCNN4, KLF5, KLRB1, KLRC1, KLRC2, KLRD1, KLRG1, KLRK1, KNG1, LAG3, LAX1, LCK, LCP1, LCP2, LEF1, LIF, LILRA1, LILRB1, LILRB4, LMCD1, LPAR2, LTA, LTB, LVRN, LY86, LYPD6B, MACC1, MAP4K1, MAPK13, MATK, MCOLN2, MCOLN3, MMP9, MOG, MS4A1, MSX1, MUC16, MUC19, MUC6, MUSK, MYO1G, MYZAP, MZB1, NAMPT, NCF1, NCKAP1L, NCR1, NCR3, NELL2, NFAM1, NLRC3, NLRP3, NLRP6, NMUR1, NPFFR2, NPPB, NPPC, NPTX2, NR4A1, NR4A2, NR4A3, NSG1, NTN1, OASL, OPN5, OR2I1P, OXGR1, P2RY10, P2RY12, P2RY13, P2RY2, PAX5, PDE6G, PIK3C2G, PIK3CG, PIK3IP1, PIK3R5, PIM1, PIM2, PLAU, PLCB2, PLCH2, PLEK, PLPPR4, PLXNC1, PNOC, PRAM1, PRDM1, PRKCB, PRKCQ, PROK1, PSCA, PSD4, PSTPIP1, PTAFR, PTGDR, PTGER2, PTGFR, PTK2B, PTPN22, PTPN6, PTPN7, PTPRC, PYCARD, PYHIN1, RAB15, RAB39B, RAC2, RAD9B, RASAL3, RASGRF1, RASSF6, RBPMS2, RGS1, RGS10, RGS18, RGS9, RHEX, RHOH, RLN2, RMI2, RNASE6, RRAD, RTKN2, S1PR4, SALL1, SCIMP, SCUBE1, SDC1, SELE, SEMA4A, SEMA4D, SH2D1A, SH2D2A, SH2D6, SHISA8, SIGLEC8, SIRPG, SIT1, SKAP1, SLA, SLA2, SLC8A3, SMPD3, SMPDL3B, SOCS1, SOCS3, SPINK1, SPN, STAP1, STAT1, STK17B, STYK1, SUCNR1, SYK, TAGAP, TBC1D10C, TESPA1, THBS1, THEMIS, THEMIS2, THY1, TIFAB, TLR10, TLR6, TLR8, TMC8, TNFAIP3, TNFRSF11B, TNFRSF13B, TNFRSF17, TNFRSF18, TNFSF13B, TNFSF14, TNFSF8, TNIP3, TNMD, TRABD2A, TRAF1, TRAT1, TREM2, TRERF1, TRIM14, TRPM2, UBASH3A, UBD, VAV1, VNN1, VWC2L, WAS, WNT1, WNT10A, WNT10B, XCL1, XCL2, XCR1, ZAP70, ZBP1, ZNF385B]	[ABCA7, ABL1, ABR, ABRA, ACKR1, ACKR3, ACP4, ACTB, ACTN4, ADCY1, ADCY3, ADCY4, ADCY9, ADGRB2, ADGRE5, ADGRG1, ADGRG6, ADGRL1, ADIPOQ, AGAP2, AGER, AGPAT1, AGT, AGTR1, AKT1S1, ALPK3, AMH, ANGPT1, ANGPTL1, ANGPTL8, AP2A1, APLN, APLNR, APLP1, APOA1, APOD, ARAF, ARAP3, ARC, AREG, ARF1, ARHGAP1, ARHGAP23, ARHGAP39, ARHGDIA, ARHGEF1, ARHGEF16, ARHGEF5, ARID1A, ARRDC3, ARTN, ASB16, ASB6, ASIC3, ASPN, ATP6V0D1, ATP6V0E2, ATP6V1B1, ATP6V1F, BAG3, BAG6, BCAM, BCAR1, BCL2L1, BCL3, BCL6, BCL7B, BCL9L, BCR, BEND6, BMP8A, BRD4, BSN, BTG2, BTLA, C15orf62, C1QTNF1, C20orf27, C5, C5AR1, CABIN1, CALCR, CAMK2B, CAPN1, CARM1, CASKIN1, CC2D1A, CCL11, CCL2, CCL21, CCL24, CCR7, CD14, CD177, CD276, CD74, CDC42EP1, CDC42EP2, CDC42EP4, CDK1, CDK2, CDKL2, CDKN1A, CEACAM1, CELSR2, CERT1, CETP, CFL1, CGA, CHCHD10, CHERP, CHGA, CHGB, CHI3L1, CHRNG, CIITA, CISH, CITED2, CLCF1, CLCN6, CLEC1B, CLEC4E, CLIP3, CLNK, CMTM1, CMTM5, CNKSR1, CNOT3, CNR1, CNTN6, COL1A1, CRAT, CREB3L1, CRHR2, CRYAB, CSF1, CSK, CSNK1E, CSPG4, CTF1, CTHRC1, CX3CL1, CXXC4, CYP26B1, CYP27B1, DAB2IP, DAG1, DAGLA, DAXX, DCHS1, DDR1, DDX39B, DDX54, DEDD, DENND2B, DENND4B, DGKD, DGKZ, DHX34, DIRAS1, DISP2, DISP3, DKK2, DLG5, DLGAP4, DMTN, DNMT1, DOCK6, DOK3, DOK5, DOT1L, DPF2, DTX1, DTX2, DTX3, DUSP5, DUSP8, DVL3, E2F4, E2F7, E2F8, ECE2, ECM1, EDN2, EEF1E1, EFNA3, EGLN2, EIF4EBP1, ELF3, ENG, EPHA2, EPN1, ERBB2, ERFE, ESM1, EXTL1, FADD, FAIM2, FAM110A, FAM83F, FAM83G, FASN, FES, FFAR2, FGFR4, FGFRL1, FIBIN, FLOT2, FLT3, FLT4, FOXC2, FOXF1, FOXM1, FPR1, FRMD8, FURIN, GAB2, GABBR2, GABRR2, GADD45B, GAS1, GATA4, GBA, GBF1, GCSAM, GDF6, GDI1, GFRA3, GIT1, GLIS2, GLRA1, GNAI2, GNAO1, GNB3, GNRHR, GPAM, GPBAR1, GPER1, GPI, GPR137, GPR153, GPR162, GPR17, GPR20, GPR3, GPR34, GPR37L1, GPR4, GPR75, GPR83, GPR84, GPRC5A, GPRIN1, GRB7, GRIK5, GRINA, GRIP2, GRM2, GRN, GRPR, GSK3A, GTPBP1, H3C10, H3C12, H4C3, HBEGF, HCRTR1, HDAC7, HESX1, HEYL, HFE, HGS, HIPK4, HRH2, HSF1, HSPB1, HTR1B, HTR2A, HUNK, ICAM1, IER3, IFITM1, IFITM2, IFITM3, IFT80, IL15RA, IL18BP, IL1B, IL1RN, IL22RA1, IL32, IL3RA, IL4R, IL5RA, IL7R, ILK, INCA1, INHA, INPP5E, INPPL1, IQGAP2, IQUB, IRAK2, IRF2, IRF9, ITGA3, ITGA5, ITGA7, ITGAD, ITPR3, ITPRIP, JAK3, JMJD8, JPH4, JUNB, JUP, KCNIP2, KCNK2, KCP, KCTD11, KIF26A, KLF5, KLK14, KMT2D, KNG1, KPNA2, KSR1, LAG3, LAMA5, LGALS3BP, LGALS9, LGR6, LIF, LIFR, LILRA5, LILRB5, LIMK1, LIMS2, LMCD1, LMNA, LOX, LPAR5, LRG1, LRRC32, LRRN2, LTB4R2, LTBR, LTF, LY6E, LYNX1, LZTS2, MAP2K3, MAP3K10, MAP3K11, MAP3K14, MAP3K6, MAP3K9, MAPK3, MAPK4, MAPK7, MAPK8IP3, MARK2, MARK4, MAST2, MAVS, MAZ, MDC1, MECP2, MED12, MEGF8, MEIS3P1, MEN1, MGRN1, MINK1, MKNK2, MLST8, MNT, MOV10, MRGPRF, MSN, MSTN, MSX1, MTRNR2L1, MTRNR2L10, MTRNR2L12, MTRNR2L2, MTRNR2L3, MTRNR2L6, MTRNR2L8, MTRNR2L9, MUC19, MUC20, MUC3A, MYADM, MYBBP1A, MYC, MYH9, MYZAP, NCLN, NCOR2, NDC80, NDP, NDST1, NECTIN2, NEFL, NF2, NFATC4, NFKB2, NFKBIB, NGF, NGFR, NINJ1, NKD2, NKIRAS2, NLGN2, NLRC5, NOD2, NODAL, NOP2, NOS3, NOTCH1, NOTCH3, NOTCH4, NPFFR1, NPFFR2, NPPA, NPPB, NPR3, NPRL3, NR1D1, NR4A1, NR4A2, NR4A3, NRARP, NRGN, NSG1, NTN1, NUCB1, NUMBL, NXPH4, OBSCN, OGFRL1, OGN, OMA1, OR2H2, OR4C3, OR51Q1, OR52H1, OR52N1, OR52N4, OR52N5, OR56B2P, OSGIN1, OSM, OXER1, OXGR1, P2RX3, P2RX5, P2RY14, P2RY2, P2RY6, PAF1, PAK4, PALM, PCDHA4, PCDHA6, PCGF2, PDE4A, PDGFB, PDGFRB, PDK2, PEAR1, PELI3, PER1, PFN1, PI4KA, PI4KAP1, PI4KAP2, PIAS4, PIDD1, PIK3C2B, PIK3C2G, PIM1, PIP5K1C, PISD, PITPNA, PITPNM1, PITPNM2, PKD1, PKN3, PLA2G2A, PLAGL2, PLAU, PLAUR, PLCD3, PLCH1, PLCXD3, PLCZ1, PLEKHB1, PLEKHG2, PLEKHM1, PLK3, PLP2, PLTP, PLVAP, PLXNA1, PLXNA3, PLXNB1, PML, POLR2E, POLR2L, POR, PORCN, POSTN, PPARD, PPP1CB, PPP1R10, PPP1R13L, PPP1R15A, PPP1R9B, PPP2R1A, PPP2R5B, PPP2R5D, PRAG1, PRDM16, PRKACA, PRKAR2B, PRKCSH, PRRT1, PTGES, PTGFR, PTGIR, PTN, PTP4A3, PTPN13, PTPRN, PTPRU, PXN, PYGO2, RAB15, RAB39B, RAC2, RAD9B, RALGDS, RAMP2, RANGAP1, RANGRF, RAP1A, RAP1GAP2, RAPGEF1, RAPGEFL1, RARA, RASD2, RASGEF1C, RASL10B, RASL11A, RASSF5, RBM14, RBPMS2, RCVRN, RELA, RELB, RGCC, RGL3, RGL4, RGMA, RGS16, RGS18, RHBDD2, RHBDF1, RHBDF2, RHOBTB2, RHOG, RIN1, RIPOR1, RMI1, RMI2, RNF126, RNF157, RNU1-93P, RP1L1, RPL26, RPTOR, RRAD, RTKN2, RTN4RL2, RXRA, RXRB, S100A1, S100A11, S1PR2, SAMD14, SCAP, SECTM1, SELE, SELENON, SELENOP, SEMA3F, SEMA4B, SEMA4C, SEMA6B, SEMA6C, SEPTIN4, SERPINE1, SH2B1, SH2B2, SH2B3, SH2D3A, SH2D3C, SH2D6, SH3BP1, SH3BP2, SH3GL1, SHANK3, SHARPIN, SHC2, SHC4, SHISA5, SHKBP1, SIGLEC8, SIGLEC9, SIK1, SIK2, SIK3, SIPA1L3, SLC25A23, SLC25A33, SLC29A1, SLC2A4, SLC35C1, SLC35F6, SLC39A5, SLC44A2, SLC6A9, SLC7A8, SLC9A1, SLC9A3R1, SMAD3, SMARCA4, SMARCB1, SMPD1, SNAI1, SOCS3, SORBS3, SORCS2, SOX10, SOX13, SOX7, SOX8, SPATA2, SPATC1L, SPHK1, SPHK2, SPI1, SPINK1, SPNS2, SPPL2B, SPRYD3, SPTB, SRC, SREBF1, SRPK3, SRPRA, SSTR2, SSX2IP, STAC2, STAT3, STK17B, STK40, STX1A, STX1B, SYDE1, SYNGAP1, SYVN1, SZT2, TAF6, TBKBP1, TCF7L1, TCIRG1, TEAD2, TEAD3, TEAD4, TEX14, TGFB1I1, TGM2, THBS1, THPO, TIAF1, TICAM1, TIMP1, TLE2, TLE3, TLE5, TMEM100, TMEM109, TMEM127, TMEM14A, TMEM161A, TMEM17, TMEM198, TMEM256-PLSCR3, TMEM88, TNF, TNFAIP1, TNFRSF1A, TNFSF12, TNIP1, TNK1, TNK2, TNKS1BP1, TNMD, TNS1, TNS2, TOM1L2, TOR2A, TP53INP2, TPCN1, TRAF4, TRHR, TRIB1, TRIB3, TRIM62, TRIM8, TRPV4, TSC2, TSKU, TSPAN14, TSSK3, UBA52, UBE2B, UCN2, ULK1, UNC5B, USP2, VAC14, VANGL2, VASN, VAX2, VDR, VEGFA, VIPR2, VNN1, VSIG2, VTN, WAS, WBP2, WDR24, WFS1, WNK2, WNT3, WNT9B, WWP2, YIF1A, ZBTB7A, ZBTB7B, ZC3H12A, ZC3H3, ZCCHC3, ZDHHC9, ZFP36, ZMIZ1, ZMIZ2, ZNF219, ZNF385A, ZNF653, ZYX]
GO:0023056	positive regulation of signaling	3.11964e-10	[2, 3, 4]	366	19.4371	40.3264	59.6736	[ABRA, ADAM8, ALOX15, ALOX15B, ANGPT1, AREG, ATF3, BANK1, BLK, BMF, BMP7, BMPR1B, C1QTNF1, CALCR, CARD11, CASP8, CASS4, CCL17, CCL19, CCL2, CCL22, CCL24, CCL3, CCL3L1, CCL4, CCL4L1, CCL5, CCR2, CD180, CD19, CD226, CD27, CD300LF, CD3E, CD4, CD40LG, CD74, CD80, CD86, CLEC6A, CNR1, CRB2, CSF1R, CXCR4, CXorf21, DEPDC1B, DPEP2, DRD1, ELF3, EPX, EREG, ERFE, FASLG, FCRL3, FFAR4, FGD2, FGR, FLT3, GADD45B, GDF6, GFI1, GPR174, GPR4, GPR55, HCLS1, HCST, HLA-DRB1, ICOS, IKBKE, IL10RA, IL18, IL26, IL7R, IQCJ-SCHIP1, KCNN4, KMO, LCK, LMCD1, LY86, MAP4K1, MMP9, MSX1, MYB, NCF1, NCKAP1L, NFAM1, NPPC, NSG1, OASL, P2RY10, P2RY12, PDE6G, PIK3CG, PIK3R5, PIM2, PRKCB, PROK1, PTK2B, PTPN22, PTPN6, PTPRC, PYCARD, PYHIN1, RAC2, RASGRF1, RTKN2, SALL1, SCIMP, SCUBE1, SEMA4D, SLC24A4, SLC8A3, SOCS1, STAP1, SYK, TESPA1, THBS1, TNFAIP3, TNFSF14, TNR, TRAF1, TRAT1, TREM2, TRIM14, TRPM2, UBD, VAV1, WNT1, WNT10B, XCL1, XCL2, ZAP70, ZBP1]	[ABCA7, ABL1, ABRA, ACKR3, ACTN4, ADCY1, ADGRG1, ADIPOQ, AGAP2, AGER, AGPAT1, AGT, AMH, ANGPT1, APLN, APOA1, ARAF, ARC, AREG, ARHGEF5, BCL2L1, BMP8A, BRD4, C1QTNF1, C20orf27, C2CD2L, C5, C5AR1, CALB1, CALCR, CC2D1A, CCL11, CCL2, CCL21, CCL24, CCR7, CD14, CD74, CHERP, CHGA, CHI3L1, CITED2, CNR1, CNTN6, COL1A1, CRAT, CRHR2, CSF1, CSK, CSNK1E, CSPG4, CX3CL1, CYP27B1, DAB2IP, DAXX, DENND2B, DGKD, DIRAS1, DKK2, DLG5, DMTN, DOC2B, DOK5, DUSP5, DVL3, ECM1, EEF1E1, ELF3, ENG, ERBB2, ERFE, ESM1, FADD, FAM110A, FASN, FGFR4, FLT3, FLT4, FOXM1, FPR1, GAB2, GADD45B, GATA4, GBA, GDF6, GNAI2, GPBAR1, GPER1, GPR137, GPR17, GPR20, GPR37L1, GPR4, GPRIN1, GRIK5, GSK3A, HBEGF, HCRTR1, HFE, HTR2A, ICAM1, IL1B, IL7R, ILK, INCA1, INHA, IRAK2, ITGA5, ITPR3, JMJD8, JUP, KCP, KLK14, KMT2D, KSR1, LGALS9, LGR6, LILRA5, LIMS2, LMCD1, LRG1, LRRC8A, LTBR, LTF, MAP2K3, MAP3K10, MAP3K11, MAP3K14, MAP3K6, MAP3K9, MAPK3, MAPK8IP3, MAVS, MAZ, MECP2, MED12, MEIS3P1, MEN1, MINK1, MLST8, MME, MSTN, MSX1, MUC20, NDC80, NDST1, NECTIN2, NFATC4, NGF, NGFR, NINJ1, NLGN2, NLRC5, NNAT, NOD2, NODAL, NOS3, NOTCH1, NOTCH4, NPPA, NRARP, NRGN, NSG1, OSM, P2RX3, P2RX5, P2RY6, PCDHA4, PDGFB, PDGFRB, PIAS4, PLA2G2A, PLAGL2, PLAUR, PLXNB1, PML, POR, PPARD, PRAG1, PRRT1, PTN, PTP4A3, PTPN23, RAC2, RAP1A, RAPGEF1, RASD2, RASL10B, RELA, RHOG, RNU1-93P, RPL26, RPTOR, RTKN2, S1PR2, SECTM1, SELENOP, SEMA4C, SEPTIN4, SHANK3, SHARPIN, SHC2, SHISA5, SHKBP1, SIK3, SLC2A4, SLC44A2, SLC9A1, SLC9A3R1, SMAD3, SMARCA4, SMARCB1, SORBS3, SPATC1L, SPHK1, SPHK2, SPI1, SRC, STAT3, STX1A, STX1B, TBX5, TGFB1I1, TGM2, THBS1, THPO, TICAM1, TIMP1, TMEM198, TNF, TNFRSF1A, TNFSF12, TRAF4, TRIB3, TRIM62, TRIM8, TRPV4, TSPAN14, UBA52, UBE2B, UNC5B, VEGFA, VSIG2, VTN, WBP2, WDR24, WNK2, WNT3, ZBTB7B, ZC3H12A, ZC3H3, ZCCHC3, ZDHHC12, ZMIZ1, ZNF385A]
GO:0023057	negative regulation of signaling	0.000558532	[2, 3, 4]	269	18.2373	33.3664	66.6336	[AREG, ATF3, BANK1, BCL3, BMP7, BMPR1B, CASP8, CCDC88C, CCL5, CD22, CD300LF, CD3E, CD74, CHRDL1, CISH, CNR2, DCC, DUSP2, DUSP8, EPX, EREG, FASLG, FCRL3, FFAR4, FRZB, GPRC5A, INPP5D, IRF4, LAX1, LIF, LILRB4, MIDN, MMP9, NLRC3, NLRP3, NLRP6, NR4A2, NTN1, PIK3IP1, PLEK, PRKCB, PRKCQ, PSCA, PTK2B, PTPN22, PTPN6, PTPRC, PYCARD, RASAL3, RBPMS2, RGS1, RGS10, RGS18, RGS9, RHOH, RTKN2, SH2D1A, SLA2, SLC24A4, SMPDL3B, SOCS1, SOCS3, SPINK1, STAP1, STAT1, TBC1D10C, THBS1, THY1, TLR6, TNFAIP3, TNIP3, TNMD, TNR, TRABD2A, TREM2, UBASH3A, UCP2, VNN1, VWC2L, WNT1]	[ABCA7, ABCC8, ABL1, ACKR3, ACP4, ADIPOQ, AGAP2, AGER, AGT, AKT1S1, AMH, APLN, APLNR, APLP1, APOA1, APOD, ARC, AREG, ARF1, ARRDC3, ASPN, BCL2L1, BCL3, BCL6, BCL9L, BEND6, BMP8A, CD14, CD74, CEACAM1, CHGA, CISH, CREB3L1, CSK, CTHRC1, CX3CL1, CXXC4, CYP26B1, DAB2IP, DAG1, DDX39B, DGKD, DGKZ, DKK2, DLG5, DUSP5, DUSP8, DVL3, ECM1, EPHA2, EPN1, ERBB2, FADD, FAIM2, FASN, FOXM1, FRMD8, GATA4, GBA, GJD3, GLIS2, GLRA1, GNAI2, GPER1, GPI, GPR37L1, GPRC5A, GRB7, GRIK5, GRINA, GSK3A, HBEGF, HDAC7, HEYL, HGS, HSPB1, HTR1B, HTR2A, ICAM1, IFT80, IL1B, IL1RN, INHA, INPP5E, ITGA3, ITPRIP, KIF26A, KLK14, LIF, LMNA, LTF, LZTS2, MAP2K3, MAPK7, MAZ, MED12, MEGF8, MEIS3P1, MEN1, MGRN1, MIDN, MNT, MSTN, MYADM, MYC, NCOR2, NF2, NFATC4, NGFR, NKD2, NLRC5, NOD2, NODAL, NOS3, NOTCH1, NOTCH3, NPPA, NPRL3, NR1D1, NR4A2, NRARP, NTN1, OMA1, PALM, PCDHA6, PCGF2, PER1, PIAS4, PLAUR, PPP1R10, PPP1R15A, PPP2R1A, PPP2R5B, PRDM16, PRKACA, PRRT1, PTGIR, PTPRU, RAB11FIP5, RAP1A, RBPMS2, RELA, RGS16, RGS18, RNF126, RNF157, RNU1-93P, RTKN2, S1PR2, SERPINE1, SH2B3, SH3BP1, SHANK3, SLC25A23, SLC30A1, SLC35C1, SLC35F6, SLC9A3R1, SMAD3, SMARCA4, SMPD1, SNAI1, SOCS3, SORCS2, SOX10, SOX13, SPI1, SPINK1, SRC, SREBF1, SRF, SYNGAP1, SYVN1, SZT2, TGFB1I1, THBS1, TICAM1, TIMP1, TLE2, TLE3, TLE5, TMEM127, TMEM14A, TMEM161A, TMEM88, TNF, TNFAIP1, TNIP1, TNMD, TNS2, TRIB1, TRIB3, TSC2, TSKU, UBA52, UBE2B, UNC5B, VASN, VNN1, VSIG2, WFS1, WNK2, WWP2, ZBTB7A, ZC3H12A, ZNF385A, ZNF653]
GO:0044093	positive regulation of molecular function	1.91461e-07	[3]	325	18.9947	40.8779	59.1221	[ABRA, ADAM8, ADCY7, AIM2, ANGPT1, ARAP2, AREG, ARHGAP45, ATP2A3, BTK, CARD11, CASP8, CASS4, CCL17, CCL19, CCL2, CCL22, CCL24, CCL3, CCL3L1, CCL4, CCL4L1, CCL5, CCR2, CD19, CD33, CD4, CD40LG, CD74, CD86, CDC20B, CDKN2A, CSF1R, CTSS, CXCR4, DAPK1, DOCK10, DOCK8, DPEP2, EDN2, EPHA6, EPX, EREG, FASLG, FCRL3, FGD2, FGR, FLT3, FOSL1, GADD45B, GBA3, GMIP, GPR55, GPRC5A, HCLS1, HLA-DRB1, IFNG, IKBKE, IL18, IL18RAP, IRF4, ITGB2, ITK, LCK, LCP2, LPAR2, LRRC38, MAP4K1, MID1IP1, MMP9, MUSK, NCF1, NCKAP1L, NEK5, NFAM1, NLRP2, NLRP3, NLRP6, NMUR1, NR4A2, P2RY12, PDE6G, PIK3CG, PIK3R5, PLAAT4, PLCB2, PLEK, PRKCB, PRKCQ, PROK1, PTAFR, PTK2B, PTPRC, PYCARD, PYHIN1, RASGRF1, RGS1, RGS10, RGS9, RTKN2, S1PR4, SELE, SEMA4D, SH2D1A, SOCS1, STAP1, SYK, TBC1D10C, THBS1, THY1, TLR6, TRAF1, TREM2, TRIM14, VAV1, WNT1, WNT10B, XCL1, XCL2]	[ABCC8, ABL1, ABR, ABRA, ACTN4, ADCY1, ADCY3, ADCY4, ADCY9, ADIPOQ, AGAP2, AGER, AGT, AGTR1, AMH, ANGPT1, APOA1, ARAF, ARAP3, ARC, AREG, ARHGEF15, ARHGEF16, ARHGEF5, ARTN, ATP1B2, ATPSCKMT, BCR, C5, C5AR1, CCL11, CCL2, CCL21, CCL24, CCR7, CD74, CDC25B, CDKN1A, CHI3L1, CRAT, CRTC2, CSF1, CSK, CSPG4, CTHRC1, CTSD, CX3CL1, CYP27B1, DAB2IP, DAG1, DAXX, DBF4B, DDR1, DGKZ, DIRAS1, DUSP5, DVL3, EDN2, EFNA3, EIF4G1, ELMOD1, EPHA2, ERBB2, FADD, FASN, FGFR4, FLOT2, FLT3, FLT4, FOSL1, FPR1, GADD45B, GMNN, GNAI2, GNAO1, GPER1, GPRC5A, GPRIN1, GRN, GSK3A, HBEGF, HDAC5, HFE, HMGN1, HSF1, HSPE1, HTR2A, ICAM1, IL1B, ILK, INCENP, IRAK2, JUP, KCNIP2, KSR1, LGALS9, LILRA5, LPAR5, LRRC52, LTF, MAP2K3, MAP3K10, MAP3K11, MAP3K14, MAP3K6, MAP3K9, MAPK3, MAPK8IP3, MARK2, MAVS, MED25, MEN1, MID1IP1, MINK1, MLST8, MTSS2, MUC20, MYC, NAPA, NEK5, NFKB2, NFKBIB, NGF, NGFR, NOD2, NODAL, NOS3, NPPA, NPR3, NPRL3, NR4A2, OMA1, ORAI1, P2RY6, PAK4, PCOLCE, PDGFB, PDGFRB, PFN1, PIDD1, PKD1, PLAUR, PLXNB1, PML, POR, PPP1R15A, PPRC1, PRKACA, PRKAR2B, PYGO2, RAMP2, RANGAP1, RAP1A, RAP1GAP2, RAPGEF1, RARA, RCVRN, RELA, RGCC, RGL3, RGMA, RGS16, RHOG, RMRP, RNU1-93P, RPLP1, RPTOR, RTKN2, RXRA, S100A1, S1PR2, SELE, SERINC2, SH3BP1, SHANK3, SHC2, SIPA1L3, SLC25A23, SLC6A9, SLC9A1, SMAD3, SMARCA4, SMARCB1, SOX7, SPATC1L, SPHK1, SRC, SRF, STAC2, STAT3, STING1, SYDE1, SYNGAP1, TBC1D10B, TBC1D13, TBC1D17, TBC1D2, TBC1D22B, TBC1D25, TCF3, TCF7L1, TGM2, THBS1, TICAM1, TIMP1, TNF, TNIP1, TRAF4, TRIB3, TRIM62, TRIM8, TSC2, UBA52, VAC14, VDR, VEGFA, VSIG2, VSIR, VTN, WNK2, WNT9B, XRCC1, ZBTB7A]
GO:0048522	positive regulation of cellular process	9.17407e-14	[2, 3, 4]	993	16.7652	38.3009	61.6991	[ABRA, ADAM8, ADCY7, AIF1, AIM2, AKNA, ALOX15, ALOX15B, ANGPT1, APBB1IP, AREG, ASCL2, ATF3, ATP1B4, ATP2A3, BANK1, BATF, BCL11B, BCL3, BHLHA15, BLK, BMF, BMP7, BMPR1B, BRIP1, BTK, BTLA, C1QA, C1QTNF1, C2, CACNA1I, CALCR, CAMK4, CARD11, CARMIL2, CASP8, CASS4, CCDC88B, CCL17, CCL19, CCL2, CCL22, CCL24, CCL3, CCL3L1, CCL4, CCL4L1, CCL5, CCR2, CCR3, CD177, CD180, CD19, CD1B, CD1C, CD1E, CD2, CD226, CD244, CD247, CD27, CD300LF, CD33, CD3E, CD4, CD40LG, CD5, CD53, CD6, CD74, CD80, CD86, CDC20B, CDCA2, CDH1, CDH4, CDKN2A, CEL, CLCF1, CLEC4D, CLEC6A, CNR1, CORO1A, CRABP2, CRB2, CREM, CRTAM, CSF1R, CST7, CTLA4, CTSS, CXCL10, CXCL11, CXCL5, CXCL9, CXCR4, CXorf21, DAPK1, DEPDC1B, DOCK2, DOCK8, DPEP2, DRD1, E2F8, EAF2, EBI3, EDN2, EGR3, ELAVL4, ELF3, EOMES, EPHA6, EPX, EREG, ERFE, EVI2B, FASLG, FCRL3, FFAR4, FGD2, FGD3, FGR, FLT3, FOLR2, FOSB, FOSL1, FOXP3, FUT7, GABBR2, GADD45B, GBP5, GDF6, GFI1, GLIS1, GMFG, GPM6A, GPR174, GPR4, GPR55, GPRC5A, GPSM3, GRAP2, GZMA, GZMB, H1-3, HCLS1, HCST, HLA-DMB, HLA-DPA1, HLA-DPB1, HLA-DRA, HLA-DRB1, HOPX, ICOS, IFNG, IGLL5, IKBKE, IKZF3, IL10RA, IL12RB1, IL12RB2, IL18, IL18RAP, IL26, IL2RB, IL2RG, IL5RA, IL7R, INPP5D, IQCJ-SCHIP1, IQGAP2, IRF4, IRF5, IRF8, IRX3, ITGA4, ITGAX, ITGB2, JAML, KCNJ10, KCNN4, KIAA1324, KLF5, KLRC2, KLRD1, KLRG1, KLRK1, KMO, KNG1, LAG3, LCK, LCP1, LCP2, LDLR, LEF1, LIF, LILRB1, LILRB4, LMCD1, LMO1, LPAL2, LRRC38, LTA, LY86, MACC1, MAFF, MAP4K1, MATK, MEDAG, MID1IP1, MIXL1, MLC1, MMP9, MSX1, MUSK, MYB, MYBL2, MZB1, NAMPT, NCF1, NCKAP1L, NCR3, NEK5, NELL2, NFAM1, NLRP2, NLRP3, NLRP6, NPPC, NR4A1, NR4A2, NR4A3, NSG1, NTN1, OASL, P2RY10, P2RY12, PATL2, PAX5, PBX4, PDE6G, PFKFB4, PIK3CG, PIK3R5, PIM1, PIM2, PLA2G7, PLAAT4, PLAC8, PLEK, PLXNC1, POU2AF1, POU2F2, PRF1, PRKCB, PRKCQ, PROK1, PTAFR, PTGFR, PTK2B, PTPN22, PTPN6, PTPRC, PTX3, PYCARD, PYHIN1, RAB15, RAB27B, RAC2, RASAL3, RASGRF1, RBPMS2, RGS9, RHEX, RHOH, RNF122, RTKN2, RUFY4, RUNX3, SALL1, SASH3, SCIMP, SCUBE1, SDC1, SELE, SEMA4A, SEMA4D, SH2D1A, SIRPG, SKAP1, SLAMF6, SLC24A4, SLC8A3, SMPD3, SOCS1, SOCS3, SPIB, SPIC, SPN, STAP1, STAT1, STK17B, STXBP2, SULT2B1, SYK, TACSTD2, TBX21, TCAF2, TESPA1, TFEC, THBS1, THY1, TLR6, TNFAIP3, TNFRSF18, TNFSF13B, TNFSF14, TNFSF8, TNIP3, TNR, TOX, TRABD2A, TRAF1, TRAT1, TREM2, TRERF1, TRIM14, TRPM2, UBD, UCP2, VAV1, VNN1, VWC2L, WAS, WNT1, WNT10B, XCL1, XCL2, XG, ZAP70, ZBED2, ZBP1, ZC3H12D, ZNF804A]	[ABCA3, ABCA7, ABCC8, ABCD1, ABCD2, ABI3, ABL1, ABLIM3, ABR, ABRA, ACACB, ACKR3, ACTN1, ACTN4, ADAM19, ADAMTSL4, ADCK1, ADCY1, ADCY3, ADCY4, ADCY9, ADGRG1, ADGRL1, ADIPOQ, AGAP2, AGER, AGPAT1, AGT, AGTR1, ALPK3, AMH, ANGPT1, AP2A1, AP3D1, APLN, APLNR, APOA1, ARAF, ARC, AREG, ARF1, ARHGDIA, ARHGEF1, ARHGEF15, ARHGEF16, ARHGEF5, ARID1A, ARTN, ATAT1, ATF5, ATP13A2, ATP1B2, ATP1B4, ATPSCKMT, BAG3, BAG6, BCAR1, BCL2L1, BCL3, BCL6, BCL9L, BEND6, BMP8A, BRD4, BRPF3, BTLA, C15orf62, C1QTNF1, C20orf27, C2CD2L, C5, C5AR1, CACNA1H, CALB1, CALCR, CAMK2B, CAMTA2, CAPN1, CAPNS1, CARM1, CARMIL2, CASZ1, CC2D1A, CCL11, CCL2, CCL21, CCL24, CCR7, CD14, CD177, CD1C, CD1E, CD276, CD74, CDC25B, CDC42EP1, CDC42EP2, CDC42EP4, CDCA2, CDH4, CDK1, CDK2, CDKN1A, CEACAM1, CEL, CGA, CHCHD10, CHERP, CHGA, CHI3L1, CIITA, CITED2, CITED4, CIZ1, CLCF1, CLIP3, CNOT3, CNR1, CNTN6, COL1A1, CPNE5, CPNE6, CRAT, CREB3L1, CRHR2, CRIP2, CRP, CRTC2, CSF1, CSK, CSNK1E, CSPG4, CSRNP3, CST7, CTC1, CTF1, CTHRC1, CTIF, CTSD, CX3CL1, CYP26B1, CYP27B1, DAB2IP, DAG1, DAXX, DBF4B, DDR1, DDX39B, DENND2B, DGKD, DGKZ, DHX34, DIRAS1, DISP3, DKK2, DLG5, DMTN, DNMT1, DOC2B, DOK5, DPAGT1, DPF2, DTX1, DUSP5, DVL3, DXO, DYRK1B, E2F4, E2F7, E2F8, EAF2, ECM1, ECM2, EDC4, EDN2, EEF1E1, EFEMP2, EFNA3, EHD1, EHD2, EIF4EBP1, EIF4G1, ELF3, ELF4, ELK1, ENDOG, ENG, EPHA2, ERBB2, ERFE, ESM1, ESPL1, ETS2, ETV6, FADD, FAM110A, FAP, FASN, FES, FGFR4, FHL5, FHOD1, FLOT2, FLT3, FLT4, FOSL1, FOSL2, FOXC2, FOXF1, FOXM1, FPR1, FURIN, GAB2, GABBR2, GADD45B, GATA2, GATA4, GBA, GDF6, GDI1, GIT1, GLIS2, GLMP, GNAI2, GNAO1, GPAM, GPBAR1, GPER1, GPI, GPM6A, GPR137, GPR17, GPR20, GPR37L1, GPR4, GPRC5A, GPRIN1, GPT, GRB7, GRIK5, GRN, GSK3A, GTPBP1, H1-9P, H4C3, HAVCR1, HBA1, HBB, HBEGF, HCFC1, HCRTR1, HDAC10, HDAC5, HDAC7, HEYL, HFE, HGS, HLTF, HMGA1, HMGN1, HMGN5, HOPX, HPRT1, HSF1, HSPB1, HSPB8, HSPE1, HTR1B, HTR2A, HVCN1, HYAL1, ICAM1, ID3, IDO1, IFITM1, IL15RA, IL1B, IL4R, IL5RA, IL7R, ILK, INCA1, INCENP, INHA, IQGAP2, IRAK2, IRF2, IRF2BPL, IRX3, IRX6, ITGA3, ITGA5, ITPR3, JAK3, JMJD8, JUNB, JUND, JUP, KATNB1, KCNH2, KCNIP2, KCNJ5, KCNJ9, KCNK2, KCNMB1, KCNMB2, KCP, KCTD11, KDM6B, KLF10, KLF5, KLK14, KMT2D, KNG1, KSR1, LAG3, LDLR, LDLRAP1, LGALS9, LGR6, LIF, LIFR, LILRA5, LIMK1, LIMK2, LIMS2, LMCD1, LMNA, LMX1A, LMX1B, LRCH4, LRG1, LRRC52, LRRC8A, LTBR, LTF, LUM, LZTS1, MAFG, MAMSTR, MAP1A, MAP2K3, MAP3K10, MAP3K11, MAP3K14, MAP3K6, MAP3K9, MAPK3, MAPK7, MAPK8IP3, MARCKSL1, MARK2, MARK4, MAVS, MAZ, MECP2, MED12, MED16, MED24, MED25, MEF2D, MEGF8, MEIS3P1, MEIS3P2, MEN1, MFSD2A, MICALL2, MID1IP1, MIEN1, MINK1, MLLT6, MLST8, MME, MOV10, MPV17L2, MSN, MSTN, MSX1, MTCO2P12, MUC20, MYADM, MYBBP1A, MYC, MYH9, MYO18A, MYRF, NACC1, NAP1L2, NCOA6, NDC80, NDP, NDST1, NECTIN2, NEFL, NEK5, NF2, NFATC4, NFE2, NFIC, NFIX, NFKB2, NFKBIB, NGF, NGFR, NINJ1, NKD2, NLGN2, NLRC5, NNAT, NOD2, NODAL, NOP2, NOS3, NOTCH1, NOTCH3, NOTCH4, NPAS2, NPPA, NR1D1, NR4A1, NR4A2, NR4A3, NRARP, NRGN, NSG1, NSMF, NTN1, NUMBL, NUTF2, OBSCN, OMA1, OSGIN1, OSM, OSR2, P2RX3, P2RX5, P2RY6, PACSIN1, PAF1, PAK4, PALM, PARP6, PATL1, PCDHA4, PCOLCE, PDCD1, PDF, PDGFB, PDGFRB, PDLIM7, PDXP, PEF1, PELP1, PER1, PFN1, PHF1, PHLDB1, PIAS4, PIDD1, PIEZO1, PIM1, PKD1, PKM, PLA2G2A, PLA2G7, PLAGL2, PLAUR, PLEKHG2, PLEKHM1, PLEKHM2, PLEKHN1, PLK3, PLVAP, PLXNA1, PLXNA3, PLXNB1, PML, PNLDC1, PNPLA2, POR, POSTN, PPARD, PPP1R10, PPP1R13L, PPP1R15A, PPP1R9B, PPP2R5D, PPRC1, PQBP1, PRAG1, PRDM16, PRKACA, PRKAR2B, PRKCSH, PROM2, PRRT1, PRRT2, PTGES, PTGFR, PTN, PTP4A3, PTPN23, PTPRN, PTPRU, PVR, PXN, PXT1, RAB15, RAB1B, RAB3A, RAC2, RAD23A, RAD51AP1, RAI1, RAMP2, RANGRF, RAP1A, RAPGEF1, RARA, RASD2, RASL10B, RASL11A, RASSF5, RBM14, RBPMS2, RCVRN, RELA, RFXAP, RGCC, RGMA, RHBDF2, RHOG, RIPOR1, RMRP, RNF122, RNF157, RNF19B, RNU1-93P, RPL26, RPLP1, RPTOR, RTKN2, RXRA, RXRB, S100A1, S100A11, S1PR2, SALL2, SAMD4B, SBNO2, SCAF1, SCN5A, SCOC, SEC16A, SECTM1, SELE, SELENON, SELENOP, SEMA3F, SEMA4B, SEMA4C, SEMA6B, SEMA6C, SEPTIN4, SEPTIN9, SERPINE1, SF3A2, SF3B4, SGTA, SH2D3A, SH2D3C, SH3GL1, SHANK3, SHARPIN, SHC2, SHC4, SHISA5, SHKBP1, SIK1, SIK3, SIX5, SKIV2L, SLC25A33, SLC2A4, SLC35A4, SLC35F6, SLC44A2, SLC51B, SLC6A9, SLC7A1, SLC9A1, SLC9A3R1, SLN, SLX4, SMAD3, SMARCA4, SMARCB1, SMIM22, SMPD1, SNAI1, SOCS3, SORBS3, SOX10, SOX12, SOX13, SOX7, SOX8, SPATC1L, SPDEF, SPHK1, SPHK2, SPI1, SRC, SRCAP, SREBF1, SRF, SRRT, SSBP3, STAC2, STAT3, STING1, STK17B, STX1A, STX1B, SYDE1, SYNPO, SYT2, SYT7, TAF6, TBX5, TCF3, TCF7L1, TCIRG1, TEAD2, TEAD3, TEAD4, TESK1, TEX261, TFE3, TFEB, TFEC, TGFB1I1, TGM2, THBS1, THPO, TICAM1, TIMP1, TLE5, TM9SF4, TMEM100, TMEM161A, TMEM198, TMEM259, TNF, TNFAIP1, TNFRSF1A, TNFSF12, TNIP1, TNK2, TNKS1BP1, TOX2, TP53INP2, TPCN1, TRAF4, TRIB1, TRIB3, TRIM62, TRIM8, TRIOBP, TRPV4, TSC2, TSPAN14, UBA52, UBE2B, ULK1, UNC5B, USF2, USP2, VAC14, VDR, VEGFA, VENTX, VNN1, VSIG2, VSIR, VTN, WARS1, WAS, WBP2, WDR24, WFS1, WIZ, WNK2, WNT3, XG, XRCC1, YPEL3, ZBTB7B, ZC3H12A, ZC3H3, ZCCHC3, ZDHHC12, ZDHHC8, ZER1, ZFP36, ZMIZ1, ZMIZ2, ZNF219, ZNF335, ZNF384, ZNF385A, ZNF395, ZNF574, ZNF580, ZNF593, ZNF609, ZNF629, ZSWIM8]
GO:0048523	negative regulation of cellular process	5.39358e-08	[2, 3, 4]	842	16.3973	38.6842	61.3158	[ACP5, ADAM8, ADAMDEC1, ADAMTS9, ADORA3, AIF1, AKNA, ALOX15B, ANGPT1, ANGPT2, ANO9, APOBEC3A, APOBEC3D, APOBEC3G, APOBEC3H, AREG, ASCL2, ATF3, BANK1, BCL11B, BCL3, BHLHA15, BHLHE40, BLK, BMF, BMP7, BMPR1B, BRIP1, BTG2, BTK, C1QC, C1QTNF1, CARD17, CARMIL2, CASP8, CBARP, CCDC88C, CCL17, CCL19, CCL2, CCL3, CCL3L1, CCL5, CCR2, CCR5, CD19, CD200R1, CD22, CD27, CD300LF, CD33, CD3E, CD40LG, CD74, CD80, CD84, CD86, CDH1, CDKN2A, CEL, CHRDL1, CISH, CLCF1, CLNK, CMTM5, CNN1, CNR1, CNR2, CORO1A, CRB2, CREM, CRTAM, CST7, CTLA4, CXCL10, CXCL11, CXCL9, DAPK1, DCC, DEPDC1B, DERL3, DOCK8, DPEP1, DPEP2, DPT, DRD1, DUSP2, DUSP8, E2F8, EAF2, EGR3, ELAVL4, ELF3, EOMES, EPX, EREG, ERFE, EVI2B, FAM122C, FASLG, FATE1, FCMR, FCN3, FCRL3, FFAR4, FGL2, FGR, FOSB, FOSL1, FOXP3, FRZB, GADD45B, GFI1, GFRA2, GLIS1, GMFG, GPR132, GPR171, GPR55, GPRC5A, GZMA, GZMB, H1-3, H2AC13, H2AC14, H2AC16, H3C10, H3C11, H3C12, H3C7, HCLS1, HLA-DRB1, HOPX, HORMAD1, IER3, IFNG, IKBKE, IKZF1, IL10RA, IL18, IL26, IL7R, INPP5D, IQCJ-SCHIP1, IRF4, IRF8, IRX3, ITGB2, JPH1, JSRP1, KCNN4, KIR3DL2, KLF5, KLRC1, KLRD1, KLRK1, KNG1, LAG3, LAMP3, LAX1, LCK, LCP1, LDLR, LEF1, LIF, LILRB1, LILRB4, LMCD1, LMO1, LPAL2, LRRC17, LST1, LTA, MCOLN2, MCOLN3, MID1IP1, MIDN, MIXL1, MMP9, MPO, MSX1, MYB, NAMPT, NCKAP1L, NLRC3, NLRP3, NLRP6, NLRP7, NPPB, NPPC, NR4A1, NR4A2, NR4A3, NTN1, NUGGC, P2RY12, PAPLN, PARP15, PATL2, PAX5, PIK3CG, PIK3IP1, PIM1, PIM2, PLA2G2D, PLAAT4, PLAC8, PLEK, PLXNC1, PRDM1, PRKCB, PRKCQ, PSCA, PTGFR, PTK2B, PTPN22, PTPN6, PTPRC, PTPRH, PTX3, PYCARD, RAD9B, RARRES1, RASAL3, RBPMS2, RGS1, RGS10, RGS18, RGS9, RHOH, RMI2, RNASE6, RRAD, RRM2, RTKN2, RTN1, RUNX3, SALL1, SAMSN1, SCML4, SEMA4A, SEMA4D, SERPINA1, SH2D1A, SIRPG, SLA2, SLAMF8, SLC18A1, SLC24A4, SLC8A3, SMPDL3B, SOCS1, SOCS3, SPINK1, SPN, STAP1, STAT1, SULT2B1, TACSTD2, TBC1D10C, TBX21, TCAF2, TENT5C, TEX11, TFEC, TFPI2, THBS1, THY1, TIGIT, TLR6, TMC8, TNFAIP3, TNFAIP8L2, TNFRSF13B, TNFRSF18, TNFSF13B, TNFSF14, TNIP3, TNMD, TNR, TRABD2A, TREM2, TRERF1, TRPM2, TSC22D3, TXNDC5, UBASH3A, UCP2, VNN1, VWC2L, WAS, WNT1, WNT10B, XCL1, XCR1, ZBED2, ZBTB32, ZC3H12D]	[ABCA7, ABCC8, ABCD1, ABCD2, ABI3, ABL1, ACACB, ACKR3, ACP4, ACTN1, ACTN4, ADAMTS7, ADAMTS8, ADAMTS9, ADCK1, ADGRG1, ADIPOQ, AGAP2, AGER, AGT, AKT1S1, ALPK3, AMH, ANGPT1, ANGPTL4, ANKRD13B, ANKRD52, APLN, APLNR, APLP1, APOA1, APOBEC3C, APOD, APOM, ARAF, ARC, AREG, ARF1, ARHGAP1, ARHGDIA, ARHGEF15, ARID5A, ARRDC3, ARTN, ASPN, ATF5, ATN1, ATP13A2, ATP1A1, ATP1A3, ATP1B2, BAG3, BAG6, BAHD1, BAZ2A, BBS12, BCKDK, BCL2L1, BCL3, BCL6, BCL9L, BCOR, BEND6, BHLHE40, BMP8A, BTG2, C11orf65, C18orf54, C1QTNF1, C5, C5AR1, CABIN1, CAMSAP3, CARM1, CARMIL2, CBARP, CC2D1A, CCL11, CCL2, CCL21, CCR7, CD14, CD74, CDK1, CDK2, CDK2AP2, CDKN1A, CEACAM1, CEL, CETP, CFH, CFL1, CHERP, CHGA, CIC, CIITA, CISH, CITED2, CLCF1, CLIP3, CLNK, CMTM5, CNN1, CNOT3, CNR1, COL1A1, CPTP, CRAT, CREB3L1, CRP, CRYAB, CSF1, CSK, CST7, CTC1, CTDSP1, CTHRC1, CTSA, CX3CL1, CXXC4, CYP26B1, CYP27B1, CYP2D6, DAB2IP, DAG1, DAXX, DBNDD1, DDR1, DDX39B, DDX54, DEDD, DGKD, DGKZ, DGUOK, DHRS2, DHX34, DISP3, DKK2, DLG5, DMTN, DNMT1, DOT1L, DPF2, DPT, DTX1, DUSP5, DUSP8, DVL3, DYSF, E2F4, E2F7, E2F8, EAF2, ECM1, EDC4, EEF1E1, EFEMP2, EIF4EBP1, EIF4G1, ELF3, ENG, ENPP3, EPHA2, EPN1, EPPK1, ERBB2, ERF, ERFE, ESPL1, ETS2, ETV6, F8A1, FABP4, FADD, FAIM2, FAM122C, FAP, FASN, FCN3, FGFRL1, FLII, FLT4, FOSL1, FOXC2, FOXF1, FOXM1, FOXP4, FOXS1, FRMD8, FURIN, FXYD5, GADD45B, GAS1, GATA2, GATA4, GATAD2A, GBA, GCSAM, GDI1, GGA3, GIT1, GJD3, GLIS2, GLRA1, GMNN, GNAI2, GPAM, GPER1, GPI, GPR137, GPR37L1, GPRC5A, GRB7, GRIK5, GRINA, GRN, GSK3A, GTF2IRD1, H1-9P, H3C10, H3C12, H4C3, HBEGF, HCFC1, HDAC10, HDAC5, HDAC7, HESX1, HEYL, HFE, HGS, HIRA, HMGA1, HMGN5, HOPX, HSF1, HSPB1, HTR1B, HTR2A, HYAL1, HYPK, ICAM1, ID3, IER3, IFITM1, IFT80, IGF2BP2, IL1B, IL1RN, IL4R, IL7R, ILK, INCA1, INHA, INPP5E, INPP5J, INPPL1, IRF2, IRF2BPL, IRX3, ITGA3, ITGA5, ITPR3, ITPRIP, JAK3, JPH4, JUP, KATNB1, KCNH2, KCNK2, KIF26A, KLF10, KLF5, KLK14, KMT2D, KNG1, LAG3, LDLR, LDOC1, LGALS9, LIF, LIMK1, LIMK2, LIMS2, LINGO1, LMCD1, LMNA, LMX1A, LRRC17, LRRC32, LTF, LZTS1, LZTS2, MALRD1, MAP1A, MAP2K3, MAP3K10, MAPK3, MAPK7, MAZ, MDC1, MECP2, MED12, MED25, MEGF8, MEIS3P1, MEN1, MFSD2A, MGRN1, MID1IP1, MIDEAS, MIDN, MIEN1, MIER2, MLLT1, MLLT6, MNT, MOV10, MSC, MSTN, MSX1, MTHFR, MTRNR2L1, MTRNR2L10, MTRNR2L12, MTRNR2L2, MTRNR2L3, MTRNR2L6, MTRNR2L8, MTRNR2L9, MYADM, MYBBP1A, MYC, MYH9, MYO18A, NAA10, NACC1, NCOR2, NDC80, NEFL, NF2, NFATC4, NFIC, NFIX, NGF, NGFR, NKD2, NLRC5, NOD2, NODAL, NOS3, NOTCH1, NOTCH3, NOTCH4, NPAS2, NPPA, NPPB, NPR3, NPRL3, NR1D1, NR4A1, NR4A2, NR4A3, NRARP, NTN1, OGN, OMA1, OSGIN1, OSM, OSR2, P2RY6, PACSIN1, PAF1, PAK4, PALM, PATL1, PCDHA4, PCDHA6, PCGF2, PDGFB, PDGFRB, PER1, PEX14, PFN1, PHACTR1, PHC1, PHF1, PHF12, PIAS4, PIDD1, PIM1, PIWIL1, PLAUR, PLEKHN1, PLK3, PLXNA1, PLXNA3, PLXNB1, PM20D1, PML, PNLDC1, POLR2E, POLR2L, POR, POSTN, POU5F1P4, POU6F1, PPARD, PPP1R10, PPP1R11, PPP1R13L, PPP1R15A, PPP1R9B, PPP2R1A, PPP2R5B, PPP2R5D, PRAG1, PRDM16, PRKACA, PRKAR2B, PROM2, PRRT1, PRRT2, PTGES, PTGFR, PTGIR, PTN, PTPN13, PTPN23, PTPRH, PTPRU, RAB11FIP5, RAD9B, RADX, RAMP2, RANGAP1, RAP1A, RARA, RARRES1, RASD2, RASSF5, RBM14, RBPMS2, RELA, RELB, RGCC, RGMA, RGS16, RGS18, RHBDF1, RHBDF2, RMI2, RMRP, RNF126, RNF157, RNF167, RNU1-93P, RPL26, RPTOR, RRAD, RTKN2, RTN2, RTN4RL1, RTN4RL2, RUBCN, RXRA, S100A1, S100A11, S1PR2, SALL2, SAMD1, SAMD13, SAMD4B, SBNO2, SCAF1, SCMH1, SELENON, SEMA3F, SEMA4B, SEMA4C, SEMA6B, SEMA6C, SERPINA3, SERPIND1, SERPINE1, SERPING1, SGTA, SH2B3, SH3BP1, SHANK3, SIK1, SIX5, SKIV2L, SLC25A23, SLC30A1, SLC35C1, SLC35F6, SLC6A9, SLC9A1, SLC9A3R1, SLN, SLX4, SMAD3, SMARCA4, SMARCB1, SMPD1, SNAI1, SOCS3, SORBS3, SORCS2, SOX10, SOX13, SOX7, SOX8, SP2, SPDEF, SPEG, SPHK1, SPHK2, SPI1, SPINK1, SPTB, SRC, SREBF1, SRF, SSTR2, STAT3, STK40, STX1B, SUSD2, SYNGAP1, SYVN1, SZT2, TAF6, TBX5, TCF3, TCF7L1, TEAD2, TESK1, TEX14, TFEC, TGFB1I1, TGIF1, THBS1, TIAF1, TICAM1, TIMP1, TLE2, TLE3, TLE5, TMEM109, TMEM115, TMEM127, TMEM14A, TMEM161A, TMEM259, TMEM88, TNF, TNFAIP1, TNFRSF1A, TNIP1, TNKS1BP1, TNMD, TNS2, TOM1L2, TP53I11, TP53INP2, TPCN1, TRIB1, TRIB3, TRIM29, TRIM62, TRIOBP, TRPV4, TSC2, TSC22D4, TSKU, UBA52, UBE2B, UBQLN4, ULK1, UNC5B, USP2, VASN, VAX2, VBP1, VDR, VEGFA, VIPR2, VNN1, VSIG2, VSIR, VTN, WARS1, WAS, WDTC1, WFS1, WNK2, WNT3, WWP2, XRCC1, ZBTB45, ZBTB6, ZBTB7A, ZBTB7B, ZC3H12A, ZFP36, ZFP37, ZNF219, ZNF385A, ZNF556, ZNF653]
GO:0048584	positive regulation of response to stimulus	3.89109e-17	[2, 3, 4]	491	19.8705	48.7297	51.2703	[ABRA, ADAM8, AIF1, AIM2, ALOX15, ALOX15B, ANGPT1, AREG, ATF3, BANK1, BLK, BLNK, BMF, BMP7, BMPR1B, BTK, BTN3A1, BTN3A2, C1QA, C1QB, C1QC, C1QTNF1, C2, C8G, CALCR, CARD11, CASP8, CASS4, CCL17, CCL19, CCL2, CCL22, CCL24, CCL3, CCL3L1, CCL4, CCL4L1, CCL5, CCR2, CCR4, CD177, CD180, CD19, CD1B, CD1C, CD1E, CD22, CD226, CD247, CD27, CD300LF, CD3D, CD3E, CD3G, CD4, CD40LG, CD74, CD79A, CD80, CD86, CDKN2A, CFP, CLCF1, CLEC10A, CLEC4D, CLEC4E, CLEC6A, CLNK, CNR1, CR2, CRB2, CRTAM, CSF1R, CTLA4, CXCL10, CXCR4, CXorf21, CYP11B1, DEPDC1B, DPEP2, EDN2, ELF3, EPX, EREG, ERFE, FASLG, FCN1, FCN3, FCRL3, FFAR4, FGD2, FGR, FLT3, FOXP3, FYB1, GADD45B, GBP5, GDF6, GFI1, GPR174, GPR4, GPR55, GPSM3, GRAP2, HCLS1, HCST, HLA-DMB, HLA-DPA1, HLA-DPB1, HLA-DQA1, HLA-DRA, HLA-DRB1, HLA-DRB5, ICOS, IFNG, IGLL5, IKBKE, IL10RA, IL12RB1, IL16, IL18, IL18RAP, IL26, IL7R, INPP5D, IQCJ-SCHIP1, ITGB2, ITK, KCNN4, KLRC2, KLRD1, KLRK1, LAG3, LAX1, LCK, LCP1, LCP2, LDLR, LILRB1, LILRB4, LMCD1, LTA, LY86, MAP4K1, MAPK13, MMP9, MOG, MS4A1, MSX1, MUC16, MUC19, MUC6, MYB, MYO1G, NCF1, NCKAP1L, NCR3, NFAM1, NLRP3, NPPC, NR4A3, OASL, P2RY10, P2RY12, PAX5, PDE6G, PIK3CG, PIK3R5, PIM2, PLA2G7, PRAM1, PRKCB, PRKCQ, PROK1, PTAFR, PTK2B, PTPN22, PTPN6, PTPRC, PYCARD, PYHIN1, RAC2, RASGRF1, RTKN2, SALL1, SASH3, SCIMP, SCUBE1, SEMA4D, SH2D1A, SIGLEC16, SKAP1, SLA2, SLAMF6, SOCS1, STAP1, SUCNR1, SYK, TBX21, TESPA1, THBS1, THEMIS, THEMIS2, THY1, TLR10, TLR8, TNFAIP3, TNFSF13B, TNFSF14, TRAF1, TRAT1, TREM2, TRIM14, UBASH3A, UBD, VAV1, WAS, WNT1, WNT10B, XCL1, XCL2, ZAP70, ZBP1]	[ABCA7, ABI3, ABL1, ABRA, ACKR3, ACTB, ACTN4, ADGRG1, ADIPOQ, AGAP2, AGER, AGPAT1, AGT, AGTR1, AMH, ANGPT1, APOA1, ARAF, AREG, ARHGEF5, ARTN, BAG6, BCAR1, BCL2L1, BMP8A, BRD4, C1QTNF1, C20orf27, C5, C5AR1, C8G, CALCR, CC2D1A, CCL11, CCL2, CCL21, CCL24, CCR7, CD14, CD177, CD1C, CD1E, CD276, CD74, CEACAM1, CFH, CHERP, CHGA, CHI3L1, CITED2, CLCF1, CLEC4E, CLNK, CNR1, CNTN6, COL1A1, CPN2, CRAT, CRP, CSF1, CSK, CSNK1E, CSPG4, CX3CL1, CYP27B1, DAB2IP, DAXX, DENND2B, DGKD, DGKZ, DIRAS1, DKK2, DLG5, DMTN, DOK5, DUSP5, DVL3, ECM1, EDN2, EEF1E1, ELF3, ENDOG, ENG, ERBB2, ERFE, ESM1, FABP4, FADD, FAM110A, FASN, FCN3, FEM1A, FFAR2, FGFR4, FLT3, FLT4, FOXC2, FOXM1, FPR1, GAB2, GADD45B, GATA2, GATA4, GCSAM, GDF6, GNAI2, GNAO1, GPBAR1, GPER1, GPR137, GPR17, GPR20, GPR37L1, GPR4, GPRIN1, GRN, GSK3A, HBEGF, HCRTR1, HDAC10, HFE, HMGA1, HSPB1, HTR2A, ICAM1, IL1B, IL4R, IL7R, ILK, INCA1, INHA, IRAK2, ITGA5, JMJD8, JUP, KCNK2, KCP, KLK14, KMT2D, KSR1, LAG3, LDLR, LGALS9, LGR6, LILRA5, LIMK1, LIMS2, LMCD1, LRG1, LTBR, LTF, MAP2K3, MAP3K10, MAP3K11, MAP3K14, MAP3K6, MAP3K9, MAPK3, MAPK8IP3, MAVS, MAZ, MED12, MEGF8, MEIS3P1, MEN1, MINK1, MLST8, MSTN, MSX1, MUC19, MUC20, MUC3A, MYC, NCOR2, NDC80, NDST1, NECTIN2, NFATC4, NGF, NGFR, NINJ1, NLGN2, NLRC5, NOD2, NODAL, NOS3, NOTCH1, NOTCH4, NPAS2, NPPA, NR4A3, NRARP, OSM, P2RX3, P2RX5, P2RY6, PCDHA4, PDGFB, PDGFRB, PIAS4, PLA2G2A, PLA2G7, PLAGL2, PLAUR, PLXNB1, PML, POR, PPARD, PPP1R15A, PQBP1, PRAG1, PRKACA, PTN, PTP4A3, PVR, RAC2, RAD51AP1, RAP1A, RAPGEF1, RARA, RASD2, RBM14, RELA, RELB, RGCC, RHBDF2, RHOG, RNU1-93P, RPL26, RPTOR, RTKN2, S1PR2, SECTM1, SELENON, SELENOP, SEMA4C, SEPTIN4, SERPINE1, SERPING1, SGTA, SH2B2, SHANK3, SHARPIN, SHC2, SHISA5, SHKBP1, SIK3, SLC2A4, SLC44A2, SLC7A8, SLC9A1, SLC9A3R1, SMAD3, SMARCA4, SMARCB1, SORBS3, SPATC1L, SPHK1, SPHK2, SPI1, SRC, STAT3, STING1, STX1A, STX1B, TGFB1I1, TGM2, THBS1, THPO, TICAM1, TIMP1, TMEM161A, TMEM198, TMEM259, TNF, TNFRSF1A, TNFSF12, TNIP1, TRAF4, TRIB3, TRIM62, TRIM8, TRPV4, TSPAN14, UBA52, UBE2B, UNC5B, VEGFA, VSIG2, VTN, WAS, WBP2, WDR24, WNK2, WNT3, XRCC1, YPEL3, ZBTB7B, ZC3H12A, ZC3H3, ZCCHC3, ZMIZ1, ZNF385A, ZNF580]
GO:0048585	negative regulation of response to stimulus	4.01423e-07	[2, 3, 4]	356	18.561	39.9623	60.0377	[ACP5, ADCY7, AIF1, ALOX15, ANGPT2, AOAH, AREG, ATF3, BANK1, BCL3, BMP7, BMPR1B, C1QTNF1, CALCR, CASP8, CCDC88C, CCL2, CCL5, CCR2, CD200R1, CD22, CD247, CD300LF, CD3E, CD3G, CD74, CD84, CD96, CEL, CHRDL1, CISH, CNR2, CR2, CST7, CTLA4, CYSLTR1, DCC, DPEP1, DRD1, DUSP2, DUSP8, EPX, EREG, FASLG, FCRL3, FFAR4, FGL2, FGR, FOXP3, FRZB, GPR150, GPR83, GPRC5A, HLA-DRB1, IL7R, INPP5D, IRF4, KLRC1, KLRD1, KLRK1, KNG1, LAX1, LCP1, LDLR, LIF, LILRB1, LILRB4, MMP9, NAMPT, NCKAP1L, NLRC3, NLRP3, NLRP6, NR4A2, NR4A3, NTN1, PIK3IP1, PLAU, PLEK, PRKCB, PRKCQ, PSCA, PTGDR, PTGER2, PTPN22, PTPN6, PTPRC, PYCARD, RASAL3, RBPMS2, RGS1, RGS10, RGS18, RGS9, RHOH, RLN2, RMI2, RTKN2, SAMSN1, SEMA4A, SEMA4D, SH2D1A, SIGLEC10, SLA2, SLAMF8, SMPDL3B, SOCS1, SOCS3, SPINK1, STAP1, STAT1, SYK, TBC1D10C, TBX21, THBS1, THY1, TLR6, TNFAIP3, TNFAIP8L2, TNIP3, TNMD, TNR, TRABD2A, TREM2, TSPAN8, UBASH3A, UCP2, VNN1, VWC2L, WNT1, XCL1]	[ABCA7, ABCC8, ABL1, ACKR3, ACP4, ADCY1, ADCY3, ADCY4, ADCY9, ADIPOQ, AGAP2, AGT, AKT1S1, AMH, APLN, APLNR, APLP1, APOA1, APOD, AREG, ARRDC3, ASPN, BCL2L1, BCL3, BCL6, BCL9L, BEND6, C1QTNF1, C5, CALCR, CCL2, CD14, CD74, CEACAM1, CEL, CGA, CHGA, CISH, CREB3L1, CRHR2, CSK, CST7, CTHRC1, CX3CL1, CXXC4, CYP26B1, DAB2IP, DAG1, DDX39B, DGKD, DGKZ, DKK2, DLG5, DUSP5, DUSP8, DVL3, ECM1, ENPP3, EPHA2, EPN1, EPPK1, ERBB2, FADD, FAIM2, FAM110A, FAP, FASN, FEM1A, FOXF1, FOXM1, FRMD8, FURIN, GATA4, GBA, GIT1, GLIS2, GNAI2, GPBAR1, GPER1, GPI, GPR20, GPR37L1, GPR83, GPR84, GPRC5A, GRB7, GRINA, GRN, GSK3A, HBEGF, HDAC7, HEYL, HFE, HGS, HRH2, HSF1, HSPB1, HTR1B, ICAM1, IFT80, IL1B, IL1RN, IL4R, IL7R, INPP5E, ITGA3, ITPRIP, JAK3, KIF26A, KLK14, KNG1, LDLR, LGALS9, LIF, LMNA, LTF, LZTS2, MAP2K3, MAPK7, MAZ, MED12, MEGF8, MEIS3P1, MEN1, MGRN1, MNT, MSTN, MYADM, MYC, MYH9, NCOR2, NF2, NFATC4, NGFR, NKD2, NLRC5, NOD2, NODAL, NOS3, NOTCH1, NOTCH3, NPPA, NPRL3, NR1D1, NR4A2, NR4A3, NRARP, NTN1, OMA1, PALM, PCDHA6, PCGF2, PDCD1, PDGFB, PER1, PIAS4, PLAU, PLAUR, PLXNA3, PPARD, PPP1R10, PPP1R15A, PPP2R1A, PPP2R5B, PRDM16, PRKACA, PRKAR2B, PTGIR, PTPRU, RADX, RAMP2, RBPMS2, RELA, RGMA, RGS16, RGS18, RHBDF2, RMI2, RNF126, RNF157, RNF26, RNU1-93P, RTKN2, RTN4RL1, S1PR2, SEMA3F, SEMA4B, SEMA4C, SEMA6B, SEMA6C, SERPINE1, SERPING1, SGTA, SH2B3, SH3BP1, SHARPIN, SLC25A23, SLC35C1, SLC35F6, SLC9A3R1, SMAD3, SMARCA4, SMPD1, SNAI1, SOCS3, SOX10, SOX13, SPI1, SPINK1, SRC, SYNGAP1, SYVN1, SZT2, TGFB1I1, THBS1, TICAM1, TIMP1, TLE2, TLE3, TLE5, TMEM127, TMEM14A, TMEM161A, TMEM88, TNF, TNFAIP1, TNFRSF1A, TNIP1, TNMD, TNS2, TRIB1, TRIB3, TSC2, TSKU, TSPAN8, UBA52, UBE2B, UBQLN4, UNC5B, VASN, VIPR2, VNN1, VSIG2, VTN, WFS1, WNK2, WNT3, WWP2, XRCC1, ZBTB7A, ZBTB7B, ZC3H12A, ZFP36, ZNF385A, ZNF653]
GO:0050790	regulation of catalytic activity	1.71318e-05	[3]	446	17.3676	42.6415	57.3585	[ACAP1, ADAM8, ADCY7, ADORA3, AIM2, ANGPT1, ARAP2, AREG, ARHGAP15, ARHGAP30, ARHGAP45, ATP2A3, BMP7, CALCR, CARD17, CASP8, CASS4, CCDC88C, CCL17, CCL19, CCL2, CCL22, CCL24, CCL3, CCL3L1, CCL4, CCL4L1, CCL5, CCR2, CD19, CD27, CD33, CD4, CD40LG, CD74, CD86, CDC20B, CDKN2A, CISH, CNR1, CNR2, CRB2, CSF1R, CST7, CXCL10, CXCR4, DAPK1, DENND1C, DENND2D, DEPDC1B, DOCK10, DOCK2, DOCK8, DPEP1, DRD1, DUSP2, DUSP8, EDN2, EPHA6, EPX, EREG, FAM122C, FASLG, FCRL3, FGD2, FGD3, FGR, FLT3, GABBR2, GADD45B, GBA3, GFI1, GMFG, GMIP, GPR55, GPRC5A, GPSM3, GZMA, HLA-DRB1, IFNG, IKBKE, IL18, IQGAP2, ITGB2, ITK, KLRK1, KNG1, LAMP3, LAX1, LCK, LCP1, LCP2, LILRB4, LPAL2, LPAR2, MAP4K1, MCF2L2, MID1IP1, MIDN, MMP9, MUSK, NCF1, NCKAP1L, NEK5, NLRP2, NLRP3, NLRP6, NLRP7, NMUR1, NPFFR2, NR4A1, NR4A2, OASL, P2RY12, P2RY13, PAPLN, PDE6G, PIK3CG, PIK3IP1, PIK3R5, PLAAT4, PLCB2, PLEK, PLXNC1, PPP1R42, PPP2R2B, PRKCQ, PROK1, PSD4, PTAFR, PTK2B, PTPN22, PTPN6, PTPRC, PTPRH, PTX3, PYCARD, RAC2, RARRES1, RASAL3, RASGRF1, RGS1, RGS10, RGS18, RGS9, RHOH, RINL, RLN2, S1PR4, SELE, SEMA4D, SERPINA1, SH2D1A, SLA2, SLAMF8, SLC8A3, SMAP2, SOCS1, SOCS3, SPINK1, STAP1, SYK, TAGAP, TBC1D10C, TFPI2, THBS1, THY1, TLR6, TNFAIP3, TNFSF14, TREM2, VAV1, WAS, XCL1, XCL2]	[ABL1, ABR, ACACB, ACP4, ACTB, ADCY1, ADCY3, ADCY4, ADCY9, ADIPOQ, AGAP2, AGER, AGFG2, AGT, AGTR1, AKT1S1, ALS2CL, ANGPT1, ANGPTL4, ANGPTL8, APOA1, ARAF, ARAP3, AREG, ARHGAP1, ARHGAP23, ARHGAP39, ARHGDIA, ARHGEF1, ARHGEF15, ARHGEF16, ARHGEF5, ARTN, ATP13A2, ATP1B2, ATPSCKMT, BAG3, BCL6, BCR, C5, C5AR1, CABIN1, CALCR, CAPN1, CCL11, CCL2, CCL21, CCL24, CCNG2, CCNJL, CCR7, CD74, CDC25B, CDC42EP2, CDKN1A, CEACAM1, CHI3L1, CISH, CNR1, COX6A2, CPN2, CRYAB, CSF1, CSK, CSPG4, CST7, CTSD, CX3CL1, CYP27B1, DAB2IP, DAG1, DAXX, DBF4B, DBNDD1, DDR1, DENND1C, DENND2B, DENND4B, DGKZ, DIRAS1, DOCK6, DPM2, DUSP5, DUSP8, DVL3, ECM1, EDN2, EFNA3, ELMOD1, EPHA2, ERBB2, FABP4, FADD, FAM122C, FASN, FEM1A, FGFR4, FLT3, FLT4, FPR1, FURIN, GABBR2, GADD45B, GBA, GBF1, GDI1, GIT1, GNAI2, GNAO1, GPER1, GPI, GPRC5A, GPRIN1, GRM2, GRN, GSK3A, HBEGF, HGS, HMGN1, HPS1, HSF1, HSPB1, HSPE1, HTR2A, ICAM1, IL1B, ILK, INCA1, INCENP, IQGAP2, IRAK2, ITPRIP, JMJD8, KATNB1, KNG1, KSR1, LGALS9, LILRA5, LIMK1, LIMK2, LMF1, LTB4R2, LTF, MAP2K3, MAP3K10, MAP3K11, MAP3K14, MAP3K6, MAP3K9, MAPK3, MAPK7, MAPK8IP3, MARK2, MEN1, MID1IP1, MIDN, MINK1, MLLT1, MLST8, MSTN, MTSS2, MUC20, MYC, NEK5, NF2, NGF, NGFR, NLRC5, NOD2, NODAL, NOS3, NOTCH1, NPFFR2, NPPA, NPR3, NPRL3, NR4A1, NR4A2, NUCB1, OBSCN, OMA1, ORAI1, P2RY6, PAK4, PALM, PCDHA4, PCDHA6, PCOLCE, PDGFB, PDGFRB, PFN1, PHACTR1, PIDD1, PISD, PKD1, PLAUR, PLEKHG2, PLXNA1, PLXNA3, PLXNB1, PML, POR, PPP1R10, PPP1R11, PPP1R15A, PPP1R16A, PPP1R9B, PPP2R1A, PPP2R5B, PPP2R5D, PPP6R1, PRKACA, PRKAR2B, PROM2, PTN, PTPRH, PTPRU, PYGO2, RAB3A, RAB3IL1, RAC2, RALGDS, RANGAP1, RANGRF, RAP1A, RAP1GAP2, RAPGEF1, RAPGEFL1, RARRES1, RASGEF1C, RCVRN, RGCC, RGL3, RGL4, RGMA, RGS16, RGS18, RHOG, RIN1, RNU1-93P, RPLP1, RPTOR, RUBCN, S100A1, S1PR2, SBF1, SELE, SERINC2, SERPINA3, SERPIND1, SERPINE1, SERPING1, SH2B3, SH2D3A, SH2D3C, SH3BP1, SHC2, SIPA1L3, SLC25A23, SLC9A3R1, SLN, SMAD3, SMPD1, SOCS3, SOX7, SPATC1L, SPHK2, SPINK1, SRC, STAT3, SYDE1, SYNGAP1, SZT2, TBC1D10B, TBC1D13, TBC1D17, TBC1D2, TBC1D22B, TBC1D24, TBC1D25, TESK1, TGM2, THBS1, TIMP1, TNF, TNIP1, TNK2, TRAF4, TRIB1, TRIB3, TSC2, UBA52, VAC14, VDR, VEGFA, VIPR2, VPS9D1, VSIR, VTN, WARS1, WAS, WDTC1, WNT9B, XRCC1, ZFP36]
GO:0010646	regulation of cell communication	2.64483e-15	[3, 4]	671	18.2337	37.2632	62.7368	[ABRA, ADAM8, ALOX15, ALOX15B, ANGPT1, ARAP2, AREG, ARHGAP15, ARHGAP30, ARHGAP45, ATF3, BANK1, BCL2L14, BCL3, BLK, BMF, BMP7, BMPR1B, BRIP1, C1QTNF1, CACNA1E, CALCR, CARD11, CASP8, CASS4, CCDC88C, CCL17, CCL19, CCL2, CCL22, CCL24, CCL3, CCL3L1, CCL4, CCL4L1, CCL5, CCR2, CD177, CD180, CD19, CD22, CD226, CD27, CD300LF, CD3E, CD4, CD40LG, CD74, CD80, CD86, CDH1, CDKN2A, CEL, CHRDL1, CISH, CLEC6A, CNR1, CNR2, CRB2, CSF1R, CXCR4, CXorf21, DAPK1, DCC, DEPDC1B, DLGAP2, DPEP2, DRD1, DUSP2, DUSP8, ELAVL4, ELF3, EPX, EREG, ERFE, FASLG, FCRL3, FFAR4, FGD2, FGD3, FGR, FLT3, FOLR2, FOXP3, FRZB, FUT7, GADD45B, GDF6, GFI1, GMIP, GPR174, GPR4, GPR55, GPRC5A, GUCY2D, H3C10, H3C11, H3C12, H3C7, HCLS1, HCST, HLA-DRB1, ICOS, IER3, IFNG, IKBKE, IL10RA, IL18, IL26, IL7R, INPP5D, IQCJ-SCHIP1, IRF4, IRX3, KCNJ10, KCNN4, KMO, LAX1, LCK, LEF1, LIF, LILRB4, LMCD1, LY86, MAP4K1, MIDN, MMP9, MSX1, MYB, MZB1, NCF1, NCKAP1L, NFAM1, NLRC3, NLRP3, NLRP6, NPFFR2, NPPC, NPTX2, NR4A2, NSG1, NTN1, OASL, P2RY10, P2RY12, PAX5, PDE6G, PIK3CG, PIK3IP1, PIK3R5, PIM2, PLAU, PLEK, PRDM1, PRKCB, PRKCQ, PROK1, PSCA, PSD4, PTK2B, PTPN22, PTPN6, PTPRC, PYCARD, PYHIN1, RAC2, RAD9B, RASAL3, RASGRF1, RBPMS2, RGS1, RGS10, RGS18, RGS9, RHOH, RMI2, RNASE6, RRAD, RTKN2, SALL1, SCIMP, SCUBE1, SEMA4D, SH2D1A, SHISA8, SLA, SLA2, SLC24A4, SLC8A3, SMPDL3B, SOCS1, SOCS3, SPINK1, STAP1, STAT1, SYK, TAGAP, TBC1D10C, TESPA1, THBS1, THY1, TLR6, TMC8, TNFAIP3, TNFSF14, TNIP3, TNMD, TNR, TRABD2A, TRAF1, TRAT1, TREM2, TRIM14, TRPM2, UBASH3A, UBD, UCP2, VAV1, VNN1, VWC2L, WNT1, WNT10B, XCL1, XCL2, ZAP70, ZBP1]	[ABCA7, ABCC8, ABL1, ABR, ABRA, ACKR3, ACP4, ACTN4, ADCY1, ADGRG1, ADIPOQ, AGAP2, AGER, AGPAT1, AGT, AGTR1, AKT1S1, AMH, ANGPT1, APLN, APLNR, APLP1, APOA1, APOD, ARAF, ARAP3, ARC, AREG, ARF1, ARHGAP1, ARHGAP23, ARHGAP39, ARHGDIA, ARHGEF1, ARHGEF16, ARHGEF5, ARRDC3, ARTN, ASPN, BCL2L1, BCL3, BCL6, BCL9L, BCR, BEND6, BMP8A, BRD4, C1QTNF1, C20orf27, C2CD2L, C5, C5AR1, CACNA1E, CALB1, CALCR, CAMK2B, CAPN1, CARM1, CC2D1A, CCL11, CCL2, CCL21, CCL24, CCR7, CD14, CD177, CD74, CDK1, CDK2, CEACAM1, CEL, CGA, CHERP, CHGA, CHI3L1, CISH, CITED2, CLIP3, CNR1, CNTN6, COL1A1, CPLX1, CRAT, CREB3L1, CRHR2, CSF1, CSK, CSNK1E, CSPG4, CTHRC1, CX3CL1, CXXC4, CYP26B1, CYP27B1, DAB2IP, DAG1, DAXX, DDX39B, DENND2B, DENND4B, DGKD, DGKZ, DHX34, DIRAS1, DKK2, DLG5, DLGAP4, DMTN, DOC2B, DOK5, DOT1L, DTX1, DUSP5, DUSP8, DVL3, ECM1, EEF1E1, ELF3, ENG, EPHA2, EPN1, ERBB2, ERFE, ESM1, FADD, FAIM2, FAM110A, FASN, FFAR2, FGFR4, FLOT2, FLT3, FLT4, FOXM1, FPR1, FRMD8, FURIN, GAB2, GADD45B, GAS1, GATA4, GBA, GBF1, GCSAM, GDF6, GIT1, GJD3, GLIS2, GLRA1, GNAI2, GPAM, GPBAR1, GPER1, GPI, GPR137, GPR17, GPR20, GPR37L1, GPR4, GPRC5A, GPRIN1, GRB7, GRIK5, GRINA, GRM2, GSK3A, H3C10, H3C12, H4C3, HBEGF, HCRTR1, HDAC7, HEYL, HFE, HGS, HIPK4, HSPB1, HTR1B, HTR2A, ICAM1, IER3, IFT80, IL18BP, IL1B, IL1RN, IL7R, ILK, INCA1, INHA, INPP5E, IRAK2, IRX3, ITGA3, ITGA5, ITPR3, ITPRIP, JAK3, JMJD8, JPH4, JUP, KCP, KCTD11, KIF26A, KLK14, KMT2D, KSR1, LGALS9, LGR6, LIF, LIFR, LILRA5, LIMS2, LMCD1, LMNA, LOX, LRG1, LRRC4, LRRC8A, LTBR, LTF, LY6E, LYNX1, LZTS1, LZTS2, MAP1A, MAP2K3, MAP3K10, MAP3K11, MAP3K14, MAP3K6, MAP3K9, MAPK3, MAPK7, MAPK8IP3, MAVS, MAZ, MECP2, MED12, MEGF8, MEIS3P1, MEN1, MGRN1, MIDN, MINK1, MLST8, MME, MNT, MSTN, MSX1, MTRNR2L1, MTRNR2L10, MTRNR2L12, MTRNR2L2, MTRNR2L3, MTRNR2L6, MTRNR2L8, MTRNR2L9, MUC20, MYADM, MYC, NCLN, NCOR2, NDC80, NDST1, NECTIN2, NEFL, NF2, NFATC4, NGF, NGFR, NINJ1, NKD2, NLGN2, NLRC5, NNAT, NOD2, NODAL, NOP2, NOS3, NOTCH1, NOTCH3, NOTCH4, NPFFR2, NPPA, NPRL3, NR1D1, NR4A2, NRARP, NRGN, NSG1, NSMF, NTN1, OBSCN, OMA1, OSM, P2RX3, P2RX5, P2RY6, PAK4, PALM, PCDHA4, PCDHA6, PCGF2, PDE4A, PDGFB, PDGFRB, PDK2, PELI3, PER1, PIAS4, PIDD1, PIP5K1C, PISD, PLA2G2A, PLAGL2, PLAU, PLAUR, PLEKHG2, PLK3, PLXNB1, PML, POR, POSTN, PPARD, PPP1R10, PPP1R13L, PPP1R15A, PPP1R9B, PPP2R1A, PPP2R5B, PRAG1, PRDM16, PRKACA, PRKAR2B, PRRT1, PRRT2, PTGIR, PTN, PTP4A3, PTPN13, PTPN23, PTPRU, PXN, RAB11FIP5, RAB3A, RAC2, RAD9B, RAMP2, RAP1A, RAP1GAP2, RAPGEF1, RARA, RASD2, RASL10B, RBPMS2, RELA, RGMA, RGS16, RGS18, RHBDF1, RHBDF2, RHOG, RMI1, RMI2, RNF126, RNF157, RNU1-93P, RPL26, RPTOR, RRAD, RTKN2, S1PR2, SECTM1, SELENOP, SEMA4C, SEPTIN4, SEPTIN5, SERPINE1, SH2B2, SH2B3, SH3BP1, SH3GL1, SHANK3, SHARPIN, SHC2, SHISA5, SHKBP1, SIDT2, SIK2, SIK3, SIPA1L3, SLC25A23, SLC2A4, SLC30A1, SLC35C1, SLC35F6, SLC44A2, SLC4A10, SLC6A9, SLC9A1, SLC9A3R1, SMAD3, SMARCA4, SMARCB1, SMPD1, SNAI1, SOCS3, SORBS3, SORCS2, SOX10, SOX13, SOX7, SPATA2, SPATC1L, SPHK1, SPHK2, SPI1, SPINK1, SPPL2B, SRC, SREBF1, SRF, SSX2IP, STAT3, STK40, STX1A, STX1B, SYDE1, SYN1, SYNGAP1, SYT7, SYVN1, SZT2, TAF6, TBX5, TCF7L1, TCIRG1, TGFB1I1, TGM2, THBS1, THPO, TICAM1, TIMP1, TLE2, TLE3, TLE5, TMEM100, TMEM127, TMEM14A, TMEM161A, TMEM198, TMEM88, TNF, TNFAIP1, TNFRSF1A, TNFSF12, TNIP1, TNMD, TNS2, TP53INP2, TRAF4, TRIB1, TRIB3, TRIM62, TRIM8, TRPV4, TSC2, TSKU, TSPAN14, UBA52, UBE2B, UNC5B, USP2, VASN, VEGFA, VNN1, VSIG2, VTN, WBP2, WDR24, WFS1, WNK2, WNT3, WWP2, ZBTB7A, ZBTB7B, ZC3H12A, ZC3H3, ZCCHC3, ZDHHC12, ZMIZ1, ZNF385A, ZNF653]
GO:0050776	regulation of immune response	2.86556e-17	[3, 4]	286	23.0831	66.6934	33.3066	[ADAM8, ADCY7, AIM2, ALOX15, APOBEC3G, BLK, BLNK, BTK, BTLA, BTN3A1, BTN3A2, C1QA, C1QB, C1QC, C1QTNF1, C2, C8G, CALCR, CARD11, CASP8, CCL19, CCL5, CCR2, CD177, CD19, CD1B, CD1C, CD1E, CD200R1, CD22, CD226, CD247, CD300LF, CD33, CD3D, CD3E, CD3G, CD4, CD40LG, CD48, CD74, CD79A, CD80, CD84, CD86, CD8A, CD8B, CD96, CFP, CLCF1, CLEC10A, CLEC1B, CLEC4D, CLEC4E, CLEC6A, CLNK, CNR1, CR2, CRTAM, CTLA4, CXCL10, CXCL6, CXorf21, CYP11B1, CYSLTR1, DPEP1, DRD1, EREG, FCGR2C, FCN1, FCN3, FCRL3, FGL2, FGR, FOXP3, FUT7, FYB1, GBP5, GPR150, GPR83, GRAP2, HCST, HLA-DMB, HLA-DPA1, HLA-DPB1, HLA-DQA1, HLA-DRA, HLA-DRB1, HLA-DRB5, IFNG, IGLL5, IKBKE, IL12RB1, IL18, IL18RAP, IL7R, INPP5D, IRF4, ITGA4, ITGAL, ITGB2, ITGB7, ITK, JAML, KCNN4, KIR2DL2, KIR2DL3, KIR3DL2, KLRB1, KLRC1, KLRC2, KLRD1, KLRK1, LAG3, LAIR1, LAIR2, LAX1, LCK, LCP2, LILRA1, LILRB1, LILRB4, LTA, MOG, MS4A1, MUC16, MUC19, MUC6, MYB, MYO1G, NCKAP1L, NCR1, NCR3, NFAM1, NLRC3, NLRP3, NLRP6, NR4A3, PAX5, PILRA, PLA2G2D, PRAM1, PRKCB, PRKCQ, PTAFR, PTGDR, PTGER2, PTPN22, PTPN6, PTPRC, PYCARD, PYHIN1, RAC2, RLN2, SAMSN1, SASH3, SELL, SH2D1A, SIGLEC16, SKAP1, SLA2, SLAMF6, SLAMF7, SLAMF8, SOCS1, SOCS3, SPN, STAP1, STAT1, STXBP2, SYK, TBX21, TESPA1, THEMIS, THEMIS2, THY1, TLR8, TNFAIP3, TNFSF13B, TRAT1, TREM2, UBASH3A, VAV1, WAS, XCL1, ZAP70, ZBP1]	[ABL1, ACTB, ADCY1, ADCY3, ADCY4, ADCY9, AGER, BAG6, BCAR1, BCL6, BTLA, C1QTNF1, C5, C5AR1, C8G, CALCR, CCR7, CD177, CD1C, CD1E, CD276, CD300E, CD74, CEACAM1, CFH, CGA, CHGA, CLC, CLCF1, CLEC1B, CLEC4E, CLNK, CNR1, COL1A1, CPN2, CRHR2, CRP, CSK, DGKZ, ECM1, ENPP3, FADD, FCN3, FES, FFAR2, FOXF1, FPR1, FURIN, GAB2, GATA2, GCSAM, GNAI2, GNAO1, GPBAR1, GPR20, GPR83, GPR84, GRN, HFE, HRH2, ICAM1, IFITM1, IL1B, IL4R, IL7R, JAK3, LAG3, LGALS9, LIMK1, MAPK3, MAVS, MUC19, MUC20, MUC3A, MYH9, NCOR2, NECTIN2, NLRC5, NOD2, NPPA, NR4A3, PCDHA4, PDCD1, PQBP1, PRKACA, PRKAR2B, PTGIR, PVR, RAC2, RAMP2, RAP1A, RARA, RBM14, RELA, RELB, RGCC, RHBDF2, RNF26, RNU1-93P, SERPING1, SH2B2, SIGLEC9, SLC7A8, SMAD3, SOCS3, SPHK2, SPI1, SPNS2, SPPL2B, SRC, STING1, TNF, TRIM62, VIPR2, VSIR, VTN, WAS, ZBTB7B, ZC3H12A, ZCCHC3, ZDHHC11]
GO:0080134	regulation of response to stress	3.31614e-08	[3, 4]	319	19.3333	46.8809	53.1191	[ACP5, ADAM8, ADCY7, AIM2, AKNA, ALOX15, AOAH, APOBEC3G, ATF3, BMP7, BTK, C1QTNF1, CALCR, CARD11, CASP8, CCL19, CCL24, CCL3, CCL5, CCR2, CD200R1, CD226, CD247, CD27, CD3G, CD74, CD96, CDKN2A, CEL, CLEC10A, CLEC4D, CLEC4E, CLEC6A, CLNK, CNR1, CNR2, CRTAM, CST7, CXCL6, CXCR4, CXorf21, CYSLTR1, DEPDC1B, DPEP1, DRD1, EPX, EREG, FCN1, FFAR4, FGL2, FGR, FOXP3, FUT7, GADD45B, GBP5, GDF6, GPR150, GPR4, GPR83, GPSM3, HLA-DRB1, IER3, IFNG, IKBKE, IL12RB1, IL16, IL18, IL18RAP, IL26, KLRC1, KLRC2, KLRD1, KLRK1, KNG1, LAG3, LCP1, LDLR, LILRB1, LTA, MAPK13, MLC1, MMP9, MSX1, MUC16, MUC19, MUC6, NAMPT, NCF1, NCR1, NCR3, NLRC3, NLRP3, NLRP6, NR4A3, NUP210, PIK3CG, PLA2G2D, PLA2G7, PLAU, PTGDR, PTGER2, PTK2B, PTPN22, PTPN6, PTPRC, PYCARD, PYHIN1, RLN2, RMI2, SCIMP, SELE, SH2D1A, SIGLEC10, SIGLEC16, SLAMF6, SLAMF8, SMPDL3B, SOCS1, SOCS3, STAP1, STAT1, SUCNR1, SYK, THBS1, THY1, TLR10, TLR6, TLR8, TNFAIP3, TNFAIP8L2, TNR, TRAF1, TREM2, TRPM2, TSPAN8, VAV1, VNN1, WAS, WNT1, XCL1, ZBP1]	[AAAS, ABCA7, ABCC8, ABCD1, ABI3, ABL1, ACKR3, ADCY1, ADCY3, ADCY4, ADCY9, ADIPOQ, AGER, AGT, AGTR1, AKT1S1, AMH, APOA1, ARMT1, BAG3, BAG6, BCL2L1, BCL6, BRD4, C1QTNF1, CALCR, CAMK2B, CCL21, CCL24, CCR7, CD74, CEACAM1, CEL, CGA, CHGA, CLEC4E, CLNK, CNR1, CREB3L1, CRHR2, CRYAB, CST7, CX3CL1, DAB2IP, DAGLA, DDX39B, DMTN, EEF1E1, EIF4G1, ENDOG, ENPP3, EPPK1, FABP4, FADD, FAM110A, FAP, FASN, FEM1A, FFAR2, FLT4, FOXC2, FOXF1, FOXM1, FURIN, GADD45B, GATA4, GBA, GDF6, GIT1, GNAI2, GPBAR1, GPER1, GPR20, GPR37L1, GPR4, GPR83, GPR84, GRIK5, GRINA, GRN, HBEGF, HDAC10, HMGA1, HRH2, HSF1, HSPB1, HSPB8, IER3, IL1B, KCNK2, KNG1, LAG3, LDLR, LGALS9, LILRA5, LMNA, LTBR, MAP3K10, MAP3K11, MAPK3, MAPK7, MAPK8IP3, MAVS, MED12, MEN1, MINK1, MLST8, MSX1, MUC19, MUC20, MUC3A, MYC, MYH9, NECTIN2, NINJ1, NLRC5, NOD2, NOS3, NPAS2, NPPA, NR1D1, NR4A3, NUP188, OSM, PCDHA4, PCDHA6, PDGFB, PER1, PIAS4, PLA2G2A, PLA2G7, PLAU, PLAUR, PML, PPARD, PPP1R10, PPP1R15A, PQBP1, PRKACA, PRKAR2B, PTGES, PTGIR, PTN, PVR, RAD51AP1, RADX, RAMP2, RBM14, RELA, RELB, RGMA, RHBDF2, RMI2, RNF26, RNU1-93P, RPL26, RPTOR, RTEL1-TNFRSF6B, RTN4RL1, SBNO2, SELE, SELENON, SEMA4C, SERPINE1, SERPING1, SGTA, SH2B3, SHANK3, SHARPIN, SLC25A23, SMAD3, SNAI1, SOCS3, SPATA2, SPHK1, SPI1, SRC, STING1, SYVN1, TGM2, THBS1, TIMP1, TMEM161A, TMEM259, TNF, TNFRSF1A, TNIP1, TRAF4, TRIM62, TRPV4, TSPAN8, UBQLN4, VEGFA, VIPR2, VNN1, VTN, WAS, WFS1, XRCC1, YPEL3, ZBTB7B, ZC3H12A, ZCCHC3, ZDHHC11, ZFP36, ZNF385A, ZYX]
