## Supplementary material for "Specific methylation marks in promoter regions are associated to the pathogenic process of Chronic Chagas disease Cardiomyopathy by modifying transcription factor binding patterns": Supplementary table 5.xlsx (part 2 of 2)

### Sheet: ClueGO Results (continued)
Supplementary table 5. Gene ontology analysis based on diffrentially expressed genes between control and severe CCC and/or between control and DCM.
GO:0006796	phosphate-containing compound metabolic process	6.95761e-05	[4]	513	16.8584	35.6631	64.3369	[ACP5, ADAM8, ADCY7, AIF1, ALOX15, ALOX15B, AMPD1, ANGPT1, AREG, ATF3, BANK1, BLK, BMP7, BMPR1B, BTK, CALCR, CAMK4, CARD11, CASS4, CCDC88C, CCL19, CCL2, CCL3, CCL5, CD19, CD244, CD33, CD3E, CD4, CD40LG, CD74, CD80, CD86, CDCA2, CDKN2A, CERKL, CISH, CLCF1, CPNE7, CSF1R, CXCL10, CXCR4, DAPK1, DAPP1, DUSP2, DUSP8, EPHA6, EPX, EREG, ETNPPL, FAM122C, FCRL3, FGD2, FGR, FLT3, GADD45B, GDF6, GFPT2, GFRA2, GMFG, GPRC5A, GUCY2D, HASPIN, HCLS1, HCST, HKDC1, HLA-DRB1, IFNG, IKBKE, IL12RB2, IL18, INPP5D, ITGB2, ITK, KMO, LAX1, LCK, LCP1, LCP2, LDLR, LIF, LILRB4, LPAL2, MAP4K1, MAPK13, MATK, MIDN, MMP9, MUSK, MYO3B, NAMPT, NCF1, NCKAP1L, NEK5, NELL2, NLRP3, NLRP6, NPFFR2, NPPB, NPPC, NR4A3, NUP210, P2RY12, PDE6G, PEAK3, PFKFB4, PIK3C2G, PIK3CG, PIK3IP1, PIK3R5, PIM1, PIM2, PLA2G2D, PLA2G7, PLAAT4, PLCB2, PLCH2, PLD4, PLEK, PLPPR4, PPP1R42, PPP2R2B, PRKCB, PRKCQ, PROK1, PTAFR, PTK2B, PTPN22, PTPN6, PTPN7, PTPRC, PTPRH, PYCARD, RAC2, RHOH, RRM2, RUNX3, SAMSN1, SEMA4D, SH2D1A, SLA, SLA2, SLAMF8, SLC8A3, SMPD3, SMPDL3B, SOCS1, SOCS3, SPINK1, STAP1, STK17B, STYK1, SULT2B1, SYK, THBS1, THY1, TLR6, TLR8, TNFAIP3, TNFRSF18, TREM2, WNT1, ZAP70]	[AAAS, AATK, ABCA3, ABCD1, ABHD4, ABL1, ABR, ACACB, ACP2, ACP4, ACSBG1, ACTB, ADCK1, ADCY1, ADCY3, ADCY4, ADCY9, ADIPOQ, AGAP2, AGER, AGPAT1, AGPAT3, AGT, AKT1S1, ALDOA, ALPK3, ALPL, AMH, AMPD2, ANGPT1, ANKK1, APLN, APLNR, APOA1, ARAF, AREG, ARF1, ARHGEF5, ARMT1, ARTN, ATP13A2, ATP1A1, ATP1A3, ATP5F1D, ATP5MC2, ATPSCKMT, BCKDK, BCR, BMP8A, BRD4, C5, C5AR1, CABIN1, CALCR, CAMK2B, CCL11, CCL2, CCL21, CCNG2, CCNJL, CCR7, CD74, CDC25B, CDCA2, CDK1, CDK15, CDK18, CDK2, CDKL2, CDKN1A, CEACAM1, CERT1, CETP, CHI3L1, CIITA, CISH, CKM, CLCF1, CLIP3, CNKSR1, COASY, CPNE6, CSF1, CSK, CSNK1E, CSPG4, CTDSP1, CTF1, CX3CL1, CYP21A2, DAB2IP, DAG1, DAXX, DBF4B, DBNDD1, DCK, DDR1, DGKD, DGKZ, DGUOK, DHX34, DIRAS1, DMTN, DPAGT1, DPM2, DUSP5, DUSP8, DUT, DVL3, DYRK1B, EFNA3, EIF4G1, ELOVL1, ENG, ENPP3, EPHA2, ERBB2, FABP4, FAM122C, FASN, FES, FGFR4, FGFRL1, FITM1, FLT3, FLT4, FPR1, G6PC3, GADD45B, GBA, GDF6, GFPT2, GIT1, GNAI2, GNB3, GPAM, GPAT2, GPER1, GPI, GPRC5A, GSK3A, GTPBP1, HBEGF, HFE, HGS, HIPK4, HK1, HPRT1, HSF1, HSPB1, HSPB8, HTR2A, HUNK, ICAM1, IDO1, IL1B, ILK, IMPDH1, INCA1, INCENP, INHA, INPP5E, INPP5J, INPPL1, IRAK2, ISYNA1, ITGA5, ITPRIP, JAK3, JMJD8, KSR1, LCAT, LDLR, LIF, LILRA5, LIMK1, LIMK2, LIPE, LIPG, LMTK3, LOX, LPCAT4, LTF, MAP2K3, MAP3K10, MAP3K11, MAP3K14, MAP3K6, MAP3K9, MAPK3, MAPK4, MAPK7, MAPK8IP3, MARK2, MARK4, MAST2, MAVS, MBOAT7, MECP2, MED12, MEN1, MFSD2A, MIDN, MINK1, MKNK2, MLLT1, MLST8, MOCS1, MSTN, MTCO2P12, MUC20, MYADM, MYC, MYO3A, NEK5, NF2, NGF, NLRC5, NME4, NOD2, NODAL, NOS3, NPFFR2, NPPA, NPPB, NR4A3, NSMF, NT5DC2, NUDT12, NUP188, OBSCN, OGDH, OMA1, OSM, P2RY6, PAK4, PANK1, PDE4A, PDGFB, PDGFRB, PDK2, PDPR, PDXP, PGAP2, PGAP3, PHACTR1, PI4KA, PI4KAP1, PI4KAP2, PIGO, PIGQ, PIGS, PIGT, PIGZ, PIK3C2B, PIK3C2G, PIM1, PIP5K1C, PISD, PITPNM1, PITPNM2, PKD1, PKM, PKN3, PLA1A, PLA2G2A, PLA2G7, PLAUR, PLBD2, PLCD3, PLCH1, PLCZ1, PLK3, PML, PPARD, PPP1CB, PPP1R10, PPP1R11, PPP1R15A, PPP1R16A, PPP1R9B, PPP2R1A, PPP2R5B, PPP2R5D, PPP6R1, PPT2, PPT2-EGFL8, PRAG1, PRKACA, PRKAR2B, PRKCSH, PROM2, PRRT1, PTN, PTP4A3, PTPN13, PTPN20, PTPN23, PTPRH, PTPRN, PTPRU, RAC2, RAP1A, RAPGEF1, RARA, RCVRN, RGCC, RHBDF2, RMRP, RNU1-93P, RPLP1, RPTOR, RSKR, RUBCN, S1PR2, SBF1, SBK1, SCYL1, SERINC2, SH2B3, SH2D3A, SH2D3C, SHC2, SIK1, SIK2, SIK3, SLC25A1, SLC2A6, SLC44A2, SLC9A3R1, SMAD3, SMPD1, SMPD4, SOCS3, SPATC1L, SPEG, SPHK1, SPHK2, SPINK1, SRC, SRPK3, STAT3, STK17B, STK35, STK40, TECR, TESK1, TEX14, THBS1, THPO, THTPA, TIMP1, TK1, TMEM150A, TMEM256-PLSCR3, TMEM86B, TNF, TNFRSF1A, TNK1, TNK2, TNKS1BP1, TNS2, TP53INP2, TRAF4, TRIB1, TRIB3, TSC2, TSSK3, TTC7B, UBA52, UBE2B, ULK1, VAC14, VEGFA, VPS9D1, VTN, WARS1, WNK2, WNT9B, ZBTB7A, ZC3H12A]
GO:0007166	cell surface receptor signaling pathway	1.32027e-23	[3, 4, 5]	662	19.6032	47.8703	52.1297	[ADGRE3, ADGRE4P, ADGRG5, ADGRG6, ADORA3, AIM2, ALOX15, ANGPT1, ANGPT2, AREG, ASGR2, ATF3, BATF, BCL2L14, BCL3, BLK, BLNK, BMP7, BMPR1B, BTK, BTLA, BTN3A1, BTN3A2, CALCR, CARD11, CASP8, CASS4, CCDC88C, CCL17, CCL19, CCL2, CCL22, CCL24, CCL3, CCL3L1, CCL4, CCL4L1, CCL5, CCR2, CCR3, CCR4, CCR5, CCR8, CD177, CD180, CD19, CD2, CD200R1, CD22, CD226, CD247, CD27, CD300LF, CD3D, CD3E, CD3G, CD4, CD40LG, CD6, CD7, CD74, CD79A, CD80, CD86, CD8A, CD8B, CHRDL1, CISH, CLCF1, CLEC10A, CLEC1B, CLEC4D, CLEC4E, CLEC6A, CLNK, CORO1A, CR2, CRB2, CSF1R, CSF2RA, CTLA4, CXCL10, CXCL11, CXCL5, CXCL6, CXCL9, CXCR3, CXCR4, CXCR6, CYBB, CYSLTR1, DAPK1, DCC, DEPDC1B, DLGAP2, DOK2, DPEP2, DRD1, EBI3, EDN2, ELF3, EPHA6, EPX, EREG, ERFE, FAM83B, FASLG, FCGR2C, FCN1, FCRL1, FCRL2, FCRL3, FCRL5, FCRL6, FCRLA, FGR, FLT3, FOLR2, FOXP3, FRZB, FUT7, FYB1, GALNT3, GDF6, GFI1, GFRA2, GPR171, GPR34, GPRC5A, GRAP2, GUCY2D, H3C10, H3C11, H3C12, H3C7, HCLS1, HLA-DPA1, HLA-DPB1, HLA-DQA1, HLA-DRA, HLA-DRB1, HLA-DRB5, IFNG, IGLL5, IKBKE, IL10RA, IL12RB1, IL12RB2, IL16, IL18, IL18RAP, IL21R, IL22, IL26, IL2RB, IL2RG, IL5RA, IL7R, IL9R, INPP5D, IRF4, IRF5, IRF8, ITGA4, ITGAL, ITGAX, ITGB2, ITGB7, ITK, KCNN4, KLRB1, KLRC1, KLRC2, KLRD1, KLRG1, LAG3, LAX1, LCK, LCP1, LCP2, LEF1, LIF, LILRA1, LILRB1, LILRB4, LTA, LTB, LY86, LYPD6B, MATK, MMP9, MOG, MS4A1, MSX1, MUC16, MUC19, MUC6, MUSK, MYO1G, MZB1, NAMPT, NCF1, NCKAP1L, NCR3, NELL2, NFAM1, NLRP3, NPPB, NPPC, NPTX2, NR4A2, NR4A3, NTN1, OASL, P2RY10, P2RY12, P2RY13, P2RY2, PAX5, PDE6G, PIM1, PLCB2, PLEK, PLXNC1, PRAM1, PRKCB, PRKCQ, PSTPIP1, PTAFR, PTK2B, PTPN22, PTPN6, PTPRC, PYCARD, RASGRF1, RBPMS2, RGS9, RHEX, SALL1, SCIMP, SCUBE1, SDC1, SEMA4A, SEMA4D, SH2D1A, SH2D2A, SH2D6, SHISA8, SKAP1, SLA, SLA2, SLC8A3, SMPD3, SOCS1, SOCS3, SPN, STAP1, STAT1, STYK1, SYK, TESPA1, THBS1, THEMIS, THEMIS2, THY1, TMC8, TNFAIP3, TNFRSF11B, TNFRSF13B, TNFRSF17, TNFRSF18, TNFSF13B, TNFSF14, TNFSF8, TNMD, TRABD2A, TRAF1, TRAT1, TREM2, UBASH3A, UBD, VAV1, VWC2L, WAS, WNT1, WNT10A, WNT10B, XCL1, XCL2, XCR1, ZAP70, ZBP1]	[ABCA7, ABL1, ACKR1, ACKR3, ACP4, ACTB, ACTN4, ADGRB2, ADGRE5, ADGRG1, ADGRG6, ADGRL1, ADIPOQ, AGAP2, AGER, AGPAT1, AGT, AKT1S1, AMH, ANGPT1, ANGPTL1, AP2A1, APLN, APOA1, APOD, ARC, AREG, ARF1, ARHGDIA, ASPN, ATP6V0D1, ATP6V0E2, ATP6V1B1, ATP6V1F, BAG3, BAG6, BCAR1, BCL2L1, BCL3, BCL6, BCL7B, BCL9L, BCR, BEND6, BMP8A, BTLA, C20orf27, C5, C5AR1, CABIN1, CALCR, CAMK2B, CAPN1, CCL11, CCL2, CCL21, CCL24, CCR7, CD14, CD177, CD276, CD74, CDKN1A, CEACAM1, CELSR2, CFL1, CHRNG, CIITA, CISH, CITED2, CLCF1, CLEC1B, CLEC4E, CLIP3, CLNK, CNKSR1, CNTN6, COL1A1, CREB3L1, CRHR2, CSF1, CSK, CSNK1E, CSPG4, CTF1, CTHRC1, CX3CL1, CXXC4, DAB2IP, DAGLA, DAXX, DDR1, DEDD, DGKD, DGKZ, DISP2, DISP3, DKK2, DLG5, DLGAP4, DMTN, DOK5, DOT1L, DTX1, DTX2, DTX3, DVL3, ECM1, EDN2, EFNA3, ELF3, ENG, EPHA2, EPN1, ERBB2, ERFE, ESM1, FADD, FAM83G, FASN, FES, FFAR2, FGFR4, FGFRL1, FLT3, FLT4, FOXC2, FOXF1, FOXM1, FPR1, FRMD8, FURIN, GAB2, GABRR2, GAS1, GATA4, GCSAM, GDF6, GFRA3, GIT1, GLIS2, GLRA1, GNAI2, GNAO1, GPBAR1, GPER1, GPI, GPR17, GPR34, GPR37L1, GPR75, GPRC5A, GPRIN1, GRB7, GRIK5, GRIP2, GRM2, GSK3A, H3C10, H3C12, HBEGF, HESX1, HEYL, HFE, HGS, HSF1, HSPB1, ICAM1, IFITM1, IFITM2, IFITM3, IFT80, IL15RA, IL18BP, IL1B, IL1RN, IL22RA1, IL32, IL3RA, IL4R, IL5RA, IL7R, ILK, INHA, INPPL1, IQUB, IRAK2, IRF2, IRF9, ITGA3, ITGA5, ITGA7, ITGAD, ITPRIP, JAK3, JUNB, JUP, KCP, LAG3, LAMA5, LGR6, LIF, LIFR, LILRB5, LIMK1, LIMS2, LMNA, LOX, LRG1, LRRC32, LTBR, LTF, LY6E, LYNX1, LZTS2, MAP3K10, MAP3K14, MAPK3, MAPK7, MARK2, MARK4, MAVS, MECP2, MED12, MEGF8, MEN1, MGRN1, MINK1, MKNK2, MOV10, MSN, MSTN, MSX1, MUC19, MUC20, MUC3A, MYC, MYH9, NCOR2, NDP, NDST1, NECTIN2, NEFL, NF2, NFATC4, NGF, NGFR, NKD2, NLGN2, NLRC5, NOD2, NODAL, NOS3, NOTCH1, NOTCH3, NOTCH4, NPPA, NPPB, NR4A2, NR4A3, NRARP, NTN1, NUMBL, OMA1, OSM, P2RX3, P2RX5, P2RY14, P2RY2, P2RY6, PAF1, PDGFB, PDGFRB, PDK2, PELI3, PFN1, PIAS4, PIDD1, PIM1, PITPNA, PKD1, PLAUR, PLP2, PLVAP, PLXNA1, PLXNA3, PLXNB1, PML, POLR2E, POLR2L, POR, PORCN, POSTN, PPP2R1A, PRAG1, PRDM16, PRKACA, PRRT1, PTGIR, PTN, PTP4A3, PTPRN, PTPRU, PXN, PYGO2, RAP1A, RAPGEF1, RBM14, RBPMS2, RELA, RELB, RGMA, RHBDF1, RHBDF2, RNF126, RNU1-93P, RTN4RL2, S1PR2, SEMA3F, SEMA4B, SEMA4C, SEMA6B, SEMA6C, SERPINE1, SH2B1, SH2B2, SH2B3, SH2D6, SH3BP1, SH3GL1, SHANK3, SHARPIN, SHC2, SHC4, SHKBP1, SIGLEC9, SIK2, SLC25A23, SLC29A1, SLC2A4, SLC35C1, SLC39A5, SLC6A9, SLC7A8, SLC9A3R1, SMAD3, SMARCA4, SNAI1, SOCS3, SOX10, SOX13, SOX7, SPATA2, SPHK1, SPI1, SPPL2B, SPRYD3, SRC, SREBF1, STAT3, STX1A, STX1B, SYNGAP1, TCF7L1, TCIRG1, TGFB1I1, THBS1, THPO, TICAM1, TIMP1, TLE2, TLE3, TLE5, TMEM100, TMEM17, TMEM198, TMEM88, TNF, TNFRSF1A, TNFSF12, TNK1, TNK2, TNMD, TNS2, TP53INP2, TRIB1, TRIM62, TRIM8, TSC2, TSKU, TSPAN14, UBA52, UBE2B, UNC5B, VANGL2, VASN, VAX2, VEGFA, VIPR2, VTN, WAS, WNK2, WNT3, WNT9B, WWP2, ZBTB7A, ZBTB7B, ZC3H12A, ZC3H3, ZMIZ1, ZMIZ2, ZYX]
GO:0009966	regulation of signal transduction	1.30671e-14	[3, 4, 5]	609	18.4825	37.9907	62.0093	[ABRA, ADAM8, ALOX15, ALOX15B, ANGPT1, ARAP2, AREG, ARHGAP15, ARHGAP30, ARHGAP45, ATF3, BANK1, BCL2L14, BCL3, BLK, BMF, BMP7, BMPR1B, BRIP1, C1QTNF1, CALCR, CARD11, CASP8, CASS4, CCDC88C, CCL17, CCL19, CCL2, CCL22, CCL24, CCL3, CCL3L1, CCL4, CCL4L1, CCL5, CCR2, CD177, CD180, CD19, CD22, CD226, CD27, CD300LF, CD3E, CD4, CD40LG, CD74, CD80, CD86, CDKN2A, CHRDL1, CISH, CLEC6A, CRB2, CSF1R, CXCR4, CXorf21, DAPK1, DCC, DEPDC1B, DLGAP2, DPEP2, DUSP2, DUSP8, ELF3, EPX, EREG, ERFE, FASLG, FCRL3, FFAR4, FGD2, FGD3, FGR, FLT3, FOLR2, FOXP3, FRZB, FUT7, GADD45B, GDF6, GFI1, GMIP, GPR174, GPR4, GPR55, GPRC5A, GUCY2D, H3C10, H3C11, H3C12, H3C7, HCLS1, HCST, HLA-DRB1, ICOS, IER3, IFNG, IKBKE, IL10RA, IL18, IL26, IL7R, INPP5D, IQCJ-SCHIP1, IRF4, KCNN4, LAX1, LCK, LEF1, LIF, LILRB4, LMCD1, LY86, MAP4K1, MMP9, MSX1, MZB1, NCF1, NCKAP1L, NFAM1, NLRC3, NLRP3, NLRP6, NPFFR2, NPPC, NPTX2, NR4A2, NTN1, OASL, P2RY10, P2RY12, PAX5, PDE6G, PIK3CG, PIK3IP1, PIK3R5, PIM2, PLAU, PLEK, PRDM1, PRKCB, PRKCQ, PROK1, PSCA, PSD4, PTK2B, PTPN22, PTPN6, PTPRC, PYCARD, PYHIN1, RAC2, RAD9B, RASAL3, RASGRF1, RBPMS2, RGS1, RGS10, RGS18, RGS9, RHOH, RMI2, RNASE6, RRAD, RTKN2, SALL1, SCIMP, SCUBE1, SEMA4D, SH2D1A, SHISA8, SLA, SLA2, SLC8A3, SMPDL3B, SOCS1, SOCS3, SPINK1, STAP1, STAT1, SYK, TAGAP, TBC1D10C, TESPA1, THBS1, THY1, TLR6, TMC8, TNFAIP3, TNFSF14, TNIP3, TNMD, TRABD2A, TRAF1, TRAT1, TREM2, TRIM14, UBASH3A, UBD, VAV1, VNN1, VWC2L, WNT1, WNT10B, XCL1, XCL2, ZAP70, ZBP1]	[ABCA7, ABL1, ABR, ABRA, ACKR3, ACP4, ACTN4, ADGRG1, ADIPOQ, AGAP2, AGER, AGPAT1, AGT, AKT1S1, AMH, ANGPT1, APLN, APLNR, APLP1, APOA1, APOD, ARAF, ARAP3, ARC, AREG, ARHGAP1, ARHGAP23, ARHGAP39, ARHGDIA, ARHGEF1, ARHGEF16, ARHGEF5, ARRDC3, ARTN, ASPN, BCL2L1, BCL3, BCL6, BCL9L, BCR, BEND6, BMP8A, BRD4, C1QTNF1, C20orf27, C5, C5AR1, CALCR, CAMK2B, CAPN1, CARM1, CC2D1A, CCL11, CCL2, CCL21, CCL24, CCR7, CD14, CD177, CD74, CDK1, CDK2, CEACAM1, CGA, CHERP, CHGA, CHI3L1, CISH, CITED2, CLIP3, CNTN6, COL1A1, CRAT, CREB3L1, CSF1, CSK, CSNK1E, CSPG4, CTHRC1, CX3CL1, CXXC4, CYP26B1, CYP27B1, DAB2IP, DAG1, DAXX, DDX39B, DENND2B, DENND4B, DGKD, DGKZ, DIRAS1, DKK2, DLG5, DLGAP4, DMTN, DOK5, DOT1L, DTX1, DUSP5, DUSP8, DVL3, ECM1, EEF1E1, ELF3, ENG, EPHA2, EPN1, ERBB2, ERFE, ESM1, FADD, FAIM2, FAM110A, FASN, FGFR4, FLOT2, FLT3, FLT4, FOXM1, FPR1, FRMD8, FURIN, GAB2, GADD45B, GAS1, GATA4, GBA, GBF1, GCSAM, GDF6, GIT1, GLIS2, GNAI2, GPAM, GPBAR1, GPER1, GPI, GPR137, GPR17, GPR20, GPR37L1, GPR4, GPRC5A, GPRIN1, GRB7, GRIK5, GRINA, GRM2, GSK3A, H3C10, H3C12, H4C3, HBEGF, HCRTR1, HDAC7, HEYL, HFE, HGS, HIPK4, HSPB1, HTR1B, HTR2A, ICAM1, IER3, IFT80, IL18BP, IL1B, IL1RN, IL7R, ILK, INCA1, INHA, INPP5E, IRAK2, ITGA3, ITGA5, ITPRIP, JAK3, JMJD8, JUP, KCP, KCTD11, KIF26A, KLK14, KMT2D, KSR1, LGALS9, LGR6, LIF, LIFR, LILRA5, LIMS2, LMCD1, LMNA, LOX, LRG1, LTBR, LTF, LY6E, LYNX1, LZTS2, MAP2K3, MAP3K10, MAP3K11, MAP3K14, MAP3K6, MAP3K9, MAPK3, MAPK7, MAPK8IP3, MAVS, MAZ, MED12, MEGF8, MEIS3P1, MEN1, MGRN1, MINK1, MLST8, MNT, MSTN, MSX1, MTRNR2L1, MTRNR2L10, MTRNR2L12, MTRNR2L2, MTRNR2L3, MTRNR2L6, MTRNR2L8, MTRNR2L9, MUC20, MYADM, MYC, NCLN, NCOR2, NDC80, NDST1, NECTIN2, NEFL, NF2, NFATC4, NGF, NGFR, NINJ1, NKD2, NLGN2, NLRC5, NOD2, NODAL, NOP2, NOS3, NOTCH1, NOTCH3, NOTCH4, NPFFR2, NPPA, NPRL3, NR1D1, NR4A2, NRARP, NTN1, OBSCN, OMA1, OSM, P2RX3, P2RX5, P2RY6, PAK4, PALM, PCGF2, PDE4A, PDGFB, PDGFRB, PDK2, PELI3, PER1, PIAS4, PIDD1, PIP5K1C, PISD, PLA2G2A, PLAGL2, PLAU, PLAUR, PLEKHG2, PLK3, PLXNB1, PML, POR, POSTN, PPARD, PPP1R10, PPP1R13L, PPP1R15A, PPP1R9B, PPP2R1A, PPP2R5B, PRAG1, PRDM16, PRKACA, PRKAR2B, PRRT1, PTGIR, PTP4A3, PTPN13, PTPRU, PXN, RAC2, RAD9B, RAMP2, RAP1A, RAP1GAP2, RAPGEF1, RASD2, RBPMS2, RELA, RGMA, RGS16, RGS18, RHBDF1, RHBDF2, RHOG, RMI1, RMI2, RNF126, RNF157, RNU1-93P, RPL26, RPTOR, RRAD, RTKN2, S1PR2, SECTM1, SELENOP, SEMA4C, SEPTIN4, SERPINE1, SH2B2, SH2B3, SH3BP1, SH3GL1, SHANK3, SHARPIN, SHC2, SHISA5, SHKBP1, SIK2, SIK3, SIPA1L3, SLC25A23, SLC2A4, SLC35C1, SLC35F6, SLC44A2, SLC6A9, SLC9A1, SLC9A3R1, SMAD3, SMARCA4, SMARCB1, SMPD1, SNAI1, SOCS3, SORBS3, SOX10, SOX13, SOX7, SPATA2, SPATC1L, SPHK1, SPHK2, SPI1, SPINK1, SPPL2B, SRC, SSX2IP, STAT3, STK40, STX1A, STX1B, SYDE1, SYNGAP1, SYVN1, SZT2, TAF6, TCF7L1, TGFB1I1, TGM2, THBS1, THPO, TICAM1, TIMP1, TLE2, TLE3, TLE5, TMEM100, TMEM127, TMEM14A, TMEM161A, TMEM198, TMEM88, TNF, TNFAIP1, TNFRSF1A, TNFSF12, TNIP1, TNMD, TNS2, TP53INP2, TRAF4, TRIB1, TRIB3, TRIM62, TRIM8, TRPV4, TSC2, TSKU, TSPAN14, UBA52, UBE2B, UNC5B, USP2, VASN, VEGFA, VNN1, VSIG2, VTN, WBP2, WDR24, WFS1, WNK2, WNT3, WWP2, ZBTB7A, ZBTB7B, ZC3H12A, ZC3H3, ZCCHC3, ZMIZ1, ZNF385A, ZNF653]
GO:0010604	positive regulation of macromolecule metabolic process	1.05048e-06	[3, 4, 5]	618	16.876	38.4957	61.5043	[ABRA, ADAM8, ADCY7, AIF1, AIM2, AKNA, ALOX15B, ANGPT1, AREG, ASCL2, ATF3, ATP1B4, ATP2A3, BANK1, BATF, BCL11B, BCL3, BHLHA15, BLNK, BMP7, BMPR1B, BRIP1, BTN3A1, BTN3A2, C1QTNF1, CALCR, CAMK4, CARD11, CASP8, CASS4, CCDC88B, CCL19, CCL2, CCL3, CCL5, CCR2, CD2, CD226, CD244, CD33, CD3E, CD4, CD40LG, CD6, CD74, CD80, CD86, CDC20B, CDCA2, CDH1, CDKN2A, CLCF1, CLEC6A, CLNK, CREM, CRTAM, CSF1R, CXCL10, CXCR4, CYBB, DAPK1, DEPDC1B, DRD1, E2F8, EAF2, EBI3, EGR3, ELAVL4, ELF3, EOMES, EPX, EREG, FASLG, FCN1, FCRL3, FGD2, FGR, FLT3, FOSB, FOSL1, FOXP3, GADD45B, GBP5, GDF6, GLIS1, GPRC5A, GPSM3, H1-3, HCLS1, HLA-DPA1, HLA-DPB1, HLA-DRB1, IFNG, IKBKE, IKZF3, IL12RB1, IL12RB2, IL16, IL18, IL26, IL7R, IRF4, IRF5, IRF8, IRX3, ITGAX, ITK, KLF5, KLRG1, LAMP3, LCK, LCP1, LCP2, LDLR, LEF1, LIF, LILRB1, LMO1, LPAL2, LTA, LTB, LY9, MACC1, MAFF, MAP4K1, MAPK13, MCOLN2, MIXL1, MMP9, MSX1, MUSK, MYB, MYBL2, MZB1, NAMPT, NCF1, NCKAP1L, NEK5, NFAM1, NLRP2, NLRP3, NLRP6, NLRP9, NR4A1, NR4A2, NR4A3, NSG1, ORM2, PATL2, PAX5, PBX4, PDE6G, PIK3CG, PIK3R5, PIM1, PIM2, PLAC8, POU2AF1, POU2F2, PRDM1, PRKCB, PRKCQ, PROK1, PTAFR, PTGFR, PTK2B, PTPN22, PTPRC, PYCARD, PYHIN1, RLN2, RUNX3, SALL1, SASH3, SCIMP, SELE, SEMA4D, SH2D1A, SIGLEC16, SKAP1, SLAMF6, SOCS1, SOCS3, SPIB, SPIC, STAP1, STAT1, STXBP2, SYK, TBX21, TENT5C, TFEC, THBS1, TIGIT, TLR6, TLR8, TNFAIP3, TNFRSF18, TNFSF13B, TNFSF8, TNIP3, TOX, TRABD2A, TREM2, TRERF1, TRIM14, WAS, WNT1, WNT10A, WNT10B, XCL1, ZBP1, ZC3H12D, ZNF804A]	[ABCC8, ABL1, ABLIM3, ABRA, ACTA1, ACTB, ACTC1, ACTN1, ACTN4, ADAM19, ADCY1, ADCY3, ADCY4, ADCY9, ADIPOQ, AGAP2, AGER, AGPAT1, AGT, AGTR1, ALPK3, AMH, ANGPT1, AP3D1, APLN, APLNR, ARAF, AREG, ARHGEF5, ARID1A, ARTN, ATF5, ATP13A2, ATP1B4, BAG6, BCL3, BCL6, BCL9L, BMP8A, BRD4, BRPF3, C1QTNF1, C5, C5AR1, CALCR, CAMTA2, CARM1, CASZ1, CCL2, CCL21, CCR7, CD14, CD276, CD74, CDC25B, CDCA2, CDK1, CDKN1A, CGA, CHCHD10, CHERP, CHGA, CHI3L1, CIITA, CITED2, CITED4, CIZ1, CLCF1, CLIP3, CLNK, CNOT3, COL1A1, CREB3L1, CRP, CRTC2, CSF1, CSK, CSNK1E, CSPG4, CSRNP3, CTC1, CTF1, CTIF, CTSD, CX3CL1, CYP26B1, CYP27B1, DAB2IP, DAG1, DAXX, DBF4B, DDX39B, DHX34, DIRAS1, DNMT1, DPF2, DTX1, DUSP5, DVL3, DXO, DYRK1B, E2F4, E2F7, E2F8, EAF2, EDC4, EFNA3, EGLN2, EIF4G1, ELF3, ELF4, ELK1, ENDOG, ENG, ERBB2, ETS2, ETV6, FADD, FASN, FFAR2, FGFR4, FHL5, FHOD1, FLT3, FLT4, FOSL1, FOSL2, FOXC2, FOXF1, FOXM1, FPR1, FRMD8, FURIN, GADD45B, GATA2, GATA4, GBA, GDF6, GGA1, GGA3, GLIS2, GLMP, GPER1, GPI, GPRC5A, GPRIN1, GRN, GSK3A, GTPBP1, H1-9P, HBEGF, HCFC1, HDAC10, HDAC5, HEYL, HFE, HGS, HK1, HLTF, HMGA1, HMGN1, HMGN5, HSF1, HSPB1, HSPE1, HTR2A, ICAM1, ID3, IL1B, IL4R, IL7R, ILK, INCENP, INHA, IRAK2, IRF2, IRF2BPL, IRX3, IRX6, ITGA3, ITGA5, JUNB, JUND, JUP, KCNH2, KDM6B, KLF10, KLF5, KMT2D, KSR1, LDLR, LGALS9, LIF, LILRA5, LIMK2, LMNA, LMX1A, LMX1B, LRRC32, LTF, LUM, MAFG, MAMSTR, MAP2K3, MAP3K10, MAP3K11, MAP3K14, MAP3K6, MAP3K9, MAPK3, MAPK7, MAPK8IP3, MARK2, MAVS, MAZ, MECP2, MED12, MED16, MED24, MED25, MEF2D, MEIS3P1, MEIS3P2, MEN1, MINK1, MLLT6, MLST8, MOV10, MPV17L2, MSN, MSTN, MSX1, MUC20, MYBBP1A, MYC, MYH9, MYRF, NAP1L2, NCOA6, NCOR2, NDP, NEK5, NFATC4, NFE2, NFIC, NFIX, NFKB2, NFKBIB, NGF, NGFR, NKD2, NLRC5, NLRP9, NOD2, NODAL, NOS3, NOTCH1, NOTCH3, NOTCH4, NPAS2, NR1D1, NR4A1, NR4A2, NR4A3, NSG1, NSMF, OMA1, OSM, OSR2, PAF1, PAK4, PATL1, PCOLCE, PDGFB, PDGFRB, PEF1, PELP1, PER1, PHF1, PIAS4, PIDD1, PIM1, PKD1, PKM, PLAGL2, PLAUR, PLEKHN1, PLK3, PML, PNLDC1, POLR2E, POLR2L, POSTN, POU5F1P4, PPARD, PPP1R10, PPP1R15A, PPP2R5D, PPRC1, PQBP1, PRDM16, PRKACA, PRKAR2B, PRKCSH, PROM2, PTGFR, PTPRN, RAB1B, RAD23A, RAD51AP1, RAI1, RAMP2, RAP1A, RAPGEF1, RARA, RASD2, RASL11A, RASSF5, RBM14, RELA, RELB, RFXAP, RGCC, RGMA, RHBDF2, RNF19B, RNU1-93P, RPL26, RPLP1, RPTOR, RXRA, RXRB, S1PR2, SALL2, SAMD4B, SBNO2, SCAF1, SELE, SEPTIN4, SERPINE1, SF3B4, SGTA, SH2D3A, SH2D3C, SHC2, SIX5, SKIV2L, SLC25A23, SLC35A4, SLC51B, SLC6A9, SLC7A5, SLC9A1, SLX4, SMAD3, SMARCA4, SMARCB1, SMPD1, SNAI1, SOCS3, SOX10, SOX12, SOX7, SOX8, SPATC1L, SPDEF, SPHK1, SPHK2, SPI1, SRC, SRCAP, SREBF1, SRF, SSBP3, STAT3, STING1, TAF1C, TAF6, TBX5, TCF3, TCF7L1, TEAD2, TEAD3, TEAD4, TESK1, TFE3, TFEB, TFEC, TGFB1I1, THBS1, THPO, TICAM1, TIMP1, TMEM161A, TMEM259, TNF, TNFAIP1, TNFRSF1A, TNIP1, TNK2, TNKS1BP1, TOX2, TP53INP2, TRAF4, TRIB1, TRIB3, TRIM62, TRIM8, TRPV4, UBA52, UBE2B, USF2, VDR, VEGFA, VENTX, VSIR, VTN, WARS1, WAS, WBP2, WFS1, WHRN, WIZ, WNT3, WWP2, XRCC1, ZBTB7B, ZC3H12A, ZCCHC3, ZER1, ZFP36, ZMIZ1, ZMIZ2, ZNF219, ZNF335, ZNF384, ZNF395, ZNF574, ZNF580, ZNF593, ZNF609, ZNF629, ZSWIM8]
GO:0010647	positive regulation of cell communication	2.16012e-10	[3, 4, 5]	366	19.4992	40.3264	59.6736	[ABRA, ADAM8, ALOX15, ALOX15B, ANGPT1, AREG, ATF3, BANK1, BLK, BMF, BMP7, BMPR1B, C1QTNF1, CALCR, CARD11, CASP8, CASS4, CCL17, CCL19, CCL2, CCL22, CCL24, CCL3, CCL3L1, CCL4, CCL4L1, CCL5, CCR2, CD180, CD19, CD226, CD27, CD300LF, CD3E, CD4, CD40LG, CD74, CD80, CD86, CLEC6A, CNR1, CRB2, CSF1R, CXCR4, CXorf21, DEPDC1B, DPEP2, DRD1, ELF3, EPX, EREG, ERFE, FASLG, FCRL3, FFAR4, FGD2, FGR, FLT3, GADD45B, GDF6, GFI1, GPR174, GPR4, GPR55, HCLS1, HCST, HLA-DRB1, ICOS, IKBKE, IL10RA, IL18, IL26, IL7R, IQCJ-SCHIP1, KCNN4, KMO, LCK, LMCD1, LY86, MAP4K1, MMP9, MSX1, MYB, NCF1, NCKAP1L, NFAM1, NPPC, NSG1, OASL, P2RY10, P2RY12, PDE6G, PIK3CG, PIK3R5, PIM2, PRKCB, PROK1, PTK2B, PTPN22, PTPN6, PTPRC, PYCARD, PYHIN1, RAC2, RASGRF1, RTKN2, SALL1, SCIMP, SCUBE1, SEMA4D, SLC24A4, SLC8A3, SOCS1, STAP1, SYK, TESPA1, THBS1, TNFAIP3, TNFSF14, TNR, TRAF1, TRAT1, TREM2, TRIM14, TRPM2, UBD, VAV1, WNT1, WNT10B, XCL1, XCL2, ZAP70, ZBP1]	[ABCA7, ABL1, ABRA, ACKR3, ACTN4, ADCY1, ADGRG1, ADIPOQ, AGAP2, AGER, AGPAT1, AGT, AMH, ANGPT1, APLN, APOA1, ARAF, ARC, AREG, ARHGEF5, BCL2L1, BMP8A, BRD4, C1QTNF1, C20orf27, C2CD2L, C5, C5AR1, CALB1, CALCR, CC2D1A, CCL11, CCL2, CCL21, CCL24, CCR7, CD14, CD74, CHERP, CHGA, CHI3L1, CITED2, CNR1, CNTN6, COL1A1, CRAT, CRHR2, CSF1, CSK, CSNK1E, CSPG4, CX3CL1, CYP27B1, DAB2IP, DAXX, DENND2B, DGKD, DIRAS1, DKK2, DLG5, DMTN, DOC2B, DOK5, DUSP5, DVL3, ECM1, EEF1E1, ELF3, ENG, ERBB2, ERFE, ESM1, FADD, FAM110A, FASN, FGFR4, FLT3, FLT4, FOXM1, FPR1, GAB2, GADD45B, GATA4, GBA, GDF6, GNAI2, GPBAR1, GPER1, GPR137, GPR17, GPR20, GPR37L1, GPR4, GPRIN1, GRIK5, GSK3A, HBEGF, HCRTR1, HFE, HTR2A, ICAM1, IL1B, IL7R, ILK, INCA1, INHA, IRAK2, ITGA5, ITPR3, JMJD8, JUP, KCP, KLK14, KMT2D, KSR1, LGALS9, LGR6, LILRA5, LIMS2, LMCD1, LRG1, LRRC8A, LTBR, LTF, MAP2K3, MAP3K10, MAP3K11, MAP3K14, MAP3K6, MAP3K9, MAPK3, MAPK8IP3, MAVS, MAZ, MECP2, MED12, MEIS3P1, MEN1, MINK1, MLST8, MME, MSTN, MSX1, MUC20, NDC80, NDST1, NECTIN2, NFATC4, NGF, NGFR, NINJ1, NLGN2, NLRC5, NNAT, NOD2, NODAL, NOS3, NOTCH1, NOTCH4, NPPA, NRARP, NRGN, NSG1, OSM, P2RX3, P2RX5, P2RY6, PCDHA4, PDGFB, PDGFRB, PIAS4, PLA2G2A, PLAGL2, PLAUR, PLXNB1, PML, POR, PPARD, PRAG1, PRRT1, PTN, PTP4A3, PTPN23, RAC2, RAP1A, RAPGEF1, RASD2, RASL10B, RELA, RHOG, RNU1-93P, RPL26, RPTOR, RTKN2, S1PR2, SECTM1, SELENOP, SEMA4C, SEPTIN4, SHANK3, SHARPIN, SHC2, SHISA5, SHKBP1, SIK3, SLC2A4, SLC44A2, SLC9A1, SLC9A3R1, SMAD3, SMARCA4, SMARCB1, SORBS3, SPATC1L, SPHK1, SPHK2, SPI1, SRC, STAT3, STX1A, STX1B, TBX5, TGFB1I1, TGM2, THBS1, THPO, TICAM1, TIMP1, TMEM198, TNF, TNFRSF1A, TNFSF12, TRAF4, TRIB3, TRIM62, TRIM8, TRPV4, TSPAN14, UBA52, UBE2B, UNC5B, VEGFA, VSIG2, VTN, WBP2, WDR24, WNK2, WNT3, ZBTB7B, ZC3H12A, ZC3H3, ZCCHC3, ZDHHC12, ZMIZ1, ZNF385A]
GO:0010648	negative regulation of cell communication	0.000449361	[3, 4, 5]	269	18.2621	33.3664	66.6336	[AREG, ATF3, BANK1, BCL3, BMP7, BMPR1B, CASP8, CCDC88C, CCL5, CD22, CD300LF, CD3E, CD74, CHRDL1, CISH, CNR2, DCC, DUSP2, DUSP8, EPX, EREG, FASLG, FCRL3, FFAR4, FRZB, GPRC5A, INPP5D, IRF4, LAX1, LIF, LILRB4, MIDN, MMP9, NLRC3, NLRP3, NLRP6, NR4A2, NTN1, PIK3IP1, PLEK, PRKCB, PRKCQ, PSCA, PTK2B, PTPN22, PTPN6, PTPRC, PYCARD, RASAL3, RBPMS2, RGS1, RGS10, RGS18, RGS9, RHOH, RTKN2, SH2D1A, SLA2, SLC24A4, SMPDL3B, SOCS1, SOCS3, SPINK1, STAP1, STAT1, TBC1D10C, THBS1, THY1, TLR6, TNFAIP3, TNIP3, TNMD, TNR, TRABD2A, TREM2, UBASH3A, UCP2, VNN1, VWC2L, WNT1]	[ABCA7, ABCC8, ABL1, ACKR3, ACP4, ADIPOQ, AGAP2, AGER, AGT, AKT1S1, AMH, APLN, APLNR, APLP1, APOA1, APOD, ARC, AREG, ARF1, ARRDC3, ASPN, BCL2L1, BCL3, BCL6, BCL9L, BEND6, BMP8A, CD14, CD74, CEACAM1, CHGA, CISH, CREB3L1, CSK, CTHRC1, CX3CL1, CXXC4, CYP26B1, DAB2IP, DAG1, DDX39B, DGKD, DGKZ, DKK2, DLG5, DUSP5, DUSP8, DVL3, ECM1, EPHA2, EPN1, ERBB2, FADD, FAIM2, FASN, FOXM1, FRMD8, GATA4, GBA, GJD3, GLIS2, GLRA1, GNAI2, GPER1, GPI, GPR37L1, GPRC5A, GRB7, GRIK5, GRINA, GSK3A, HBEGF, HDAC7, HEYL, HGS, HSPB1, HTR1B, HTR2A, ICAM1, IFT80, IL1B, IL1RN, INHA, INPP5E, ITGA3, ITPRIP, KIF26A, KLK14, LIF, LMNA, LTF, LZTS2, MAP2K3, MAPK7, MAZ, MED12, MEGF8, MEIS3P1, MEN1, MGRN1, MIDN, MNT, MSTN, MYADM, MYC, NCOR2, NF2, NFATC4, NGFR, NKD2, NLRC5, NOD2, NODAL, NOS3, NOTCH1, NOTCH3, NPPA, NPRL3, NR1D1, NR4A2, NRARP, NTN1, OMA1, PALM, PCDHA6, PCGF2, PER1, PIAS4, PLAUR, PPP1R10, PPP1R15A, PPP2R1A, PPP2R5B, PRDM16, PRKACA, PRRT1, PTGIR, PTPRU, RAB11FIP5, RAP1A, RBPMS2, RELA, RGS16, RGS18, RNF126, RNF157, RNU1-93P, RTKN2, S1PR2, SERPINE1, SH2B3, SH3BP1, SHANK3, SLC25A23, SLC30A1, SLC35C1, SLC35F6, SLC9A3R1, SMAD3, SMARCA4, SMPD1, SNAI1, SOCS3, SORCS2, SOX10, SOX13, SPI1, SPINK1, SRC, SREBF1, SRF, SYNGAP1, SYVN1, SZT2, TGFB1I1, THBS1, TICAM1, TIMP1, TLE2, TLE3, TLE5, TMEM127, TMEM14A, TMEM161A, TMEM88, TNF, TNFAIP1, TNIP1, TNMD, TNS2, TRIB1, TRIB3, TSC2, TSKU, UBA52, UBE2B, UNC5B, VASN, VNN1, VSIG2, WFS1, WNK2, WWP2, ZBTB7A, ZC3H12A, ZNF385A, ZNF653]
GO:0031325	positive regulation of cellular metabolic process	0.0012359	[3, 4, 5]	560	16.3313	33.9503	66.0497	[ABRA, ADAM8, ADCY7, AIF1, AIM2, AKNA, ANGPT1, AREG, ASCL2, ATF3, ATP1B4, ATP2A3, BANK1, BATF, BCL11B, BCL3, BHLHA15, BMP7, BMPR1B, BRIP1, CALCR, CAMK4, CASP8, CASS4, CCL19, CCL5, CD177, CD19, CD244, CD33, CD3E, CD4, CD40LG, CD74, CD80, CD86, CDC20B, CDCA2, CDH1, CDKN2A, CLCF1, CREM, CSF1R, CXCL10, CXCR4, DAPK1, DEPDC1B, E2F8, EAF2, EGR3, ELF3, EOMES, EPHA6, EPX, EREG, FASLG, FCRL3, FGD2, FGR, FLT3, FOSB, FOSL1, FOXP3, GADD45B, GDF6, GLIS1, GPRC5A, H1-3, HCLS1, HLA-DRB1, IFNG, IKBKE, IKZF3, IL18, IL26, IRF4, IRF5, IRF8, IRX3, ITGB2, KIAA1324, KLF5, KLRG1, LCK, LCP2, LDLR, LEF1, LIF, LILRB1, LMO1, LPAL2, MACC1, MAFF, MAP4K1, MID1IP1, MIXL1, MMP9, MSX1, MUSK, MYB, MYBL2, NAMPT, NCF1, NCKAP1L, NEK5, NLRP2, NLRP3, NLRP6, NR4A1, NR4A2, NR4A3, NSG1, P2RY12, PATL2, PAX5, PBX4, PDE6G, PFKFB4, PIK3CG, PIK3R5, PIM1, PIM2, PLAC8, PLEK, POU2AF1, POU2F2, PRKCB, PRKCQ, PROK1, PTAFR, PTK2B, PTPN22, PTPRC, PTX3, PYCARD, PYHIN1, RUFY4, RUNX3, SALL1, SELE, SEMA4D, SH2D1A, SKAP1, SMPD3, SOCS1, SOCS3, SPIB, SPIC, STAP1, STAT1, STXBP2, SYK, TBX21, TFEC, THBS1, TLR6, TNFAIP3, TNFRSF18, TNFSF8, TNIP3, TOX, TRABD2A, TREM2, TRERF1, TRIM14, WAS, WNT1, WNT10B, ZC3H12D]	[ABCD1, ABCD2, ABL1, ABLIM3, ABRA, ACACB, ACTN1, ACTN4, ADCY1, ADCY3, ADCY4, ADCY9, ADIPOQ, AGAP2, AGER, AGPAT1, AGT, AGTR1, ALPK3, AMH, ANGPT1, AP3D1, APLN, APLNR, APOA1, ARAF, AREG, ARHGEF5, ARID1A, ARTN, ATF5, ATP1B4, BAG3, BAG6, BCL3, BCL6, BCL9L, BMP8A, BRD4, BRPF3, C5, C5AR1, CALCR, CAMTA2, CARM1, CASZ1, CCL21, CCR7, CD177, CD74, CDC25B, CDCA2, CDK1, CDKN1A, CGA, CHCHD10, CHERP, CHGA, CHI3L1, CIITA, CITED2, CITED4, CIZ1, CLCF1, CLIP3, CNOT3, COL1A1, CREB3L1, CRP, CRTC2, CSF1, CSK, CSNK1E, CSPG4, CSRNP3, CTC1, CTF1, CTIF, CTSD, CX3CL1, CYP27B1, DAB2IP, DAG1, DAXX, DBF4B, DDR1, DDX39B, DGKZ, DHX34, DIRAS1, DNMT1, DPAGT1, DPF2, DTX1, DUSP5, DVL3, DXO, DYRK1B, E2F4, E2F7, E2F8, EAF2, EDC4, EFNA3, EIF4G1, ELF3, ELF4, ELK1, ENDOG, ENG, EPHA2, ERBB2, ETS2, ETV6, FADD, FASN, FGFR4, FHL5, FHOD1, FLT3, FLT4, FOSL1, FOSL2, FOXC2, FOXF1, FOXM1, FPR1, FURIN, GADD45B, GATA2, GATA4, GBA, GDF6, GLIS2, GLMP, GNAI2, GPER1, GPRC5A, GPRIN1, GPT, GRN, GSK3A, GTPBP1, H1-9P, HBB, HBEGF, HCFC1, HDAC10, HDAC5, HEYL, HFE, HLTF, HMGA1, HMGN1, HMGN5, HPRT1, HSF1, HSPB8, HSPE1, HTR2A, HVCN1, ICAM1, IL1B, ILK, INCENP, INHA, IRAK2, IRF2, IRF2BPL, IRX3, IRX6, ITGA5, JUNB, JUND, JUP, KCNH2, KDM6B, KLF10, KLF5, KMT2D, KSR1, LDLR, LGALS9, LIF, LILRA5, LIMK2, LMNA, LMX1A, LMX1B, LTF, LUM, MAFG, MAMSTR, MAP2K3, MAP3K10, MAP3K11, MAP3K14, MAP3K6, MAP3K9, MAPK3, MAPK7, MAPK8IP3, MARK2, MAVS, MAZ, MECP2, MED12, MED16, MED24, MED25, MEF2D, MEIS3P1, MEIS3P2, MEN1, MFSD2A, MID1IP1, MINK1, MLLT6, MLST8, MOV10, MPV17L2, MSN, MSTN, MSX1, MTCO2P12, MUC20, MYC, MYH9, MYRF, NAP1L2, NCOA6, NDP, NEK5, NFATC4, NFE2, NFIC, NFIX, NFKB2, NFKBIB, NGF, NGFR, NKD2, NLRC5, NOD2, NODAL, NOS3, NOTCH1, NOTCH3, NOTCH4, NPAS2, NR1D1, NR4A1, NR4A2, NR4A3, NSG1, NSMF, OMA1, OSM, OSR2, P2RY6, PAF1, PAK4, PATL1, PCOLCE, PDGFB, PDGFRB, PEF1, PELP1, PER1, PHF1, PIAS4, PIDD1, PIM1, PKD1, PKM, PLAGL2, PLAUR, PLEKHN1, PLK3, PML, PNLDC1, PNPLA2, POR, PPARD, PPP1R10, PPP1R15A, PPP2R5D, PPRC1, PQBP1, PRDM16, PRKACA, PRKAR2B, PRKCSH, PROM2, PTPRN, RAB1B, RAD23A, RAD51AP1, RAI1, RAP1A, RAPGEF1, RARA, RASD2, RASL11A, RASSF5, RBM14, RCVRN, RELA, RFXAP, RGCC, RGMA, RHBDF2, RNF19B, RNU1-93P, RPL26, RPLP1, RPTOR, RXRA, RXRB, S1PR2, SALL2, SAMD4B, SBNO2, SCAF1, SCOC, SELE, SEPTIN4, SERPINE1, SF3B4, SGTA, SH2D3A, SH2D3C, SHC2, SIX5, SKIV2L, SLC35A4, SLC51B, SLC6A9, SLC9A1, SLX4, SMAD3, SMARCA4, SMARCB1, SMPD1, SNAI1, SOCS3, SOX10, SOX12, SOX7, SOX8, SPATC1L, SPDEF, SPHK1, SPHK2, SPI1, SRC, SRCAP, SREBF1, SRF, SSBP3, STAT3, STING1, TAF6, TBX5, TCF3, TCF7L1, TEAD2, TEAD3, TEAD4, TESK1, TFE3, TFEB, TFEC, TGFB1I1, THBS1, THPO, TICAM1, TIMP1, TMEM161A, TMEM259, TNF, TNFAIP1, TNFRSF1A, TNIP1, TNK2, TNKS1BP1, TOX2, TP53INP2, TPCN1, TRAF4, TRIB1, TRIB3, TRIM62, TRIM8, TSC2, UBA52, UBE2B, ULK1, USF2, VAC14, VDR, VEGFA, VENTX, VSIR, VTN, WAS, WBP2, WFS1, WIZ, XRCC1, ZBTB7B, ZC3H12A, ZER1, ZFP36, ZMIZ1, ZMIZ2, ZNF219, ZNF335, ZNF384, ZNF395, ZNF574, ZNF580, ZNF593, ZNF609, ZNF629, ZSWIM8]
GO:0035556	intracellular signal transduction	2.938e-19	[3, 4, 5]	582	19.4975	41.0113	58.9887	[ABRA, ADAM8, ADCY7, ADGRG6, AIF1, ALOX15, ANGPT1, ARAP2, AREG, ARHGAP15, ARHGAP30, ARHGAP45, ATF3, ATP2A3, BANK1, BATF, BCL11B, BCL3, BHLHA15, BLK, BLNK, BMF, BMP7, BRIP1, BTG2, BTK, C1QTNF1, CALCR, CAMK4, CARD11, CASP8, CASS4, CCDC88C, CCL17, CCL19, CCL2, CCL22, CCL24, CCL3, CCL3L1, CCL4, CCL4L1, CCL5, CCR2, CCR3, CCR4, CCR5, CCR8, CD19, CD200R1, CD22, CD27, CD3E, CD4, CD40LG, CD74, CD80, CD86, CDKN2A, CISH, CLEC6A, CLNK, CORO2A, CSF1R, CSF2RA, CXCR3, CXCR4, CXCR6, DAPK1, DEPDC1B, DOCK10, DOCK2, DOCK8, DOK2, DUSP2, DUSP8, E2F8, EDN2, EPX, EREG, FASLG, FCRL3, FFAR4, FGD2, FGD3, FGR, FIBIN, FLT3, GADD45B, GDF6, GFRA2, GMIP, GPR174, GPR4, GPR55, GRAP2, GUCY2D, HASPIN, HCLS1, HCST, HLA-DRB1, HORMAD1, ICOS, IER3, IKBKE, IL18, IL26, IL2RB, IL2RG, IL5RA, INPP5D, IQCJ-SCHIP1, ITK, JPH1, JSRP1, KCNN4, KLRG1, LAX1, LCK, LCP1, LCP2, LIF, LILRB4, LMCD1, MAP4K1, MAPK13, MCOLN2, MCOLN3, MMP9, MSX1, MYZAP, NCF1, NCKAP1L, NFAM1, NLRC3, NLRP3, NLRP6, NMUR1, NPFFR2, NPPB, NPPC, NR4A3, NTN1, OASL, P2RY10, P2RY12, PDE6G, PIK3C2G, PIK3CG, PIK3IP1, PIK3R5, PIM2, PLCB2, PLCH2, PLEK, PRDM1, PRKCB, PRKCQ, PROK1, PSCA, PSD4, PTAFR, PTGFR, PTK2B, PTPN22, PTPN6, PTPN7, PTPRC, PYCARD, PYHIN1, RAB15, RAB39B, RAC2, RAD9B, RASAL3, RASGRF1, RGS9, RHOH, RMI2, RNASE6, RRAD, RTKN2, SCIMP, SELE, SEMA4D, SH2D6, SIRPG, SLA2, SMPD3, SOCS1, SOCS3, SPINK1, STAT1, STK17B, SYK, TAGAP, TBC1D10C, THBS1, TIFAB, TLR6, TLR8, TNFAIP3, TNFSF13B, TNFSF14, TNIP3, TRAF1, TRAT1, TREM2, TRIM14, TRPM2, UBD, VAV1, VNN1, WAS, WNT1, XCL1, XCL2, XCR1, ZAP70, ZNF385B]	[ABCA7, ABL1, ABR, ABRA, ACKR3, ACTN4, ADCY1, ADCY3, ADCY4, ADCY9, ADGRB2, ADGRG1, ADGRG6, ADGRL1, ADIPOQ, AGAP2, AGER, AGT, AGTR1, AKT1S1, ALPK3, AMH, ANGPT1, APLNR, APOA1, ARAF, ARAP3, AREG, ARHGAP1, ARHGAP23, ARHGAP39, ARHGDIA, ARHGEF1, ARHGEF16, ARHGEF5, ARTN, ASB16, ASB6, BAG6, BCL2L1, BCL3, BCL6, BCR, BRD4, BTG2, C15orf62, C1QTNF1, C20orf27, C5, C5AR1, CALCR, CAMK2B, CARM1, CC2D1A, CCL11, CCL2, CCL21, CCL24, CCR7, CD14, CD74, CDC42EP1, CDC42EP2, CDC42EP4, CDK1, CDK2, CDKN1A, CEACAM1, CFL1, CHERP, CHI3L1, CISH, CLNK, CNOT3, CRAT, CREB3L1, CRYAB, CSF1, CSK, CSPG4, CX3CL1, DAB2IP, DAG1, DAXX, DCHS1, DDX39B, DENND2B, DENND4B, DGKD, DGKZ, DHX34, DIRAS1, DLG5, DMTN, DNMT1, DOCK6, DOK3, DOK5, DOT1L, DUSP5, DUSP8, DVL3, E2F4, E2F7, E2F8, ECM1, EDN2, EEF1E1, EIF4EBP1, ENG, EPHA2, ERBB2, FADD, FAM110A, FASN, FGFR4, FIBIN, FLT3, FLT4, FOXM1, FPR1, GAB2, GADD45B, GATA4, GBA, GBF1, GDF6, GDI1, GFRA3, GNAI2, GPBAR1, GPER1, GPI, GPR137, GPR17, GPR20, GPR37L1, GPR4, GPRIN1, GRIK5, GRINA, GRM2, GSK3A, HBEGF, HCRTR1, HDAC7, HESX1, HGS, HIPK4, HSF1, HSPB1, HTR2A, HUNK, ICAM1, IER3, IL1B, IL3RA, IL5RA, ILK, INPP5E, IRAK2, ITGA3, ITPR3, JAK3, JMJD8, JPH4, KCTD11, KSR1, LGALS9, LIF, LILRA5, LIMK1, LMCD1, LOX, LTBR, LTF, MAP2K3, MAP3K10, MAP3K11, MAP3K14, MAP3K6, MAP3K9, MAPK3, MAPK4, MAPK7, MAPK8IP3, MARK2, MARK4, MAST2, MAVS, MAZ, MDC1, MED12, MEIS3P1, MEN1, MGRN1, MINK1, MKNK2, MLST8, MSTN, MSX1, MUC20, MYADM, MYBBP1A, MYC, MYZAP, NDC80, NDST1, NEFL, NF2, NFATC4, NFKB2, NGF, NGFR, NKIRAS2, NLRC5, NOD2, NODAL, NOP2, NOS3, NOTCH1, NPFFR2, NPPA, NPPB, NPR3, NPRL3, NR1D1, NR4A3, NTN1, NUCB1, OBSCN, OMA1, OSM, P2RX3, P2RX5, P2RY6, PAK4, PDE4A, PDGFB, PDGFRB, PDK2, PEAR1, PER1, PI4KA, PI4KAP1, PI4KAP2, PIAS4, PIDD1, PIK3C2B, PIK3C2G, PIP5K1C, PISD, PITPNM2, PKN3, PLA2G2A, PLAGL2, PLAUR, PLCD3, PLCH1, PLCZ1, PLEKHG2, PLEKHM1, PLK3, PLVAP, PLXNB1, PML, PPARD, PPP1CB, PPP1R10, PPP1R13L, PPP1R15A, PPP1R9B, PPP2R1A, PPP2R5B, PRAG1, PRKACA, PRKAR2B, PRKCSH, PTGFR, PTP4A3, PTPN13, RAB15, RAB39B, RAC2, RAD9B, RALGDS, RANGRF, RAP1A, RAP1GAP2, RAPGEF1, RAPGEFL1, RASD2, RASGEF1C, RASSF5, RELA, RELB, RGCC, RGL3, RGL4, RHBDF2, RHOBTB2, RHOG, RIPOR1, RMI1, RMI2, RNF157, RNU1-93P, RP1L1, RPL26, RPTOR, RRAD, RTKN2, S100A1, S1PR2, SAMD14, SECTM1, SELE, SELENON, SELENOP, SEMA4C, SEPTIN4, SH2B1, SH2B2, SH2B3, SH2D3A, SH2D3C, SH2D6, SH3BP1, SHANK3, SHARPIN, SHC2, SHC4, SHISA5, SIK1, SIK2, SIK3, SIPA1L3, SLC44A2, SLC7A8, SLC9A1, SLC9A3R1, SMPD1, SNAI1, SOCS3, SORBS3, SPATC1L, SPHK1, SPHK2, SPI1, SPINK1, SPTB, SRC, SRPK3, SSX2IP, STAC2, STK17B, STK40, SYDE1, SYNGAP1, SYVN1, SZT2, TAF6, TBKBP1, TEAD2, TEAD3, TEAD4, TEX14, TGM2, THBS1, THPO, TIAF1, TICAM1, TIMP1, TMEM100, TMEM109, TMEM127, TMEM161A, TNF, TNFAIP1, TNFRSF1A, TNIP1, TNK2, TNKS1BP1, TNS1, TNS2, TPCN1, TRAF4, TRIB1, TRIB3, TRIM62, TRIM8, TRPV4, TSC2, TSSK3, UBA52, UBE2B, UNC5B, USP2, VEGFA, VNN1, VSIG2, WAS, WDR24, WFS1, WNK2, ZC3H12A, ZCCHC3, ZDHHC9, ZFP36, ZNF385A]
GO:0043085	positive regulation of catalytic activity	1.48653e-05	[4]	253	19.1522	42.9008	57.0992	[ADAM8, ADCY7, AIM2, ANGPT1, ARAP2, AREG, ARHGAP45, ATP2A3, CASP8, CASS4, CCL17, CCL19, CCL2, CCL22, CCL24, CCL3, CCL3L1, CCL4, CCL4L1, CCL5, CD19, CD33, CD4, CD40LG, CD74, CD86, CDC20B, CDKN2A, CSF1R, CXCR4, DAPK1, DOCK10, DOCK8, EDN2, EPHA6, EPX, EREG, FASLG, FCRL3, FGD2, FGR, FLT3, GADD45B, GBA3, GMIP, GPR55, GPRC5A, HLA-DRB1, IFNG, IKBKE, IL18, ITGB2, ITK, LCK, LCP2, LPAR2, MAP4K1, MID1IP1, MUSK, NCF1, NCKAP1L, NEK5, NLRP2, NLRP3, NLRP6, NMUR1, NR4A2, P2RY12, PDE6G, PIK3CG, PIK3R5, PLAAT4, PLCB2, PLEK, PRKCQ, PROK1, PTAFR, PTK2B, PTPRC, PYCARD, RASGRF1, RGS1, RGS10, S1PR4, SELE, SEMA4D, SH2D1A, SOCS1, STAP1, SYK, TBC1D10C, THBS1, THY1, TLR6, TREM2, VAV1, XCL1, XCL2]	[ABL1, ABR, ADCY1, ADCY3, ADCY4, ADCY9, ADIPOQ, AGAP2, AGER, AGT, AGTR1, ANGPT1, APOA1, ARAF, ARAP3, AREG, ARHGEF15, ARHGEF16, ARHGEF5, ARTN, ATPSCKMT, BCR, C5, C5AR1, CCL11, CCL2, CCL21, CCL24, CCR7, CD74, CDC25B, CDKN1A, CHI3L1, CSF1, CSK, CSPG4, CTSD, CX3CL1, CYP27B1, DAB2IP, DAG1, DAXX, DBF4B, DDR1, DGKZ, DIRAS1, DUSP5, DVL3, EDN2, EFNA3, ELMOD1, EPHA2, ERBB2, FADD, FASN, FGFR4, FLT3, FLT4, FPR1, GADD45B, GNAI2, GNAO1, GPER1, GPRC5A, GPRIN1, GRN, GSK3A, HBEGF, HMGN1, HSF1, HSPE1, HTR2A, ICAM1, IL1B, ILK, INCENP, IRAK2, KSR1, LGALS9, LILRA5, LTF, MAP2K3, MAP3K10, MAP3K11, MAP3K14, MAP3K6, MAP3K9, MAPK3, MAPK8IP3, MARK2, MID1IP1, MINK1, MLST8, MTSS2, MUC20, MYC, NEK5, NGF, NGFR, NOD2, NODAL, NOS3, NPR3, NPRL3, NR4A2, OMA1, ORAI1, P2RY6, PAK4, PCOLCE, PDGFB, PDGFRB, PIDD1, PKD1, PLXNB1, PML, POR, PPP1R15A, PRKACA, PRKAR2B, RANGAP1, RAP1A, RAP1GAP2, RAPGEF1, RCVRN, RGCC, RGL3, RGMA, RGS16, RHOG, RNU1-93P, RPLP1, RPTOR, S100A1, S1PR2, SELE, SERINC2, SH3BP1, SHC2, SIPA1L3, SLC25A23, SMAD3, SOX7, SPATC1L, SRC, STAT3, SYDE1, SYNGAP1, TBC1D10B, TBC1D13, TBC1D17, TBC1D2, TBC1D22B, TBC1D25, TGM2, THBS1, TIMP1, TNF, TNIP1, TRAF4, TRIB3, TSC2, UBA52, VAC14, VDR, VEGFA, VSIR, WNT9B, XRCC1]
GO:0050778	positive regulation of immune response	1.07047e-08	[3, 4, 5]	186	22.2488	69.2697	30.7303	[ADAM8, AIM2, BLK, BLNK, BTK, BTN3A1, BTN3A2, C1QA, C1QB, C1QC, C2, C8G, CARD11, CCL19, CCL5, CCR2, CD177, CD19, CD1B, CD1C, CD1E, CD22, CD226, CD247, CD3D, CD3E, CD3G, CD4, CD74, CD79A, CD80, CD86, CFP, CLCF1, CLEC10A, CLEC4D, CLEC4E, CLEC6A, CLNK, CNR1, CR2, CRTAM, CTLA4, CXCL10, CXorf21, CYP11B1, EREG, FCN1, FCN3, FCRL3, FGR, FOXP3, FYB1, GBP5, GRAP2, HLA-DMB, HLA-DPA1, HLA-DPB1, HLA-DQA1, HLA-DRA, HLA-DRB1, HLA-DRB5, IFNG, IGLL5, IKBKE, IL12RB1, IL18, IL18RAP, INPP5D, ITGB2, ITK, KCNN4, KLRC2, KLRD1, KLRK1, LAG3, LAX1, LCK, LCP2, LILRB1, LILRB4, LTA, MOG, MS4A1, MUC16, MUC19, MUC6, MYB, MYO1G, NCKAP1L, NCR3, NFAM1, NLRP3, NR4A3, PAX5, PRAM1, PRKCB, PRKCQ, PTAFR, PTPN22, PTPN6, PTPRC, PYCARD, PYHIN1, SASH3, SH2D1A, SIGLEC16, SKAP1, SLA2, SLAMF6, STAP1, SYK, TBX21, TESPA1, THEMIS, THEMIS2, THY1, TLR8, TNFSF13B, TRAT1, TREM2, UBASH3A, VAV1, WAS, XCL1, ZAP70, ZBP1]	[ABL1, ACTB, BAG6, BCAR1, C5, C5AR1, C8G, CCR7, CD177, CD1C, CD1E, CD276, CD74, CEACAM1, CFH, CLCF1, CLEC4E, CLNK, CNR1, CPN2, CRP, CSK, DGKZ, FADD, FCN3, FFAR2, FPR1, GAB2, GATA2, GCSAM, GNAO1, GRN, IL1B, IL4R, LAG3, LGALS9, LIMK1, MAPK3, MAVS, MUC19, MUC20, MUC3A, NCOR2, NECTIN2, NLRC5, NOD2, NPPA, NR4A3, PCDHA4, PQBP1, PRKACA, PVR, RAP1A, RARA, RBM14, RELA, RELB, RGCC, RHBDF2, RNU1-93P, SERPING1, SH2B2, SLC7A8, SPHK2, SPI1, SRC, STING1, TNF, TRIM62, VTN, WAS, ZC3H12A, ZCCHC3]
GO:0051173	positive regulation of nitrogen compound metabolic process	0.012887	[3, 4, 5]	523	16.1669	33.8797	66.1203	[ABRA, ADAM8, ADCY7, AIF1, AIM2, AKNA, ANGPT1, AREG, ASCL2, ATF3, ATP1B4, ATP2A3, BANK1, BATF, BCL11B, BCL3, BHLHA15, BMP7, BMPR1B, BRIP1, CALCR, CAMK4, CASP8, CASS4, CCL19, CCL5, CD33, CD3E, CD4, CD40LG, CD74, CD80, CD86, CDC20B, CDCA2, CDH1, CDKN2A, CLCF1, CREM, CSF1R, CXCL10, CXCR4, DAPK1, DEPDC1B, E2F8, EAF2, EGR3, ELF3, EOMES, EPX, EREG, FASLG, FCRL3, FGD2, FLT3, FOSB, FOSL1, FOXP3, GADD45B, GDF6, GLIS1, GPRC5A, H1-3, HCLS1, HLA-DRB1, IFNG, IKBKE, IKZF3, IL18, IL26, IRF4, IRF5, IRF8, IRX3, ITGB2, KLF5, KLRG1, LCK, LCP2, LDLR, LEF1, LIF, LILRB1, LMO1, MACC1, MAFF, MAP4K1, MIXL1, MMP9, MSX1, MUSK, MYB, MYBL2, NAMPT, NCF1, NCKAP1L, NEK5, NLRP2, NLRP3, NLRP6, NR4A1, NR4A2, NR4A3, PATL2, PAX5, PBX4, PDE6G, PFKFB4, PIK3CG, PIK3R5, PIM1, PIM2, PLAC8, POU2AF1, POU2F2, PRKCB, PRKCQ, PROK1, PTAFR, PTK2B, PTPN22, PTPRC, PTX3, PYCARD, PYHIN1, RUNX3, SALL1, SEMA4D, SH2D1A, SKAP1, SMPD3, SOCS1, SOCS3, SPIB, SPIC, STAP1, STAT1, STXBP2, SYK, TBX21, TFEC, THBS1, TLR6, TNFAIP3, TNFRSF18, TNFSF13B, TNFSF8, TNIP3, TOX, TRABD2A, TREM2, TRERF1, TRIM14, WAS, WNT1, WNT10B, ZC3H12D]	[ABL1, ABLIM3, ABRA, ACTN1, ACTN4, ADCY1, ADCY3, ADCY4, ADCY9, ADIPOQ, AGAP2, AGER, AGT, AGTR1, ALPK3, AMH, ANGPT1, AP3D1, APLN, APLNR, ARAF, AREG, ARHGEF5, ARID1A, ARTN, ATF5, ATP1B4, BAG6, BCL3, BCL6, BCL9L, BMP8A, BRD4, C5, C5AR1, CALCR, CAMTA2, CARM1, CASZ1, CCL21, CCR7, CD74, CDC25B, CDCA2, CDKN1A, CGA, CHCHD10, CHERP, CHGA, CHI3L1, CIITA, CITED2, CITED4, CIZ1, CLCF1, CLIP3, CNOT3, COL1A1, CREB3L1, CRTC2, CSF1, CSK, CSNK1E, CSPG4, CSRNP3, CTF1, CTIF, CTSD, CX3CL1, CYP27B1, DAB2IP, DAG1, DAXX, DBF4B, DDX39B, DIRAS1, DNMT1, DPF2, DTX1, DUSP5, DVL3, DXO, DYRK1B, E2F4, E2F7, E2F8, EAF2, EDC4, EFNA3, EGLN2, EIF4G1, ELF3, ELF4, ELK1, ENDOG, ENG, ERBB2, ETS2, ETV6, FADD, FASN, FGFR4, FHL5, FHOD1, FLT3, FLT4, FOSL1, FOSL2, FOXC2, FOXF1, FOXM1, FPR1, FURIN, GADD45B, GATA2, GATA4, GBA, GDF6, GGA1, GGA3, GLIS2, GLMP, GPER1, GPRC5A, GPRIN1, GRN, GSK3A, GTPBP1, H1-9P, HBB, HBEGF, HCFC1, HDAC10, HDAC5, HEYL, HFE, HLTF, HMGA1, HMGN1, HMGN5, HPRT1, HSF1, HSPE1, HTR2A, ICAM1, IL1B, ILK, INCENP, INHA, IRAK2, IRF2, IRF2BPL, IRX3, IRX6, ITGA5, JUNB, JUND, JUP, KCNH2, KDM6B, KLF10, KLF5, KMT2D, KSR1, LDLR, LGALS9, LIF, LILRA5, LIMK2, LMNA, LMX1A, LMX1B, LTF, LUM, MAFG, MAMSTR, MAP2K3, MAP3K10, MAP3K11, MAP3K14, MAP3K6, MAP3K9, MAPK3, MAPK7, MAPK8IP3, MARK2, MAVS, MAZ, MECP2, MED12, MED16, MED24, MED25, MEF2D, MEIS3P1, MEIS3P2, MEN1, MINK1, MLLT6, MLST8, MOV10, MPV17L2, MSN, MSTN, MSX1, MTCO2P12, MUC20, MYC, MYH9, MYRF, NAP1L2, NCOA6, NDP, NEK5, NFATC4, NFE2, NFIC, NFIX, NFKB2, NFKBIB, NGF, NGFR, NKD2, NLRC5, NOD2, NODAL, NOS3, NOTCH1, NOTCH3, NOTCH4, NPAS2, NR1D1, NR4A1, NR4A2, NR4A3, NSMF, OMA1, OSM, OSR2, PAF1, PAK4, PATL1, PCOLCE, PDGFB, PDGFRB, PEF1, PELP1, PER1, PHF1, PIAS4, PIDD1, PIM1, PKD1, PKM, PLAGL2, PLAUR, PLEKHN1, PLK3, PML, PNLDC1, PPARD, PPP1R10, PPP1R15A, PPP2R5D, PPRC1, PQBP1, PRDM16, PRKACA, PRKAR2B, PRKCSH, PROM2, PTPRN, RAB1B, RAD23A, RAD51AP1, RAI1, RAP1A, RAPGEF1, RARA, RASD2, RASL11A, RASSF5, RBM14, RCVRN, RELA, RFXAP, RGCC, RGMA, RHBDF2, RNF19B, RNU1-93P, RPL26, RPLP1, RPTOR, RXRA, RXRB, S1PR2, SALL2, SAMD4B, SBNO2, SCAF1, SEPTIN4, SERPINE1, SF3B4, SGTA, SH2D3A, SH2D3C, SHC2, SIX5, SKIV2L, SLC25A23, SLC35A4, SLC51B, SLC6A9, SLC9A1, SLX4, SMAD3, SMARCA4, SMARCB1, SMPD1, SNAI1, SOCS3, SOX10, SOX12, SOX7, SOX8, SPATC1L, SPDEF, SPHK1, SPHK2, SPI1, SRC, SRCAP, SREBF1, SRF, SSBP3, STAT3, STING1, TAF6, TBX5, TCF3, TCF7L1, TEAD2, TEAD3, TEAD4, TESK1, TFE3, TFEB, TFEC, TGFB1I1, THBS1, THPO, TICAM1, TIMP1, TMEM161A, TMEM259, TNF, TNFRSF1A, TNIP1, TNK2, TNKS1BP1, TOX2, TP53INP2, TRAF4, TRIB1, TRIB3, TRIM62, TRIM8, UBA52, UBE2B, USF2, VDR, VEGFA, VENTX, VSIR, VTN, WAS, WBP2, WFS1, WWP2, XRCC1, ZBTB7B, ZC3H12A, ZER1, ZFP36, ZMIZ1, ZMIZ2, ZNF219, ZNF335, ZNF384, ZNF395, ZNF574, ZNF580, ZNF593, ZNF609, ZNF629, ZSWIM8]
GO:0009967	positive regulation of signal transduction	8.98056e-10	[3, 4, 5, 6]	332	19.715	40.7327	59.2673	[ABRA, ADAM8, ALOX15, ALOX15B, ANGPT1, AREG, ATF3, BANK1, BMF, BMP7, BMPR1B, C1QTNF1, CALCR, CARD11, CASP8, CASS4, CCL17, CCL19, CCL2, CCL22, CCL24, CCL3, CCL3L1, CCL4, CCL4L1, CCL5, CD180, CD19, CD226, CD27, CD300LF, CD3E, CD4, CD40LG, CD74, CD80, CD86, CLEC6A, CRB2, CSF1R, CXCR4, CXorf21, DEPDC1B, DPEP2, ELF3, EPX, EREG, ERFE, FASLG, FCRL3, FFAR4, FGD2, FGR, FLT3, GADD45B, GDF6, GFI1, GPR174, GPR4, GPR55, HCLS1, HCST, HLA-DRB1, ICOS, IKBKE, IL10RA, IL18, IL26, IL7R, IQCJ-SCHIP1, KCNN4, LCK, LMCD1, LY86, MAP4K1, MMP9, MSX1, NCF1, NCKAP1L, NFAM1, NPPC, OASL, P2RY10, P2RY12, PDE6G, PIK3CG, PIK3R5, PIM2, PRKCB, PROK1, PTK2B, PTPN22, PTPN6, PTPRC, PYCARD, PYHIN1, RAC2, RASGRF1, RTKN2, SALL1, SCIMP, SCUBE1, SEMA4D, SOCS1, STAP1, SYK, TESPA1, THBS1, TNFAIP3, TNFSF14, TRAF1, TRAT1, TREM2, TRIM14, UBD, VAV1, WNT1, WNT10B, XCL1, XCL2, ZAP70, ZBP1]	[ABCA7, ABL1, ABRA, ACKR3, ACTN4, ADGRG1, ADIPOQ, AGAP2, AGER, AGPAT1, AGT, AMH, ANGPT1, APOA1, ARAF, AREG, ARHGEF5, BCL2L1, BMP8A, BRD4, C1QTNF1, C20orf27, C5, C5AR1, CALCR, CC2D1A, CCL11, CCL2, CCL21, CCL24, CCR7, CD14, CD74, CHERP, CHGA, CHI3L1, CITED2, CNTN6, COL1A1, CRAT, CSF1, CSK, CSNK1E, CSPG4, CX3CL1, CYP27B1, DAB2IP, DAXX, DENND2B, DGKD, DIRAS1, DKK2, DLG5, DMTN, DOK5, DUSP5, DVL3, ECM1, EEF1E1, ELF3, ENG, ERBB2, ERFE, ESM1, FADD, FAM110A, FASN, FGFR4, FLT3, FLT4, FPR1, GAB2, GADD45B, GATA4, GDF6, GNAI2, GPBAR1, GPER1, GPR137, GPR17, GPR20, GPR37L1, GPR4, GPRIN1, GSK3A, HBEGF, HCRTR1, HFE, HTR2A, ICAM1, IL1B, IL7R, ILK, INCA1, INHA, IRAK2, ITGA5, JMJD8, JUP, KCP, KLK14, KMT2D, KSR1, LGALS9, LGR6, LILRA5, LIMS2, LMCD1, LRG1, LTBR, LTF, MAP2K3, MAP3K10, MAP3K11, MAP3K14, MAP3K6, MAP3K9, MAPK3, MAPK8IP3, MAVS, MAZ, MED12, MEIS3P1, MEN1, MINK1, MLST8, MSTN, MSX1, MUC20, NDC80, NDST1, NECTIN2, NFATC4, NGF, NGFR, NINJ1, NLGN2, NLRC5, NOD2, NODAL, NOS3, NOTCH1, NOTCH4, NPPA, NRARP, OSM, P2RX3, P2RX5, P2RY6, PDGFB, PDGFRB, PIAS4, PLA2G2A, PLAGL2, PLAUR, PLXNB1, PML, POR, PPARD, PRAG1, PTP4A3, RAC2, RAP1A, RAPGEF1, RASD2, RELA, RHOG, RNU1-93P, RPL26, RPTOR, RTKN2, S1PR2, SECTM1, SELENOP, SEMA4C, SEPTIN4, SHANK3, SHARPIN, SHC2, SHISA5, SHKBP1, SIK3, SLC2A4, SLC44A2, SLC9A1, SLC9A3R1, SMAD3, SMARCA4, SMARCB1, SORBS3, SPATC1L, SPHK1, SPHK2, SPI1, SRC, STAT3, STX1A, STX1B, TGFB1I1, TGM2, THBS1, THPO, TICAM1, TIMP1, TMEM198, TNF, TNFRSF1A, TNFSF12, TRAF4, TRIB3, TRIM62, TRIM8, TRPV4, TSPAN14, UBA52, UBE2B, UNC5B, VEGFA, VSIG2, VTN, WBP2, WDR24, WNK2, WNT3, ZBTB7B, ZC3H12A, ZC3H3, ZCCHC3, ZMIZ1, ZNF385A]
GO:0009968	negative regulation of signal transduction	0.0192716	[3, 4, 5, 6]	242	17.7419	33.7098	66.2902	[AREG, ATF3, BANK1, BCL3, BMP7, BMPR1B, CASP8, CCDC88C, CCL5, CD22, CD300LF, CD3E, CD74, CHRDL1, CISH, DCC, DUSP2, DUSP8, EPX, EREG, FASLG, FCRL3, FRZB, GPRC5A, INPP5D, IRF4, LAX1, LIF, LILRB4, MMP9, NLRC3, NLRP3, NLRP6, NR4A2, NTN1, PIK3IP1, PLEK, PRKCB, PRKCQ, PSCA, PTPN22, PTPN6, PTPRC, PYCARD, RASAL3, RBPMS2, RGS1, RGS10, RGS18, RGS9, RHOH, RTKN2, SH2D1A, SLA2, SMPDL3B, SOCS1, SOCS3, SPINK1, STAP1, STAT1, TBC1D10C, THBS1, THY1, TLR6, TNFAIP3, TNIP3, TNMD, TRABD2A, TREM2, UBASH3A, VNN1, VWC2L, WNT1]	[ABCA7, ABL1, ACKR3, ACP4, ADIPOQ, AGAP2, AGT, AKT1S1, AMH, APLN, APLNR, APLP1, APOA1, APOD, AREG, ARRDC3, ASPN, BCL2L1, BCL3, BCL6, BCL9L, BEND6, CD14, CD74, CEACAM1, CISH, CREB3L1, CSK, CTHRC1, CX3CL1, CXXC4, CYP26B1, DAB2IP, DAG1, DDX39B, DGKD, DGKZ, DKK2, DLG5, DUSP5, DUSP8, DVL3, ECM1, EPHA2, EPN1, ERBB2, FADD, FAIM2, FASN, FOXM1, FRMD8, GATA4, GBA, GLIS2, GNAI2, GPER1, GPI, GPR37L1, GPRC5A, GRB7, GRINA, GSK3A, HBEGF, HDAC7, HEYL, HGS, HSPB1, HTR1B, ICAM1, IFT80, IL1B, IL1RN, INPP5E, ITGA3, ITPRIP, KIF26A, KLK14, LIF, LMNA, LTF, LZTS2, MAP2K3, MAPK7, MAZ, MED12, MEGF8, MEIS3P1, MEN1, MGRN1, MNT, MSTN, MYADM, MYC, NCOR2, NF2, NFATC4, NGFR, NKD2, NLRC5, NOD2, NODAL, NOS3, NOTCH1, NOTCH3, NPPA, NPRL3, NR1D1, NR4A2, NRARP, NTN1, OMA1, PALM, PCGF2, PER1, PIAS4, PLAUR, PPP1R10, PPP1R15A, PPP2R1A, PPP2R5B, PRDM16, PRKACA, PTGIR, PTPRU, RBPMS2, RELA, RGS16, RGS18, RNF126, RNF157, RNU1-93P, RTKN2, S1PR2, SERPINE1, SH2B3, SH3BP1, SLC25A23, SLC35C1, SLC35F6, SLC9A3R1, SMAD3, SMARCA4, SMPD1, SNAI1, SOCS3, SOX10, SOX13, SPI1, SPINK1, SRC, SYNGAP1, SYVN1, SZT2, TGFB1I1, THBS1, TICAM1, TIMP1, TLE2, TLE3, TLE5, TMEM127, TMEM14A, TMEM161A, TMEM88, TNF, TNFAIP1, TNIP1, TNMD, TNS2, TRIB1, TRIB3, TSC2, TSKU, UBA52, UBE2B, UNC5B, VASN, VNN1, VSIG2, WFS1, WNK2, WWP2, ZBTB7A, ZC3H12A, ZNF385A, ZNF653]
GO:0000165	MAPK cascade	2.4739e-07	[4, 5, 6]	210	20.8333	40.2665	59.7335	[ADAM8, ALOX15, ANGPT1, AREG, ATF3, BANK1, BMP7, C1QTNF1, CALCR, CCL17, CCL19, CCL2, CCL22, CCL24, CCL3, CCL3L1, CCL4, CCL4L1, CCL5, CCR5, CD27, CD4, CD40LG, CD74, CSF1R, CSF2RA, CXCR4, DUSP2, DUSP8, EPX, EREG, FCRL3, FFAR4, FGD2, FLT3, GADD45B, GDF6, GFRA2, GPR55, HLA-DRB1, IKBKE, IL18, IL26, IL2RB, IL2RG, IL5RA, LAX1, LIF, LILRB4, MAP4K1, MAPK13, NCF1, NLRP3, NLRP6, NPFFR2, PDE6G, PIK3CG, PIK3R5, PRKCQ, PROK1, PSCA, PTK2B, PTPN22, PTPN6, PTPN7, PTPRC, PYCARD, RASAL3, RASGRF1, SCIMP, SYK, TBC1D10C, THBS1, TRAF1, TREM2, XCL1, XCL2]	[ABCA7, ABL1, ACKR3, ADIPOQ, AGER, AGT, AMH, ANGPT1, APOA1, ARAF, AREG, ARHGEF5, ARTN, BCL2L1, C1QTNF1, C5, C5AR1, CALCR, CAMK2B, CCL11, CCL2, CCL21, CCL24, CCR7, CD74, CDK1, CEACAM1, CHI3L1, CRYAB, CSK, CSPG4, CX3CL1, DAB2IP, DAG1, DAXX, DENND2B, DIRAS1, DOK5, DUSP5, DUSP8, DVL3, EPHA2, ERBB2, FASN, FGFR4, FLT3, FLT4, FOXM1, FPR1, GADD45B, GATA4, GBA, GDF6, GFRA3, GNAI2, GPBAR1, GPER1, GPI, GPR37L1, GPRIN1, GRIK5, HBEGF, HCRTR1, HESX1, HGS, HSF1, HTR2A, ICAM1, IL1B, IL3RA, IL5RA, ILK, IRAK2, JAK3, KCTD11, KSR1, LGALS9, LIF, LILRA5, LTBR, MAP2K3, MAP3K10, MAP3K11, MAP3K14, MAP3K6, MAP3K9, MAPK3, MAPK4, MAPK7, MAPK8IP3, MEN1, MINK1, MUC20, MYC, NDST1, NEFL, NF2, NGF, NOD2, NODAL, NOTCH1, NPFFR2, NPPA, P2RY6, PAK4, PDGFB, PDGFRB, PER1, PLA2G2A, PLVAP, PPP1CB, PPP2R1A, RALGDS, RAP1A, RAPGEF1, RGL3, RNU1-93P, S1PR2, SEMA4C, SH2B3, SH2D3A, SH2D3C, SHANK3, SHC2, SLC9A3R1, SMPD1, SORBS3, SPHK1, SPI1, SPTB, SRC, STK40, SYNGAP1, THBS1, THPO, TIMP1, TNF, TNIP1, TRAF4, TRIB1, TRIB3, TRPV4, UBA52, VEGFA, WNK2, ZC3H12A, ZDHHC9, ZFP36]
GO:0016310	phosphorylation	5.19921e-06	[5]	372	18.0495	37.8669	62.1331	[ADAM8, ADCY7, AIF1, ANGPT1, AREG, ATF3, BANK1, BLK, BMP7, BMPR1B, BTK, CALCR, CAMK4, CARD11, CASS4, CCDC88C, CCL19, CCL2, CCL3, CCL5, CD19, CD3E, CD4, CD40LG, CD74, CD80, CD86, CDKN2A, CERKL, CISH, CLCF1, CSF1R, CXCL10, CXCR4, DAPK1, DUSP2, DUSP8, EPHA6, EPX, EREG, FGD2, FGR, FLT3, GADD45B, GDF6, GFRA2, GMFG, GPRC5A, GUCY2D, HASPIN, HCLS1, HCST, HKDC1, HLA-DRB1, IFNG, IKBKE, IL12RB2, IL18, ITGB2, ITK, LAX1, LCK, LCP2, LIF, LILRB4, MAP4K1, MAPK13, MATK, MIDN, MMP9, MUSK, MYO3B, NCF1, NCKAP1L, NEK5, NELL2, NLRP3, NLRP6, NPFFR2, NR4A3, NUP210, P2RY12, PDE6G, PEAK3, PFKFB4, PIK3C2G, PIK3CG, PIK3IP1, PIK3R5, PIM1, PIM2, PRKCB, PRKCQ, PROK1, PTK2B, PTPN22, PTPN6, PTPRC, PTPRH, PYCARD, RAC2, RHOH, RUNX3, SAMSN1, SEMA4D, SH2D1A, SLA, SLA2, SLAMF8, SLC8A3, SMPD3, SOCS1, SOCS3, SPINK1, STAP1, STK17B, STYK1, SYK, THBS1, THY1, TLR6, TLR8, TNFAIP3, TNFRSF18, TREM2, WNT1, ZAP70]	[AAAS, AATK, ABL1, ABR, ACP4, ACTB, ADCK1, ADCY1, ADCY3, ADCY4, ADCY9, ADIPOQ, AGAP2, AGER, AGT, AKT1S1, ALDOA, ALPK3, AMH, ANGPT1, ANKK1, APLN, APLNR, APOA1, ARAF, AREG, ARHGEF5, ARTN, ATP13A2, BCKDK, BCR, BMP8A, BRD4, C5, C5AR1, CALCR, CAMK2B, CCL11, CCL2, CCL21, CCNG2, CCNJL, CCR7, CD74, CDC25B, CDK1, CDK15, CDK18, CDK2, CDKL2, CDKN1A, CEACAM1, CERT1, CHI3L1, CIITA, CISH, CKM, CLCF1, CLIP3, CNKSR1, COASY, CSF1, CSK, CSNK1E, CSPG4, CTDSP1, CTF1, CX3CL1, DAB2IP, DAG1, DAXX, DBF4B, DBNDD1, DCK, DDR1, DGKD, DGKZ, DGUOK, DIRAS1, DMTN, DUSP5, DUSP8, DVL3, DYRK1B, EFNA3, EIF4G1, ENG, EPHA2, ERBB2, FABP4, FASN, FES, FGFR4, FGFRL1, FLT3, FLT4, FPR1, GADD45B, GBA, GDF6, GIT1, GPER1, GPI, GPRC5A, GSK3A, HBEGF, HFE, HGS, HIPK4, HK1, HSF1, HSPB1, HSPB8, HTR2A, HUNK, ICAM1, IL1B, ILK, INCA1, INCENP, INHA, INPP5J, IRAK2, ITGA5, ITPRIP, JAK3, JMJD8, KSR1, LIF, LILRA5, LIMK1, LIMK2, LIPE, LMTK3, LOX, LTF, MAP2K3, MAP3K10, MAP3K11, MAP3K14, MAP3K6, MAP3K9, MAPK3, MAPK4, MAPK7, MAPK8IP3, MARK2, MARK4, MAST2, MAVS, MEN1, MIDN, MINK1, MKNK2, MLLT1, MLST8, MSTN, MUC20, MYADM, MYC, MYO3A, NEK5, NF2, NGF, NLRC5, NME4, NOD2, NODAL, NPFFR2, NPPA, NR4A3, NUP188, OBSCN, OGDH, OMA1, OSM, PAK4, PANK1, PDGFB, PDGFRB, PDK2, PI4KA, PI4KAP1, PI4KAP2, PIK3C2B, PIK3C2G, PIM1, PIP5K1C, PKD1, PKM, PKN3, PLAUR, PLK3, PML, PPP1R9B, PPP2R1A, PPP2R5B, PPP2R5D, PRAG1, PRKACA, PRKAR2B, PROM2, PRRT1, PTPN13, PTPRH, PTPRU, RAC2, RAP1A, RAPGEF1, RARA, RGCC, RHBDF2, RMRP, RNU1-93P, RPLP1, RPTOR, RSKR, RUBCN, S1PR2, SBK1, SCYL1, SH2B3, SH2D3A, SH2D3C, SHC2, SIK1, SIK2, SIK3, SLC2A6, SLC9A3R1, SMPD1, SOCS3, SPATC1L, SPEG, SPHK1, SPHK2, SPINK1, SRC, SRPK3, STAT3, STK17B, STK35, STK40, TESK1, TEX14, THBS1, THPO, TIMP1, TK1, TNF, TNFRSF1A, TNK1, TNK2, TNKS1BP1, TRAF4, TRIB1, TRIB3, TSC2, TSSK3, UBA52, UBE2B, ULK1, VAC14, VEGFA, VTN, WARS1, WNK2, WNT9B, ZBTB7A, ZC3H12A]
GO:0051345	positive regulation of hydrolase activity	0.00309281	[5]	126	20.6219	47.9332	52.0668	[AIM2, ARAP2, ARHGAP45, ATP2A3, CASP8, CCL17, CCL19, CCL2, CCL22, CCL24, CCL3, CCL3L1, CCL4, CCL4L1, CCL5, CD33, CD86, CDKN2A, DAPK1, DOCK10, DOCK8, FASLG, FCRL3, GBA3, GMIP, GPR55, IFNG, ITK, LCK, LPAR2, NEK5, NLRP2, NLRP3, NLRP6, NMUR1, P2RY12, PLCB2, PLEK, PTAFR, PTK2B, PTPRC, PYCARD, RASGRF1, RGS1, RGS10, S1PR4, SELE, SEMA4D, SYK, TBC1D10C, THY1, VAV1, XCL1, XCL2]	[ABR, AGER, AGT, AGTR1, APOA1, ARAP3, ARHGEF15, ARHGEF16, ARHGEF5, BCR, C5AR1, CCL11, CCL2, CCL21, CCL24, CCR7, CTSD, CX3CL1, DVL3, EFNA3, ELMOD1, EPHA2, ERBB2, FADD, FASN, GNAO1, GPER1, GPRIN1, GRN, HSF1, HSPE1, HTR2A, ICAM1, LGALS9, MTSS2, MYC, NEK5, NGF, NGFR, NODAL, P2RY6, PCOLCE, PDGFRB, PIDD1, PLXNB1, PML, PPP1R15A, RANGAP1, RAP1A, RAP1GAP2, RAPGEF1, RGL3, RGMA, RGS16, RHOG, RNU1-93P, SELE, SH3BP1, SIPA1L3, SLC25A23, SMAD3, SOX7, STAT3, SYDE1, SYNGAP1, TBC1D10B, TBC1D13, TBC1D17, TBC1D2, TBC1D22B, TBC1D25, TGM2, TNF, TSC2, VEGFA, VSIR]
GO:1902531	regulation of intracellular signal transduction	1.09404e-10	[4, 5, 6]	375	19.4704	39.8478	60.1522	[ABRA, ADAM8, ALOX15, ANGPT1, ARAP2, AREG, ARHGAP15, ARHGAP30, ARHGAP45, ATF3, BANK1, BCL3, BMF, BMP7, BRIP1, C1QTNF1, CALCR, CARD11, CASP8, CASS4, CCL17, CCL19, CCL2, CCL22, CCL24, CCL3, CCL3L1, CCL4, CCL4L1, CCL5, CD19, CD22, CD27, CD3E, CD4, CD40LG, CD74, CD80, CD86, CDKN2A, CLEC6A, CSF1R, CXCR4, DEPDC1B, DUSP2, DUSP8, EPX, EREG, FASLG, FCRL3, FFAR4, FGD2, FGD3, FGR, FLT3, GADD45B, GDF6, GMIP, GPR174, GPR4, GPR55, HCLS1, HCST, HLA-DRB1, ICOS, IER3, IKBKE, IL18, IL26, IQCJ-SCHIP1, LAX1, LCK, LIF, LILRB4, LMCD1, MAP4K1, MMP9, MSX1, NCF1, NCKAP1L, NLRC3, NLRP3, NLRP6, NPFFR2, NPPC, OASL, P2RY10, P2RY12, PDE6G, PIK3CG, PIK3IP1, PIK3R5, PIM2, PLEK, PRDM1, PRKCB, PROK1, PSCA, PSD4, PTK2B, PTPN22, PTPN6, PTPRC, PYCARD, PYHIN1, RAC2, RAD9B, RASAL3, RASGRF1, RHOH, RMI2, RNASE6, RRAD, RTKN2, SCIMP, SEMA4D, SLA2, SPINK1, STAT1, SYK, TAGAP, TBC1D10C, THBS1, TNFAIP3, TNFSF14, TNIP3, TRAF1, TRAT1, TREM2, TRIM14, UBD, VAV1, VNN1, XCL1, XCL2, ZAP70]	[ABCA7, ABL1, ABR, ABRA, ACKR3, ACTN4, ADGRG1, ADIPOQ, AGAP2, AGER, AGT, AKT1S1, AMH, ANGPT1, APLNR, APOA1, ARAF, ARAP3, AREG, ARHGAP1, ARHGAP23, ARHGAP39, ARHGDIA, ARHGEF1, ARHGEF16, ARHGEF5, ARTN, BCL2L1, BCL3, BCL6, BCR, BRD4, C1QTNF1, C20orf27, C5, C5AR1, CALCR, CC2D1A, CCL11, CCL2, CCL21, CCL24, CCR7, CD14, CD74, CDK1, CDK2, CEACAM1, CHERP, CHI3L1, CRAT, CREB3L1, CSF1, CSK, CSPG4, CX3CL1, DAB2IP, DAG1, DAXX, DDX39B, DENND2B, DENND4B, DGKD, DIRAS1, DLG5, DOK5, DUSP5, DUSP8, DVL3, ECM1, EEF1E1, ENG, EPHA2, ERBB2, FADD, FAM110A, FASN, FGFR4, FLT3, FLT4, FOXM1, FPR1, GAB2, GADD45B, GATA4, GBA, GBF1, GDF6, GNAI2, GPBAR1, GPER1, GPR137, GPR17, GPR20, GPR37L1, GPR4, GRIK5, GRINA, GRM2, GSK3A, HBEGF, HCRTR1, HDAC7, HIPK4, HSPB1, HTR2A, ICAM1, IER3, IL1B, ILK, INPP5E, IRAK2, ITGA3, JMJD8, KCTD11, KSR1, LGALS9, LIF, LILRA5, LMCD1, LTBR, LTF, MAP2K3, MAP3K10, MAP3K11, MAP3K14, MAP3K6, MAP3K9, MAPK3, MAPK7, MAPK8IP3, MAVS, MAZ, MED12, MEIS3P1, MEN1, MGRN1, MINK1, MLST8, MSTN, MSX1, MUC20, MYADM, MYC, NDC80, NDST1, NF2, NGF, NOD2, NODAL, NOP2, NOTCH1, NPFFR2, NPPA, NPRL3, NR1D1, OBSCN, OSM, P2RX3, P2RX5, P2RY6, PAK4, PDE4A, PDGFB, PDGFRB, PDK2, PER1, PIAS4, PIDD1, PIP5K1C, PISD, PLA2G2A, PLAGL2, PLAUR, PLEKHG2, PLK3, PLXNB1, PML, PPARD, PPP1R10, PPP1R13L, PPP2R1A, PPP2R5B, PRAG1, PRKAR2B, PTP4A3, PTPN13, RAC2, RAD9B, RAP1A, RAP1GAP2, RAPGEF1, RASD2, RELA, RHOG, RMI1, RMI2, RNF157, RNU1-93P, RPL26, RPTOR, RRAD, RTKN2, S1PR2, SECTM1, SELENOP, SEMA4C, SEPTIN4, SH2B2, SH2B3, SH3BP1, SHARPIN, SHC2, SHISA5, SIK3, SIPA1L3, SLC44A2, SLC9A1, SLC9A3R1, SMPD1, SNAI1, SORBS3, SPATC1L, SPHK1, SPHK2, SPI1, SPINK1, SRC, SSX2IP, STK40, SYDE1, SYNGAP1, SYVN1, SZT2, TAF6, TGM2, THBS1, THPO, TICAM1, TIMP1, TMEM100, TMEM127, TMEM161A, TNF, TNFAIP1, TNFRSF1A, TNIP1, TRAF4, TRIB3, TRIM62, TRIM8, TRPV4, TSC2, UBA52, UBE2B, UNC5B, USP2, VEGFA, VNN1, VSIG2, WDR24, WFS1, WNK2, ZC3H12A, ZCCHC3, ZNF385A]
GO:0019220	regulation of phosphate metabolic process	0.00101059	[5, 6]	295	17.8356	38.638	61.362	[ADAM8, ADCY7, AIF1, ANGPT1, AREG, ATF3, BANK1, BMP7, CALCR, CASS4, CCDC88C, CCL19, CCL5, CD19, CD244, CD33, CD3E, CD4, CD40LG, CD74, CD80, CD86, CDCA2, CDKN2A, CISH, CLCF1, CSF1R, CXCL10, CXCR4, DUSP2, DUSP8, EPHA6, EPX, EREG, FAM122C, FCRL3, FGD2, FGR, FLT3, GADD45B, GDF6, GFRA2, GMFG, GPRC5A, HCLS1, HLA-DRB1, IFNG, IKBKE, IL18, ITGB2, LAX1, LCP2, LDLR, LIF, LILRB4, MAP4K1, MIDN, MMP9, MUSK, NCF1, NCKAP1L, NLRP3, NPFFR2, NR4A3, NUP210, P2RY12, PDE6G, PFKFB4, PIK3CG, PIK3IP1, PIK3R5, PLEK, PPP1R42, PPP2R2B, PROK1, PTAFR, PTK2B, PTPN22, PTPN6, PTPRC, PTPRH, PYCARD, RAC2, RHOH, SAMSN1, SEMA4D, SH2D1A, SLA2, SLAMF8, SLC8A3, SMPD3, SOCS1, SOCS3, SPINK1, STAP1, SYK, THBS1, THY1, TLR6, TLR8, TNFAIP3, TNFRSF18, TREM2, WNT1]	[AAAS, ABCA3, ABL1, ACP4, ACTB, ADCY1, ADCY3, ADCY4, ADCY9, ADIPOQ, AGAP2, AGER, AGT, AKT1S1, AMH, ANGPT1, APLN, APLNR, APOA1, ARAF, AREG, ARF1, ARHGEF5, ARTN, ATPSCKMT, BMP8A, BRD4, C5, C5AR1, CABIN1, CALCR, CCL21, CCNG2, CCNJL, CCR7, CD74, CDC25B, CDCA2, CDKN1A, CEACAM1, CHI3L1, CISH, CLCF1, CLIP3, CSF1, CSK, CSPG4, CTDSP1, CTF1, CX3CL1, DAB2IP, DAG1, DAXX, DBF4B, DBNDD1, DDR1, DGKZ, DHX34, DIRAS1, DMTN, DUSP5, DUSP8, DVL3, EIF4G1, ENG, EPHA2, ERBB2, FABP4, FAM122C, FASN, FGFR4, FLT3, FLT4, FPR1, GADD45B, GBA, GDF6, GIT1, GNAI2, GNB3, GPER1, GPRC5A, GSK3A, HBEGF, HFE, HGS, HSF1, HSPB1, HTR2A, ICAM1, IL1B, ILK, INCA1, INCENP, INHA, INPP5J, IRAK2, ITGA5, ITPRIP, JMJD8, KSR1, LDLR, LIF, LILRA5, LIMK2, LOX, LTF, MAP2K3, MAP3K10, MAP3K11, MAP3K14, MAP3K6, MAP3K9, MAPK3, MAPK8IP3, MARK2, MAVS, MEN1, MFSD2A, MIDN, MINK1, MLLT1, MLST8, MSTN, MTCO2P12, MUC20, MYADM, MYC, NF2, NGF, NLRC5, NOD2, NODAL, NOS3, NPFFR2, NPPA, NR4A3, NSMF, NUP188, OMA1, OSM, P2RY6, PAK4, PDGFB, PDGFRB, PDK2, PDPR, PHACTR1, PKD1, PLAUR, PML, PPP1R10, PPP1R11, PPP1R15A, PPP1R16A, PPP1R9B, PPP2R1A, PPP2R5B, PPP2R5D, PPP6R1, PRKACA, PRKAR2B, PROM2, PTN, PTPN13, PTPRH, PTPRU, RAC2, RAP1A, RAPGEF1, RCVRN, RGCC, RHBDF2, RNU1-93P, RPLP1, RPTOR, RUBCN, S1PR2, SH2B3, SH2D3A, SH2D3C, SHC2, SLC2A6, SLC9A3R1, SMAD3, SMPD1, SOCS3, SPATC1L, SPHK1, SPHK2, SPINK1, SRC, STAT3, TESK1, THBS1, THPO, TIMP1, TNF, TNFRSF1A, TNK2, TNKS1BP1, TRAF4, TRIB1, TRIB3, TSC2, UBA52, UBE2B, VAC14, VEGFA, VTN, WARS1, WNT9B, ZBTB7A, ZC3H12A]
GO:1902533	positive regulation of intracellular signal transduction	5.04261e-11	[4, 5, 6, 7]	241	21.7706	42.2062	57.7938	[ABRA, ADAM8, ALOX15, ANGPT1, AREG, BANK1, BMF, C1QTNF1, CALCR, CARD11, CASP8, CASS4, CCL17, CCL19, CCL2, CCL22, CCL24, CCL3, CCL3L1, CCL4, CCL4L1, CCL5, CD19, CD27, CD3E, CD4, CD40LG, CD74, CD80, CD86, CLEC6A, CSF1R, CXCR4, EPX, EREG, FASLG, FCRL3, FFAR4, FGD2, FGR, FLT3, GADD45B, GDF6, GPR174, GPR4, GPR55, HCLS1, HCST, HLA-DRB1, ICOS, IKBKE, IL18, IL26, IQCJ-SCHIP1, LCK, LMCD1, MAP4K1, MSX1, NCF1, NCKAP1L, NPPC, OASL, P2RY10, P2RY12, PDE6G, PIK3CG, PIK3R5, PIM2, PRKCB, PROK1, PTK2B, PTPN22, PTPN6, PTPRC, PYCARD, PYHIN1, RAC2, RASGRF1, RTKN2, SCIMP, SEMA4D, SYK, THBS1, TNFSF14, TRAF1, TRAT1, TREM2, TRIM14, UBD, VAV1, XCL1, XCL2, ZAP70]	[ABCA7, ABL1, ABRA, ACKR3, ACTN4, ADGRG1, ADIPOQ, AGAP2, AGER, AGT, AMH, ANGPT1, APOA1, ARAF, AREG, ARHGEF5, BCL2L1, BRD4, C1QTNF1, C20orf27, C5, C5AR1, CALCR, CC2D1A, CCL11, CCL2, CCL21, CCL24, CCR7, CD14, CD74, CHERP, CHI3L1, CRAT, CSF1, CSK, CSPG4, CX3CL1, DAB2IP, DAXX, DENND2B, DIRAS1, DLG5, DOK5, DUSP5, DVL3, ECM1, EEF1E1, ENG, ERBB2, FADD, FAM110A, FGFR4, FLT3, FLT4, FPR1, GAB2, GADD45B, GATA4, GDF6, GNAI2, GPBAR1, GPER1, GPR137, GPR17, GPR20, GPR37L1, GPR4, HBEGF, HCRTR1, HTR2A, ICAM1, IL1B, ILK, IRAK2, JMJD8, KSR1, LGALS9, LILRA5, LMCD1, LTBR, LTF, MAP2K3, MAP3K10, MAP3K11, MAP3K14, MAP3K6, MAP3K9, MAPK3, MAPK8IP3, MAVS, MAZ, MEIS3P1, MINK1, MLST8, MSX1, MUC20, NDC80, NDST1, NGF, NOD2, NODAL, NOTCH1, NPPA, OSM, P2RX3, P2RX5, P2RY6, PDGFB, PDGFRB, PIAS4, PLA2G2A, PLAGL2, PLXNB1, PPARD, PRAG1, PTP4A3, RAC2, RAP1A, RAPGEF1, RASD2, RELA, RHOG, RNU1-93P, RPL26, RPTOR, RTKN2, S1PR2, SECTM1, SELENOP, SEMA4C, SEPTIN4, SHARPIN, SHC2, SHISA5, SIK3, SLC44A2, SLC9A1, SLC9A3R1, SORBS3, SPATC1L, SPHK1, SPHK2, SPI1, SRC, TGM2, THBS1, THPO, TICAM1, TIMP1, TNF, TNFRSF1A, TRAF4, TRIB3, TRIM62, TRIM8, TRPV4, UBA52, UNC5B, VEGFA, VSIG2, WDR24, ZC3H12A, ZCCHC3, ZNF385A]
GO:0016301	kinase activity	4.13653e-06	[6]	292	18.863	38.625	61.375	[ADAM8, ADCY7, ANGPT1, AREG, BLK, BMP7, BMPR1B, BTK, CAMK4, CARD11, CASS4, CCL19, CCL2, CCL3, CCL5, CD19, CD4, CD40LG, CD74, CD86, CDKN2A, CERKL, CISH, CSF1R, CXCL10, CXCR4, DAPK1, DUSP2, DUSP8, EPHA6, EPX, EREG, FGD2, FGR, FLT3, GADD45B, GMFG, GPRC5A, GUCY2D, HASPIN, HKDC1, HLA-DRB1, IFNG, IKBKE, IL18, ITK, LAX1, LCK, LCP2, LILRB4, MAP4K1, MAPK13, MATK, MIDN, MUSK, MYO3B, NCF1, NCKAP1L, NEK5, NELL2, NLRP3, NLRP6, NPFFR2, NR4A3, P2RY12, PDE6G, PEAK3, PFKFB4, PIK3C2G, PIK3CG, PIK3IP1, PIK3R5, PIM1, PIM2, PRKCB, PRKCQ, PROK1, PTK2B, PTPN22, PTPN6, PTPRC, PTPRH, PYCARD, RAC2, RHOH, SH2D1A, SLA, SLA2, SLAMF8, SLC8A3, SOCS1, SOCS3, STAP1, STK17B, STYK1, SYK, THBS1, THY1, TLR6, TNFAIP3, TREM2, ZAP70]	[AATK, ABL1, ABR, ACP4, ACTB, ADCK1, ADCY1, ADCY3, ADCY4, ADCY9, ADIPOQ, AGAP2, AGER, AGT, AKT1S1, ALPK3, ANGPT1, ANKK1, ARAF, AREG, ARHGEF5, ARTN, BCKDK, BCR, C5, C5AR1, CAMK2B, CCL2, CCL21, CCNG2, CCNJL, CCR7, CD74, CDC25B, CDK1, CDK15, CDK18, CDK2, CDKL2, CDKN1A, CEACAM1, CERT1, CHI3L1, CIITA, CISH, CKM, CNKSR1, COASY, CSF1, CSK, CSNK1E, CSPG4, DAB2IP, DAG1, DAXX, DBF4B, DBNDD1, DCK, DDR1, DGKD, DGKZ, DGUOK, DIRAS1, DUSP5, DUSP8, DVL3, DYRK1B, EFNA3, ENG, EPHA2, ERBB2, FABP4, FES, FGFR4, FGFRL1, FLT3, FLT4, FPR1, GADD45B, GBA, GPI, GPRC5A, GSK3A, HBEGF, HGS, HIPK4, HK1, HSPB1, HSPB8, HTR2A, HUNK, IL1B, ILK, INCA1, INCENP, IRAK2, ITPRIP, JAK3, KSR1, LILRA5, LIMK1, LIMK2, LMTK3, LTF, MAP2K3, MAP3K10, MAP3K11, MAP3K14, MAP3K6, MAP3K9, MAPK3, MAPK4, MAPK7, MAPK8IP3, MARK2, MARK4, MAST2, MEN1, MIDN, MINK1, MKNK2, MLLT1, MLST8, MSTN, MUC20, MYO3A, NEK5, NF2, NGF, NLRC5, NME4, NOD2, NPFFR2, NPPA, NR4A3, OBSCN, OMA1, PAK4, PANK1, PDGFB, PDGFRB, PDK2, PI4KA, PI4KAP1, PI4KAP2, PIK3C2B, PIK3C2G, PIM1, PIP5K1C, PKD1, PKM, PKN3, PLK3, PPP1R9B, PPP2R1A, PRAG1, PRKACA, PRKAR2B, PTPRH, PTPRU, RAC2, RAP1A, RAPGEF1, RGCC, RHBDF2, RMRP, RNU1-93P, RPLP1, RPTOR, RSKR, RUBCN, S1PR2, SBK1, SCYL1, SH2B3, SHC2, SIK1, SIK2, SIK3, SLC9A3R1, SMPD1, SOCS3, SPATC1L, SPEG, SPHK1, SPHK2, SRC, SRPK3, STK17B, STK35, STK40, TESK1, TEX14, THBS1, TIMP1, TK1, TNF, TNK1, TNK2, TRAF4, TRIB1, TRIB3, TSC2, TSSK3, UBA52, ULK1, VAC14, VEGFA, WARS1, WNK2]
GO:0043408	regulation of MAPK cascade	9.96405e-07	[5, 6, 7]	166	21.7562	41.0958	58.9042	[ADAM8, ALOX15, ANGPT1, AREG, ATF3, BANK1, BMP7, C1QTNF1, CALCR, CCL17, CCL19, CCL2, CCL22, CCL24, CCL3, CCL3L1, CCL4, CCL4L1, CCL5, CD27, CD4, CD40LG, CD74, CSF1R, CXCR4, DUSP2, DUSP8, EPX, FCRL3, FFAR4, FGD2, FLT3, GADD45B, GDF6, GPR55, HLA-DRB1, IKBKE, IL26, LAX1, LIF, LILRB4, MAP4K1, NCF1, NLRP6, NPFFR2, PDE6G, PIK3CG, PIK3R5, PROK1, PSCA, PTK2B, PTPN22, PTPN6, PTPRC, PYCARD, SCIMP, SYK, TBC1D10C, THBS1, TRAF1, TREM2, XCL1, XCL2]	[ABCA7, ABL1, ACKR3, ADIPOQ, AGER, AGT, AMH, ANGPT1, ARAF, AREG, ARHGEF5, C1QTNF1, C5, C5AR1, CALCR, CCL11, CCL2, CCL21, CCL24, CCR7, CD74, CEACAM1, CHI3L1, CSK, CSPG4, CX3CL1, DAB2IP, DAG1, DAXX, DENND2B, DIRAS1, DOK5, DUSP5, DUSP8, DVL3, EPHA2, ERBB2, FASN, FGFR4, FLT3, FLT4, FOXM1, FPR1, GADD45B, GATA4, GBA, GDF6, GNAI2, GPBAR1, GPER1, GPR37L1, GRIK5, HCRTR1, HTR2A, ICAM1, IL1B, ILK, IRAK2, KCTD11, KSR1, LGALS9, LIF, LILRA5, LTBR, MAP2K3, MAP3K10, MAP3K11, MAP3K14, MAP3K6, MAP3K9, MAPK3, MAPK8IP3, MEN1, MINK1, MUC20, MYC, NDST1, NF2, NGF, NOD2, NODAL, NOTCH1, NPFFR2, NPPA, P2RY6, PAK4, PDGFB, PDGFRB, PER1, PLA2G2A, PPP2R1A, RAP1A, RAPGEF1, RNU1-93P, S1PR2, SEMA4C, SH2B3, SHC2, SLC9A3R1, SMPD1, SORBS3, SPHK1, SPI1, SRC, STK40, SYNGAP1, THBS1, THPO, TIMP1, TNF, TNIP1, TRAF4, TRPV4, UBA52, VEGFA, WNK2, ZC3H12A]
GO:0045937	positive regulation of phosphate metabolic process	0.00667877	[5, 6, 7]	198	18.6265	38.4686	61.5314	[ADAM8, ADCY7, AIF1, ANGPT1, AREG, BANK1, BMP7, CALCR, CASS4, CCL19, CCL5, CD19, CD244, CD33, CD3E, CD4, CD40LG, CD74, CD80, CD86, CDCA2, CLCF1, CSF1R, CXCR4, EPHA6, EPX, EREG, FCRL3, FGD2, FGR, FLT3, GADD45B, GDF6, GPRC5A, HCLS1, HLA-DRB1, IFNG, IKBKE, IL18, LCP2, LIF, MAP4K1, MMP9, MUSK, NCF1, NCKAP1L, NLRP3, NR4A3, P2RY12, PDE6G, PFKFB4, PIK3CG, PIK3R5, PLEK, PROK1, PTAFR, PTK2B, PTPRC, SEMA4D, SH2D1A, SOCS1, SOCS3, STAP1, SYK, THBS1, TLR6, TNFRSF18, TREM2, WNT1]	[ABL1, ADCY1, ADCY3, ADCY4, ADCY9, ADIPOQ, AGAP2, AGER, AGT, AMH, ANGPT1, APLN, APLNR, ARAF, AREG, ARHGEF5, ARTN, BMP8A, C5, C5AR1, CALCR, CCL21, CCR7, CD74, CDC25B, CDCA2, CDKN1A, CHI3L1, CLCF1, CLIP3, CSF1, CSK, CSPG4, CTF1, CX3CL1, DAB2IP, DAG1, DAXX, DBF4B, DDR1, DGKZ, DHX34, DIRAS1, DUSP5, DVL3, EIF4G1, ENG, EPHA2, ERBB2, FASN, FGFR4, FLT3, FLT4, FPR1, GADD45B, GBA, GDF6, GPER1, GPRC5A, GSK3A, HBEGF, HFE, HSF1, HTR2A, ICAM1, IL1B, ILK, INCENP, INHA, IRAK2, ITGA5, KSR1, LIF, LILRA5, LIMK2, LTF, MAP2K3, MAP3K10, MAP3K11, MAP3K14, MAP3K6, MAP3K9, MAPK3, MAPK8IP3, MARK2, MAVS, MINK1, MLST8, MSTN, MTCO2P12, MUC20, MYC, NGF, NOD2, NODAL, NOS3, NR4A3, NSMF, OMA1, OSM, P2RY6, PAK4, PDGFB, PDGFRB, PKD1, PLAUR, PPP1R15A, PPP2R5D, PRKACA, PRKAR2B, PROM2, RAP1A, RAPGEF1, RCVRN, RGCC, RHBDF2, RNU1-93P, RPLP1, RPTOR, S1PR2, SH2D3A, SH2D3C, SHC2, SMAD3, SMPD1, SOCS3, SPATC1L, SPHK1, SRC, STAT3, TESK1, THBS1, THPO, TIMP1, TNF, TNFRSF1A, TNK2, TNKS1BP1, TRAF4, UBA52, VAC14, VEGFA, VTN]
GO:0070371	ERK1 and ERK2 cascade	6.41777e-07	[5, 6, 7]	90	26.393	44.8289	55.1711	[ALOX15, ANGPT1, ATF3, CALCR, CCL17, CCL19, CCL2, CCL22, CCL24, CCL3, CCL3L1, CCL4, CCL4L1, CCL5, CD4, CD74, CSF1R, EPX, FFAR4, GPR55, HLA-DRB1, IL26, LIF, NLRP3, NLRP6, PSCA, PTK2B, PTPN22, PTPN6, PTPRC, PYCARD, SCIMP, SYK, TBC1D10C, TREM2, XCL1, XCL2]	[ABCA7, ABL1, ACKR3, ADIPOQ, AGER, AGT, AMH, ANGPT1, APOA1, ARHGEF5, C5AR1, CALCR, CCL11, CCL2, CCL21, CCL24, CCR7, CD74, CDK1, CEACAM1, CHI3L1, CSK, CX3CL1, DAB2IP, DENND2B, EPHA2, ERBB2, FGFR4, FLT4, GATA4, GNAI2, GPBAR1, GPER1, HCRTR1, HESX1, HTR2A, ICAM1, IL1B, LGALS9, LIF, MAPK3, MYC, NOD2, NODAL, NOTCH1, P2RY6, PDGFB, PDGFRB, PLA2G2A, RAP1A, RNU1-93P, SLC9A3R1, SRC, THPO, TIMP1, TNF, TNIP1, TRPV4, WNK2]
GO:0006468	protein phosphorylation	3.68308e-07	[6, 7]	326	18.8876	38.3867	61.6133	[ADAM8, ADCY7, AIF1, ANGPT1, AREG, ATF3, BANK1, BLK, BMP7, BMPR1B, BTK, CALCR, CAMK4, CASS4, CCDC88C, CCL19, CCL2, CCL3, CCL5, CD3E, CD4, CD40LG, CD74, CD80, CD86, CDKN2A, CLCF1, CSF1R, CXCL10, CXCR4, DAPK1, DUSP2, DUSP8, EPHA6, EPX, EREG, FGD2, FGR, FLT3, GADD45B, GDF6, GFRA2, GMFG, GPRC5A, GUCY2D, HASPIN, HCLS1, HCST, HLA-DRB1, IFNG, IKBKE, IL12RB2, IL18, ITGB2, ITK, LAX1, LCK, LCP2, LIF, LILRB4, MAP4K1, MAPK13, MATK, MMP9, MUSK, MYO3B, NCF1, NCKAP1L, NEK5, NELL2, NLRP3, NLRP6, NPFFR2, NR4A3, PDE6G, PEAK3, PIK3CG, PIK3R5, PIM1, PIM2, PRKCB, PRKCQ, PROK1, PTK2B, PTPN22, PTPN6, PTPRC, PTPRH, PYCARD, RAC2, RUNX3, SAMSN1, SEMA4D, SH2D1A, SLA, SLC8A3, SMPD3, SOCS1, SOCS3, SPINK1, STAP1, STK17B, STYK1, SYK, THBS1, THY1, TLR6, TLR8, TNFAIP3, TNFRSF18, TREM2, WNT1, ZAP70]	[AATK, ABL1, ABR, ACP4, ACTB, ADCK1, ADCY1, ADCY3, ADCY4, ADCY9, ADIPOQ, AGAP2, AGER, AGT, AKT1S1, ALPK3, AMH, ANGPT1, ANKK1, APLNR, APOA1, ARAF, AREG, ARHGEF5, ARTN, ATP13A2, BCKDK, BCR, BMP8A, BRD4, C5, C5AR1, CALCR, CAMK2B, CCL11, CCL2, CCL21, CCNG2, CCNJL, CCR7, CD74, CDC25B, CDK1, CDK15, CDK18, CDK2, CDKL2, CDKN1A, CEACAM1, CHI3L1, CIITA, CLCF1, CLIP3, CSF1, CSK, CSNK1E, CSPG4, CTDSP1, CTF1, CX3CL1, DAB2IP, DAG1, DAXX, DBF4B, DBNDD1, DDR1, DGUOK, DIRAS1, DMTN, DUSP5, DUSP8, DVL3, DYRK1B, EFNA3, EIF4G1, ENG, EPHA2, ERBB2, FABP4, FASN, FES, FGFR4, FGFRL1, FLT3, FLT4, FPR1, GADD45B, GBA, GDF6, GPER1, GPI, GPRC5A, GSK3A, HBEGF, HFE, HGS, HIPK4, HSF1, HSPB1, HSPB8, HTR2A, HUNK, ICAM1, IL1B, ILK, INCA1, INCENP, INHA, INPP5J, IRAK2, ITGA5, ITPRIP, JAK3, KSR1, LIF, LILRA5, LIMK1, LIMK2, LIPE, LMTK3, LOX, LTF, MAP2K3, MAP3K10, MAP3K11, MAP3K14, MAP3K6, MAP3K9, MAPK3, MAPK4, MAPK7, MAPK8IP3, MARK2, MARK4, MAST2, MAVS, MEN1, MINK1, MKNK2, MLLT1, MLST8, MSTN, MUC20, MYADM, MYO3A, NEK5, NF2, NGF, NOD2, NODAL, NPFFR2, NPPA, NR4A3, OBSCN, OMA1, OSM, PAK4, PDGFB, PDGFRB, PDK2, PIM1, PKD1, PKN3, PLAUR, PLK3, PML, PPP1R9B, PPP2R1A, PPP2R5B, PPP2R5D, PRAG1, PRKACA, PRKAR2B, PROM2, PRRT1, PTPN13, PTPRH, PTPRU, RAC2, RAP1A, RAPGEF1, RARA, RGCC, RHBDF2, RNU1-93P, RPLP1, RPTOR, RSKR, S1PR2, SBK1, SCYL1, SH2B3, SH2D3A, SH2D3C, SHC2, SIK1, SIK2, SIK3, SLC9A3R1, SMPD1, SOCS3, SPATC1L, SPEG, SPHK1, SPINK1, SRC, SRPK3, STAT3, STK17B, STK35, STK40, TESK1, TEX14, THBS1, THPO, TIMP1, TNF, TNFRSF1A, TNK1, TNK2, TNKS1BP1, TRAF4, TRIB1, TRIB3, TSC2, TSSK3, UBA52, UBE2B, ULK1, VEGFA, VTN, WARS1, WNK2, WNT9B, ZC3H12A]
GO:0031401	positive regulation of protein modification process	0.0162874	[5, 6, 7, 8]	207	18.2218	36.0492	63.9508	[ADAM8, ADCY7, AIF1, ANGPT1, AREG, BANK1, BMP7, CALCR, CASS4, CCL19, CCL5, CD33, CD3E, CD4, CD40LG, CD74, CD80, CD86, CDC20B, CDCA2, CDKN2A, CLCF1, CSF1R, CXCR4, EPX, EREG, FCRL3, FGD2, FLT3, FOXP3, GADD45B, GDF6, GPRC5A, HCLS1, HLA-DRB1, IFNG, IKBKE, IL18, LCP2, LIF, MAP4K1, MMP9, MUSK, MYB, NCF1, NCKAP1L, NLRP3, NR4A3, PDE6G, PIK3CG, PIK3R5, PROK1, PTK2B, PTPN22, PTPRC, SEMA4D, SH2D1A, SOCS1, SOCS3, STAP1, SYK, THBS1, TLR6, TNFRSF18, TRABD2A, TREM2, WNT1]	[ABL1, ADCY1, ADCY3, ADCY4, ADCY9, ADIPOQ, AGAP2, AGER, AGT, AMH, ANGPT1, APLNR, ARAF, AREG, ARHGEF5, ARTN, BCL6, BMP8A, BRD4, C5, C5AR1, CALCR, CCL21, CCR7, CD74, CDC25B, CDCA2, CDKN1A, CHI3L1, CLCF1, CLIP3, CSF1, CSK, CSPG4, CTF1, CX3CL1, DAB2IP, DAG1, DAXX, DBF4B, DIRAS1, DNMT1, DUSP5, DVL3, EIF4G1, ENG, ERBB2, FASN, FLT3, FLT4, FPR1, GADD45B, GBA, GDF6, GPER1, GPRC5A, GSK3A, HBEGF, HFE, HSF1, HTR2A, ICAM1, IL1B, ILK, INCENP, INHA, IRAK2, ITGA5, KSR1, LIF, LILRA5, LIMK2, LMNA, LTF, MAP2K3, MAP3K10, MAP3K11, MAP3K14, MAP3K6, MAP3K9, MAPK3, MAPK8IP3, MARK2, MAVS, MECP2, MINK1, MLST8, MSTN, MUC20, NAP1L2, NGF, NOD2, NODAL, NR4A3, NSMF, OMA1, OSM, PAF1, PAK4, PDGFB, PDGFRB, PEF1, PHF1, PIAS4, PKD1, PLAUR, PPP1R15A, PPP2R5D, PRKACA, PRKAR2B, PROM2, RAP1A, RAPGEF1, RASD2, RASSF5, RGCC, RHBDF2, RNU1-93P, RPLP1, RPTOR, S1PR2, SEPTIN4, SH2D3A, SH2D3C, SHC2, SLC51B, SMARCB1, SMPD1, SOCS3, SPATC1L, SPHK1, SPHK2, SRC, SREBF1, STAT3, TESK1, THBS1, THPO, TICAM1, TIMP1, TNF, TNFRSF1A, TNIP1, TNK2, TNKS1BP1, TRAF4, TRIB3, UBA52, VEGFA, VTN, WBP2, WFS1, ZBTB7B, ZC3H12A]
GO:0042325	regulation of phosphorylation	0.0037264	[6, 7]	261	17.9135	39.4417	60.5583	[ADAM8, ADCY7, AIF1, ANGPT1, AREG, ATF3, BANK1, BMP7, CALCR, CASS4, CCDC88C, CCL19, CCL5, CD19, CD3E, CD4, CD40LG, CD74, CD80, CD86, CDKN2A, CISH, CLCF1, CSF1R, CXCL10, CXCR4, DUSP2, DUSP8, EPHA6, EPX, EREG, FGD2, FGR, FLT3, GADD45B, GDF6, GFRA2, GMFG, GPRC5A, HCLS1, HLA-DRB1, IFNG, IKBKE, IL18, ITGB2, LAX1, LCP2, LIF, LILRB4, MAP4K1, MIDN, MMP9, MUSK, NCF1, NCKAP1L, NLRP3, NPFFR2, NR4A3, NUP210, P2RY12, PDE6G, PFKFB4, PIK3CG, PIK3IP1, PIK3R5, PROK1, PTK2B, PTPN22, PTPN6, PTPRC, PTPRH, PYCARD, RAC2, RHOH, SAMSN1, SEMA4D, SH2D1A, SLA2, SLAMF8, SLC8A3, SMPD3, SOCS1, SOCS3, SPINK1, STAP1, SYK, THBS1, THY1, TLR6, TLR8, TNFAIP3, TNFRSF18, TREM2, WNT1]	[AAAS, ABL1, ACP4, ACTB, ADCY1, ADCY3, ADCY4, ADCY9, ADIPOQ, AGAP2, AGER, AGT, AKT1S1, AMH, ANGPT1, APLN, APLNR, APOA1, ARAF, AREG, ARHGEF5, ARTN, BMP8A, BRD4, C5, C5AR1, CALCR, CCL21, CCNG2, CCNJL, CCR7, CD74, CDC25B, CDKN1A, CEACAM1, CHI3L1, CISH, CLCF1, CLIP3, CSF1, CSK, CSPG4, CTDSP1, CTF1, CX3CL1, DAB2IP, DAG1, DAXX, DBF4B, DBNDD1, DDR1, DGKZ, DIRAS1, DMTN, DUSP5, DUSP8, DVL3, EIF4G1, ENG, EPHA2, ERBB2, FABP4, FASN, FGFR4, FLT3, FLT4, FPR1, GADD45B, GBA, GDF6, GIT1, GPER1, GPRC5A, GSK3A, HBEGF, HFE, HGS, HSF1, HSPB1, HTR2A, ICAM1, IL1B, ILK, INCA1, INCENP, INHA, INPP5J, IRAK2, ITGA5, ITPRIP, JMJD8, KSR1, LIF, LILRA5, LIMK2, LOX, LTF, MAP2K3, MAP3K10, MAP3K11, MAP3K14, MAP3K6, MAP3K9, MAPK3, MAPK8IP3, MARK2, MAVS, MEN1, MIDN, MINK1, MLLT1, MLST8, MSTN, MUC20, MYADM, MYC, NF2, NGF, NLRC5, NOD2, NODAL, NPFFR2, NPPA, NR4A3, NUP188, OMA1, OSM, PAK4, PDGFB, PDGFRB, PKD1, PLAUR, PML, PPP1R9B, PPP2R1A, PPP2R5B, PPP2R5D, PRKACA, PRKAR2B, PROM2, PTPN13, PTPRH, PTPRU, RAC2, RAP1A, RAPGEF1, RGCC, RHBDF2, RNU1-93P, RPLP1, RPTOR, RUBCN, S1PR2, SH2B3, SH2D3A, SH2D3C, SHC2, SLC2A6, SLC9A3R1, SMPD1, SOCS3, SPATC1L, SPHK1, SPINK1, SRC, STAT3, TESK1, THBS1, THPO, TIMP1, TNF, TNFRSF1A, TNK2, TNKS1BP1, TRAF4, TRIB1, TRIB3, TSC2, UBA52, UBE2B, VAC14, VEGFA, VTN, WARS1, WNT9B, ZBTB7A, ZC3H12A]
GO:0043410	positive regulation of MAPK cascade	1.81587e-06	[5, 6, 7, 8]	131	23.0634	42.0675	57.9325	[ADAM8, ALOX15, ANGPT1, AREG, BANK1, C1QTNF1, CALCR, CCL17, CCL19, CCL2, CCL22, CCL24, CCL3, CCL3L1, CCL4, CCL4L1, CCL5, CD27, CD4, CD40LG, CD74, CSF1R, CXCR4, EPX, FCRL3, FFAR4, FGD2, FLT3, GADD45B, GDF6, GPR55, HLA-DRB1, IKBKE, IL26, MAP4K1, NCF1, PDE6G, PIK3CG, PIK3R5, PROK1, PTK2B, PTPN22, PTPRC, PYCARD, SCIMP, SYK, THBS1, TRAF1, TREM2, XCL1, XCL2]	[ABCA7, ABL1, ACKR3, AGER, AGT, AMH, ANGPT1, ARAF, AREG, ARHGEF5, C1QTNF1, C5, C5AR1, CALCR, CCL11, CCL2, CCL21, CCL24, CCR7, CD74, CHI3L1, CSK, CSPG4, CX3CL1, DAB2IP, DAXX, DENND2B, DIRAS1, DOK5, DUSP5, DVL3, ERBB2, FGFR4, FLT3, FLT4, FPR1, GADD45B, GATA4, GDF6, GNAI2, GPBAR1, GPER1, GPR37L1, HCRTR1, HTR2A, ICAM1, IL1B, ILK, IRAK2, KSR1, LGALS9, LILRA5, LTBR, MAP2K3, MAP3K10, MAP3K11, MAP3K14, MAP3K6, MAP3K9, MAPK3, MAPK8IP3, MINK1, MUC20, NDST1, NGF, NOD2, NODAL, NOTCH1, P2RY6, PDGFB, PDGFRB, PLA2G2A, RAP1A, RAPGEF1, RNU1-93P, S1PR2, SEMA4C, SHC2, SORBS3, SPHK1, SPI1, SRC, THBS1, THPO, TIMP1, TNF, TRAF4, TRPV4, UBA52, VEGFA, ZC3H12A]
GO:0043549	regulation of kinase activity	0.011823	[5, 7, 8]	181	18.7565	41.5046	58.4954	[ADAM8, ADCY7, ANGPT1, AREG, BMP7, CASS4, CCL19, CCL5, CD19, CD4, CD40LG, CD74, CD86, CDKN2A, CISH, CSF1R, CXCL10, CXCR4, DUSP2, DUSP8, EPHA6, EPX, EREG, FGD2, FGR, FLT3, GADD45B, GMFG, GPRC5A, HLA-DRB1, IFNG, IKBKE, IL18, LAX1, LCP2, LILRB4, MAP4K1, MIDN, MUSK, NCF1, NCKAP1L, NPFFR2, P2RY12, PDE6G, PIK3CG, PIK3IP1, PIK3R5, PROK1, PTK2B, PTPN22, PTPN6, PTPRC, PTPRH, PYCARD, RAC2, RHOH, SH2D1A, SLA2, SLAMF8, SLC8A3, SOCS1, SOCS3, STAP1, SYK, THBS1, THY1, TLR6, TNFAIP3, TREM2]	[ABL1, ACP4, ACTB, ADCY1, ADCY3, ADCY4, ADCY9, ADIPOQ, AGAP2, AGER, AGT, AKT1S1, ANGPT1, ARAF, AREG, ARHGEF5, ARTN, C5, C5AR1, CCL21, CCNG2, CCNJL, CCR7, CD74, CDC25B, CDKN1A, CEACAM1, CHI3L1, CISH, CSF1, CSK, CSPG4, DAB2IP, DAG1, DAXX, DBF4B, DBNDD1, DDR1, DGKZ, DIRAS1, DUSP5, DUSP8, DVL3, EPHA2, ERBB2, FABP4, FGFR4, FLT3, FLT4, FPR1, GADD45B, GBA, GPRC5A, HBEGF, HGS, HSPB1, HTR2A, IL1B, ILK, INCA1, INCENP, IRAK2, ITPRIP, KSR1, LILRA5, LTF, MAP2K3, MAP3K10, MAP3K11, MAP3K14, MAP3K6, MAP3K9, MAPK3, MAPK8IP3, MARK2, MEN1, MIDN, MINK1, MLLT1, MLST8, MSTN, MUC20, NF2, NGF, NLRC5, NOD2, NPFFR2, NPPA, OMA1, PAK4, PDGFB, PDGFRB, PKD1, PPP2R1A, PRKACA, PRKAR2B, PTPRH, PTPRU, RAC2, RAP1A, RAPGEF1, RGCC, RNU1-93P, RPLP1, RPTOR, RUBCN, S1PR2, SH2B3, SHC2, SLC9A3R1, SMPD1, SOCS3, SPATC1L, SRC, TESK1, THBS1, TIMP1, TNF, TRAF4, TRIB1, TRIB3, TSC2, UBA52, VAC14, VEGFA, WARS1]
GO:0001932	regulation of protein phosphorylation	0.00194873	[6, 7, 8]	235	18.3881	38.7478	61.2522	[ADAM8, ADCY7, AIF1, ANGPT1, AREG, ATF3, BANK1, BMP7, CALCR, CASS4, CCDC88C, CCL19, CCL5, CD3E, CD4, CD40LG, CD74, CD80, CD86, CDKN2A, CLCF1, CSF1R, CXCL10, CXCR4, DUSP2, DUSP8, EPX, EREG, FGD2, FGR, FLT3, GADD45B, GDF6, GFRA2, GMFG, GPRC5A, HCLS1, HLA-DRB1, IFNG, IKBKE, IL18, ITGB2, LAX1, LCP2, LIF, LILRB4, MAP4K1, MMP9, MUSK, NCF1, NCKAP1L, NLRP3, NPFFR2, NR4A3, PDE6G, PIK3CG, PIK3R5, PROK1, PTK2B, PTPN22, PTPN6, PTPRC, PTPRH, PYCARD, RAC2, SAMSN1, SEMA4D, SH2D1A, SLC8A3, SMPD3, SOCS1, SOCS3, SPINK1, STAP1, SYK, THBS1, THY1, TLR6, TLR8, TNFAIP3, TNFRSF18, TREM2, WNT1]	[ABL1, ACP4, ACTB, ADCY1, ADCY3, ADCY4, ADCY9, ADIPOQ, AGAP2, AGER, AGT, AKT1S1, AMH, ANGPT1, APLNR, APOA1, ARAF, AREG, ARHGEF5, ARTN, BMP8A, BRD4, C5, C5AR1, CALCR, CCL21, CCNG2, CCNJL, CCR7, CD74, CDC25B, CDKN1A, CEACAM1, CHI3L1, CLCF1, CLIP3, CSF1, CSK, CSPG4, CTDSP1, CTF1, CX3CL1, DAB2IP, DAG1, DAXX, DBF4B, DBNDD1, DIRAS1, DMTN, DUSP5, DUSP8, DVL3, EIF4G1, ENG, ERBB2, FABP4, FASN, FLT3, FLT4, FPR1, GADD45B, GBA, GDF6, GPER1, GPRC5A, GSK3A, HBEGF, HFE, HGS, HSF1, HSPB1, HTR2A, ICAM1, IL1B, ILK, INCA1, INCENP, INHA, INPP5J, IRAK2, ITGA5, ITPRIP, KSR1, LIF, LILRA5, LIMK2, LOX, LTF, MAP2K3, MAP3K10, MAP3K11, MAP3K14, MAP3K6, MAP3K9, MAPK3, MAPK8IP3, MARK2, MAVS, MEN1, MINK1, MLLT1, MLST8, MSTN, MUC20, MYADM, NF2, NGF, NOD2, NODAL, NPFFR2, NPPA, NR4A3, OMA1, OSM, PAK4, PDGFB, PDGFRB, PKD1, PLAUR, PML, PPP1R9B, PPP2R1A, PPP2R5B, PPP2R5D, PRKACA, PRKAR2B, PROM2, PTPN13, PTPRH, PTPRU, RAC2, RAP1A, RAPGEF1, RGCC, RHBDF2, RNU1-93P, RPLP1, RPTOR, S1PR2, SH2B3, SH2D3A, SH2D3C, SHC2, SLC9A3R1, SMPD1, SOCS3, SPATC1L, SPHK1, SPINK1, SRC, STAT3, TESK1, THBS1, THPO, TIMP1, TNF, TNFRSF1A, TNK2, TNKS1BP1, TRAF4, TRIB1, TRIB3, TSC2, UBA52, UBE2B, VEGFA, VTN, WARS1, WNT9B, ZC3H12A]
GO:0042327	positive regulation of phosphorylation	0.0209523	[6, 7, 8]	181	18.5451	38.3899	61.6101	[ADAM8, ADCY7, AIF1, ANGPT1, AREG, BANK1, BMP7, CALCR, CASS4, CCL19, CCL5, CD19, CD3E, CD4, CD40LG, CD74, CD80, CD86, CLCF1, CSF1R, CXCR4, EPHA6, EPX, EREG, FGD2, FGR, FLT3, GADD45B, GDF6, GPRC5A, HCLS1, HLA-DRB1, IFNG, IKBKE, IL18, LCP2, LIF, MAP4K1, MMP9, MUSK, NCF1, NCKAP1L, NLRP3, NR4A3, P2RY12, PDE6G, PFKFB4, PIK3CG, PIK3R5, PROK1, PTK2B, PTPRC, SEMA4D, SH2D1A, SOCS1, SOCS3, STAP1, SYK, THBS1, TLR6, TNFRSF18, TREM2, WNT1]	[ABL1, ADCY1, ADCY3, ADCY4, ADCY9, ADIPOQ, AGAP2, AGER, AGT, AMH, ANGPT1, APLN, APLNR, ARAF, AREG, ARHGEF5, ARTN, BMP8A, C5, C5AR1, CALCR, CCL21, CCR7, CD74, CDC25B, CDKN1A, CHI3L1, CLCF1, CLIP3, CSF1, CSK, CSPG4, CTF1, CX3CL1, DAB2IP, DAG1, DAXX, DBF4B, DDR1, DGKZ, DIRAS1, DUSP5, DVL3, EIF4G1, ENG, EPHA2, ERBB2, FASN, FGFR4, FLT3, FLT4, FPR1, GADD45B, GDF6, GPER1, GPRC5A, GSK3A, HBEGF, HFE, HSF1, HTR2A, ICAM1, IL1B, ILK, INCENP, INHA, IRAK2, ITGA5, KSR1, LIF, LILRA5, LIMK2, LTF, MAP2K3, MAP3K10, MAP3K11, MAP3K14, MAP3K6, MAP3K9, MAPK3, MAPK8IP3, MARK2, MAVS, MINK1, MLST8, MSTN, MUC20, MYC, NGF, NOD2, NODAL, NR4A3, OMA1, OSM, PAK4, PDGFB, PDGFRB, PKD1, PLAUR, PRKACA, PRKAR2B, PROM2, RAP1A, RAPGEF1, RGCC, RHBDF2, RNU1-93P, RPLP1, RPTOR, S1PR2, SH2D3A, SH2D3C, SHC2, SOCS3, SPATC1L, SPHK1, SRC, STAT3, TESK1, THBS1, THPO, TIMP1, TNF, TNFRSF1A, TNK2, TNKS1BP1, TRAF4, UBA52, VAC14, VEGFA, VTN]
GO:0070372	regulation of ERK1 and ERK2 cascade	1.54401e-06	[6, 7, 8]	84	26.7516	46.3457	53.6543	[ALOX15, ANGPT1, ATF3, CALCR, CCL17, CCL19, CCL2, CCL22, CCL24, CCL3, CCL3L1, CCL4, CCL4L1, CCL5, CD4, CD74, CSF1R, EPX, FFAR4, GPR55, HLA-DRB1, IL26, LIF, NLRP6, PSCA, PTK2B, PTPN22, PTPN6, PTPRC, PYCARD, SCIMP, SYK, TBC1D10C, TREM2, XCL1, XCL2]	[ABCA7, ABL1, ACKR3, ADIPOQ, AGER, AMH, ANGPT1, ARHGEF5, C5AR1, CALCR, CCL11, CCL2, CCL21, CCL24, CCR7, CD74, CEACAM1, CHI3L1, CSK, CX3CL1, DAB2IP, DENND2B, EPHA2, ERBB2, FGFR4, FLT4, GATA4, GNAI2, GPBAR1, GPER1, HCRTR1, HTR2A, ICAM1, IL1B, LGALS9, LIF, MAPK3, NOD2, NODAL, NOTCH1, P2RY6, PDGFB, PDGFRB, PLA2G2A, RAP1A, RNU1-93P, SLC9A3R1, SRC, THPO, TIMP1, TNF, TNIP1, TRPV4, WNK2]
GO:0001934	positive regulation of protein phosphorylation	0.0134162	[6, 7, 8, 9]	169	18.9462	37.7351	62.2649	[ADAM8, ADCY7, AIF1, ANGPT1, AREG, BANK1, BMP7, CALCR, CASS4, CCL19, CCL5, CD3E, CD4, CD40LG, CD74, CD80, CD86, CLCF1, CSF1R, CXCR4, EPX, EREG, FGD2, FLT3, GADD45B, GDF6, GPRC5A, HCLS1, HLA-DRB1, IFNG, IKBKE, IL18, LCP2, LIF, MAP4K1, MMP9, MUSK, NCF1, NCKAP1L, NLRP3, NR4A3, PDE6G, PIK3CG, PIK3R5, PROK1, PTK2B, PTPRC, SEMA4D, SH2D1A, SOCS1, SOCS3, STAP1, SYK, THBS1, TLR6, TNFRSF18, TREM2, WNT1]	[ABL1, ADCY1, ADCY3, ADCY4, ADCY9, ADIPOQ, AGAP2, AGER, AGT, AMH, ANGPT1, APLNR, ARAF, AREG, ARHGEF5, ARTN, BMP8A, C5, C5AR1, CALCR, CCL21, CCR7, CD74, CDC25B, CDKN1A, CHI3L1, CLCF1, CLIP3, CSF1, CSK, CSPG4, CTF1, CX3CL1, DAB2IP, DAG1, DAXX, DBF4B, DIRAS1, DUSP5, DVL3, EIF4G1, ENG, ERBB2, FASN, FLT3, FLT4, FPR1, GADD45B, GDF6, GPER1, GPRC5A, GSK3A, HBEGF, HFE, HSF1, HTR2A, ICAM1, IL1B, ILK, INCENP, INHA, IRAK2, ITGA5, KSR1, LIF, LILRA5, LIMK2, LTF, MAP2K3, MAP3K10, MAP3K11, MAP3K14, MAP3K6, MAP3K9, MAPK3, MAPK8IP3, MARK2, MAVS, MINK1, MLST8, MSTN, MUC20, NGF, NOD2, NODAL, NR4A3, OMA1, OSM, PAK4, PDGFB, PDGFRB, PKD1, PLAUR, PRKACA, PRKAR2B, PROM2, RAP1A, RAPGEF1, RGCC, RHBDF2, RNU1-93P, RPLP1, RPTOR, S1PR2, SH2D3A, SH2D3C, SHC2, SOCS3, SPATC1L, SPHK1, SRC, STAT3, TESK1, THBS1, THPO, TIMP1, TNF, TNFRSF1A, TNK2, TNKS1BP1, TRAF4, UBA52, VEGFA, VTN]
GO:0004672	protein kinase activity	4.71738e-06	[7, 8]	251	19.4272	38.3775	61.6225	[ADAM8, ADCY7, ANGPT1, AREG, BLK, BMP7, BMPR1B, BTK, CAMK4, CASS4, CCL19, CCL2, CCL3, CCL5, CD4, CD40LG, CD74, CD86, CDKN2A, CSF1R, CXCL10, CXCR4, DAPK1, DUSP2, DUSP8, EPHA6, EPX, EREG, FGD2, FGR, FLT3, GADD45B, GMFG, GPRC5A, GUCY2D, HASPIN, IFNG, IKBKE, IL18, ITK, LAX1, LCK, LCP2, LILRB4, MAP4K1, MAPK13, MATK, MUSK, MYO3B, NCF1, NCKAP1L, NEK5, NELL2, NLRP3, NLRP6, NPFFR2, NR4A3, PDE6G, PEAK3, PIK3CG, PIK3R5, PIM1, PIM2, PRKCB, PRKCQ, PROK1, PTK2B, PTPN22, PTPN6, PTPRC, PTPRH, PYCARD, RAC2, SH2D1A, SLA, SLC8A3, SOCS1, SOCS3, STAP1, STK17B, STYK1, SYK, THBS1, THY1, TLR6, TNFAIP3, ZAP70]	[AATK, ABL1, ABR, ACP4, ACTB, ADCK1, ADCY1, ADCY3, ADCY4, ADCY9, ADIPOQ, AGAP2, AGER, AGT, AKT1S1, ALPK3, ANGPT1, ANKK1, ARAF, AREG, ARHGEF5, BCKDK, BCR, C5, C5AR1, CAMK2B, CCL2, CCL21, CCNG2, CCNJL, CCR7, CD74, CDC25B, CDK1, CDK15, CDK18, CDK2, CDKL2, CDKN1A, CEACAM1, CHI3L1, CIITA, CSF1, CSK, CSNK1E, CSPG4, DAB2IP, DAG1, DAXX, DBF4B, DBNDD1, DDR1, DIRAS1, DUSP5, DUSP8, DVL3, DYRK1B, EFNA3, ENG, EPHA2, ERBB2, FABP4, FES, FGFR4, FGFRL1, FLT3, FLT4, FPR1, GADD45B, GBA, GPI, GPRC5A, GSK3A, HBEGF, HGS, HIPK4, HSPB1, HSPB8, HTR2A, HUNK, IL1B, ILK, INCA1, INCENP, IRAK2, ITPRIP, JAK3, KSR1, LILRA5, LIMK1, LIMK2, LMTK3, LTF, MAP2K3, MAP3K10, MAP3K11, MAP3K14, MAP3K6, MAP3K9, MAPK3, MAPK4, MAPK7, MAPK8IP3, MARK2, MARK4, MAST2, MEN1, MINK1, MKNK2, MLLT1, MLST8, MUC20, MYO3A, NEK5, NF2, NGF, NOD2, NPFFR2, NPPA, NR4A3, OBSCN, OMA1, PAK4, PDGFB, PDGFRB, PDK2, PIM1, PKD1, PKN3, PLK3, PPP1R9B, PPP2R1A, PRAG1, PRKACA, PRKAR2B, PTPRH, PTPRU, RAC2, RAP1A, RAPGEF1, RGCC, RHBDF2, RNU1-93P, RPLP1, RPTOR, RSKR, S1PR2, SBK1, SCYL1, SH2B3, SHC2, SIK1, SIK2, SIK3, SLC9A3R1, SMPD1, SOCS3, SPATC1L, SPEG, SRC, SRPK3, STK17B, STK35, STK40, TESK1, TEX14, THBS1, TIMP1, TNF, TNK1, TNK2, TRAF4, TRIB1, TRIB3, TSC2, TSSK3, UBA52, ULK1, VEGFA, WARS1, WNK2]
GO:0070374	positive regulation of ERK1 and ERK2 cascade	6.07167e-07	[6, 7, 8, 9]	66	30	47.2193	52.7807	[ALOX15, ANGPT1, CALCR, CCL17, CCL19, CCL2, CCL22, CCL24, CCL3, CCL3L1, CCL4, CCL4L1, CCL5, CD4, CD74, CSF1R, EPX, FFAR4, GPR55, HLA-DRB1, IL26, PTK2B, PTPN22, PTPRC, PYCARD, SCIMP, TREM2, XCL1, XCL2]	[ABCA7, ABL1, ACKR3, AGER, AMH, ANGPT1, C5AR1, CALCR, CCL11, CCL2, CCL21, CCL24, CCR7, CD74, CHI3L1, CX3CL1, DENND2B, FGFR4, FLT4, GATA4, GNAI2, GPBAR1, GPER1, HCRTR1, HTR2A, ICAM1, LGALS9, MAPK3, NOD2, NODAL, NOTCH1, P2RY6, PDGFB, PDGFRB, PLA2G2A, RAP1A, RNU1-93P, SRC, THPO, TIMP1, TNF, TRPV4]
GO:0018108	peptidyl-tyrosine phosphorylation	2.34568e-06	[7, 8, 9]	102	24.7573	51.0978	48.9022	[ANGPT1, AREG, BANK1, BLK, BTK, CASS4, CCL5, CD3E, CD4, CD74, CD80, CLCF1, CSF1R, EPHA6, EPX, EREG, FGR, FLT3, GPRC5A, HCLS1, IFNG, IL12RB2, IL18, ITGB2, ITK, LCK, LIF, LILRB4, MATK, MUSK, NCF1, NELL2, NR4A3, PTK2B, PTPN22, PTPN6, PTPRC, SAMSN1, SEMA4D, SLA, SOCS1, SOCS3, SPINK1, STAP1, STYK1, SYK, THY1, TNFRSF18, TREM2, ZAP70]	[AATK, ABL1, ADIPOQ, AGT, AMH, ANGPT1, AREG, CD74, CLCF1, CSK, CSPG4, CTF1, DDR1, DMTN, DYRK1B, EFNA3, EPHA2, ERBB2, FES, FGFR4, FGFRL1, FLT3, FLT4, GPRC5A, HBEGF, HIPK4, HSF1, HTR2A, ICAM1, ITGA5, JAK3, LIF, LILRA5, LMTK3, MAP2K3, MAP3K10, MAP3K11, MAP3K9, MAPK3, MLST8, NF2, NOD2, NR4A3, OSM, PDGFB, PDGFRB, PPP2R1A, RHBDF2, SCYL1, SH2B3, SOCS3, SPINK1, SRC, STAT3, TESK1, TIMP1, TNF, TNFRSF1A, TNK1, TNK2, VEGFA, VTN]
GO:0050730	regulation of peptidyl-tyrosine phosphorylation	0.0123682	[7, 8, 9, 10]	66	23.6559	55.1415	44.8585	[ANGPT1, AREG, BANK1, CASS4, CCL5, CD3E, CD4, CD74, CD80, CLCF1, CSF1R, EPX, EREG, FLT3, GPRC5A, HCLS1, IFNG, IL18, ITGB2, LIF, LILRB4, NCF1, NR4A3, PTK2B, PTPN22, PTPN6, PTPRC, SAMSN1, SEMA4D, SOCS1, SOCS3, SPINK1, STAP1, SYK, THY1, TNFRSF18, TREM2]	[ABL1, ADIPOQ, AGT, AMH, ANGPT1, AREG, CD74, CLCF1, CSPG4, CTF1, DMTN, FLT3, GPRC5A, HBEGF, HSF1, HTR2A, ICAM1, ITGA5, LIF, LILRA5, MLST8, NF2, NOD2, NR4A3, OSM, PDGFB, PPP2R1A, RHBDF2, SH2B3, SOCS3, SPINK1, SRC, STAT3, TIMP1, TNF, TNFRSF1A, TNK2, VEGFA, VTN]
GO:0050731	positive regulation of peptidyl-tyrosine phosphorylation	0.0246397	[7, 8, 9, 10, 11]	53	24.8826	52.3665	47.6335	[ANGPT1, AREG, BANK1, CASS4, CCL5, CD3E, CD4, CD74, CD80, CLCF1, CSF1R, EPX, EREG, FLT3, HCLS1, IFNG, IL18, LIF, NCF1, NR4A3, PTK2B, PTPRC, SEMA4D, SOCS3, STAP1, SYK, TNFRSF18, TREM2]	[ABL1, ADIPOQ, AGT, AMH, ANGPT1, AREG, CD74, CLCF1, CSPG4, CTF1, FLT3, HBEGF, HSF1, HTR2A, ICAM1, ITGA5, LIF, LILRA5, MLST8, NOD2, NR4A3, OSM, PDGFB, RHBDF2, SOCS3, SRC, STAT3, TIMP1, TNF, TNFRSF1A, TNK2, VEGFA, VTN]
GO:0043367	CD4-positive, alpha-beta T cell differentiation	3.67211e-08	[7, 8, 9, 10, 11, 12, 13]	37	43.5294	76.0782	23.9218	[BATF, BCL3, CCL19, CD80, CD86, FOXP3, FUT7, HLA-DRA, HLA-DRB1, IFNG, IL12RB1, IL18, IRF4, LEF1, LY9, MYB, NCKAP1L, NLRP3, PLA2G2D, RUNX3, SASH3, SEMA4A, SLAMF6, SOCS1, SPN, TBX21, TOX]	[ARMC5, BCL3, BCL6, IL4R, JAK3, LGALS9, RARA, RELB, STAT3, ZBTB7B, ZC3H12A]
GO:0046637	regulation of alpha-beta T cell differentiation	1.2892e-06	[7, 8, 9, 10, 11, 12, 13]	30	44.7761	78.0851	21.9149	[CCL19, CD80, CD86, FOXP3, HLA-DRA, HLA-DRB1, IFNG, IL12RB1, IL18, IRF4, LILRB4, MYB, NCKAP1L, NLRP3, PRDM1, RUNX3, SASH3, SOCS1, SYK, TBX21, ZAP70, ZNF683]	[AP3D1, BCL6, IL4R, JAK3, LGALS9, RARA, ZBTB7B, ZC3H12A]
GO:0043370	regulation of CD4-positive, alpha-beta T cell differentiation	1.97767e-05	[8, 9, 10, 11, 12, 13, 14]	24	47.0588	75.8841	24.1159	[CCL19, CD80, CD86, FOXP3, HLA-DRA, HLA-DRB1, IFNG, IL12RB1, IL18, IRF4, MYB, NCKAP1L, NLRP3, RUNX3, SASH3, SOCS1, TBX21]	[BCL6, IL4R, JAK3, LGALS9, RARA, ZBTB7B, ZC3H12A]
GO:0002682	regulation of immune system process	1.99155e-30	[2, 3]	430	23.5487	62.0539	37.9461	[ADAM8, ADCY7, AIF1, AIM2, ALOX15, ANGPT1, APOBEC3G, BANK1, BLK, BLNK, BTK, BTLA, BTN3A1, BTN3A2, C1QA, C1QB, C1QC, C1QTNF1, C2, C8G, CALCR, CAMK4, CARD11, CASP8, CCDC88B, CCL19, CCL2, CCL24, CCL3, CCL4, CCL5, CCR2, CD177, CD19, CD1B, CD1C, CD1E, CD2, CD200R1, CD22, CD226, CD244, CD247, CD27, CD300LF, CD33, CD3D, CD3E, CD3G, CD4, CD40LG, CD48, CD5, CD6, CD74, CD79A, CD80, CD84, CD86, CD8A, CD8B, CD96, CDKN2A, CFP, CLCF1, CLEC10A, CLEC1B, CLEC4D, CLEC4E, CLEC6A, CLNK, CNR1, CNR2, CORO1A, CR2, CRTAM, CSF1R, CST7, CTLA4, CXCL10, CXCL6, CXCR3, CXorf21, CYP11B1, CYSLTR1, DOCK8, DPEP1, DRD1, EBI3, EDN2, EGR3, EPX, EREG, EVI2B, FCGR2C, FCN1, FCN3, FCRL3, FGL2, FGR, FOXP3, FUT7, FYB1, GBP5, GPR150, GPR171, GPR55, GPR83, GPSM3, GRAP2, H3C10, H3C11, H3C12, H3C7, HCLS1, HCST, HLA-DMB, HLA-DOA, HLA-DPA1, HLA-DPB1, HLA-DQA1, HLA-DRA, HLA-DRB1, HLA-DRB5, ICOS, IFNG, IGLL5, IKBKE, IKZF3, IL12RB1, IL18, IL18RAP, IL7R, INPP5D, IRF4, ITGA4, ITGAL, ITGB2, ITGB7, ITK, JAML, KCNN4, KIR2DL2, KIR2DL3, KIR3DL2, KLRB1, KLRC1, KLRC2, KLRD1, KLRK1, LAG3, LAIR1, LAIR2, LAX1, LCK, LCP2, LDLR, LEF1, LILRA1, LILRB1, LILRB4, LMO1, LPAL2, LRRC17, LST1, LTA, MOG, MS4A1, MUC16, MUC19, MUC6, MYB, MYO1G, MZB1, NCKAP1L, NCR1, NCR3, NFAM1, NLRC3, NLRP3, NLRP6, NR4A3, ORM2, P2RY12, PAX5, PILRA, PLA2G2D, PLA2G7, PRAM1, PRDM1, PRKCB, PRKCQ, PTAFR, PTGDR, PTGER2, PTK2B, PTPN22, PTPN6, PTPRC, PYCARD, PYHIN1, RAC2, RASAL3, RHEX, RHOH, RLN2, RUNX3, SAMSN1, SASH3, SCIMP, SELE, SELL, SH2D1A, SIGLEC16, SIRPG, SIT1, SKAP1, SLA2, SLAMF6, SLAMF7, SLAMF8, SMPD3, SOCS1, SOCS3, SPN, STAP1, STAT1, STXBP2, SYK, TBC1D10C, TBX21, TESPA1, THBS1, THEMIS, THEMIS2, THY1, TIGIT, TLR6, TLR8, TNFAIP3, TNFAIP8L2, TNFRSF13B, TNFRSF18, TNFSF13B, TNFSF14, TNFSF8, TOX, TRAT1, TREM2, TSC22D3, UBASH3A, VAV1, VNN1, WAS, XCL1, XCL2, XG, ZAP70, ZBP1, ZNF683]	[ABL1, ACTB, ADCY1, ADCY3, ADCY4, ADCY9, ADIPOQ, AGER, AMH, ANGPT1, AP3D1, APOA1, APOD, AQP3, BAG6, BCAR1, BCL6, BTLA, C1QTNF1, C5, C5AR1, C8G, CALCR, CCL2, CCL21, CCL24, CCR7, CD177, CD1C, CD1E, CD276, CD300E, CD74, CDKN1A, CEACAM1, CFH, CGA, CHGA, CLC, CLCF1, CLEC1B, CLEC4E, CLNK, CLPTM1, CNR1, COL1A1, CPN2, CRHR2, CRP, CSF1, CSK, CST7, CX3CL1, CYP26B1, DCAF15, DGKZ, DLG5, DTX1, ECM1, EDN2, ENPP3, ERBB2, FADD, FCN3, FES, FFAR2, FLOT2, FOXF1, FPR1, FURIN, GAB2, GATA2, GCSAM, GNAI2, GNAO1, GPAM, GPBAR1, GPER1, GPI, GPR137, GPR20, GPR83, GPR84, GRN, H3C10, H3C12, H4C3, HAVCR1, HFE, HK1, HLA-DOB, HRH2, HSF1, ICAM1, IDO1, IFITM1, IL15RA, IL1B, IL4R, IL7R, INHA, JAK3, JUND, KLF10, KMT2D, LAG3, LDLR, LGALS9, LIMK1, LOX, LRRC17, LRRC32, LTF, MAPK3, MAVS, MOV10, MSN, MSTN, MUC19, MUC20, MUC3A, MYC, MYH9, MYL9, MYO18A, NCOR2, NECTIN2, NFE2, NLRC5, NOD2, NPPA, NR1D1, NR4A3, NRARP, PAF1, PCDHA4, PCDHA6, PDCD1, PLA2G2A, PLA2G7, PLVAP, PQBP1, PRKACA, PRKAR2B, PTGIR, PTN, PVR, RAC2, RAMP2, RAP1A, RARA, RBM14, RELA, RELB, RGCC, RHBDF2, RHOG, RMRP, RNF26, RNU1-93P, SELE, SELENOP, SERPINE1, SERPING1, SETD1A, SH2B2, SIGLEC9, SLC7A1, SLC7A5, SLC7A8, SMAD3, SOCS3, SOX12, SOX13, SPHK1, SPHK2, SPI1, SPNS2, SPPL2B, SRC, STAT3, STING1, TFE3, THBS1, THPO, TICAM1, TIMP1, TNF, TRIB1, TRIM62, TRPV4, VEGFA, VIPR2, VNN1, VSIR, VTN, WAS, XG, ZBTB7B, ZC3H12A, ZCCHC3, ZDHHC11, ZFP36, ZMIZ1, ZNF335, ZNF580]
GO:0002250	adaptive immune response	1.68693e-05	[3]	167	20.9273	74.8444	25.1556	[ADCY7, ALOX15, BATF, BCL3, BTK, BTLA, BTN3A1, BTN3A2, C1QA, C1QB, C1QC, C2, C8G, CAMK4, CCL19, CCR2, CD19, CD1B, CD1C, CD1E, CD226, CD244, CD247, CD27, CD3D, CD3E, CD3G, CD4, CD40LG, CD48, CD6, CD7, CD74, CD79A, CD80, CD84, CD86, CD8A, CD8B, CLCF1, CLEC10A, CLEC4D, CLEC6A, CR2, CRTAM, CTLA4, CTSS, CXCL10, EBI3, EOMES, FOXP3, FUT7, GZMM, HLA-DMA, HLA-DMB, HLA-DOA, HLA-DPA1, HLA-DPB1, HLA-DQA1, HLA-DRA, HLA-DRB1, HLA-DRB5, IFNG, IGLL5, IL12RB1, IL18, IL7R, INPP5D, IRF4, ITK, JCHAIN, KLRC1, KLRC2, KLRD1, KLRK1, LAG3, LAIR1, LAMP3, LAX1, LEF1, LILRA1, LILRB1, LILRB4, LTA, LY9, MCOLN2, MYO1G, NCKAP1L, NLRP3, NR4A3, PIK3CG, PRDM1, PRF1, PRKCB, PRKCQ, PTK2B, PTPN6, PTPRC, PYCARD, SAMSN1, SASH3, SEMA4A, SH2D1A, SIGLEC10, SIT1, SKAP1, SLA2, SLAMF6, SLAMF7, SPN, SYK, TBX21, THEMIS, TLR8, TNFAIP3, TNFRSF13B, TNFRSF17, TNFSF13B, TRAT1, TREM2, WAS, XCL1, ZAP70, ZNF683]	[AGER, ARTN, BCL3, BCL6, BTLA, C5, C8G, CD1C, CD1E, CD74, CEACAM1, CLC, CLCF1, CRP, CSK, FADD, GNAO1, HFE, HLA-DOB, HPRT1, ICAM1, IL18BP, IL1B, IL4R, IL7R, JAK3, LAG3, LILRB5, NCOR2, NECTIN2, NFKB2, NOD2, NR4A3, ORAI1, PDCD1, PPL, PRKACA, PVR, RAP1A, RAP1GAP2, RELB, RHBDF2, RNF19B, SERPING1, SLC7A8, STAT3, TCIRG1, TFE3, TFEB, TNF, WAS, ZBTB7B, ZC3H12A, ZNF395]
GO:0002443	leukocyte mediated immunity	5.70861e-10	[3]	218	21.9095	61.6	38.4	[ADAM8, ADGRE3, ANPEP, ARHGAP45, BATF, BCL3, BIN2, BLK, BTK, BTN3A2, C1QA, C1QB, C1QC, C2, C8G, CAMK4, CCL3, CCR2, CD177, CD19, CD1B, CD1C, CD1E, CD226, CD27, CD33, CD40LG, CD53, CD74, CD84, CD8A, CD96, CEACAM21, CFP, CLCF1, CLEC12A, CLEC4D, CLNK, CORO1A, COTL1, CR2, CRTAM, CTSS, CXCL10, CXCL6, CYBB, DOCK2, EPX, FCN1, FGL2, FGR, FOXP3, FRMPD3, FUT7, GMFG, GZMB, GZMM, HLA-DRA, HLA-DRB1, IGLL5, IL12RB1, IL18, IL18RAP, IL7R, INPP5D, IQGAP2, ITGAL, ITGAX, ITGB2, KLRC1, KLRC2, KLRD1, KLRK1, LAG3, LAIR1, LILRB1, LILRB4, LRMP, LTA, LYZ, MMP9, MPO, MYO1G, NCKAP1L, NCR1, NCR3, NFAM1, NLRP3, NLRP6, NR4A3, ORM2, PIK3CG, PLAC8, PLAU, PRAM1, PRF1, PTAFR, PTGDR, PTPN6, PTPRC, PTX3, PYCARD, RAB37, RAB44, RAC2, RNASET2, SASH3, SCIMP, SCNN1B, SELL, SERPINA1, SH2D1A, SLA2, SLAMF6, SLAMF7, SLC18A1, SLC27A2, STAP1, STXBP2, SYK, TBC1D10C, TBX21, TLR8, TREM2, TRPM2, TXNDC5, VAV1, VNN1, WAS, XCL1]	[ADGRE5, AGER, ALDOA, AMH, ARL8A, ARSA, ARTN, BCL3, BCL6, C5, C5AR1, C8G, CAPN1, CD14, CD177, CD1C, CD1E, CD74, CEACAM1, CHGA, CHI3L1, CLC, CLCF1, CLEC12A, CLNK, COMMD3, CRAT, CRP, CTSA, CTSD, CYB5R3, DOK3, DSC1, FADD, FES, FOXF1, FPR1, GAB2, GALNS, GATA2, GNAO1, GPI, GPR84, GRN, HBB, HFE, HPRT1, HVCN1, ICAM1, IL1B, IL4R, IL7R, IMPDH1, IQGAP2, JAK3, JUP, LAG3, LGALS9, LRG1, LTF, MAVS, METTL7A, MME, NBEAL2, NECTIN2, NHLRC3, NOD2, NPPA, NR4A3, PKM, PLAU, PLAUR, PLEKHM2, PRKCSH, PTGDS, PVR, RAB3A, RAB5B, RAC2, RAP1A, RHOG, RNASE2, RNF19B, RNU1-93P, S100A11, SERPINA3, SERPING1, SIGLEC9, SLC44A2, SLC7A8, SLCO4C1, SPHK2, SPI1, STING1, STK11IP, TCIRG1, TICAM1, TMEM179B, TMEM63A, TNF, TRAPPC1, TSPAN14, VNN1, WAS, ZNF395]
GO:0002684	positive regulation of immune system process	4.57726e-20	[2, 3, 4]	281	24.1617	64.4885	35.5115	[ADAM8, AIF1, AIM2, BLK, BLNK, BTK, BTLA, BTN3A1, BTN3A2, C1QA, C1QB, C1QC, C2, C8G, CAMK4, CARD11, CASP8, CCDC88B, CCL19, CCL2, CCL24, CCL3, CCL4, CCL5, CCR2, CD177, CD19, CD1B, CD1C, CD1E, CD2, CD22, CD226, CD244, CD247, CD27, CD3D, CD3E, CD3G, CD4, CD40LG, CD5, CD6, CD74, CD79A, CD80, CD84, CD86, CFP, CLCF1, CLEC10A, CLEC4D, CLEC4E, CLEC6A, CLNK, CNR1, CORO1A, CR2, CRTAM, CSF1R, CTLA4, CXCL10, CXorf21, CYP11B1, DOCK8, EBI3, EDN2, EGR3, EPX, EREG, EVI2B, FCN1, FCN3, FCRL3, FGR, FOXP3, FYB1, GBP5, GPSM3, GRAP2, HCLS1, HLA-DMB, HLA-DPA1, HLA-DPB1, HLA-DQA1, HLA-DRA, HLA-DRB1, HLA-DRB5, ICOS, IFNG, IGLL5, IKBKE, IL12RB1, IL18, IL18RAP, IL7R, INPP5D, ITGA4, ITGB2, ITK, KCNN4, KLRC2, KLRD1, KLRK1, LAG3, LAX1, LCK, LCP2, LEF1, LILRB1, LILRB4, LTA, MOG, MS4A1, MUC16, MUC19, MUC6, MYB, MYO1G, MZB1, NCKAP1L, NCR3, NFAM1, NLRP3, NR4A3, P2RY12, PAX5, PLA2G7, PRAM1, PRKCB, PRKCQ, PTAFR, PTK2B, PTPN22, PTPN6, PTPRC, PYCARD, PYHIN1, RAC2, RASAL3, RHOH, RUNX3, SASH3, SCIMP, SH2D1A, SIGLEC16, SIRPG, SKAP1, SLA2, SLAMF6, SOCS1, SPN, STAP1, STXBP2, SYK, TBX21, TESPA1, THBS1, THEMIS, THEMIS2, THY1, TLR6, TLR8, TNFRSF18, TNFSF13B, TNFSF14, TOX, TRAT1, TREM2, UBASH3A, VAV1, VNN1, WAS, XCL1, XCL2, XG, ZAP70, ZBP1]	[ABL1, ACTB, AGER, AMH, AP3D1, AQP3, BAG6, BCAR1, BCL6, BTLA, C5, C5AR1, C8G, CCL2, CCL21, CCL24, CCR7, CD177, CD1C, CD1E, CD276, CD74, CDKN1A, CEACAM1, CFH, CLCF1, CLEC4E, CLNK, CNR1, CPN2, CRP, CSF1, CSK, CX3CL1, DGKZ, EDN2, ENPP3, FADD, FCN3, FES, FFAR2, FLOT2, FOXF1, FPR1, GAB2, GATA2, GCSAM, GNAO1, GPAM, GPI, GRN, HAVCR1, HK1, HSF1, ICAM1, IL15RA, IL1B, IL4R, IL7R, JAK3, JUND, KLF10, LAG3, LGALS9, LIMK1, MAPK3, MAVS, MSTN, MUC19, MUC20, MUC3A, MYO18A, NCOR2, NECTIN2, NLRC5, NOD2, NPPA, NR4A3, PCDHA4, PDCD1, PLA2G7, PLVAP, PQBP1, PRKACA, PTN, PVR, RAC2, RAP1A, RARA, RBM14, RELA, RELB, RGCC, RHBDF2, RNU1-93P, SELENOP, SERPINE1, SERPING1, SH2B2, SLC7A1, SLC7A5, SLC7A8, SOX12, SOX13, SPHK2, SPI1, SRC, STING1, THBS1, TICAM1, TIMP1, TNF, TRIB1, TRIM62, TRPV4, VEGFA, VNN1, VSIR, VTN, WAS, XG, ZBTB7B, ZC3H12A, ZCCHC3, ZMIZ1, ZNF335, ZNF580]
GO:0001909	leukocyte mediated cytotoxicity	3.74555e-08	[3, 4]	48	37.2093	74.459	25.541	[CD1B, CD1C, CD1E, CD226, CORO1A, CRTAM, CXCL6, GZMB, GZMM, HLA-DRA, HLA-DRB1, IL12RB1, IL18, IL18RAP, IL7R, KLRC1, KLRC2, KLRD1, KLRK1, LAG3, LILRB1, NCKAP1L, NCR1, NCR3, NLRP6, PRF1, PTPN6, PTPRC, SCNN1B, SH2D1A, SLAMF6, SLAMF7, STAP1, STXBP2, VAV1, XCL1]	[AGER, CD1C, CD1E, CEACAM1, FADD, HPRT1, ICAM1, IL7R, LAG3, LGALS9, NECTIN2, PLEKHM2, PVR, RNF19B, SPI1, ZNF395]
GO:0002697	regulation of immune effector process	1.80908e-11	[3, 4]	126	27.2138	66.43	33.57	[ANGPT1, BLK, BTK, C1QA, C1QB, C1QC, C2, C8G, CAMK4, CCL19, CCR2, CD177, CD19, CD1B, CD1C, CD1E, CD22, CD226, CD244, CD40LG, CD74, CD80, CD84, CD86, CD96, CFP, CLCF1, CLNK, CR2, CRTAM, CXCL10, CXCL6, CYP11B1, FCRL3, FGL2, FGR, FOXP3, FUT7, HLA-DMB, HLA-DRA, HLA-DRB1, IFNG, IL12RB1, IL18, IL18RAP, IL7R, IRF4, ITGB2, KLRC1, KLRC2, KLRD1, KLRK1, LAG3, LILRB1, LILRB4, LPAL2, LTA, MYB, MZB1, NCKAP1L, NCR1, NCR3, NLRP3, NR4A3, PRAM1, PTAFR, PTPN22, PTPN6, PTPRC, RAC2, SASH3, SCIMP, SH2D1A, SLAMF6, SLAMF8, STAP1, STXBP2, SYK, TBX21, TREM2, VAV1, WAS, XCL1, ZNF683]	[AGER, ANGPT1, APOA1, BCL6, C5, C5AR1, C8G, CD177, CD1C, CD1E, CD74, CEACAM1, CFH, CLC, CLCF1, CLNK, CPN2, ENPP3, FADD, FES, FFAR2, FOXF1, GAB2, GATA2, GPI, GRN, HFE, HK1, ICAM1, IL1B, IL4R, IL7R, JAK3, LAG3, LGALS9, MAVS, MYO18A, NECTIN2, NOD2, NPPA, NR4A3, PVR, RAC2, RAP1A, RARA, SERPING1, SLC7A5, SPHK2, SPI1, TICAM1, TNF, VTN, WAS, ZBTB7B, ZC3H12A]
GO:0031341	regulation of cell killing	3.88055e-05	[3, 4]	40	33.8983	73.5201	26.4799	[CASP8, CD1B, CD1C, CD1E, CD226, CRTAM, CXCL6, HLA-DRA, HLA-DRB1, IFNG, IL12RB1, IL18RAP, IL7R, KLRC1, KLRC2, KLRD1, KLRK1, LAG3, LILRB1, NCKAP1L, NCR1, NCR3, PRF1, PTPRC, SH2D1A, SLAMF6, STAP1, SYK, VAV1, XCL1]	[AGER, CD1C, CD1E, CEACAM1, FADD, ICAM1, IL7R, LAG3, LGALS9, MAPK3, NECTIN2, PVR, SPI1, ZNF395]
GO:0046649	lymphocyte activation	4.00544e-25	[3, 4]	232	27.9182	71.6626	28.3374	[ADAM8, AIF1, APBB1IP, BANK1, BATF, BCL11B, BCL3, BLK, BLNK, BTK, BTLA, BTN3A1, CAMK4, CARD11, CASP8, CCDC88B, CCL19, CCL2, CCL5, CCR2, CD180, CD19, CD1C, CD2, CD22, CD244, CD27, CD3D, CD3E, CD3G, CD4, CD40LG, CD5, CD6, CD7, CD74, CD79A, CD80, CD86, CD8A, CD8B, CDKN2A, CLCF1, CLNK, CORO1A, CR2, CRTAM, CTLA4, DOCK10, DOCK2, DOCK8, EBI3, EGR3, EOMES, EPX, FCRL1, FCRL3, FCRLA, FGL2, FGR, FLT3, FOXP3, FUT7, GAPT, GRAP2, HLA-DMB, HLA-DOA, HLA-DPA1, HLA-DPB1, HLA-DRA, HLA-DRB1, ICOS, IFNG, IGLL5, IKZF1, IKZF3, IL12RB1, IL18, IL21R, IL7R, INPP5D, IRF4, IRF8, ITGA4, ITGAL, ITGB2, ITK, JAML, KLRC1, KLRC2, KLRK1, LAG3, LAX1, LCK, LCP1, LEF1, LILRB1, LILRB4, LMO1, LST1, LY9, MS4A1, MYB, MZB1, NCKAP1L, NCR1, NCR3, NFAM1, NLRC3, NLRP3, PIK3CG, PLA2G2D, POU2AF1, POU2F2, PRDM1, PRF1, PRKCB, PRKCQ, PTK2B, PTPN22, PTPN6, PTPRC, PYCARD, RAC2, RASAL3, RHOH, RUNX3, SAMSN1, SASH3, SEMA4A, SIRPG, SIT1, SLA2, SLAMF6, SLAMF7, SLAMF8, SOCS1, SPN, SYK, TBC1D10C, TBX21, TESPA1, THEMIS, THEMIS2, THY1, TIGIT, TNFAIP3, TNFAIP8L2, TNFRSF13B, TNFRSF18, TNFSF13B, TNFSF14, TNFSF8, TOX, VAV1, VNN1, WAS, WDFY4, WNT1, XCL1, ZAP70, ZNF683]	[ABL1, AGER, AMH, AP3D1, ARMC5, ARTN, BAG6, BCL3, BCL6, BTLA, CCL2, CCL21, CCR7, CD1C, CD276, CD74, CDKN1A, CEACAM1, CLC, CLCF1, CLNK, CLPTM1, CSK, CYP26B1, DCAF15, DLG5, DTX1, ELF4, ERBB2, FADD, FLOT2, FLT3, GBA, GNAO1, GPAM, HDAC5, HFE, HPRT1, ICAM1, IDO1, IL15RA, IL1B, IL4R, IL7R, INHA, JAK3, KDELR1, LAG3, LGALS9, LRRC32, LRRC8A, MSN, MYH9, NOD2, NRARP, PDCD1, RAC2, RARA, RELB, SLC7A1, SLC7A8, SMAD3, SOX12, SOX13, SPI1, SRC, SRF, STAT3, SYVN1, TCF3, TCF7L1, TCIRG1, TICAM1, TIMP1, VNN1, VSIR, WAS, ZBTB7A, ZBTB7B, ZC3H12A, ZMIZ1, ZNF335, ZNF395]
GO:0050776	regulation of immune response	2.86556e-17	[3, 4]	286	23.0831	66.6934	33.3066	[ADAM8, ADCY7, AIM2, ALOX15, APOBEC3G, BLK, BLNK, BTK, BTLA, BTN3A1, BTN3A2, C1QA, C1QB, C1QC, C1QTNF1, C2, C8G, CALCR, CARD11, CASP8, CCL19, CCL5, CCR2, CD177, CD19, CD1B, CD1C, CD1E, CD200R1, CD22, CD226, CD247, CD300LF, CD33, CD3D, CD3E, CD3G, CD4, CD40LG, CD48, CD74, CD79A, CD80, CD84, CD86, CD8A, CD8B, CD96, CFP, CLCF1, CLEC10A, CLEC1B, CLEC4D, CLEC4E, CLEC6A, CLNK, CNR1, CR2, CRTAM, CTLA4, CXCL10, CXCL6, CXorf21, CYP11B1, CYSLTR1, DPEP1, DRD1, EREG, FCGR2C, FCN1, FCN3, FCRL3, FGL2, FGR, FOXP3, FUT7, FYB1, GBP5, GPR150, GPR83, GRAP2, HCST, HLA-DMB, HLA-DPA1, HLA-DPB1, HLA-DQA1, HLA-DRA, HLA-DRB1, HLA-DRB5, IFNG, IGLL5, IKBKE, IL12RB1, IL18, IL18RAP, IL7R, INPP5D, IRF4, ITGA4, ITGAL, ITGB2, ITGB7, ITK, JAML, KCNN4, KIR2DL2, KIR2DL3, KIR3DL2, KLRB1, KLRC1, KLRC2, KLRD1, KLRK1, LAG3, LAIR1, LAIR2, LAX1, LCK, LCP2, LILRA1, LILRB1, LILRB4, LTA, MOG, MS4A1, MUC16, MUC19, MUC6, MYB, MYO1G, NCKAP1L, NCR1, NCR3, NFAM1, NLRC3, NLRP3, NLRP6, NR4A3, PAX5, PILRA, PLA2G2D, PRAM1, PRKCB, PRKCQ, PTAFR, PTGDR, PTGER2, PTPN22, PTPN6, PTPRC, PYCARD, PYHIN1, RAC2, RLN2, SAMSN1, SASH3, SELL, SH2D1A, SIGLEC16, SKAP1, SLA2, SLAMF6, SLAMF7, SLAMF8, SOCS1, SOCS3, SPN, STAP1, STAT1, STXBP2, SYK, TBX21, TESPA1, THEMIS, THEMIS2, THY1, TLR8, TNFAIP3, TNFSF13B, TRAT1, TREM2, UBASH3A, VAV1, WAS, XCL1, ZAP70, ZBP1]	[ABL1, ACTB, ADCY1, ADCY3, ADCY4, ADCY9, AGER, BAG6, BCAR1, BCL6, BTLA, C1QTNF1, C5, C5AR1, C8G, CALCR, CCR7, CD177, CD1C, CD1E, CD276, CD300E, CD74, CEACAM1, CFH, CGA, CHGA, CLC, CLCF1, CLEC1B, CLEC4E, CLNK, CNR1, COL1A1, CPN2, CRHR2, CRP, CSK, DGKZ, ECM1, ENPP3, FADD, FCN3, FES, FFAR2, FOXF1, FPR1, FURIN, GAB2, GATA2, GCSAM, GNAI2, GNAO1, GPBAR1, GPR20, GPR83, GPR84, GRN, HFE, HRH2, ICAM1, IFITM1, IL1B, IL4R, IL7R, JAK3, LAG3, LGALS9, LIMK1, MAPK3, MAVS, MUC19, MUC20, MUC3A, MYH9, NCOR2, NECTIN2, NLRC5, NOD2, NPPA, NR4A3, PCDHA4, PDCD1, PQBP1, PRKACA, PRKAR2B, PTGIR, PVR, RAC2, RAMP2, RAP1A, RARA, RBM14, RELA, RELB, RGCC, RHBDF2, RNF26, RNU1-93P, SERPING1, SH2B2, SIGLEC9, SLC7A8, SMAD3, SOCS3, SPHK2, SPI1, SPNS2, SPPL2B, SRC, STING1, TNF, TRIM62, VIPR2, VSIR, VTN, WAS, ZBTB7B, ZC3H12A, ZCCHC3, ZDHHC11]
GO:0050865	regulation of cell activation	2.08772e-24	[3, 4]	204	29.1845	65.1754	34.8246	[ADAM8, AIF1, BANK1, BLK, BTK, BTLA, C1QTNF1, CAMK4, CARD11, CCDC88B, CCL19, CCL2, CCL3, CCL5, CCR2, CD177, CD19, CD2, CD22, CD226, CD27, CD300LF, CD33, CD3E, CD4, CD40LG, CD5, CD6, CD74, CD80, CD84, CD86, CDKN2A, CLCF1, CLEC4D, CLNK, CNR1, CNR2, CORO1A, CRTAM, CST7, CTLA4, DOCK8, EBI3, EGR3, EPX, FCRL3, FGL2, FGR, FOXP3, GRAP2, HLA-DMB, HLA-DOA, HLA-DPA1, HLA-DPB1, HLA-DRA, HLA-DRB1, ICOS, IFNG, IGLL5, IKZF3, IL12RB1, IL18, IL7R, INPP5D, IRF4, ITGB2, KLRC2, KLRK1, LAG3, LAX1, LCK, LDLR, LEF1, LILRB1, LILRB4, LMO1, LST1, MYB, MZB1, NCKAP1L, NFAM1, NLRP3, NR4A3, PLA2G2D, PLEK, PRAM1, PRDM1, PRKCQ, PTAFR, PTPN22, PTPN6, PTPRC, PYCARD, RAC2, RASAL3, RHOH, RUNX3, SAMSN1, SASH3, SIRPG, SIT1, SLAMF8, SOCS1, SPN, STAP1, STXBP2, SYK, TBC1D10C, TBX21, TESPA1, THBS1, THEMIS2, THY1, TIGIT, TLR6, TNFAIP3, TNFAIP8L2, TNFRSF13B, TNFRSF18, TNFSF13B, TNFSF14, TNFSF8, TOX, TREM2, VAV1, VNN1, XCL1, ZAP70, ZNF683]	[ABL1, AGER, AMH, AP3D1, BCL6, BTLA, C1QTNF1, CCL2, CCL21, CCR7, CD177, CD276, CD74, CDKN1A, CEACAM1, CLC, CLCF1, CLNK, CLPTM1, CNR1, CSK, CST7, CX3CL1, CYP26B1, DCAF15, DLG5, DMTN, DTX1, ENPP3, ERBB2, FADD, FES, FLOT2, FOXF1, GAB2, GATA2, GNAO1, GPAM, GPER1, GRN, HAVCR1, HFE, IDO1, IL15RA, IL1B, IL4R, IL7R, INHA, JAK3, JUND, LAG3, LDLR, LGALS9, LILRA5, LRRC32, MYO18A, NECTIN2, NOD2, NOS3, NPPA, NR1D1, NR4A3, NRARP, PCDHA4, PCDHA6, PDCD1, PDGFB, PDGFRB, PLA2G2A, RAC2, RARA, RHBDF2, SELENOP, SH2B3, SLC7A1, SOX12, SOX13, SPHK1, SPHK2, SPI1, SRC, THBS1, TICAM1, TIMP1, VNN1, VSIR, ZBTB7B, ZC3H12A, ZMIZ1, ZNF335]
GO:0002449	lymphocyte mediated immunity	0.011705	[4]	89	21.7604	71.2398	28.7602	[BATF, BCL3, BTK, BTN3A2, C1QA, C1QB, C1QC, C2, C8G, CCR2, CD19, CD1B, CD1C, CD1E, CD226, CD27, CD40LG, CD74, CD8A, CD96, CLCF1, CLNK, CORO1A, CR2, CRTAM, CXCL10, FOXP3, FUT7, GZMB, GZMM, HLA-DRA, HLA-DRB1, IGLL5, IL12RB1, IL18, IL18RAP, IL7R, INPP5D, KLRC1, KLRC2, KLRD1, KLRK1, LAG3, LILRB1, LILRB4, LTA, MYO1G, NCKAP1L, NCR1, NCR3, NLRP3, PRF1, PTPN6, PTPRC, SASH3, SH2D1A, SLA2, SLAMF6, SLAMF7, TBX21, TLR8, TREM2, VAV1, WAS, XCL1]	[AGER, ARTN, BCL3, BCL6, C5, C8G, CD1C, CD1E, CD74, CEACAM1, CLC, CLCF1, CLNK, CRP, FADD, GNAO1, HFE, HPRT1, ICAM1, IL1B, IL4R, IL7R, LAG3, LGALS9, NECTIN2, NOD2, PLEKHM2, PVR, RNF19B, SERPING1, TCIRG1, TNF, WAS, ZNF395]
GO:0002460	adaptive immune response based on somatic recombination of immune receptors built from immunoglobulin superfamily domains	0.00240943	[4]	93	22.3022	70.0546	29.9454	[BATF, BCL3, BTK, BTN3A2, C1QA, C1QB, C1QC, C2, C8G, CCL19, CCR2, CD19, CD1B, CD1C, CD1E, CD226, CD27, CD4, CD40LG, CD74, CD80, CD8A, CLCF1, CLEC6A, CR2, CRTAM, CXCL10, EBI3, FOXP3, FUT7, GZMM, HLA-DRA, HLA-DRB1, IGLL5, IL12RB1, IL18, IL7R, INPP5D, IRF4, KLRC1, KLRD1, LEF1, LILRB1, LILRB4, LTA, LY9, MYO1G, NCKAP1L, NLRP3, PRF1, PRKCQ, PTPN6, PTPRC, SASH3, SEMA4A, SLA2, SLAMF6, SPN, TBX21, TLR8, TNFAIP3, TNFSF13B, TREM2, WAS, XCL1]	[AGER, ARTN, BCL3, BCL6, C5, C8G, CD1C, CD1E, CD74, CEACAM1, CLC, CLCF1, CRP, FADD, GNAO1, HFE, HPRT1, ICAM1, IL18BP, IL1B, IL4R, IL7R, JAK3, NECTIN2, NFKB2, NOD2, PVR, RELB, SERPING1, STAT3, TCIRG1, TNF, WAS, ZBTB7B, ZC3H12A, ZNF395]
GO:0002694	regulation of leukocyte activation	2.18026e-24	[3, 4, 5]	194	29.8462	67.1861	32.8139	[ADAM8, AIF1, BANK1, BLK, BTK, BTLA, CAMK4, CARD11, CCDC88B, CCL19, CCL2, CCL3, CCL5, CCR2, CD177, CD19, CD2, CD22, CD226, CD27, CD300LF, CD33, CD3E, CD4, CD40LG, CD5, CD6, CD74, CD80, CD84, CD86, CDKN2A, CLCF1, CLEC4D, CLNK, CNR1, CNR2, CORO1A, CRTAM, CST7, CTLA4, DOCK8, EBI3, EGR3, EPX, FCRL3, FGL2, FGR, FOXP3, GRAP2, HLA-DMB, HLA-DOA, HLA-DPA1, HLA-DPB1, HLA-DRA, HLA-DRB1, ICOS, IFNG, IGLL5, IKZF3, IL12RB1, IL18, IL7R, INPP5D, IRF4, ITGB2, KLRC2, KLRK1, LAG3, LAX1, LCK, LDLR, LEF1, LILRB1, LILRB4, LMO1, LST1, MYB, MZB1, NCKAP1L, NFAM1, NLRP3, NR4A3, PLA2G2D, PRAM1, PRDM1, PRKCQ, PTAFR, PTPN22, PTPN6, PTPRC, PYCARD, RAC2, RASAL3, RHOH, RUNX3, SAMSN1, SASH3, SIRPG, SIT1, SLAMF8, SOCS1, SPN, STAP1, STXBP2, SYK, TBC1D10C, TBX21, TESPA1, THBS1, THEMIS2, THY1, TIGIT, TLR6, TNFAIP3, TNFAIP8L2, TNFRSF13B, TNFRSF18, TNFSF13B, TNFSF14, TNFSF8, TOX, TREM2, VAV1, VNN1, XCL1, ZAP70, ZNF683]	[ABL1, AGER, AMH, AP3D1, BCL6, BTLA, CCL2, CCL21, CCR7, CD177, CD276, CD74, CDKN1A, CEACAM1, CLC, CLCF1, CLNK, CLPTM1, CNR1, CSK, CST7, CX3CL1, CYP26B1, DCAF15, DLG5, DTX1, ENPP3, ERBB2, FADD, FES, FLOT2, FOXF1, GAB2, GATA2, GNAO1, GPAM, GPER1, GRN, HAVCR1, HFE, IDO1, IL15RA, IL1B, IL4R, IL7R, INHA, JAK3, JUND, LAG3, LDLR, LGALS9, LRRC32, MYO18A, NECTIN2, NOD2, NPPA, NR1D1, NR4A3, NRARP, PCDHA4, PCDHA6, PDCD1, PLA2G2A, RAC2, RARA, SLC7A1, SOX12, SOX13, SPHK1, SPHK2, SPI1, SRC, THBS1, TICAM1, TIMP1, VNN1, VSIR, ZBTB7B, ZC3H12A, ZMIZ1, ZNF335]
GO:0002698	negative regulation of immune effector process	0.000435166	[3, 4, 5]	37	33.0357	60.1851	39.8149	[ANGPT1, CCR2, CD22, CD84, CD96, CR2, FCRL3, FGL2, FOXP3, IL7R, KLRC1, KLRD1, LILRB1, LILRB4, LPAL2, NCKAP1L, PTPN6, PTPRC, SLAMF8, TBX21, XCL1]	[ANGPT1, APOA1, BCL6, CEACAM1, ENPP3, FOXF1, GRN, HFE, IL4R, IL7R, JAK3, LGALS9, NOD2, SERPING1, SPI1, TNF, ZBTB7B, ZC3H12A]
GO:0002699	positive regulation of immune effector process	5.70988e-10	[3, 4, 5]	79	31.6	67.2971	32.7029	[BLK, BTK, CAMK4, CCL19, CCR2, CD177, CD1B, CD1C, CD1E, CD226, CD244, CD74, CD80, CD84, CD86, CLCF1, CLNK, CRTAM, FGR, FOXP3, HLA-DMB, HLA-DRA, HLA-DRB1, IFNG, IL12RB1, IL18, IL18RAP, ITGB2, KLRC2, KLRD1, KLRK1, LAG3, LILRB1, LTA, MYB, MZB1, NCR3, NLRP3, NR4A3, PTAFR, PTPN22, PTPRC, RAC2, SASH3, SCIMP, SH2D1A, SLAMF6, STAP1, STXBP2, SYK, TBX21, TREM2, VAV1, XCL1]	[CD177, CD1C, CD1E, CD74, CLCF1, CLNK, ENPP3, FADD, FES, FFAR2, FOXF1, GAB2, GATA2, GPI, HK1, IL1B, IL4R, LAG3, LGALS9, MAVS, MYO18A, NECTIN2, NOD2, NPPA, NR4A3, PVR, RAC2, RAP1A, RARA, SLC7A5, SPHK2, SPI1, TICAM1, TNF]
GO:0031343	positive regulation of cell killing	0.000535945	[3, 4, 5]	28	37.3333	78.8363	21.1637	[CD1B, CD1C, CD1E, CD226, CRTAM, HLA-DRA, HLA-DRB1, IFNG, IL12RB1, IL18RAP, KLRC2, KLRD1, KLRK1, LAG3, NCR3, PRF1, PTPRC, SH2D1A, SLAMF6, STAP1, SYK, VAV1, XCL1]	[CD1C, CD1E, FADD, LAG3, NECTIN2, PVR, SPI1, ZNF395]
GO:0050778	positive regulation of immune response	1.07047e-08	[3, 4, 5]	186	22.2488	69.2697	30.7303	[ADAM8, AIM2, BLK, BLNK, BTK, BTN3A1, BTN3A2, C1QA, C1QB, C1QC, C2, C8G, CARD11, CCL19, CCL5, CCR2, CD177, CD19, CD1B, CD1C, CD1E, CD22, CD226, CD247, CD3D, CD3E, CD3G, CD4, CD74, CD79A, CD80, CD86, CFP, CLCF1, CLEC10A, CLEC4D, CLEC4E, CLEC6A, CLNK, CNR1, CR2, CRTAM, CTLA4, CXCL10, CXorf21, CYP11B1, EREG, FCN1, FCN3, FCRL3, FGR, FOXP3, FYB1, GBP5, GRAP2, HLA-DMB, HLA-DPA1, HLA-DPB1, HLA-DQA1, HLA-DRA, HLA-DRB1, HLA-DRB5, IFNG, IGLL5, IKBKE, IL12RB1, IL18, IL18RAP, INPP5D, ITGB2, ITK, KCNN4, KLRC2, KLRD1, KLRK1, LAG3, LAX1, LCK, LCP2, LILRB1, LILRB4, LTA, MOG, MS4A1, MUC16, MUC19, MUC6, MYB, MYO1G, NCKAP1L, NCR3, NFAM1, NLRP3, NR4A3, PAX5, PRAM1, PRKCB, PRKCQ, PTAFR, PTPN22, PTPN6, PTPRC, PYCARD, PYHIN1, SASH3, SH2D1A, SIGLEC16, SKAP1, SLA2, SLAMF6, STAP1, SYK, TBX21, TESPA1, THEMIS, THEMIS2, THY1, TLR8, TNFSF13B, TRAT1, TREM2, UBASH3A, VAV1, WAS, XCL1, ZAP70, ZBP1]	[ABL1, ACTB, BAG6, BCAR1, C5, C5AR1, C8G, CCR7, CD177, CD1C, CD1E, CD276, CD74, CEACAM1, CFH, CLCF1, CLEC4E, CLNK, CNR1, CPN2, CRP, CSK, DGKZ, FADD, FCN3, FFAR2, FPR1, GAB2, GATA2, GCSAM, GNAO1, GRN, IL1B, IL4R, LAG3, LGALS9, LIMK1, MAPK3, MAVS, MUC19, MUC20, MUC3A, NCOR2, NECTIN2, NLRC5, NOD2, NPPA, NR4A3, PCDHA4, PQBP1, PRKACA, PVR, RAP1A, RARA, RBM14, RELA, RELB, RGCC, RHBDF2, RNU1-93P, SERPING1, SH2B2, SLC7A8, SPHK2, SPI1, SRC, STING1, TNF, TRIM62, VTN, WAS, ZC3H12A, ZCCHC3]
GO:0050866	negative regulation of cell activation	2.21018e-10	[3, 4, 5]	72	33.4884	63.1657	36.8343	[BANK1, BLK, BTK, C1QTNF1, CCR2, CD300LF, CD74, CD80, CD84, CD86, CDKN2A, CLNK, CNR1, CNR2, CRTAM, CST7, CTLA4, FGL2, FGR, FOXP3, HLA-DRB1, INPP5D, LAG3, LAX1, LDLR, LILRB1, LILRB4, LST1, NCKAP1L, PLA2G2D, PTPN22, PTPN6, PTPRC, RUNX3, SAMSN1, SOCS1, SPN, TBC1D10C, TBX21, TIGIT, TNFAIP3, TNFAIP8L2, TNFRSF13B, TREM2, XCL1]	[BCL6, C1QTNF1, CD74, CEACAM1, CLNK, CNR1, CST7, CX3CL1, DLG5, DTX1, ENPP3, ERBB2, FOXF1, GPER1, GRN, HFE, IL4R, INHA, JAK3, LAG3, LDLR, LGALS9, LRRC32, NOS3, NR1D1, NRARP, PCDHA4, PCDHA6, PDGFB, SH2B3, SPI1, VSIR, ZBTB7B, ZC3H12A]
GO:0050867	positive regulation of cell activation	2.01991e-12	[3, 4, 5]	127	27.7899	69.0264	30.9735	[ADAM8, AIF1, BTK, BTLA, CARD11, CCDC88B, CCL19, CCL2, CCL3, CCL5, CCR2, CD177, CD2, CD226, CD27, CD3E, CD4, CD40LG, CD5, CD6, CD74, CD80, CD86, CLCF1, CLEC4D, CORO1A, CTLA4, DOCK8, EBI3, EGR3, EPX, FCRL3, FGR, FOXP3, GRAP2, HLA-DMB, HLA-DPA1, HLA-DPB1, HLA-DRA, HLA-DRB1, ICOS, IFNG, IGLL5, IL12RB1, IL18, IL7R, INPP5D, ITGB2, KLRC2, KLRK1, LCK, LEF1, LILRB1, LILRB4, MYB, NCKAP1L, NLRP3, NR4A3, PLEK, PRKCQ, PTAFR, PTPN22, PTPN6, PTPRC, PYCARD, RASAL3, RHOH, RUNX3, SASH3, SIRPG, SOCS1, STAP1, SYK, TBX21, TESPA1, THBS1, THY1, TLR6, TNFSF13B, TNFSF14, TOX, TREM2, VAV1, VNN1, XCL1, ZAP70]	[AGER, AMH, AP3D1, BCL6, BTLA, CCL2, CCL21, CCR7, CD177, CD276, CD74, CDKN1A, CLCF1, CSK, FADD, FLOT2, GAB2, GATA2, GNAO1, GPAM, HAVCR1, IL15RA, IL1B, IL4R, IL7R, JAK3, JUND, LGALS9, LILRA5, NECTIN2, NOD2, NPPA, NR4A3, PDCD1, PDGFRB, RARA, SELENOP, SLC7A1, SOX12, SOX13, SPHK2, SRC, THBS1, TICAM1, TIMP1, VNN1, VSIR, ZBTB7B, ZMIZ1, ZNF335]
GO:0002253	activation of immune response	0.000531541	[2, 4, 5, 6]	132	20.9857	69.5158	30.4842	[AIM2, BLK, BLNK, BTK, BTN3A1, BTN3A2, C1QA, C1QB, C1QC, C2, C8G, CARD11, CD19, CD22, CD226, CD247, CD3D, CD3E, CD3G, CD4, CD79A, CFP, CLEC10A, CLEC4D, CLEC4E, CLEC6A, CR2, CTLA4, CXCL10, CYP11B1, FCN1, FCN3, FCRL3, FGR, FOXP3, FYB1, GRAP2, HLA-DPA1, HLA-DPB1, HLA-DQA1, HLA-DRA, HLA-DRB1, HLA-DRB5, IGLL5, INPP5D, ITK, KCNN4, KLRC2, KLRD1, LAX1, LCK, LCP2, LILRB4, MOG, MS4A1, MUC16, MUC19, MUC6, MYO1G, NCKAP1L, NCR3, NFAM1, NR4A3, PAX5, PRAM1, PRKCB, PRKCQ, PTPN22, PTPN6, PTPRC, PYCARD, PYHIN1, SH2D1A, SKAP1, SLA2, STAP1, SYK, TESPA1, THEMIS, THEMIS2, THY1, TRAT1, TREM2, UBASH3A, VAV1, WAS, ZAP70, ZBP1]	[ABL1, ACTB, BAG6, BCAR1, C5, C5AR1, C8G, CCR7, CD276, CEACAM1, CFH, CLEC4E, CPN2, CRP, CSK, DGKZ, FCN3, FFAR2, FPR1, GCSAM, GNAO1, IL1B, LIMK1, MAPK3, MAVS, MUC19, MUC20, MUC3A, NCOR2, NECTIN2, NOD2, NR4A3, PQBP1, PRKACA, RAP1A, RBM14, RELA, RELB, RGCC, RHBDF2, RNU1-93P, SERPING1, SH2B2, SLC7A8, SRC, STING1, VTN, WAS, ZC3H12A, ZCCHC3]
GO:0002285	lymphocyte activation involved in immune response	2.42001e-05	[4, 5]	58	29	76.0031	23.9969	[APBB1IP, BATF, BCL3, CCL19, CD180, CD19, CD1C, CD244, CD40LG, CD74, CD80, CD86, CLCF1, CORO1A, DOCK10, EOMES, FGL2, FOXP3, GAPT, HLA-DMB, HLA-DRA, HLA-DRB1, IFNG, IL12RB1, IL18, IRF4, IRF8, ITGAL, KLRC2, LCP1, LEF1, LILRB1, LY9, MYB, NCKAP1L, NLRP3, POU2AF1, PTK2B, PTPRC, SEMA4A, SLAMF6, SPN, TBX21, ZNF683]	[ABL1, ARTN, BCL3, BCL6, CD1C, CD74, CEACAM1, CLCF1, ICAM1, IL4R, JAK3, LGALS9, RARA, RELB, SPI1, STAT3, ZBTB7B, ZC3H12A]
GO:0002367	cytokine production involved in immune response	0.00226755	[3, 6]	34	32.0755	57.6965	42.3035	[ANGPT1, BTK, CAMK4, CCR2, CD226, CD74, CD96, CLCF1, CLNK, FOXP3, IL18, LILRB1, LILRB4, LPAL2, NLRP3, NR4A3, SASH3, SCIMP, TBX21, XCL1]	[ANGPT1, APOA1, BCL6, CD74, CLC, CLCF1, CLNK, FFAR2, HFE, HK1, IL1B, JAK3, MAVS, NOD2, NR4A3, SLC7A5, SPHK2, TICAM1, TNF]
GO:0002695	negative regulation of leukocyte activation	1.4244e-10	[3, 4, 5, 6]	67	34.8958	64.9999	35.0001	[BANK1, BLK, BTK, CCR2, CD300LF, CD74, CD80, CD84, CD86, CDKN2A, CLNK, CNR1, CNR2, CRTAM, CST7, CTLA4, FGL2, FGR, FOXP3, HLA-DRB1, INPP5D, LAG3, LAX1, LDLR, LILRB1, LILRB4, LST1, NCKAP1L, PLA2G2D, PTPN22, PTPN6, PTPRC, RUNX3, SAMSN1, SOCS1, SPN, TBC1D10C, TBX21, TIGIT, TNFAIP3, TNFAIP8L2, TNFRSF13B, XCL1]	[BCL6, CD74, CEACAM1, CLNK, CNR1, CST7, CX3CL1, DLG5, DTX1, ENPP3, ERBB2, FOXF1, GPER1, GRN, HFE, IL4R, INHA, JAK3, LAG3, LDLR, LGALS9, LRRC32, NR1D1, NRARP, PCDHA4, PCDHA6, SPI1, VSIR, ZBTB7B, ZC3H12A]
GO:0002696	positive regulation of leukocyte activation	9.03737e-12	[3, 4, 5, 6]	123	27.6404	70.0889	29.9111	[ADAM8, AIF1, BTK, BTLA, CARD11, CCDC88B, CCL19, CCL2, CCL3, CCL5, CCR2, CD177, CD2, CD226, CD27, CD3E, CD4, CD40LG, CD5, CD6, CD74, CD80, CD86, CLCF1, CLEC4D, CORO1A, CTLA4, DOCK8, EBI3, EGR3, EPX, FCRL3, FGR, FOXP3, GRAP2, HLA-DMB, HLA-DPA1, HLA-DPB1, HLA-DRA, HLA-DRB1, ICOS, IFNG, IGLL5, IL12RB1, IL18, IL7R, INPP5D, ITGB2, KLRC2, KLRK1, LCK, LEF1, LILRB1, LILRB4, MYB, NCKAP1L, NLRP3, NR4A3, PRKCQ, PTAFR, PTPN22, PTPN6, PTPRC, PYCARD, RASAL3, RHOH, RUNX3, SASH3, SIRPG, SOCS1, STAP1, SYK, TBX21, TESPA1, THBS1, THY1, TLR6, TNFSF13B, TNFSF14, TOX, TREM2, VAV1, VNN1, XCL1, ZAP70]	[AGER, AMH, AP3D1, BCL6, BTLA, CCL2, CCL21, CCR7, CD177, CD276, CD74, CDKN1A, CLCF1, CSK, FADD, FLOT2, GAB2, GATA2, GNAO1, GPAM, HAVCR1, IL15RA, IL1B, IL4R, IL7R, JAK3, JUND, LGALS9, NECTIN2, NOD2, NPPA, NR4A3, PDCD1, RARA, SLC7A1, SOX12, SOX13, SPHK2, SRC, THBS1, TICAM1, TIMP1, VNN1, VSIR, ZBTB7B, ZMIZ1, ZNF335]
GO:0002703	regulation of leukocyte mediated immunity	3.88151e-12	[4, 5]	79	34.0517	68.349	31.651	[BLK, BTK, CAMK4, CCR2, CD177, CD1B, CD1C, CD1E, CD226, CD84, CD96, CLCF1, CLNK, CR2, CRTAM, CXCL6, FGR, FOXP3, FUT7, HLA-DRA, HLA-DRB1, IL12RB1, IL18, IL18RAP, IL7R, ITGB2, KLRC1, KLRC2, KLRD1, KLRK1, LAG3, LILRB1, LILRB4, LTA, NCKAP1L, NCR1, NCR3, NLRP3, PRAM1, PTAFR, PTPN6, PTPRC, RAC2, SASH3, SCIMP, SH2D1A, SLAMF6, STAP1, STXBP2, SYK, TBX21, TREM2, VAV1, WAS, XCL1]	[AGER, BCL6, CD177, CD1C, CD1E, CEACAM1, CLC, CLCF1, CLNK, FADD, FES, FOXF1, GAB2, GATA2, HFE, ICAM1, IL1B, IL4R, IL7R, JAK3, LAG3, LGALS9, MAVS, NECTIN2, NOD2, NPPA, PVR, RAC2, SPHK2, SPI1, TICAM1, TNF, WAS]
GO:0002819	regulation of adaptive immune response	3.50484e-06	[4, 5]	58	30.5263	72.1553	27.8447	[ADCY7, ALOX15, BTK, CCL19, CCR2, CD1B, CD1C, CD1E, CD226, CD4, CD48, CD80, CLCF1, CLEC6A, CR2, FOXP3, FUT7, HLA-DRA, HLA-DRB1, IL12RB1, IL18, IL7R, KLRC1, KLRD1, LILRB1, LILRB4, LTA, NCKAP1L, NLRP3, PRKCQ, PTPN6, PTPRC, PYCARD, SAMSN1, SASH3, SKAP1, TBX21, TNFAIP3, TNFSF13B, TREM2, WAS, XCL1]	[AGER, BCL6, CD1C, CD1E, CEACAM1, CLC, CLCF1, FADD, GNAO1, HFE, IL1B, IL4R, IL7R, JAK3, NECTIN2, NOD2, PVR, TNF, WAS, ZBTB7B, ZC3H12A]
GO:0042110	T cell activation	1.53208e-25	[4, 5]	169	32.5	70.6422	29.3578	[ADAM8, AIF1, APBB1IP, BATF, BCL11B, BCL3, BTLA, BTN3A1, CAMK4, CARD11, CASP8, CCDC88B, CCL19, CCL2, CCL5, CCR2, CD1C, CD2, CD27, CD3D, CD3E, CD3G, CD4, CD40LG, CD5, CD6, CD7, CD74, CD80, CD86, CD8A, CD8B, CDKN2A, CLCF1, CORO1A, CRTAM, CTLA4, DOCK2, DOCK8, EBI3, EGR3, EOMES, EPX, FGL2, FOXP3, FUT7, GRAP2, HLA-DMB, HLA-DOA, HLA-DPA1, HLA-DPB1, HLA-DRA, HLA-DRB1, ICOS, IFNG, IL12RB1, IL18, IL7R, IRF4, ITGAL, ITK, JAML, KLRC1, KLRK1, LAG3, LAX1, LCK, LCP1, LEF1, LILRB1, LILRB4, LMO1, LY9, MYB, NCKAP1L, NLRC3, NLRP3, PIK3CG, PLA2G2D, PRDM1, PRKCQ, PTPN22, PTPN6, PTPRC, PYCARD, RAC2, RASAL3, RHOH, RUNX3, SASH3, SEMA4A, SIRPG, SIT1, SLA2, SLAMF6, SOCS1, SPN, SYK, TBX21, TESPA1, THEMIS, THY1, TIGIT, TNFAIP8L2, TNFRSF18, TNFSF13B, TNFSF14, TNFSF8, TOX, VAV1, VNN1, WAS, WDFY4, WNT1, XCL1, ZAP70, ZNF683]	[ABL1, AGER, AP3D1, ARMC5, BCL3, BCL6, BTLA, CCL2, CCL21, CCR7, CD1C, CD276, CD74, CEACAM1, CLC, CLCF1, CLPTM1, CSK, CYP26B1, DLG5, DTX1, ELF4, ERBB2, FADD, FLOT2, GBA, GNAO1, GPAM, HFE, ICAM1, IDO1, IL1B, IL4R, IL7R, JAK3, KDELR1, LAG3, LGALS9, LRRC32, MSN, MYH9, NOD2, NRARP, PDCD1, RAC2, RARA, RELB, SLC7A1, SMAD3, SOX12, SOX13, SPI1, SRC, SRF, STAT3, TCIRG1, TIMP1, VNN1, VSIR, WAS, ZBTB7B, ZC3H12A, ZMIZ1]
GO:0001910	regulation of leukocyte mediated cytotoxicity	1.72328e-06	[4, 5, 6]	34	40.9639	73.7346	26.2654	[CD1B, CD1C, CD1E, CD226, CRTAM, CXCL6, HLA-DRA, HLA-DRB1, IL12RB1, IL18RAP, IL7R, KLRC1, KLRC2, KLRD1, KLRK1, LAG3, LILRB1, NCKAP1L, NCR1, NCR3, PTPRC, SH2D1A, SLAMF6, STAP1, VAV1, XCL1]	[AGER, CD1C, CD1E, CEACAM1, FADD, ICAM1, IL7R, LAG3, LGALS9, NECTIN2, PVR, SPI1]
GO:0001913	T cell mediated cytotoxicity	0.000258167	[4, 5, 6]	23	43.3962	67.4594	32.5406	[CD1B, CD1C, CD1E, CRTAM, GZMM, HLA-DRA, HLA-DRB1, IL12RB1, IL7R, KLRC1, KLRD1, LILRB1, NCKAP1L, PRF1, PTPRC, XCL1]	[AGER, CD1C, CD1E, CEACAM1, FADD, HPRT1, IL7R, NECTIN2, PVR, ZNF395]
GO:0002456	T cell mediated immunity	8.65406e-06	[5]	41	35.0427	68.85	31.15	[BTN3A2, CCR2, CD1B, CD1C, CD1E, CD8A, CLCF1, CRTAM, FOXP3, FUT7, GZMM, HLA-DRA, HLA-DRB1, IL12RB1, IL18, IL7R, KLRC1, KLRD1, LILRB1, LILRB4, MYO1G, NCKAP1L, NLRP3, PRF1, PTPRC, SASH3, TBX21, WAS, XCL1]	[AGER, CD1C, CD1E, CEACAM1, CLC, CLCF1, FADD, HFE, HPRT1, ICAM1, IL1B, IL7R, NECTIN2, NOD2, PVR, WAS, ZNF395]
GO:0002704	negative regulation of leukocyte mediated immunity	0.012705	[4, 5, 6]	23	35.9375	68.349	31.651	[CCR2, CD84, CD96, CR2, FOXP3, IL7R, KLRC1, KLRD1, LILRB1, LILRB4, NCKAP1L, PTPN6, PTPRC, TBX21, XCL1]	[BCL6, CEACAM1, FOXF1, HFE, IL7R, JAK3, LGALS9, NOD2, SPI1]
GO:0002705	positive regulation of leukocyte mediated immunity	0.000158606	[4, 5, 6]	44	31.4286	75.1444	24.8556	[BTK, CAMK4, CD177, CD1B, CD1C, CD1E, CD226, CLCF1, CLNK, CRTAM, FOXP3, HLA-DRA, HLA-DRB1, IL12RB1, IL18, IL18RAP, ITGB2, KLRC2, KLRD1, KLRK1, LAG3, LTA, NCR3, NLRP3, PTAFR, PTPRC, SASH3, SCIMP, SH2D1A, SLAMF6, STAP1, TBX21, TREM2, VAV1, XCL1]	[CD177, CD1C, CD1E, CLCF1, CLNK, FADD, IL1B, LAG3, MAVS, NECTIN2, NOD2, PVR, SPI1, TICAM1, TNF]
GO:0002820	negative regulation of adaptive immune response	0.013798	[4, 5, 6]	22	36.6667	66.8379	33.1621	[ALOX15, CR2, FOXP3, IL7R, KLRC1, KLRD1, LILRB1, LILRB4, NCKAP1L, PTPN6, PTPRC, SAMSN1, TBX21, XCL1]	[BCL6, CEACAM1, HFE, IL4R, IL7R, JAK3, NOD2, ZBTB7B, ZC3H12A]
GO:0051249	regulation of lymphocyte activation	2.61523e-15	[4, 5, 6]	154	27.5986	71.7852	28.2148	[ADAM8, AIF1, BANK1, BLK, BTK, BTLA, CAMK4, CARD11, CCDC88B, CCL19, CCL2, CCL5, CCR2, CD19, CD2, CD22, CD27, CD3E, CD4, CD40LG, CD5, CD6, CD74, CD80, CD86, CDKN2A, CLCF1, CLNK, CORO1A, CRTAM, CTLA4, DOCK8, EBI3, EGR3, EPX, FCRL3, FGL2, FGR, FOXP3, GRAP2, HLA-DMB, HLA-DOA, HLA-DPA1, HLA-DPB1, HLA-DRA, HLA-DRB1, ICOS, IFNG, IGLL5, IKZF3, IL12RB1, IL18, IL7R, INPP5D, IRF4, KLRC2, KLRK1, LAG3, LAX1, LCK, LEF1, LILRB1, LILRB4, LMO1, LST1, MYB, MZB1, NCKAP1L, NFAM1, NLRP3, PLA2G2D, PRDM1, PRKCQ, PTPN22, PTPN6, PTPRC, PYCARD, RAC2, RASAL3, RHOH, RUNX3, SAMSN1, SASH3, SIRPG, SIT1, SLAMF8, SOCS1, SPN, SYK, TBC1D10C, TBX21, TESPA1, THEMIS2, THY1, TIGIT, TNFAIP3, TNFAIP8L2, TNFRSF13B, TNFRSF18, TNFSF13B, TNFSF14, TNFSF8, TOX, VAV1, VNN1, XCL1, ZAP70, ZNF683]	[ABL1, AGER, AMH, AP3D1, BCL6, BTLA, CCL2, CCL21, CCR7, CD276, CD74, CDKN1A, CEACAM1, CLC, CLCF1, CLNK, CLPTM1, CSK, CYP26B1, DCAF15, DLG5, DTX1, ERBB2, FADD, FLOT2, GNAO1, GPAM, HFE, IDO1, IL15RA, IL1B, IL4R, IL7R, INHA, JAK3, LAG3, LGALS9, LRRC32, NOD2, NRARP, PDCD1, RAC2, RARA, SLC7A1, SOX12, SOX13, SRC, TICAM1, TIMP1, VNN1, VSIR, ZBTB7B, ZC3H12A, ZMIZ1, ZNF335]
GO:0001912	positive regulation of leukocyte mediated cytotoxicity	0.000183889	[4, 5, 6, 7]	24	42.8571	78.7321	21.2679	[CD1B, CD1C, CD1E, CD226, CRTAM, HLA-DRA, HLA-DRB1, IL12RB1, IL18RAP, KLRC2, KLRD1, KLRK1, LAG3, NCR3, PTPRC, SH2D1A, SLAMF6, STAP1, VAV1, XCL1]	[CD1C, CD1E, FADD, LAG3, NECTIN2, PVR, SPI1]
GO:0002286	T cell activation involved in immune response	4.8376e-06	[5, 6]	41	35.6522	73.5201	26.4799	[APBB1IP, BATF, BCL3, CCL19, CD1C, CD74, CD80, CD86, EOMES, FGL2, FOXP3, HLA-DMB, HLA-DRA, HLA-DRB1, IFNG, IL12RB1, IL18, IRF4, ITGAL, LCP1, LEF1, LILRB1, LY9, MYB, NCKAP1L, NLRP3, SEMA4A, SLAMF6, SPN, TBX21]	[BCL3, BCL6, CD1C, CD74, CEACAM1, ICAM1, IL4R, JAK3, LGALS9, RARA, RELB, STAT3, ZBTB7B, ZC3H12A]
GO:0002706	regulation of lymphocyte mediated immunity	8.40896e-06	[5, 6]	53	30.9942	73.656	26.344	[BTK, CCR2, CD1B, CD1C, CD1E, CD226, CD96, CLCF1, CLNK, CR2, CRTAM, FOXP3, FUT7, HLA-DRA, HLA-DRB1, IL12RB1, IL18, IL18RAP, IL7R, KLRC1, KLRC2, KLRD1, KLRK1, LAG3, LILRB1, LILRB4, LTA, NCKAP1L, NCR1, NCR3, NLRP3, PTPN6, PTPRC, SASH3, SH2D1A, SLAMF6, TBX21, TREM2, VAV1, WAS, XCL1]	[AGER, BCL6, CD1C, CD1E, CEACAM1, CLC, CLCF1, CLNK, FADD, HFE, IL1B, IL7R, LAG3, LGALS9, NECTIN2, NOD2, PVR, TNF, WAS]
GO:0002718	regulation of cytokine production involved in immune response	0.00226755	[4, 5, 6, 7]	34	32.0755	57.6965	42.3035	[ANGPT1, BTK, CAMK4, CCR2, CD226, CD74, CD96, CLCF1, CLNK, FOXP3, IL18, LILRB1, LILRB4, LPAL2, NLRP3, NR4A3, SASH3, SCIMP, TBX21, XCL1]	[ANGPT1, APOA1, BCL6, CD74, CLC, CLCF1, CLNK, FFAR2, HFE, HK1, IL1B, JAK3, MAVS, NOD2, NR4A3, SLC7A5, SPHK2, TICAM1, TNF]
GO:0002822	regulation of adaptive immune response based on somatic recombination of immune receptors built from immunoglobulin superfamily domains	5.7655e-05	[5, 6]	52	29.7143	68.9553	31.0447	[BTK, CCL19, CCR2, CD1B, CD1C, CD1E, CD226, CD4, CD80, CLCF1, CLEC6A, CR2, FOXP3, FUT7, HLA-DRA, HLA-DRB1, IL12RB1, IL18, IL7R, KLRC1, KLRD1, LILRB1, LILRB4, LTA, NCKAP1L, NLRP3, PRKCQ, PTPN6, PTPRC, SASH3, TBX21, TNFAIP3, TNFSF13B, TREM2, WAS, XCL1]	[AGER, BCL6, CD1C, CD1E, CEACAM1, CLC, CLCF1, FADD, GNAO1, HFE, IL1B, IL4R, IL7R, JAK3, NECTIN2, NOD2, PVR, TNF, WAS, ZBTB7B, ZC3H12A]
GO:0002886	regulation of myeloid leukocyte mediated immunity	4.0889e-05	[5, 6]	26	43.3333	59.92	40.08	[BLK, BTK, CAMK4, CCR2, CD177, CD84, CXCL6, FGR, ITGB2, PRAM1, PTAFR, RAC2, STAP1, STXBP2, SYK]	[CD177, FES, FOXF1, GAB2, GATA2, IL4R, LGALS9, MAVS, NPPA, RAC2, SPHK2, SPI1, TICAM1]
GO:0046631	alpha-beta T cell activation	1.31131e-14	[5, 6]	66	41.25	76.5988	23.4012	[BATF, BCL11B, BCL3, CCL19, CCR2, CD3E, CD80, CD86, CRTAM, DOCK2, EBI3, EOMES, FOXP3, FUT7, HLA-DRA, HLA-DRB1, IFNG, IL12RB1, IL18, IRF4, ITK, LEF1, LILRB1, LILRB4, LY9, MYB, NCKAP1L, NLRP3, PLA2G2D, PRDM1, PRKCQ, PTPN22, PTPRC, RASAL3, RUNX3, SASH3, SEMA4A, SLAMF6, SOCS1, SPN, SYK, TBX21, TNFSF8, TOX, WDFY4, XCL1, ZAP70, ZNF683]	[ABL1, AGER, AP3D1, ARMC5, BCL3, BCL6, ELF4, GNAO1, HFE, IL4R, JAK3, LGALS9, RARA, RELB, STAT3, TCIRG1, VSIR, ZBTB7B, ZC3H12A]
GO:0051250	negative regulation of lymphocyte activation	1.90534e-05	[4, 5, 6, 7]	50	31.25	71.5858	28.4142	[BANK1, BLK, BTK, CD74, CD80, CD86, CDKN2A, CLNK, CRTAM, CTLA4, FGL2, FGR, FOXP3, HLA-DRB1, INPP5D, LAG3, LAX1, LILRB1, LILRB4, LST1, NCKAP1L, PLA2G2D, PTPN22, PTPN6, RUNX3, SAMSN1, SOCS1, SPN, TBC1D10C, TBX21, TIGIT, TNFAIP3, TNFAIP8L2, TNFRSF13B, XCL1]	[BCL6, CD74, CEACAM1, CLNK, DLG5, DTX1, ERBB2, HFE, IL4R, INHA, JAK3, LAG3, LGALS9, LRRC32, NRARP, VSIR, ZBTB7B, ZC3H12A]
GO:0002228	natural killer cell mediated immunity	0.000785919	[5, 6, 7]	27	37.5	77.2786	22.7213	[CD226, CD96, CLNK, CORO1A, CRTAM, GZMB, IL18, IL18RAP, KLRC1, KLRC2, KLRD1, KLRK1, LAG3, LILRB1, NCR1, NCR3, PTPN6, SH2D1A, SLAMF6, SLAMF7, VAV1]	[CEACAM1, CLNK, LAG3, LGALS9, NECTIN2, PLEKHM2, PVR, RNF19B]
GO:0002708	positive regulation of lymphocyte mediated immunity	0.00696467	[5, 6, 7]	35	30.4348	77.3544	22.6456	[BTK, CD1B, CD1C, CD1E, CD226, CLCF1, CLNK, CRTAM, FOXP3, HLA-DRA, HLA-DRB1, IL12RB1, IL18, IL18RAP, KLRC2, KLRD1, KLRK1, LAG3, LTA, NCR3, NLRP3, PTPRC, SASH3, SH2D1A, SLAMF6, TBX21, TREM2, VAV1, XCL1]	[CD1C, CD1E, CLCF1, CLNK, FADD, IL1B, LAG3, NECTIN2, NOD2, PVR, TNF]
GO:0002823	negative regulation of adaptive immune response based on somatic recombination of immune receptors built from immunoglobulin superfamily domains	0.0404572	[5, 6, 7]	20	36.3636	63.3373	36.6627	[CR2, FOXP3, IL7R, KLRC1, KLRD1, LILRB1, LILRB4, NCKAP1L, PTPN6, PTPRC, TBX21, XCL1]	[BCL6, CEACAM1, HFE, IL4R, IL7R, JAK3, NOD2, ZBTB7B, ZC3H12A]
GO:0042267	natural killer cell mediated cytotoxicity	0.0043298	[4, 5, 6, 7, 8]	25	36.2319	77.8606	22.1394	[CD226, CORO1A, CRTAM, GZMB, IL18, IL18RAP, KLRC1, KLRC2, KLRD1, KLRK1, LAG3, LILRB1, NCR1, NCR3, PTPN6, SH2D1A, SLAMF6, SLAMF7, VAV1]	[CEACAM1, LAG3, LGALS9, NECTIN2, PLEKHM2, PVR, RNF19B]
GO:0050863	regulation of T cell activation	2.38265e-22	[5, 6, 7]	126	35.3933	70.5742	29.4258	[ADAM8, AIF1, BTLA, CAMK4, CARD11, CCDC88B, CCL19, CCL2, CCL5, CCR2, CD2, CD27, CD3E, CD4, CD40LG, CD5, CD6, CD74, CD80, CD86, CDKN2A, CLCF1, CORO1A, CRTAM, CTLA4, DOCK8, EBI3, EGR3, EPX, FGL2, FOXP3, GRAP2, HLA-DMB, HLA-DOA, HLA-DPA1, HLA-DPB1, HLA-DRA, HLA-DRB1, ICOS, IFNG, IL12RB1, IL18, IL7R, IRF4, KLRK1, LAG3, LAX1, LCK, LEF1, LILRB1, LILRB4, LMO1, MYB, NCKAP1L, NLRP3, PLA2G2D, PRDM1, PRKCQ, PTPN22, PTPN6, PTPRC, PYCARD, RAC2, RASAL3, RHOH, RUNX3, SASH3, SIRPG, SIT1, SOCS1, SPN, SYK, TBX21, TESPA1, THY1, TIGIT, TNFAIP8L2, TNFRSF18, TNFSF13B, TNFSF14, TNFSF8, TOX, VAV1, VNN1, XCL1, ZAP70, ZNF683]	[ABL1, AGER, AP3D1, BCL6, BTLA, CCL2, CCL21, CCR7, CD276, CD74, CEACAM1, CLC, CLCF1, CLPTM1, CSK, CYP26B1, DLG5, DTX1, ERBB2, FADD, FLOT2, GNAO1, GPAM, HFE, IDO1, IL1B, IL4R, IL7R, JAK3, LAG3, LGALS9, LRRC32, NOD2, NRARP, PDCD1, RAC2, RARA, SLC7A1, SOX12, SOX13, SRC, TIMP1, VNN1, VSIR, ZBTB7B, ZC3H12A, ZMIZ1]
GO:1903038	negative regulation of leukocyte cell-cell adhesion	0.00959625	[5, 6, 7]	39	28.4672	64.6542	35.3458	[CD74, CD80, CD86, CDKN2A, CRTAM, CTLA4, FGL2, FOXP3, HLA-DRB1, LAG3, LAX1, LILRB1, LILRB4, NCKAP1L, PLA2G2D, PTPN22, PTPN6, RUNX3, SOCS1, SPN, TBX21, TIGIT, TNFAIP8L2, XCL1]	[BCL6, CCL21, CD74, CEACAM1, DLG5, DTX1, ERBB2, HFE, IL4R, JAK3, LAG3, LGALS9, LRRC32, NRARP, VSIR, ZBTB7B, ZC3H12A]
GO:0001914	regulation of T cell mediated cytotoxicity	0.00123518	[5, 6, 7, 8]	18	47.3684	67.7988	32.2012	[CD1B, CD1C, CD1E, HLA-DRA, HLA-DRB1, IL12RB1, IL7R, KLRC1, KLRD1, LILRB1, NCKAP1L, PTPRC, XCL1]	[AGER, CD1C, CD1E, CEACAM1, FADD, IL7R, NECTIN2, PVR]
GO:0002709	regulation of T cell mediated immunity	0.000156877	[6, 7]	32	36.3636	68.0369	31.9631	[CCR2, CD1B, CD1C, CD1E, CLCF1, FOXP3, FUT7, HLA-DRA, HLA-DRB1, IL12RB1, IL18, IL7R, KLRC1, KLRD1, LILRB1, LILRB4, NCKAP1L, NLRP3, PTPRC, SASH3, TBX21, WAS, XCL1]	[AGER, CD1C, CD1E, CEACAM1, CLC, CLCF1, FADD, HFE, IL1B, IL7R, NECTIN2, NOD2, PVR, WAS]
GO:0002715	regulation of natural killer cell mediated immunity	0.00246441	[5, 6, 7, 8]	20	42.5532	77.554	22.446	[CD226, CD96, CLNK, CRTAM, IL18RAP, KLRC1, KLRC2, KLRD1, KLRK1, LAG3, LILRB1, NCR1, NCR3, SH2D1A, SLAMF6, VAV1]	[CEACAM1, CLNK, LAG3, LGALS9, NECTIN2, PVR]
GO:0035710	CD4-positive, alpha-beta T cell activation	4.56799e-08	[6, 7]	42	40	72.8548	27.1452	[BATF, BCL3, CCL19, CD80, CD86, FOXP3, FUT7, HLA-DRA, HLA-DRB1, IFNG, IL12RB1, IL18, IRF4, LEF1, LY9, MYB, NCKAP1L, NLRP3, PLA2G2D, PRKCQ, RUNX3, SASH3, SEMA4A, SLAMF6, SOCS1, SPN, TBX21, TOX, XCL1]	[AGER, ARMC5, BCL3, BCL6, IL4R, JAK3, LGALS9, RARA, RELB, STAT3, TCIRG1, VSIR, ZBTB7B, ZC3H12A]
GO:0043300	regulation of leukocyte degranulation	9.21576e-06	[4, 5, 6, 7, 8, 9]	23	50	58.3966	41.6034	[BLK, CCR2, CD177, CD84, FGR, ITGB2, KLRC2, NCKAP1L, PRAM1, PTAFR, RAC2, STXBP2, SYK]	[CD177, CEACAM1, FES, FOXF1, GAB2, GATA2, IL4R, LGALS9, NPPA, RAC2, SPHK2, SPI1]
GO:0002710	negative regulation of T cell mediated immunity	0.0356183	[6, 7, 8]	13	48.1481	76.4106	23.5894	[FOXP3, IL7R, KLRC1, KLRD1, LILRB1, LILRB4, NCKAP1L, PTPRC, TBX21, XCL1]	[CEACAM1, HFE, IL7R, NOD2]
GO:0002717	positive regulation of natural killer cell mediated immunity	0.0266632	[5, 6, 7, 8, 9]	14	46.6667	79.5377	20.4623	[CD226, CLNK, CRTAM, IL18RAP, KLRC2, KLRD1, KLRK1, LAG3, NCR3, SH2D1A, SLAMF6, VAV1]	[CLNK, LAG3, NECTIN2, PVR]
GO:0030098	lymphocyte differentiation	4.54796e-19	[4, 5, 6, 7, 8, 9, 10]	129	32.6582	72.3768	27.6232	[ADAM8, BATF, BCL11B, BCL3, BLNK, BTK, CAMK4, CARD11, CCL19, CCR2, CD19, CD2, CD27, CD3D, CD3E, CD3G, CD4, CD40LG, CD74, CD79A, CD80, CD86, CD8A, CDKN2A, CLCF1, CR2, CRTAM, CTLA4, DOCK10, DOCK2, EGR3, EOMES, FCRL3, FGL2, FLT3, FOXP3, FUT7, HLA-DOA, HLA-DRA, HLA-DRB1, IFNG, IKZF1, IKZF3, IL12RB1, IL18, IL7R, INPP5D, IRF4, IRF8, ITGA4, ITK, KLRC1, LAG3, LCK, LEF1, LILRB4, LY9, MS4A1, MYB, NCKAP1L, NFAM1, NLRP3, PLA2G2D, POU2AF1, POU2F2, PRDM1, PTK2B, PTPN22, PTPN6, PTPRC, RHOH, RUNX3, SASH3, SEMA4A, SLAMF6, SLAMF8, SOCS1, SPN, SYK, TBX21, TESPA1, THEMIS, TNFRSF18, TNFSF13B, TNFSF8, TOX, VAV1, VNN1, WNT1, ZAP70, ZNF683]	[ABL1, AP3D1, ARMC5, BCL3, BCL6, CCR7, CD74, CLCF1, CLPTM1, CYP26B1, DTX1, ERBB2, FADD, FLT3, GBA, GNAO1, HDAC5, IL15RA, IL1B, IL4R, IL7R, INHA, JAK3, KDELR1, LAG3, LGALS9, LRRC8A, NRARP, RARA, RELB, SOX12, SOX13, SPI1, SRF, STAT3, SYVN1, TCF3, TCF7L1, TCIRG1, VNN1, VSIR, ZBTB7A, ZBTB7B, ZC3H12A, ZMIZ1]
GO:0042269	regulation of natural killer cell mediated cytotoxicity	0.0109661	[5, 6, 7, 8, 9]	18	41.8605	78.3919	21.6081	[CD226, CRTAM, IL18RAP, KLRC1, KLRC2, KLRD1, KLRK1, LAG3, LILRB1, NCR1, NCR3, SH2D1A, SLAMF6, VAV1]	[CEACAM1, LAG3, LGALS9, NECTIN2, PVR]
GO:0046634	regulation of alpha-beta T cell activation	4.95072e-09	[6, 7, 8]	44	41.1215	77.554	22.446	[CCL19, CCR2, CD3E, CD80, CD86, CRTAM, EBI3, FOXP3, HLA-DRA, HLA-DRB1, IFNG, IL12RB1, IL18, IRF4, LILRB1, LILRB4, MYB, NCKAP1L, NLRP3, PRDM1, PRKCQ, PTPN22, PTPRC, RASAL3, RUNX3, SASH3, SOCS1, SYK, TBX21, XCL1, ZAP70, ZNF683]	[AGER, AP3D1, BCL6, GNAO1, HFE, IL4R, JAK3, LGALS9, RARA, VSIR, ZBTB7B, ZC3H12A]
GO:1903131	mononuclear cell differentiation	6.89401e-22	[5, 6, 7, 8, 9]	146	32.5167	69.7763	30.2237	[ADAM8, BATF, BCL11B, BCL3, BLK, BLNK, BTK, CAMK4, CARD11, CCL19, CCR2, CD19, CD2, CD27, CD3D, CD3E, CD3G, CD4, CD40LG, CD74, CD79A, CD80, CD86, CD8A, CDKN2A, CLCF1, CR2, CRTAM, CSF1R, CTLA4, DOCK10, DOCK2, EGR3, EOMES, FCRL3, FGL2, FLT3, FOXP3, FUT7, HLA-DOA, HLA-DRA, HLA-DRB1, IFNG, IKZF1, IKZF3, IL12RB1, IL18, IL7R, INPP5D, IRF4, IRF8, ITGA4, ITK, KLRC1, LAG3, LCK, LEF1, LILRB1, LILRB4, LY9, MS4A1, MT1G, MYB, NCKAP1L, NFAM1, NLRP3, PLA2G2D, POU2AF1, POU2F2, PRDM1, PTK2B, PTPN22, PTPN6, PTPRC, RHOH, RUNX3, SASH3, SEMA4A, SLAMF6, SLAMF8, SOCS1, SPN, SYK, TBX21, TESPA1, THEMIS, TNFRSF18, TNFSF13B, TNFSF8, TOX, TREM2, TRPM2, UBD, VAV1, VNN1, WNT1, ZAP70, ZNF683]	[ABL1, AGER, AP3D1, ARMC5, BATF2, BCL3, BCL6, CCR7, CD74, CLCF1, CLPTM1, CSF1, CYP26B1, DHRS2, DTX1, ERBB2, FADD, FASN, FES, FLT3, GBA, GNAO1, HDAC5, IL15RA, IL1B, IL4R, IL7R, INHA, JAK3, KDELR1, LAG3, LGALS9, LRRC8A, LTBR, MYC, MYH9, NRARP, RARA, RELB, SOX12, SOX13, SPI1, SRF, STAT3, SYVN1, TCF3, TCF7L1, TCIRG1, VEGFA, VNN1, VSIR, ZBTB7A, ZBTB7B, ZC3H12A, ZMIZ1]
GO:0046635	positive regulation of alpha-beta T cell activation	6.89753e-08	[6, 7, 8, 9]	32	47.0588	84.8819	15.1181	[CCL19, CCR2, CD3E, CD80, CD86, EBI3, FOXP3, HLA-DRA, HLA-DRB1, IFNG, IL12RB1, IL18, LILRB4, MYB, NCKAP1L, NLRP3, PRKCQ, PTPN22, PTPRC, RASAL3, RUNX3, SASH3, SOCS1, SYK, XCL1, ZAP70]	[AP3D1, GNAO1, IL4R, LGALS9, RARA, ZBTB7B]
GO:2000514	regulation of CD4-positive, alpha-beta T cell activation	4.57043e-05	[7, 8, 9]	28	41.1765	73.2285	26.7715	[CCL19, CD80, CD86, FOXP3, HLA-DRA, HLA-DRB1, IFNG, IL12RB1, IL18, IRF4, MYB, NCKAP1L, NLRP3, PRKCQ, RUNX3, SASH3, SOCS1, TBX21, XCL1]	[AGER, BCL6, IL4R, JAK3, LGALS9, RARA, VSIR, ZBTB7B, ZC3H12A]
GO:2001185	regulation of CD8-positive, alpha-beta T cell activation	0.0167405	[7, 8, 9]	11	57.8947	77.554	22.446	[CRTAM, LILRB1, LILRB4, NCKAP1L, PTPN22, RUNX3, SOCS1, XCL1]	[HFE, VSIR, ZBTB7B]
GO:0043367	CD4-positive, alpha-beta T cell differentiation	3.67211e-08	[7, 8, 9, 10, 11, 12, 13]	37	43.5294	76.0782	23.9218	[BATF, BCL3, CCL19, CD80, CD86, FOXP3, FUT7, HLA-DRA, HLA-DRB1, IFNG, IL12RB1, IL18, IRF4, LEF1, LY9, MYB, NCKAP1L, NLRP3, PLA2G2D, RUNX3, SASH3, SEMA4A, SLAMF6, SOCS1, SPN, TBX21, TOX]	[ARMC5, BCL3, BCL6, IL4R, JAK3, LGALS9, RARA, RELB, STAT3, ZBTB7B, ZC3H12A]
GO:0046637	regulation of alpha-beta T cell differentiation	1.2892e-06	[7, 8, 9, 10, 11, 12, 13]	30	44.7761	78.0851	21.9149	[CCL19, CD80, CD86, FOXP3, HLA-DRA, HLA-DRB1, IFNG, IL12RB1, IL18, IRF4, LILRB4, MYB, NCKAP1L, NLRP3, PRDM1, RUNX3, SASH3, SOCS1, SYK, TBX21, ZAP70, ZNF683]	[AP3D1, BCL6, IL4R, JAK3, LGALS9, RARA, ZBTB7B, ZC3H12A]
GO:0046638	positive regulation of alpha-beta T cell differentiation	2.60354e-05	[7, 8, 9, 10, 11, 12, 13, 14]	23	47.9167	82.346	17.654	[CCL19, CD80, CD86, FOXP3, HLA-DRA, HLA-DRB1, IFNG, IL12RB1, IL18, LILRB4, MYB, NCKAP1L, NLRP3, RUNX3, SASH3, SOCS1, SYK, ZAP70]	[AP3D1, IL4R, LGALS9, RARA, ZBTB7B]
GO:0045622	regulation of T-helper cell differentiation	0.00199112	[4, 5, 9, 10, 11, 12, 13, 14, 15, 16]	18	46.1538	72.1553	27.8447	[CCL19, CD80, CD86, FOXP3, HLA-DRA, HLA-DRB1, IL12RB1, IL18, IRF4, MYB, NLRP3, TBX21]	[BCL6, IL4R, JAK3, RARA, ZBTB7B, ZC3H12A]
GO:0043370	regulation of CD4-positive, alpha-beta T cell differentiation	1.97767e-05	[8, 9, 10, 11, 12, 13, 14]	24	47.0588	75.8841	24.1159	[CCL19, CD80, CD86, FOXP3, HLA-DRA, HLA-DRB1, IFNG, IL12RB1, IL18, IRF4, MYB, NCKAP1L, NLRP3, RUNX3, SASH3, SOCS1, TBX21]	[BCL6, IL4R, JAK3, LGALS9, RARA, ZBTB7B, ZC3H12A]
GO:0043372	positive regulation of CD4-positive, alpha-beta T cell differentiation	2.04775e-05	[8, 9, 10, 11, 12, 13, 14, 15]	18	58.0645	81.9327	18.0673	[CCL19, CD80, CD86, FOXP3, HLA-DRA, HLA-DRB1, IFNG, IL12RB1, IL18, MYB, NCKAP1L, NLRP3, SASH3, SOCS1]	[IL4R, LGALS9, RARA, ZBTB7B]
GO:0002682	regulation of immune system process	1.99155e-30	[2, 3]	430	23.5487	62.0539	37.9461	[ADAM8, ADCY7, AIF1, AIM2, ALOX15, ANGPT1, APOBEC3G, BANK1, BLK, BLNK, BTK, BTLA, BTN3A1, BTN3A2, C1QA, C1QB, C1QC, C1QTNF1, C2, C8G, CALCR, CAMK4, CARD11, CASP8, CCDC88B, CCL19, CCL2, CCL24, CCL3, CCL4, CCL5, CCR2, CD177, CD19, CD1B, CD1C, CD1E, CD2, CD200R1, CD22, CD226, CD244, CD247, CD27, CD300LF, CD33, CD3D, CD3E, CD3G, CD4, CD40LG, CD48, CD5, CD6, CD74, CD79A, CD80, CD84, CD86, CD8A, CD8B, CD96, CDKN2A, CFP, CLCF1, CLEC10A, CLEC1B, CLEC4D, CLEC4E, CLEC6A, CLNK, CNR1, CNR2, CORO1A, CR2, CRTAM, CSF1R, CST7, CTLA4, CXCL10, CXCL6, CXCR3, CXorf21, CYP11B1, CYSLTR1, DOCK8, DPEP1, DRD1, EBI3, EDN2, EGR3, EPX, EREG, EVI2B, FCGR2C, FCN1, FCN3, FCRL3, FGL2, FGR, FOXP3, FUT7, FYB1, GBP5, GPR150, GPR171, GPR55, GPR83, GPSM3, GRAP2, H3C10, H3C11, H3C12, H3C7, HCLS1, HCST, HLA-DMB, HLA-DOA, HLA-DPA1, HLA-DPB1, HLA-DQA1, HLA-DRA, HLA-DRB1, HLA-DRB5, ICOS, IFNG, IGLL5, IKBKE, IKZF3, IL12RB1, IL18, IL18RAP, IL7R, INPP5D, IRF4, ITGA4, ITGAL, ITGB2, ITGB7, ITK, JAML, KCNN4, KIR2DL2, KIR2DL3, KIR3DL2, KLRB1, KLRC1, KLRC2, KLRD1, KLRK1, LAG3, LAIR1, LAIR2, LAX1, LCK, LCP2, LDLR, LEF1, LILRA1, LILRB1, LILRB4, LMO1, LPAL2, LRRC17, LST1, LTA, MOG, MS4A1, MUC16, MUC19, MUC6, MYB, MYO1G, MZB1, NCKAP1L, NCR1, NCR3, NFAM1, NLRC3, NLRP3, NLRP6, NR4A3, ORM2, P2RY12, PAX5, PILRA, PLA2G2D, PLA2G7, PRAM1, PRDM1, PRKCB, PRKCQ, PTAFR, PTGDR, PTGER2, PTK2B, PTPN22, PTPN6, PTPRC, PYCARD, PYHIN1, RAC2, RASAL3, RHEX, RHOH, RLN2, RUNX3, SAMSN1, SASH3, SCIMP, SELE, SELL, SH2D1A, SIGLEC16, SIRPG, SIT1, SKAP1, SLA2, SLAMF6, SLAMF7, SLAMF8, SMPD3, SOCS1, SOCS3, SPN, STAP1, STAT1, STXBP2, SYK, TBC1D10C, TBX21, TESPA1, THBS1, THEMIS, THEMIS2, THY1, TIGIT, TLR6, TLR8, TNFAIP3, TNFAIP8L2, TNFRSF13B, TNFRSF18, TNFSF13B, TNFSF14, TNFSF8, TOX, TRAT1, TREM2, TSC22D3, UBASH3A, VAV1, VNN1, WAS, XCL1, XCL2, XG, ZAP70, ZBP1, ZNF683]	[ABL1, ACTB, ADCY1, ADCY3, ADCY4, ADCY9, ADIPOQ, AGER, AMH, ANGPT1, AP3D1, APOA1, APOD, AQP3, BAG6, BCAR1, BCL6, BTLA, C1QTNF1, C5, C5AR1, C8G, CALCR, CCL2, CCL21, CCL24, CCR7, CD177, CD1C, CD1E, CD276, CD300E, CD74, CDKN1A, CEACAM1, CFH, CGA, CHGA, CLC, CLCF1, CLEC1B, CLEC4E, CLNK, CLPTM1, CNR1, COL1A1, CPN2, CRHR2, CRP, CSF1, CSK, CST7, CX3CL1, CYP26B1, DCAF15, DGKZ, DLG5, DTX1, ECM1, EDN2, ENPP3, ERBB2, FADD, FCN3, FES, FFAR2, FLOT2, FOXF1, FPR1, FURIN, GAB2, GATA2, GCSAM, GNAI2, GNAO1, GPAM, GPBAR1, GPER1, GPI, GPR137, GPR20, GPR83, GPR84, GRN, H3C10, H3C12, H4C3, HAVCR1, HFE, HK1, HLA-DOB, HRH2, HSF1, ICAM1, IDO1, IFITM1, IL15RA, IL1B, IL4R, IL7R, INHA, JAK3, JUND, KLF10, KMT2D, LAG3, LDLR, LGALS9, LIMK1, LOX, LRRC17, LRRC32, LTF, MAPK3, MAVS, MOV10, MSN, MSTN, MUC19, MUC20, MUC3A, MYC, MYH9, MYL9, MYO18A, NCOR2, NECTIN2, NFE2, NLRC5, NOD2, NPPA, NR1D1, NR4A3, NRARP, PAF1, PCDHA4, PCDHA6, PDCD1, PLA2G2A, PLA2G7, PLVAP, PQBP1, PRKACA, PRKAR2B, PTGIR, PTN, PVR, RAC2, RAMP2, RAP1A, RARA, RBM14, RELA, RELB, RGCC, RHBDF2, RHOG, RMRP, RNF26, RNU1-93P, SELE, SELENOP, SERPINE1, SERPING1, SETD1A, SH2B2, SIGLEC9, SLC7A1, SLC7A5, SLC7A8, SMAD3, SOCS3, SOX12, SOX13, SPHK1, SPHK2, SPI1, SPNS2, SPPL2B, SRC, STAT3, STING1, TFE3, THBS1, THPO, TICAM1, TIMP1, TNF, TRIB1, TRIM62, TRPV4, VEGFA, VIPR2, VNN1, VSIR, VTN, WAS, XG, ZBTB7B, ZC3H12A, ZCCHC3, ZDHHC11, ZFP36, ZMIZ1, ZNF335, ZNF580]
GO:0040012	regulation of locomotion	6.82537e-08	[2, 3]	217	20.9257	38.545	61.455	[ADAM8, ADAMTS9, ADORA3, AIF1, ALOX15B, ANGPT1, ANGPT2, BMP7, CARMIL2, CASS4, CCL19, CCL2, CCL24, CCL3, CCL4, CCL5, CCR2, CCR4, CD200R1, CD74, CDH1, CORO1A, CSF1R, CXCL10, CXCR3, CXCR4, DOCK10, DOCK8, DPEP1, DRD1, EDN2, EREG, FGR, FUT7, GPSM3, IFNG, IL16, ITGA4, ITGAX, KLRK1, LEF1, MMP9, NCKAP1L, NELL2, NR4A3, NTN1, P2RY12, PIK3CG, PLA2G7, PLAU, PLXNC1, PTAFR, PTK2B, PTPN22, PTPRC, PYCARD, RAC2, RHOH, SELE, SEMA4A, SEMA4D, SLAMF8, SMPD3, SPN, STAP1, SUCNR1, TACSTD2, TCAF2, THBS1, THY1, TNFRSF18, TREM2, WAS, XCL1, XCL2, XG]	[ABCC8, ABI3, ABL1, ACKR3, ACTN4, ADAMTS9, ADGRG1, ADIPOQ, AGER, AGT, AMH, ANGPT1, APOD, ARHGDIA, ARRDC3, ARTN, ATP1B2, BCAR1, C5, C5AR1, CAMK2B, CAMSAP3, CARMIL2, CCL11, CCL2, CCL21, CCL24, CCR7, CD74, CEACAM1, CGA, CHGA, CITED2, COL1A1, CSF1, CX3CL1, DAB2IP, DAG1, DLG5, DMTN, ECM1, EDN2, ENG, EPHA2, EPPK1, ERBB2, FADD, FAM110A, FES, FLT4, FOXC2, FOXF1, GATA2, GCSAM, GNAI2, GNB3, GPER1, GPI, GRB7, GRN, HBEGF, HDAC5, HDAC7, HSPB1, HYAL1, ICAM1, IFITM1, IL1B, ILK, ITGA3, JUP, LAMA5, LGALS9, LGR6, LMNA, MAP2K3, MAPK3, MAZ, MECP2, MEGF8, MEN1, MIEN1, MINK1, MSN, MSTN, MYADM, MYC, NF2, NGFR, NOD2, NODAL, NOS3, NOTCH1, NR4A3, NSMF, NTN1, OSGIN1, P2RY6, PDGFB, PDGFRB, PFN1, PHACTR1, PLA2G7, PLAU, PLVAP, PLXNA1, PLXNA3, PLXNB1, POSTN, PPARD, PRAG1, PTN, PTPN23, PTPRU, RAC2, RGCC, RHOG, RIPOR1, ROBO4, S100A11, SELE, SELENOP, SEMA3F, SEMA4B, SEMA4C, SEMA6B, SEMA6C, SERPINE1, SH3BP1, SLC9A3R1, SMAD3, SMIM22, SNAI1, SPHK1, SPI1, SRC, SRF, SSX2IP, STAT3, SYDE1, TBX5, THBS1, TIMP1, TNF, TRIB1, TRPV4, VEGFA, VSIR, VTN, WAS, WNT3, XG, ZC3H12A, ZNF580, ZNF609, ZSWIM4, ZSWIM8]
GO:0045321	leukocyte activation	1.82904e-35	[2, 3]	374	25.9722	63.3714	36.6286	[ADAM8, ADGRE3, AIF1, ANPEP, APBB1IP, ARHGAP45, BANK1, BATF, BCL11B, BCL3, BIN2, BLK, BLNK, BTK, BTLA, BTN3A1, C1QA, CAMK4, CARD11, CASP8, CCDC88B, CCL19, CCL2, CCL3, CCL5, CCR2, CD177, CD180, CD19, CD1C, CD2, CD22, CD226, CD244, CD27, CD300LF, CD33, CD3D, CD3E, CD3G, CD4, CD40LG, CD5, CD53, CD6, CD7, CD74, CD79A, CD80, CD84, CD86, CD8A, CD8B, CDKN2A, CEACAM21, CFP, CLCF1, CLEC12A, CLEC4D, CLNK, CNR1, CNR2, CORO1A, COTL1, CR2, CRTAM, CST7, CTLA4, CTSS, CXCL6, CYBB, DOCK10, DOCK2, DOCK8, EBI3, EDN2, EGR3, EOMES, EPX, FCN1, FCRL1, FCRL3, FCRLA, FGL2, FGR, FLT3, FOXP3, FRMPD3, FUT7, GAPT, GMFG, GRAP2, HLA-DMB, HLA-DOA, HLA-DPA1, HLA-DPB1, HLA-DRA, HLA-DRB1, ICOS, IFNG, IGLL5, IKZF1, IKZF3, IL12RB1, IL18, IL18RAP, IL21R, IL7R, INPP5D, IQGAP2, IRF4, IRF8, ITGA4, ITGAL, ITGAX, ITGB2, ITK, JAML, KLRC1, KLRC2, KLRK1, LAG3, LAIR1, LAX1, LCK, LCP1, LCP2, LDLR, LEF1, LILRB1, LILRB4, LMO1, LRMP, LST1, LY9, LYZ, MMP9, MPO, MS4A1, MT1G, MYB, MZB1, NAMPT, NCKAP1L, NCR1, NCR3, NFAM1, NLRC3, NLRP3, NR4A3, ORM2, PIK3CG, PLA2G2D, PLAC8, PLAU, POU2AF1, POU2F2, PRAM1, PRDM1, PRF1, PRKCB, PRKCQ, PTAFR, PTGDR, PTK2B, PTPN22, PTPN6, PTPRC, PTX3, PYCARD, RAB37, RAB44, RAC2, RASAL3, RHOH, RNASET2, RUNX3, SAMSN1, SASH3, SCNN1B, SELL, SELPLG, SEMA4A, SERPINA1, SIRPG, SIT1, SLA2, SLAMF6, SLAMF7, SLAMF8, SLC18A1, SLC27A2, SOCS1, SPN, STAP1, STXBP2, SUCNR1, SYK, TBC1D10C, TBX21, TESPA1, THBS1, THEMIS, THEMIS2, THY1, TIGIT, TLR6, TNFAIP3, TNFAIP8L2, TNFRSF13B, TNFRSF18, TNFSF13B, TNFSF14, TNFSF8, TOX, TREM2, TRPM2, TXNDC5, UBD, VAV1, VNN1, WAS, WDFY4, WNT1, XCL1, ZAP70, ZNF683]	[ABL1, ADGRE5, AGER, ALDOA, AMH, AP3D1, ARL8A, ARMC5, ARSA, ARTN, BAG6, BATF2, BCL3, BCL6, BTLA, C5AR1, CAPN1, CCL2, CCL21, CCR7, CD14, CD177, CD1C, CD276, CD74, CDKN1A, CEACAM1, CHGA, CHI3L1, CLC, CLCF1, CLEC12A, CLNK, CLPTM1, CNR1, COMMD3, CRAT, CSF1, CSK, CST7, CTSA, CTSD, CX3CL1, CYB5R3, CYP26B1, DCAF15, DHRS2, DLG5, DOK3, DSC1, DTX1, DYSF, EDN2, ELF4, ENPP3, ERBB2, FADD, FES, FLOT2, FLT3, FOXF1, FPR1, GAB2, GALNS, GATA2, GBA, GNAO1, GPAM, GPER1, GPI, GPR84, GRN, HAVCR1, HBB, HDAC5, HFE, HPRT1, HVCN1, ICAM1, IDO1, IL15RA, IL1B, IL4R, IL7R, IMPDH1, INHA, IQGAP2, JAK3, JUND, JUP, KDELR1, LAG3, LDLR, LGALS9, LRG1, LRRC32, LRRC8A, LTBR, LTF, METTL7A, MME, MSN, MYH9, MYO18A, NBEAL2, NECTIN2, NHLRC3, NOD2, NPPA, NR1D1, NR4A3, NRARP, PCDHA4, PCDHA6, PDCD1, PKM, PLA2G2A, PLAU, PLAUR, PRKCSH, PTGDS, RAB3A, RAB5B, RAC2, RAP1A, RARA, RELB, RHOG, RNASE2, RNU1-93P, S100A11, SBNO2, SERPINA3, SIGLEC9, SLC44A2, SLC7A1, SLC7A8, SLCO4C1, SMAD3, SOX12, SOX13, SPHK1, SPHK2, SPI1, SRC, SRF, STAT3, STING1, STK11IP, SYVN1, TCF3, TCF7L1, TCIRG1, THBS1, TICAM1, TIMP1, TMEM179B, TMEM63A, TNF, TRAPPC1, TSPAN14, VNN1, VSIR, WAS, ZBTB7A, ZBTB7B, ZC3H12A, ZMIZ1, ZNF335, ZNF395]
GO:0048583	regulation of response to stimulus	4.4044e-27	[2, 3]	851	18.8776	45.1216	54.8784	[ABRA, ACP5, ADAM8, ADCY7, AIF1, AIM2, AKNA, ALOX15, ALOX15B, ANGPT1, ANGPT2, AOAH, APOBEC3G, ARAP2, AREG, ARHGAP15, ARHGAP30, ARHGAP45, ATF3, BANK1, BCL2L14, BCL3, BLK, BLNK, BMF, BMP7, BMPR1B, BRIP1, BTK, BTLA, BTN3A1, BTN3A2, C1QA, C1QB, C1QC, C1QTNF1, C2, C8G, CALCR, CARD11, CASP8, CASS4, CCDC88C, CCL17, CCL19, CCL2, CCL22, CCL24, CCL3, CCL3L1, CCL4, CCL4L1, CCL5, CCR2, CCR4, CD177, CD180, CD19, CD1B, CD1C, CD1E, CD200R1, CD22, CD226, CD247, CD27, CD300LF, CD33, CD3D, CD3E, CD3G, CD4, CD40LG, CD48, CD74, CD79A, CD80, CD84, CD86, CD8A, CD8B, CD96, CDKN2A, CEL, CFP, CHRDL1, CISH, CLCF1, CLEC10A, CLEC1B, CLEC4D, CLEC4E, CLEC6A, CLNK, CNR1, CNR2, CR2, CRB2, CRTAM, CSF1R, CST7, CTLA4, CXCL10, CXCL6, CXCR4, CXorf21, CYP11B1, CYSLTR1, DAPK1, DCC, DEPDC1B, DLGAP2, DPEP1, DPEP2, DRD1, DUSP2, DUSP8, EDN2, ELF3, EPX, EREG, ERFE, FASLG, FCGR2C, FCN1, FCN3, FCRL3, FFAR4, FGD2, FGD3, FGL2, FGR, FLT3, FOLR2, FOXP3, FRZB, FUT7, FYB1, GADD45B, GBP5, GDF6, GFI1, GMIP, GPR150, GPR174, GPR4, GPR55, GPR83, GPRC5A, GPSM3, GRAP2, GUCY2D, H3C10, H3C11, H3C12, H3C7, HCLS1, HCST, HLA-DMB, HLA-DPA1, HLA-DPB1, HLA-DQA1, HLA-DRA, HLA-DRB1, HLA-DRB5, HOPX, ICOS, IER3, IFNG, IGLL5, IKBKE, IL10RA, IL12RB1, IL16, IL18, IL18RAP, IL26, IL7R, INPP5D, IQCJ-SCHIP1, IRF4, ITGA4, ITGAL, ITGB2, ITGB7, ITK, JAML, KCNN4, KIR2DL2, KIR2DL3, KIR3DL2, KLRB1, KLRC1, KLRC2, KLRD1, KLRK1, KNG1, LAG3, LAIR1, LAIR2, LAX1, LCK, LCP1, LCP2, LDLR, LEF1, LIF, LILRA1, LILRB1, LILRB4, LMCD1, LTA, LY86, MAP4K1, MAPK13, MLC1, MMP9, MOG, MS4A1, MSX1, MUC16, MUC19, MUC6, MYB, MYO1G, MZB1, NAMPT, NCF1, NCKAP1L, NCR1, NCR3, NFAM1, NLRC3, NLRP3, NLRP6, NPFFR2, NPPC, NPTX2, NR4A2, NR4A3, NTN1, NUP210, OASL, P2RY10, P2RY12, PAX5, PDE6G, PIK3CG, PIK3IP1, PIK3R5, PILRA, PIM2, PLA2G2D, PLA2G7, PLAU, PLEK, PRAM1, PRDM1, PRKCB, PRKCQ, PROK1, PSCA, PSD4, PTAFR, PTGDR, PTGER2, PTK2B, PTPN22, PTPN6, PTPRC, PYCARD, PYHIN1, RAC2, RAD9B, RASAL3, RASGRF1, RBPMS2, RGS1, RGS10, RGS18, RGS9, RHOH, RLN2, RMI2, RNASE6, RRAD, RTKN2, SALL1, SAMSN1, SASH3, SCIMP, SCUBE1, SELE, SELL, SEMA4A, SEMA4D, SH2D1A, SHISA8, SIGLEC10, SIGLEC16, SKAP1, SLA, SLA2, SLAMF6, SLAMF7, SLAMF8, SLC8A3, SMPDL3B, SOCS1, SOCS3, SPINK1, SPN, STAP1, STAT1, STXBP2, SUCNR1, SYK, TAGAP, TBC1D10C, TBX21, TESPA1, THBS1, THEMIS, THEMIS2, THY1, TLR10, TLR6, TLR8, TMC8, TNFAIP3, TNFAIP8L2, TNFSF13B, TNFSF14, TNIP3, TNMD, TNR, TRABD2A, TRAF1, TRAT1, TREM2, TRIM14, TRPM2, TSPAN8, UBASH3A, UBD, UCP2, VAV1, VNN1, VWC2L, WAS, WNT1, WNT10B, XCL1, XCL2, ZAP70, ZBP1]	[AAAS, ABCA7, ABCC8, ABCD1, ABI3, ABL1, ABR, ABRA, ACKR3, ACP4, ACTB, ACTN4, ADCY1, ADCY3, ADCY4, ADCY9, ADGRG1, ADIPOQ, AGAP2, AGER, AGPAT1, AGT, AGTR1, AKT1S1, AMH, ANGPT1, APLN, APLNR, APLP1, APOA1, APOD, ARAF, ARAP3, ARC, AREG, ARHGAP1, ARHGAP23, ARHGAP39, ARHGDIA, ARHGEF1, ARHGEF16, ARHGEF5, ARMT1, ARRDC3, ARTN, ASPN, BAG3, BAG6, BCAR1, BCL2L1, BCL3, BCL6, BCL9L, BCR, BEND6, BMP8A, BRD4, BTLA, C1QTNF1, C20orf27, C5, C5AR1, C8G, CALCR, CAMK2B, CAPN1, CARM1, CC2D1A, CCL11, CCL2, CCL21, CCL24, CCR7, CD14, CD177, CD1C, CD1E, CD276, CD300E, CD74, CDK1, CDK2, CEACAM1, CEL, CFH, CGA, CHERP, CHGA, CHI3L1, CISH, CITED2, CLC, CLCF1, CLEC1B, CLEC4E, CLIP3, CLNK, CNR1, CNTN6, COL1A1, CPN2, CRAT, CREB3L1, CRHR2, CRP, CRYAB, CSF1, CSK, CSNK1E, CSPG4, CST7, CTHRC1, CX3CL1, CXXC4, CYP26B1, CYP27B1, DAB2IP, DAG1, DAGLA, DAXX, DDX39B, DENND2B, DENND4B, DGKD, DGKZ, DIRAS1, DKK2, DLG5, DLGAP4, DMTN, DOK5, DOT1L, DTX1, DUSP5, DUSP8, DVL3, ECM1, EDN2, EEF1E1, EIF4G1, ELF3, ENDOG, ENG, ENPP3, EPHA2, EPN1, EPPK1, ERBB2, ERFE, ESM1, FABP4, FADD, FAIM2, FAM110A, FAP, FASN, FCN3, FEM1A, FES, FFAR2, FGFR4, FLOT2, FLT3, FLT4, FOXC2, FOXF1, FOXM1, FPR1, FRMD8, FURIN, GAB2, GADD45B, GAS1, GATA2, GATA4, GBA, GBF1, GCSAM, GDF6, GIT1, GLIS2, GNAI2, GNAO1, GPAM, GPBAR1, GPER1, GPI, GPR137, GPR17, GPR20, GPR37L1, GPR4, GPR83, GPR84, GPRC5A, GPRIN1, GRB7, GRIK5, GRINA, GRM2, GRN, GSK3A, GTF2IRD1, H3C10, H3C12, H4C3, HBEGF, HCRTR1, HDAC10, HDAC7, HEYL, HFE, HGS, HIPK4, HMGA1, HOPX, HRH2, HSF1, HSPB1, HSPB8, HTR1B, HTR2A, ICAM1, IER3, IFITM1, IFT80, IL18BP, IL1B, IL1RN, IL4R, IL7R, ILK, INCA1, INHA, INPP5E, IRAK2, ITGA3, ITGA5, ITPRIP, JAK3, JMJD8, JUP, KCNK2, KCP, KCTD11, KIF26A, KLK14, KMT2D, KNG1, KSR1, LAG3, LDLR, LGALS9, LGR6, LIF, LIFR, LILRA5, LIMK1, LIMS2, LMCD1, LMNA, LOX, LRG1, LTBR, LTF, LY6E, LYNX1, LZTS2, MAP2K3, MAP3K10, MAP3K11, MAP3K14, MAP3K6, MAP3K9, MAPK3, MAPK7, MAPK8IP3, MAVS, MAZ, MED12, MEGF8, MEIS3P1, MEN1, MGRN1, MINK1, MLST8, MNT, MSTN, MSX1, MTRNR2L1, MTRNR2L10, MTRNR2L12, MTRNR2L2, MTRNR2L3, MTRNR2L6, MTRNR2L8, MTRNR2L9, MUC19, MUC20, MUC3A, MYADM, MYC, MYH9, NCLN, NCOR2, NDC80, NDST1, NECTIN2, NEFL, NF2, NFATC4, NGF, NGFR, NINJ1, NKD2, NLGN2, NLRC5, NOD2, NODAL, NOP2, NOS3, NOTCH1, NOTCH3, NOTCH4, NPAS2, NPFFR2, NPPA, NPRL3, NR1D1, NR4A2, NR4A3, NRARP, NTN1, NUP188, OBSCN, OMA1, OSM, P2RX3, P2RX5, P2RY6, PAK4, PALM, PCDHA4, PCDHA6, PCGF2, PDCD1, PDE4A, PDGFB, PDGFRB, PDK2, PELI3, PER1, PIAS4, PIDD1, PIP5K1C, PISD, PLA2G2A, PLA2G7, PLAGL2, PLAU, PLAUR, PLEKHG2, PLK3, PLXNA3, PLXNB1, PML, POR, POSTN, PPARD, PPP1R10, PPP1R13L, PPP1R15A, PPP1R9B, PPP2R1A, PPP2R5B, PQBP1, PRAG1, PRDM16, PRKACA, PRKAR2B, PRRT1, PTGES, PTGIR, PTN, PTP4A3, PTPN13, PTPRU, PVR, PXN, RAC2, RAD51AP1, RAD9B, RADX, RAMP2, RAP1A, RAP1GAP2, RAPGEF1, RARA, RASD2, RBM14, RBPMS2, RELA, RELB, RGCC, RGMA, RGS16, RGS18, RHBDF1, RHBDF2, RHOG, RMI1, RMI2, RNF126, RNF157, RNF26, RNU1-93P, RPL26, RPTOR, RRAD, RTEL1-TNFRSF6B, RTKN2, RTN4RL1, S1PR2, SBNO2, SCN5A, SECTM1, SELE, SELENON, SELENOP, SEMA3F, SEMA4B, SEMA4C, SEMA6B, SEMA6C, SEPTIN4, SERPINE1, SERPING1, SGCA, SGTA, SH2B2, SH2B3, SH3BP1, SH3GL1, SHANK3, SHARPIN, SHC2, SHISA5, SHKBP1, SIGLEC9, SIK2, SIK3, SIPA1L3, SLC25A23, SLC2A4, SLC35C1, SLC35F6, SLC44A2, SLC6A9, SLC7A8, SLC9A1, SLC9A3R1, SMAD3, SMARCA4, SMARCB1, SMPD1, SNAI1, SOCS3, SORBS3, SOX10, SOX13, SOX7, SPATA2, SPATC1L, SPHK1, SPHK2, SPI1, SPINK1, SPNS2, SPPL2B, SRC, SSX2IP, STAT3, STING1, STK40, STX1A, STX1B, SYDE1, SYNGAP1, SYVN1, SZT2, TAF6, TCF7L1, TGFB1I1, TGM2, THBS1, THPO, TICAM1, TIMP1, TLE2, TLE3, TLE5, TMEM100, TMEM127, TMEM14A, TMEM161A, TMEM198, TMEM259, TMEM88, TNF, TNFAIP1, TNFRSF1A, TNFSF12, TNIP1, TNMD, TNS2, TP53INP2, TRAF4, TRIB1, TRIB3, TRIM62, TRIM8, TRPV4, TSC2, TSKU, TSPAN14, TSPAN8, UBA52, UBE2B, UBQLN4, UNC5B, USP2, VASN, VEGFA, VIPR2, VNN1, VSIG2, VSIR, VTN, WAS, WBP2, WDR24, WFS1, WNK2, WNT3, WWP2, XRCC1, YPEL3, ZBTB7A, ZBTB7B, ZC3H12A, ZC3H3, ZCCHC3, ZDHHC11, ZFP36, ZMIZ1, ZNF385A, ZNF580, ZNF653, ZSWIM4, ZSWIM8, ZYX]
GO:0002250	adaptive immune response	1.68693e-05	[3]	167	20.9273	74.8444	25.1556	[ADCY7, ALOX15, BATF, BCL3, BTK, BTLA, BTN3A1, BTN3A2, C1QA, C1QB, C1QC, C2, C8G, CAMK4, CCL19, CCR2, CD19, CD1B, CD1C, CD1E, CD226, CD244, CD247, CD27, CD3D, CD3E, CD3G, CD4, CD40LG, CD48, CD6, CD7, CD74, CD79A, CD80, CD84, CD86, CD8A, CD8B, CLCF1, CLEC10A, CLEC4D, CLEC6A, CR2, CRTAM, CTLA4, CTSS, CXCL10, EBI3, EOMES, FOXP3, FUT7, GZMM, HLA-DMA, HLA-DMB, HLA-DOA, HLA-DPA1, HLA-DPB1, HLA-DQA1, HLA-DRA, HLA-DRB1, HLA-DRB5, IFNG, IGLL5, IL12RB1, IL18, IL7R, INPP5D, IRF4, ITK, JCHAIN, KLRC1, KLRC2, KLRD1, KLRK1, LAG3, LAIR1, LAMP3, LAX1, LEF1, LILRA1, LILRB1, LILRB4, LTA, LY9, MCOLN2, MYO1G, NCKAP1L, NLRP3, NR4A3, PIK3CG, PRDM1, PRF1, PRKCB, PRKCQ, PTK2B, PTPN6, PTPRC, PYCARD, SAMSN1, SASH3, SEMA4A, SH2D1A, SIGLEC10, SIT1, SKAP1, SLA2, SLAMF6, SLAMF7, SPN, SYK, TBX21, THEMIS, TLR8, TNFAIP3, TNFRSF13B, TNFRSF17, TNFSF13B, TRAT1, TREM2, WAS, XCL1, ZAP70, ZNF683]	[AGER, ARTN, BCL3, BCL6, BTLA, C5, C8G, CD1C, CD1E, CD74, CEACAM1, CLC, CLCF1, CRP, CSK, FADD, GNAO1, HFE, HLA-DOB, HPRT1, ICAM1, IL18BP, IL1B, IL4R, IL7R, JAK3, LAG3, LILRB5, NCOR2, NECTIN2, NFKB2, NOD2, NR4A3, ORAI1, PDCD1, PPL, PRKACA, PVR, RAP1A, RAP1GAP2, RELB, RHBDF2, RNF19B, SERPING1, SLC7A8, STAT3, TCIRG1, TFE3, TFEB, TNF, WAS, ZBTB7B, ZC3H12A, ZNF395]
GO:0002263	cell activation involved in immune response	9.70126e-12	[3]	189	23.7437	60.0743	39.9257	[ADAM8, ADGRE3, ANPEP, APBB1IP, ARHGAP45, BATF, BCL3, BIN2, BLK, BTK, CCL19, CCL3, CCR2, CD177, CD180, CD19, CD1C, CD244, CD33, CD40LG, CD53, CD74, CD80, CD84, CD86, CEACAM21, CFP, CLCF1, CLEC12A, CLEC4D, CLNK, CORO1A, COTL1, CTSS, CYBB, DOCK10, DOCK2, EOMES, EPX, FCN1, FGL2, FGR, FOXP3, FRMPD3, GAPT, GMFG, HLA-DMB, HLA-DRA, HLA-DRB1, IFNG, IL12RB1, IL18, IQGAP2, IRF4, IRF8, ITGAL, ITGAX, ITGB2, KLRC2, LAIR1, LCP1, LEF1, LILRB1, LRMP, LY9, LYZ, MMP9, MPO, MYB, NCKAP1L, NFAM1, NLRP3, NR4A3, ORM2, PIK3CG, PLAC8, PLAU, POU2AF1, PRAM1, PTAFR, PTGDR, PTK2B, PTPN6, PTPRC, PTX3, PYCARD, RAB37, RAB44, RAC2, RNASET2, SCNN1B, SELL, SEMA4A, SERPINA1, SLAMF6, SLC18A1, SLC27A2, SPN, STXBP2, SUCNR1, SYK, TBC1D10C, TBX21, TREM2, TRPM2, TXNDC5, VNN1, ZNF683]	[ABL1, ADGRE5, ALDOA, AMH, ARL8A, ARSA, ARTN, BCL3, BCL6, C5AR1, CAPN1, CD14, CD177, CD1C, CD74, CEACAM1, CHGA, CHI3L1, CLCF1, CLEC12A, CLNK, COMMD3, CRAT, CTSA, CTSD, CYB5R3, DOK3, DSC1, DYSF, ENPP3, FES, FOXF1, FPR1, GAB2, GALNS, GATA2, GBF1, GPI, GPR84, GRN, HBB, HFE, HVCN1, ICAM1, IL4R, IMPDH1, IQGAP2, JAK3, JUP, LGALS9, LRG1, LTF, METTL7A, MME, NBEAL2, NHLRC3, NPPA, NR4A3, PKM, PLAU, PLAUR, PRKCSH, PTGDS, RAB3A, RAB5B, RAC2, RAP1A, RARA, RELB, RHOG, RNASE2, RNU1-93P, S100A11, SBNO2, SERPINA3, SIGLEC9, SLC44A2, SLC7A8, SLCO4C1, SPHK2, SPI1, STAT3, STING1, STK11IP, TCIRG1, TICAM1, TMEM179B, TMEM63A, TRAPPC1, TSPAN14, VNN1, ZBTB7B, ZC3H12A]
GO:0002443	leukocyte mediated immunity	5.70861e-10	[3]	218	21.9095	61.6	38.4	[ADAM8, ADGRE3, ANPEP, ARHGAP45, BATF, BCL3, BIN2, BLK, BTK, BTN3A2, C1QA, C1QB, C1QC, C2, C8G, CAMK4, CCL3, CCR2, CD177, CD19, CD1B, CD1C, CD1E, CD226, CD27, CD33, CD40LG, CD53, CD74, CD84, CD8A, CD96, CEACAM21, CFP, CLCF1, CLEC12A, CLEC4D, CLNK, CORO1A, COTL1, CR2, CRTAM, CTSS, CXCL10, CXCL6, CYBB, DOCK2, EPX, FCN1, FGL2, FGR, FOXP3, FRMPD3, FUT7, GMFG, GZMB, GZMM, HLA-DRA, HLA-DRB1, IGLL5, IL12RB1, IL18, IL18RAP, IL7R, INPP5D, IQGAP2, ITGAL, ITGAX, ITGB2, KLRC1, KLRC2, KLRD1, KLRK1, LAG3, LAIR1, LILRB1, LILRB4, LRMP, LTA, LYZ, MMP9, MPO, MYO1G, NCKAP1L, NCR1, NCR3, NFAM1, NLRP3, NLRP6, NR4A3, ORM2, PIK3CG, PLAC8, PLAU, PRAM1, PRF1, PTAFR, PTGDR, PTPN6, PTPRC, PTX3, PYCARD, RAB37, RAB44, RAC2, RNASET2, SASH3, SCIMP, SCNN1B, SELL, SERPINA1, SH2D1A, SLA2, SLAMF6, SLAMF7, SLC18A1, SLC27A2, STAP1, STXBP2, SYK, TBC1D10C, TBX21, TLR8, TREM2, TRPM2, TXNDC5, VAV1, VNN1, WAS, XCL1]	[ADGRE5, AGER, ALDOA, AMH, ARL8A, ARSA, ARTN, BCL3, BCL6, C5, C5AR1, C8G, CAPN1, CD14, CD177, CD1C, CD1E, CD74, CEACAM1, CHGA, CHI3L1, CLC, CLCF1, CLEC12A, CLNK, COMMD3, CRAT, CRP, CTSA, CTSD, CYB5R3, DOK3, DSC1, FADD, FES, FOXF1, FPR1, GAB2, GALNS, GATA2, GNAO1, GPI, GPR84, GRN, HBB, HFE, HPRT1, HVCN1, ICAM1, IL1B, IL4R, IL7R, IMPDH1, IQGAP2, JAK3, JUP, LAG3, LGALS9, LRG1, LTF, MAVS, METTL7A, MME, NBEAL2, NECTIN2, NHLRC3, NOD2, NPPA, NR4A3, PKM, PLAU, PLAUR, PLEKHM2, PRKCSH, PTGDS, PVR, RAB3A, RAB5B, RAC2, RAP1A, RHOG, RNASE2, RNF19B, RNU1-93P, S100A11, SERPINA3, SERPING1, SIGLEC9, SLC44A2, SLC7A8, SLCO4C1, SPHK2, SPI1, STING1, STK11IP, TCIRG1, TICAM1, TMEM179B, TMEM63A, TNF, TRAPPC1, TSPAN14, VNN1, WAS, ZNF395]
GO:0002683	negative regulation of immune system process	1.15938e-10	[2, 3, 4]	156	24.6835	57.5933	42.4067	[ADCY7, ALOX15, ANGPT1, BANK1, BLK, BTK, C1QC, C1QTNF1, CALCR, CCL2, CCL3, CCR2, CD200R1, CD22, CD247, CD300LF, CD3G, CD74, CD80, CD84, CD86, CD96, CDKN2A, CLNK, CNR1, CNR2, CR2, CRTAM, CST7, CTLA4, CYSLTR1, DPEP1, DRD1, FCRL3, FGL2, FGR, FOXP3, GPR150, GPR55, GPR83, HLA-DOA, HLA-DRB1, IL7R, INPP5D, KLRC1, KLRD1, KLRK1, LAG3, LAX1, LDLR, LILRB1, LILRB4, LPAL2, LRRC17, LST1, NCKAP1L, NLRC3, NLRP3, NLRP6, PLA2G2D, PTGDR, PTGER2, PTPN22, PTPN6, PTPRC, RLN2, RUNX3, SAMSN1, SH2D1A, SLA2, SLAMF8, SOCS1, SPN, STAP1, SYK, TBC1D10C, TBX21, THBS1, THY1, TIGIT, TNFAIP3, TNFAIP8L2, TNFRSF13B, TREM2, TSC22D3, UBASH3A, XCL1]	[ADCY1, ADCY3, ADCY4, ADCY9, ADIPOQ, AMH, ANGPT1, APOA1, APOD, BCL6, C1QTNF1, C5, CALCR, CCL2, CCL21, CD74, CEACAM1, CGA, CHGA, CLNK, CNR1, CRHR2, CST7, CX3CL1, DGKZ, DLG5, DTX1, ENPP3, ERBB2, FADD, FOXF1, FURIN, GATA2, GCSAM, GNAI2, GPAM, GPBAR1, GPER1, GPR137, GPR20, GPR83, GPR84, GRN, HFE, HLA-DOB, HRH2, IL4R, IL7R, INHA, JAK3, LAG3, LDLR, LGALS9, LRRC17, LRRC32, LTF, MYC, MYH9, NLRC5, NOD2, NR1D1, NRARP, PCDHA4, PCDHA6, PDCD1, PRKACA, PRKAR2B, PTGIR, RAMP2, RARA, RHBDF2, RMRP, RNF26, SERPING1, SPI1, SRC, THBS1, TNF, TRIB1, VIPR2, VSIR, ZBTB7B, ZC3H12A]
GO:0002684	positive regulation of immune system process	4.57726e-20	[2, 3, 4]	281	24.1617	64.4885	35.5115	[ADAM8, AIF1, AIM2, BLK, BLNK, BTK, BTLA, BTN3A1, BTN3A2, C1QA, C1QB, C1QC, C2, C8G, CAMK4, CARD11, CASP8, CCDC88B, CCL19, CCL2, CCL24, CCL3, CCL4, CCL5, CCR2, CD177, CD19, CD1B, CD1C, CD1E, CD2, CD22, CD226, CD244, CD247, CD27, CD3D, CD3E, CD3G, CD4, CD40LG, CD5, CD6, CD74, CD79A, CD80, CD84, CD86, CFP, CLCF1, CLEC10A, CLEC4D, CLEC4E, CLEC6A, CLNK, CNR1, CORO1A, CR2, CRTAM, CSF1R, CTLA4, CXCL10, CXorf21, CYP11B1, DOCK8, EBI3, EDN2, EGR3, EPX, EREG, EVI2B, FCN1, FCN3, FCRL3, FGR, FOXP3, FYB1, GBP5, GPSM3, GRAP2, HCLS1, HLA-DMB, HLA-DPA1, HLA-DPB1, HLA-DQA1, HLA-DRA, HLA-DRB1, HLA-DRB5, ICOS, IFNG, IGLL5, IKBKE, IL12RB1, IL18, IL18RAP, IL7R, INPP5D, ITGA4, ITGB2, ITK, KCNN4, KLRC2, KLRD1, KLRK1, LAG3, LAX1, LCK, LCP2, LEF1, LILRB1, LILRB4, LTA, MOG, MS4A1, MUC16, MUC19, MUC6, MYB, MYO1G, MZB1, NCKAP1L, NCR3, NFAM1, NLRP3, NR4A3, P2RY12, PAX5, PLA2G7, PRAM1, PRKCB, PRKCQ, PTAFR, PTK2B, PTPN22, PTPN6, PTPRC, PYCARD, PYHIN1, RAC2, RASAL3, RHOH, RUNX3, SASH3, SCIMP, SH2D1A, SIGLEC16, SIRPG, SKAP1, SLA2, SLAMF6, SOCS1, SPN, STAP1, STXBP2, SYK, TBX21, TESPA1, THBS1, THEMIS, THEMIS2, THY1, TLR6, TLR8, TNFRSF18, TNFSF13B, TNFSF14, TOX, TRAT1, TREM2, UBASH3A, VAV1, VNN1, WAS, XCL1, XCL2, XG, ZAP70, ZBP1]	[ABL1, ACTB, AGER, AMH, AP3D1, AQP3, BAG6, BCAR1, BCL6, BTLA, C5, C5AR1, C8G, CCL2, CCL21, CCL24, CCR7, CD177, CD1C, CD1E, CD276, CD74, CDKN1A, CEACAM1, CFH, CLCF1, CLEC4E, CLNK, CNR1, CPN2, CRP, CSF1, CSK, CX3CL1, DGKZ, EDN2, ENPP3, FADD, FCN3, FES, FFAR2, FLOT2, FOXF1, FPR1, GAB2, GATA2, GCSAM, GNAO1, GPAM, GPI, GRN, HAVCR1, HK1, HSF1, ICAM1, IL15RA, IL1B, IL4R, IL7R, JAK3, JUND, KLF10, LAG3, LGALS9, LIMK1, MAPK3, MAVS, MSTN, MUC19, MUC20, MUC3A, MYO18A, NCOR2, NECTIN2, NLRC5, NOD2, NPPA, NR4A3, PCDHA4, PDCD1, PLA2G7, PLVAP, PQBP1, PRKACA, PTN, PVR, RAC2, RAP1A, RARA, RBM14, RELA, RELB, RGCC, RHBDF2, RNU1-93P, SELENOP, SERPINE1, SERPING1, SH2B2, SLC7A1, SLC7A5, SLC7A8, SOX12, SOX13, SPHK2, SPI1, SRC, STING1, THBS1, TICAM1, TIMP1, TNF, TRIB1, TRIM62, TRPV4, VEGFA, VNN1, VSIR, VTN, WAS, XG, ZBTB7B, ZC3H12A, ZCCHC3, ZMIZ1, ZNF335, ZNF580]
GO:0006952	defense response	1.23961e-22	[3]	438	21.7154	59.1293	40.8707	[ACP5, ADAM8, ADCY7, ADORA3, AIF1, AIM2, AKNA, ALOX15, AOAH, APOBEC3A, APOBEC3D, APOBEC3G, APOBEC3H, BATF, BCL3, BLK, BLNK, BMPR1B, BTK, C1QA, C1QB, C1QC, C1QTNF1, C2, C8G, CALCR, CAMK4, CARD11, CASP8, CCDC88B, CCL17, CCL19, CCL2, CCL22, CCL24, CCL3, CCL3L1, CCL4, CCL4L1, CCL5, CCR2, CCR3, CCR4, CCR5, CD177, CD180, CD200R1, CD226, CD244, CD247, CD3G, CD4, CD40LG, CD48, CD6, CD74, CD84, CD96, CEL, CFP, CLEC10A, CLEC1B, CLEC4D, CLEC4E, CLEC6A, CLNK, CNR1, CNR2, CORO1A, COTL1, CR2, CRTAM, CSF1R, CST7, CXCL10, CXCL11, CXCL5, CXCL6, CXCL9, CXCR3, CXCR4, CXCR6, CXorf21, CYBB, CYSLTR1, DAPK1, DPEP1, DRD1, ELF3, EPX, EREG, FASLG, FCMR, FCN1, FCN3, FFAR4, FGL2, FGR, FOLR2, FOSL1, FOXP3, FUT7, GBP5, GBP6, GNLY, GPR150, GPR4, GPR83, GPSM3, GZMB, GZMM, HLA-DPA1, HLA-DPB1, HLA-DQA1, HLA-DRA, HLA-DRB1, HLA-DRB5, IFNG, IGLL5, IKBKE, IL12RB1, IL16, IL18, IL18RAP, IL22, IL5RA, IL7R, IRF4, IRF5, IRF8, ITGAL, ITGAX, ITGB2, ITK, JCHAIN, KCNN4, KIR2DL3, KIR3DL2, KLRC1, KLRC2, KLRC3, KLRD1, KLRG1, KLRK1, KNG1, LAG3, LCK, LCP1, LDLR, LILRA1, LILRB1, LILRB4, LPAL2, LTA, LY75, LY86, LY9, LYZ, MAPK13, MCOLN2, MMP9, MPEG1, MPO, MRC1, MS4A1, MUC16, MUC19, MUC6, NCF1, NCR1, NCR3, NFAM1, NLRC3, NLRP2, NLRP3, NLRP6, NLRP7, NLRP9, OASL, ORM2, PIK3CG, PLA2G2D, PLA2G7, PLAC8, PLD4, PRDM1, PRF1, PRKCQ, PSTPIP1, PTAFR, PTGDR, PTGER2, PTGFR, PTK2B, PTPN22, PTPN6, PTPRC, PTPRCAP, PTX3, PYCARD, PYHIN1, RLN2, RNASE6, RNASET2, SCNN1B, SCUBE1, SDC1, SELE, SERPINA1, SH2D1A, SIGLEC1, SIGLEC10, SIGLEC16, SLA, SLAMF6, SLAMF7, SLAMF8, SMPDL3B, SOCS1, SOCS3, SP140, SPN, STAP1, STAT1, STYK1, SUCNR1, SYK, THBS1, THEMIS2, TLR10, TLR6, TLR8, TNFAIP3, TNFAIP8L2, TNFSF8, TNIP3, TRAT1, TREM2, TRIM14, UBD, VAV1, VNN1, WAS, XCL1, XCL2, XCR1, ZAP70, ZBP1, ZNF683]	[ABCD1, ABCD2, ABI3, ACKR1, ADAMTS5, ADCY1, ADCY3, ADCY4, ADCY9, ADGRE5, ADIPOQ, AGER, AGT, AGTR1, AMH, APOA1, APOBEC3C, APOD, ARID5A, ARMC5, BATF2, BCL2L1, BCL3, BCL6, BRD4, C1QTNF1, C5, C5AR1, C8G, CALCR, CAMK2B, CCL11, CCL2, CCL21, CCL24, CCR7, CD14, CD177, CD300E, CD74, CDC42EP2, CDC42EP4, CEACAM1, CEL, CFH, CGA, CHGA, CHI3L1, CHST1, CIITA, CLEC1B, CLEC4E, CLNK, CNR1, CRHR2, CRP, CSF1, CST7, CX3CL1, CYP26B1, CYP27B1, DAB2IP, DAGLA, DHX34, ECM1, EIF4G1, ELF3, ELF4, ENPP3, EPHA2, FABP4, FADD, FCN3, FEM1A, FES, FFAR2, FOSL1, FOXF1, FPR1, FURIN, GBA, GIT1, GNAI2, GNAO1, GPAM, GPBAR1, GPER1, GPR20, GPR4, GPR83, GPR84, GRIK5, GRN, HDAC5, HFE, HK1, HRH2, HSF1, HSPG2, HYAL1, ICAM1, IFITM1, IFITM2, IFITM3, IL1B, IL1RN, IL22RA1, IL32, IL4R, IL5RA, IL7R, IRAK2, IRF2, IRF9, JAK3, KDM6B, KNG1, LAG3, LDLR, LGALS3BP, LGALS9, LILRA5, LILRB5, LTB4R2, LTF, MAP2K3, MAP3K14, MAPK3, MAPK7, MAVS, MECP2, MEN1, MOV10, MRC1, MUC19, MUC20, MUC3A, MYC, MYH9, NDST1, NECTIN2, NFATC4, NINJ1, NLRC5, NLRP9, NOD2, NOTCH1, NPAS2, NPPA, NR1D1, OR2H2, OSM, PCDHA4, PCDHA6, PER1, PLA2G2A, PLA2G7, PLD3, PLEKHM2, PML, PPARD, PPP1R11, PQBP1, PRKACA, PRKAR2B, PTGES, PTGFR, PTGIR, PTN, PVR, RAMP2, RBM14, RELA, RELB, RHBDF2, RNASE2, RNF19B, RNF26, RNF39, RNU1-93P, SBNO2, SCYL1, SELE, SELENOP, SERPINA3, SERPINE1, SERPING1, SHANK3, SHARPIN, SMAD3, SMPD1, SOCS3, SPATA2, SPHK1, SPI1, SRC, STAT3, STING1, TBKBP1, TCIRG1, TGM2, THBS1, TICAM1, TIMP1, TNF, TNFRSF1A, TNIP1, TNK1, TNK2, TRIM29, TRIM62, TRIM8, TRPV4, VIPR2, VNN1, WAS, ZC3H12A, ZCCHC3, ZDHHC11, ZFP36, ZNF395, ZNF580, ZYX]
GO:0048584	positive regulation of response to stimulus	3.89109e-17	[2, 3, 4]	491	19.8705	48.7297	51.2703	[ABRA, ADAM8, AIF1, AIM2, ALOX15, ALOX15B, ANGPT1, AREG, ATF3, BANK1, BLK, BLNK, BMF, BMP7, BMPR1B, BTK, BTN3A1, BTN3A2, C1QA, C1QB, C1QC, C1QTNF1, C2, C8G, CALCR, CARD11, CASP8, CASS4, CCL17, CCL19, CCL2, CCL22, CCL24, CCL3, CCL3L1, CCL4, CCL4L1, CCL5, CCR2, CCR4, CD177, CD180, CD19, CD1B, CD1C, CD1E, CD22, CD226, CD247, CD27, CD300LF, CD3D, CD3E, CD3G, CD4, CD40LG, CD74, CD79A, CD80, CD86, CDKN2A, CFP, CLCF1, CLEC10A, CLEC4D, CLEC4E, CLEC6A, CLNK, CNR1, CR2, CRB2, CRTAM, CSF1R, CTLA4, CXCL10, CXCR4, CXorf21, CYP11B1, DEPDC1B, DPEP2, EDN2, ELF3, EPX, EREG, ERFE, FASLG, FCN1, FCN3, FCRL3, FFAR4, FGD2, FGR, FLT3, FOXP3, FYB1, GADD45B, GBP5, GDF6, GFI1, GPR174, GPR4, GPR55, GPSM3, GRAP2, HCLS1, HCST, HLA-DMB, HLA-DPA1, HLA-DPB1, HLA-DQA1, HLA-DRA, HLA-DRB1, HLA-DRB5, ICOS, IFNG, IGLL5, IKBKE, IL10RA, IL12RB1, IL16, IL18, IL18RAP, IL26, IL7R, INPP5D, IQCJ-SCHIP1, ITGB2, ITK, KCNN4, KLRC2, KLRD1, KLRK1, LAG3, LAX1, LCK, LCP1, LCP2, LDLR, LILRB1, LILRB4, LMCD1, LTA, LY86, MAP4K1, MAPK13, MMP9, MOG, MS4A1, MSX1, MUC16, MUC19, MUC6, MYB, MYO1G, NCF1, NCKAP1L, NCR3, NFAM1, NLRP3, NPPC, NR4A3, OASL, P2RY10, P2RY12, PAX5, PDE6G, PIK3CG, PIK3R5, PIM2, PLA2G7, PRAM1, PRKCB, PRKCQ, PROK1, PTAFR, PTK2B, PTPN22, PTPN6, PTPRC, PYCARD, PYHIN1, RAC2, RASGRF1, RTKN2, SALL1, SASH3, SCIMP, SCUBE1, SEMA4D, SH2D1A, SIGLEC16, SKAP1, SLA2, SLAMF6, SOCS1, STAP1, SUCNR1, SYK, TBX21, TESPA1, THBS1, THEMIS, THEMIS2, THY1, TLR10, TLR8, TNFAIP3, TNFSF13B, TNFSF14, TRAF1, TRAT1, TREM2, TRIM14, UBASH3A, UBD, VAV1, WAS, WNT1, WNT10B, XCL1, XCL2, ZAP70, ZBP1]	[ABCA7, ABI3, ABL1, ABRA, ACKR3, ACTB, ACTN4, ADGRG1, ADIPOQ, AGAP2, AGER, AGPAT1, AGT, AGTR1, AMH, ANGPT1, APOA1, ARAF, AREG, ARHGEF5, ARTN, BAG6, BCAR1, BCL2L1, BMP8A, BRD4, C1QTNF1, C20orf27, C5, C5AR1, C8G, CALCR, CC2D1A, CCL11, CCL2, CCL21, CCL24, CCR7, CD14, CD177, CD1C, CD1E, CD276, CD74, CEACAM1, CFH, CHERP, CHGA, CHI3L1, CITED2, CLCF1, CLEC4E, CLNK, CNR1, CNTN6, COL1A1, CPN2, CRAT, CRP, CSF1, CSK, CSNK1E, CSPG4, CX3CL1, CYP27B1, DAB2IP, DAXX, DENND2B, DGKD, DGKZ, DIRAS1, DKK2, DLG5, DMTN, DOK5, DUSP5, DVL3, ECM1, EDN2, EEF1E1, ELF3, ENDOG, ENG, ERBB2, ERFE, ESM1, FABP4, FADD, FAM110A, FASN, FCN3, FEM1A, FFAR2, FGFR4, FLT3, FLT4, FOXC2, FOXM1, FPR1, GAB2, GADD45B, GATA2, GATA4, GCSAM, GDF6, GNAI2, GNAO1, GPBAR1, GPER1, GPR137, GPR17, GPR20, GPR37L1, GPR4, GPRIN1, GRN, GSK3A, HBEGF, HCRTR1, HDAC10, HFE, HMGA1, HSPB1, HTR2A, ICAM1, IL1B, IL4R, IL7R, ILK, INCA1, INHA, IRAK2, ITGA5, JMJD8, JUP, KCNK2, KCP, KLK14, KMT2D, KSR1, LAG3, LDLR, LGALS9, LGR6, LILRA5, LIMK1, LIMS2, LMCD1, LRG1, LTBR, LTF, MAP2K3, MAP3K10, MAP3K11, MAP3K14, MAP3K6, MAP3K9, MAPK3, MAPK8IP3, MAVS, MAZ, MED12, MEGF8, MEIS3P1, MEN1, MINK1, MLST8, MSTN, MSX1, MUC19, MUC20, MUC3A, MYC, NCOR2, NDC80, NDST1, NECTIN2, NFATC4, NGF, NGFR, NINJ1, NLGN2, NLRC5, NOD2, NODAL, NOS3, NOTCH1, NOTCH4, NPAS2, NPPA, NR4A3, NRARP, OSM, P2RX3, P2RX5, P2RY6, PCDHA4, PDGFB, PDGFRB, PIAS4, PLA2G2A, PLA2G7, PLAGL2, PLAUR, PLXNB1, PML, POR, PPARD, PPP1R15A, PQBP1, PRAG1, PRKACA, PTN, PTP4A3, PVR, RAC2, RAD51AP1, RAP1A, RAPGEF1, RARA, RASD2, RBM14, RELA, RELB, RGCC, RHBDF2, RHOG, RNU1-93P, RPL26, RPTOR, RTKN2, S1PR2, SECTM1, SELENON, SELENOP, SEMA4C, SEPTIN4, SERPINE1, SERPING1, SGTA, SH2B2, SHANK3, SHARPIN, SHC2, SHISA5, SHKBP1, SIK3, SLC2A4, SLC44A2, SLC7A8, SLC9A1, SLC9A3R1, SMAD3, SMARCA4, SMARCB1, SORBS3, SPATC1L, SPHK1, SPHK2, SPI1, SRC, STAT3, STING1, STX1A, STX1B, TGFB1I1, TGM2, THBS1, THPO, TICAM1, TIMP1, TMEM161A, TMEM198, TMEM259, TNF, TNFRSF1A, TNFSF12, TNIP1, TRAF4, TRIB3, TRIM62, TRIM8, TRPV4, TSPAN14, UBA52, UBE2B, UNC5B, VEGFA, VSIG2, VTN, WAS, WBP2, WDR24, WNK2, WNT3, XRCC1, YPEL3, ZBTB7B, ZC3H12A, ZC3H3, ZCCHC3, ZMIZ1, ZNF385A, ZNF580]
GO:0048585	negative regulation of response to stimulus	4.01423e-07	[2, 3, 4]	356	18.561	39.9623	60.0377	[ACP5, ADCY7, AIF1, ALOX15, ANGPT2, AOAH, AREG, ATF3, BANK1, BCL3, BMP7, BMPR1B, C1QTNF1, CALCR, CASP8, CCDC88C, CCL2, CCL5, CCR2, CD200R1, CD22, CD247, CD300LF, CD3E, CD3G, CD74, CD84, CD96, CEL, CHRDL1, CISH, CNR2, CR2, CST7, CTLA4, CYSLTR1, DCC, DPEP1, DRD1, DUSP2, DUSP8, EPX, EREG, FASLG, FCRL3, FFAR4, FGL2, FGR, FOXP3, FRZB, GPR150, GPR83, GPRC5A, HLA-DRB1, IL7R, INPP5D, IRF4, KLRC1, KLRD1, KLRK1, KNG1, LAX1, LCP1, LDLR, LIF, LILRB1, LILRB4, MMP9, NAMPT, NCKAP1L, NLRC3, NLRP3, NLRP6, NR4A2, NR4A3, NTN1, PIK3IP1, PLAU, PLEK, PRKCB, PRKCQ, PSCA, PTGDR, PTGER2, PTPN22, PTPN6, PTPRC, PYCARD, RASAL3, RBPMS2, RGS1, RGS10, RGS18, RGS9, RHOH, RLN2, RMI2, RTKN2, SAMSN1, SEMA4A, SEMA4D, SH2D1A, SIGLEC10, SLA2, SLAMF8, SMPDL3B, SOCS1, SOCS3, SPINK1, STAP1, STAT1, SYK, TBC1D10C, TBX21, THBS1, THY1, TLR6, TNFAIP3, TNFAIP8L2, TNIP3, TNMD, TNR, TRABD2A, TREM2, TSPAN8, UBASH3A, UCP2, VNN1, VWC2L, WNT1, XCL1]	[ABCA7, ABCC8, ABL1, ACKR3, ACP4, ADCY1, ADCY3, ADCY4, ADCY9, ADIPOQ, AGAP2, AGT, AKT1S1, AMH, APLN, APLNR, APLP1, APOA1, APOD, AREG, ARRDC3, ASPN, BCL2L1, BCL3, BCL6, BCL9L, BEND6, C1QTNF1, C5, CALCR, CCL2, CD14, CD74, CEACAM1, CEL, CGA, CHGA, CISH, CREB3L1, CRHR2, CSK, CST7, CTHRC1, CX3CL1, CXXC4, CYP26B1, DAB2IP, DAG1, DDX39B, DGKD, DGKZ, DKK2, DLG5, DUSP5, DUSP8, DVL3, ECM1, ENPP3, EPHA2, EPN1, EPPK1, ERBB2, FADD, FAIM2, FAM110A, FAP, FASN, FEM1A, FOXF1, FOXM1, FRMD8, FURIN, GATA4, GBA, GIT1, GLIS2, GNAI2, GPBAR1, GPER1, GPI, GPR20, GPR37L1, GPR83, GPR84, GPRC5A, GRB7, GRINA, GRN, GSK3A, HBEGF, HDAC7, HEYL, HFE, HGS, HRH2, HSF1, HSPB1, HTR1B, ICAM1, IFT80, IL1B, IL1RN, IL4R, IL7R, INPP5E, ITGA3, ITPRIP, JAK3, KIF26A, KLK14, KNG1, LDLR, LGALS9, LIF, LMNA, LTF, LZTS2, MAP2K3, MAPK7, MAZ, MED12, MEGF8, MEIS3P1, MEN1, MGRN1, MNT, MSTN, MYADM, MYC, MYH9, NCOR2, NF2, NFATC4, NGFR, NKD2, NLRC5, NOD2, NODAL, NOS3, NOTCH1, NOTCH3, NPPA, NPRL3, NR1D1, NR4A2, NR4A3, NRARP, NTN1, OMA1, PALM, PCDHA6, PCGF2, PDCD1, PDGFB, PER1, PIAS4, PLAU, PLAUR, PLXNA3, PPARD, PPP1R10, PPP1R15A, PPP2R1A, PPP2R5B, PRDM16, PRKACA, PRKAR2B, PTGIR, PTPRU, RADX, RAMP2, RBPMS2, RELA, RGMA, RGS16, RGS18, RHBDF2, RMI2, RNF126, RNF157, RNF26, RNU1-93P, RTKN2, RTN4RL1, S1PR2, SEMA3F, SEMA4B, SEMA4C, SEMA6B, SEMA6C, SERPINE1, SERPING1, SGTA, SH2B3, SH3BP1, SHARPIN, SLC25A23, SLC35C1, SLC35F6, SLC9A3R1, SMAD3, SMARCA4, SMPD1, SNAI1, SOCS3, SOX10, SOX13, SPI1, SPINK1, SRC, SYNGAP1, SYVN1, SZT2, TGFB1I1, THBS1, TICAM1, TIMP1, TLE2, TLE3, TLE5, TMEM127, TMEM14A, TMEM161A, TMEM88, TNF, TNFAIP1, TNFRSF1A, TNIP1, TNMD, TNS2, TRIB1, TRIB3, TSC2, TSKU, TSPAN8, UBA52, UBE2B, UBQLN4, UNC5B, VASN, VIPR2, VNN1, VSIG2, VTN, WFS1, WNK2, WNT3, WWP2, XRCC1, ZBTB7A, ZBTB7B, ZC3H12A, ZFP36, ZNF385A, ZNF653]
GO:0051240	positive regulation of multicellular organismal process	8.2183e-15	[2, 3, 4]	325	21.4239	48.8237	51.1763	[ADAM8, AIF1, AIM2, ALOX15B, ANGPT2, AREG, BATF, BCL3, BMP7, BMPR1B, BTK, BTN3A1, BTN3A2, C1QTNF1, CAMK4, CARD11, CASP8, CCDC88B, CCL19, CCL24, CCL3, CCR2, CCR3, CD2, CD226, CD244, CD27, CD3E, CD4, CD40LG, CD6, CD74, CD80, CD86, CDH4, CLCF1, CLEC6A, CLNK, CNR1, CRABP2, CRB2, CRTAM, CSF1R, CST7, CXCR4, CYBB, EBI3, EDN2, EGR3, EPX, EREG, EVI2B, FCN1, FFAR4, FGR, FOXP3, GBP5, GDF6, GPSM3, HCLS1, HLA-DPA1, HLA-DPB1, HLA-DRA, HLA-DRB1, IFNG, IL12RB1, IL12RB2, IL16, IL18, IL26, IL7R, INPP5D, IRF4, IRF5, IRF8, ITGAX, ITGB2, ITK, LCP1, LDLR, LEF1, LIF, LILRB1, LILRB4, LPAL2, LTA, LTB, LY9, MAPK13, MCOLN2, MYB, NCKAP1L, NFAM1, NLRP2, NLRP3, NLRP9, NPPB, NR4A3, NTN1, ORM2, P2RY2, PIK3CG, PIM1, PLAAT4, PLAC8, PLXNC1, POU2AF1, POU2F2, PRKCB, PRKCQ, PTAFR, PTGER2, PTK2B, PTPN22, PTPRC, PYCARD, PYHIN1, RHOH, RLN2, RUNX3, SASH3, SCIMP, SEMA4A, SEMA4D, SIGLEC16, SLAMF6, SMTNL2, SOCS1, STAT1, SYK, TBX21, TBXAS1, TESPA1, THBS1, TIGIT, TLR6, TLR8, TNR, TOX, TREM2, UCP2, VNN1, WNT1, WNT10B, XCL1, ZAP70, ZBED2, ZBP1]	[ABCA7, ABCC8, ABL1, ACACB, ADIPOQ, AGAP2, AGER, AGPAT1, AGT, AMH, ANGPTL4, AP3D1, APLN, APLNR, AREG, ARHGDIA, ATP1A1, ATP1A3, ATPSCKMT, BCL3, BCL6, BCL9L, C1QTNF1, C5, C5AR1, CAMK2B, CCL11, CCL24, CCR7, CD14, CD276, CD74, CDH4, CDK1, CFH, CFL1, CHGA, CHI3L1, CITED2, CLCF1, CLNK, CNOT3, CNR1, COL1A1, CSF1, CST7, CX3CL1, CYP27B1, DAG1, DDX39B, DHX34, DLG5, DMTN, ECM1, EDN2, ENG, FABP4, FADD, FES, FFAR2, FLT4, FOXC2, FOXS1, FRMD8, FURIN, GATA2, GATA4, GBA, GDF6, GDI1, GNAI2, GPAM, GPER1, GPR3, GRN, GSK3A, HK1, HRH2, HSF1, HSPB1, HTR2A, HYAL1, ICAM1, IL15RA, IL1B, IL4R, IL7R, ILK, INHA, ITGA5, JMJD8, JUP, KDM6B, KLF10, LDLR, LDLRAP1, LGALS9, LIF, LILRA5, LIMK1, LIPG, LRCH4, LRG1, LTF, LUM, MAVS, MED12, MEGF8, MFAP2, MME, MYC, MYRF, NEFL, NFATC4, NFKB2, NGF, NGFR, NINJ1, NLGN2, NLRP9, NOD2, NODAL, NOS3, NOTCH1, NPAS2, NPPA, NPPB, NR4A3, NTN1, NUMBL, OMA1, OSM, OSR2, P2RX3, P2RY2, PAK4, PARP6, PCDHA4, PDGFB, PIM1, PKM, PLXNA1, PLXNA3, PLXNB1, POLR2E, POLR2L, POR, POSTN, PQBP1, PRDM16, PTN, RAMP2, RARA, RELA, RGCC, RNU1-93P, S100A1, SERPINE1, SHANK3, SLC7A5, SLC9A1, SLN, SMAD3, SMTNL2, SNAI1, SOX10, SOX12, SOX13, SOX8, SPHK1, SPHK2, SRC, SRF, SRRT, STAT3, STING1, SYDE1, TBX5, TEAD4, TGFB1I1, TGM2, THBS1, TICAM1, TNF, TNFSF12, TRIB1, TRPV4, TSKU, VDR, VEGFA, VNN1, VSIR, WNT3, YBX2, ZBTB7B, ZC3H12A, ZCCHC3, ZMIZ1, ZNF219, ZNF335, ZNF580]
GO:0051707	response to other organism	1.26011e-11	[2, 4]	341	20.1895	61.2417	38.7583	[ACP5, ADAM8, AIF1, AIM2, APOBEC3A, APOBEC3D, APOBEC3G, APOBEC3H, BANK1, BATF, BCL3, BLK, BTK, C1QA, C1QB, C1QC, C2, C8G, CARD11, CARD17, CASP8, CCDC88B, CCL17, CCL19, CCL2, CCL22, CCL24, CCL3, CCL3L1, CCL4, CCL4L1, CCL5, CCR4, CCR5, CD177, CD180, CD226, CD244, CD4, CD6, CD74, CD80, CD84, CD86, CD96, CFP, CLEC10A, CLEC4D, CLEC4E, CLEC6A, CLNK, CNR1, CNR2, CORO1A, COTL1, CR2, CRTAM, CSF1R, CXCL10, CXCL11, CXCL5, CXCL6, CXCL9, CXCR4, CXorf21, CYBB, DAPK1, EPX, EREG, FASLG, FCN1, FCN3, FER1L6, FGL2, FGR, FOSL1, FOXP3, GBP5, GBP6, GFI1, GNLY, GPM6A, GZMA, GZMB, GZMM, HLA-DPA1, HLA-DPB1, HLA-DQA1, HLA-DRA, HLA-DRB1, HLA-DRB5, IFNG, IGLL5, IKBKE, IKZF3, IL10RA, IL12RB1, IL12RB2, IL18, IL18RAP, IL7R, IRF4, IRF5, IRF8, ITGAX, JCHAIN, KIR2DL3, KLRC1, KLRC2, KLRD1, KLRG1, KLRK1, KMO, LAG3, LCK, LILRB1, LTA, LY86, LY9, LYZ, MCOLN2, MPEG1, MPO, MRC1, MS4A1, MUC16, MUC19, MUC6, NCF1, NCR1, NCR3, NLRC3, NLRP2, NLRP3, NLRP6, NLRP7, NLRP9, NPPC, NR4A1, NUGGC, OASL, PIK3CG, PIM2, PLAC8, PLD4, POU2AF1, POU2F2, PRDM1, PRF1, PSTPIP1, PTAFR, PTGFR, PTK2B, PTPN22, PTPN6, PTPRC, PTX3, PYCARD, PYHIN1, RGS1, RNASE6, RNASET2, SCIMP, SCNN1B, SELE, SH2D1A, SIGLEC10, SIGLEC16, SLA, SLAMF6, SLAMF7, SLAMF8, SMPDL3B, SOCS1, SOCS3, SPN, STAP1, STAT1, STYK1, SYK, TBX21, TLR10, TLR6, TLR8, TNFAIP3, TNFAIP8L2, TNFSF8, TNIP3, TREM2, TRIM14, UBD, VAV1, VNN1, WAS, WDFY4, XCL1, XCL2, ZAP70, ZBP1, ZNF683]	[ABCC8, ABL1, ADAMTS5, ADIPOQ, AGER, ALPL, AMH, APOBEC3C, ARF1, ARID5A, ARMC5, BATF2, BCL2L1, BCL3, C5, C5AR1, C8G, CAMK2B, CCL11, CCL2, CCL21, CCL24, CCR7, CD14, CD177, CD300E, CD74, CDC42EP2, CDC42EP4, CEACAM1, CFH, CFL1, CHGA, CIITA, CLEC4E, CLNK, CNR1, CRP, CSF1, CX3CL1, CYP21A2, CYP27B1, DAB2IP, ELF4, EPHA2, FABP4, FADD, FCN3, FES, FFAR2, FOSL1, GBF1, GIT1, GNAO1, GPAM, GPER1, GPM6A, GRN, HFE, HK1, HMGA1, HNRNPUL1, HSF1, HSPB1, HYAL1, ICAM1, IFITM1, IFITM2, IFITM3, IL18BP, IL1B, IL22RA1, IL4R, IL7R, IRAK2, IRF2, IRF9, JAK3, JUND, KCTD11, LAG3, LDOC1, LGALS9, LILRA5, LRG1, LTF, MAP3K14, MAPK3, MAVS, MECP2, MOV10, MRC1, MUC19, MUC20, MUC3A, MYC, NCOR2, NECTIN2, NFKB2, NFKBIB, NLRC5, NLRP9, NOD2, NOS3, NOTCH1, NR1D1, NR4A1, ODC1, PAF1, PCDHA4, PCDHA6, PLA2G2A, PLEKHM2, PML, PPARD, PPP1R11, PQBP1, PRKACA, PTGES, PTGFR, PTGIR, PVR, RARA, RBM14, RELA, RELB, RNASE2, RNF19B, RNF26, RNF39, RNU1-93P, SBNO2, SCN7A, SELE, SELENOP, SERPINE1, SERPING1, SMPD1, SOCS3, SPI1, SRC, STING1, TBKBP1, TICAM1, TIMP1, TMEM229B, TMEM256-PLSCR3, TNF, TNFRSF1A, TNK1, TNK2, TRIB1, TRIM29, TRIM62, TRIM8, UBA52, VNN1, WAS, ZC3H12A, ZCCHC3, ZDHHC11, ZFP36, ZNF395, ZYX]
GO:0070661	leukocyte proliferation	5.29729e-14	[3]	106	31.454	69.1713	30.8287	[AIF1, BLK, BTK, BTN3A1, CARD11, CCDC88B, CCL19, CCL5, CCR2, CD180, CD19, CD22, CD3E, CD40LG, CD6, CD74, CD79A, CD80, CD86, CDKN2A, CLCF1, CORO1A, CR2, CRTAM, CSF1R, CTLA4, DOCK2, EBI3, EPX, FCRL3, FLT3, FOXP3, GAPT, HLA-DMB, HLA-DPA1, HLA-DPB1, HLA-DRB1, IKZF3, IL12RB1, IL18, IL5RA, IL7R, INPP5D, LEF1, LILRB1, LILRB4, LMO1, LST1, MS4A1, MZB1, NCKAP1L, PIK3CG, PLA2G2D, PRKCQ, PTPN22, PTPN6, PTPRC, PYCARD, RAC2, RASAL3, SASH3, SPN, SYK, TNFAIP3, TNFRSF13B, TNFSF13B, TNFSF14, TNFSF8, TREM2, XCL1, ZAP70]	[ABL1, AGER, AMH, ARMC5, BCL6, CD276, CD74, CDKN1A, CLC, CLCF1, CRP, CSF1, CX3CL1, DLG5, ELF4, ENPP3, ERBB2, FADD, FLT3, GBA, GPAM, HPRT1, IDO1, IL1B, IL5RA, IL7R, JAK3, LGALS9, LRRC32, MAPK3, MSN, NPR3, NPRL3, RAC2, SLC7A1, TCIRG1, TICAM1, TIMP1, VSIR, ZBTB7B, ZNF335]
GO:0098609	cell-cell adhesion	2.18552e-23	[3]	245	26.6304	50.3383	49.6617	[ADAM8, AIF1, AKNA, ALOX15, BLK, BMP7, BTLA, C1QTNF1, CARD11, CCDC88B, CCL19, CCL2, CCL5, CCR2, CD177, CD2, CD200R1, CD27, CD33, CD3E, CD4, CD40LG, CD5, CD6, CD74, CD80, CD84, CD86, CDH1, CDH16, CDH4, CDKN2A, CEL, CORO1A, CRB2, CRTAM, CTLA4, DOCK8, EBI3, EGR3, EMB, EPX, FGL2, FOXP3, FUT7, GRAP2, HLA-DMB, HLA-DPA1, HLA-DPB1, HLA-DRA, HLA-DRB1, ICOS, IFNG, IL12RB1, IL18, IL7R, ITGA4, ITGAL, ITGAX, ITGB2, ITGB7, JAML, KLRK1, LAG3, LAX1, LCK, LEF1, LILRB1, LILRB4, MYB, NCKAP1L, NLRP3, NR4A3, NTN1, P2RY12, PCDH20, PCDHA2, PIK3CG, PLA2G2D, PLEK, PRKCQ, PTAFR, PTPN22, PTPN6, PTPRC, PYCARD, RAC2, RASAL3, RHOH, RUNX3, SASH3, SELE, SELL, SELPLG, SEMA4D, SIGLEC1, SIRPG, SKAP1, SOCS1, SPN, SYK, TBX21, TESPA1, THY1, TIGIT, TNFAIP8L2, TNFSF13B, TNFSF14, TNR, VAV1, VNN1, WNT1, XCL1, XG, ZAP70]	[ABL1, ACTB, ACTN1, ADAM19, ADGRL1, ADIPOQ, AGER, AP3D1, APOA1, ATP1B2, BCL6, BTLA, C1QTNF1, CAMSAP3, CCL2, CCL21, CCR7, CD177, CD276, CD74, CDC42EP1, CDH16, CDH4, CEACAM1, CEL, CELSR2, CITED2, CLDN15, CLDN23, CLDN9, CNTN6, CSK, CX3CL1, DCHS1, DLG5, DMTN, DSC1, DSCAML1, DTX1, ERBB2, ESAM, FADD, FBLIM1, FGFRL1, FLOT2, FOXF1, FXYD5, GNAO1, GPAM, HBB, HFE, HSPB1, ICAM1, IL1B, IL1RN, IL4R, IL7R, ILK, ITGA5, ITGA7, ITGAD, IZUMO1, JAK3, JUP, LAG3, LAMA5, LGALS9, LIMS2, LRFN3, LRRC32, LRRC4, MAPK7, MDGA1, MINK1, MSN, MYADM, MYH9, MYL9, NECTIN1, NECTIN2, NF2, NINJ1, NLGN2, NOD2, NODAL, NOTCH1, NOTCH4, NR4A3, NRARP, NTN1, OBSCN, OMA1, PAK4, PCDH1, PCDHA10, PCDHA11, PCDHA2, PCDHA3, PCDHA4, PCDHA6, PCDHGA12, PCDHGA4, PCDHGA5, PCDHGA6, PCDHGA9, PCDHGB1, PCDHGB3, PCDHGC4, PCDHGC5, PDCD1, PEAR1, PIEZO1, PIP5K1C, PKD1, PLAUR, PLEKHA7, PTPN23, PTPRU, PVR, RAC2, RARA, RELA, RGCC, ROBO4, S100A11, SDK2, SELE, SELENOP, SH2B3, SLC7A1, SOX12, SOX13, SPI1, SRC, SRF, TIMP1, TNF, TNIP1, TRIM29, TRPV4, VEGFA, VNN1, VSIR, XG, ZBTB7B, ZC3H12A, ZMIZ1]
GO:0001816	cytokine production	6.34559e-20	[2, 5]	213	26.6583	59.7189	40.2811	[ACP5, ADAM8, ADCY7, AIF1, AIM2, ALOX15B, ANGPT1, BANK1, BATF, BCL3, BTK, BTN3A1, BTN3A2, CAMK4, CARD11, CARD17, CASP8, CCDC88B, CCL19, CCL3, CCR2, CD2, CD200R1, CD226, CD244, CD33, CD3E, CD4, CD40LG, CD6, CD74, CD80, CD84, CD86, CD96, CLCF1, CLEC6A, CLNK, CRTAM, CSF1R, CXCL6, CYBB, EBI3, EPX, EREG, FCN1, FFAR4, FGR, FOXP3, GBP5, GPSM3, HLA-DPA1, HLA-DPB1, HLA-DRB1, IFNG, IKBKE, IL12RB1, IL12RB2, IL16, IL18, IL26, IL5RA, INPP5D, IRF4, IRF5, IRF8, ITK, LAG3, LCP1, LEF1, LILRB1, LILRB4, LPAL2, LTA, LTB, LY9, MAPK13, MCOLN2, MOG, MYB, NCKAP1L, NFAM1, NLRC3, NLRP2, NLRP3, NLRP6, NLRP7, NLRP9, NR4A3, ORM2, PIK3CG, PLD4, POU2AF1, POU2F2, PRKCQ, PTAFR, PTPN22, PTPN6, PTPRC, PYCARD, PYHIN1, SASH3, SCIMP, SIGLEC16, SLAMF6, SOCS1, STAT1, SYK, TBX21, THBS1, TIGIT, TLR10, TLR6, TLR8, TNFAIP3, TREM2, UBASH3A, XCL1, ZBP1]	[ABCC8, ABCD1, ABCD2, ABL1, ACKR1, ADGRG1, ADIPOQ, AGER, AGPAT1, AGT, AMH, ANGPT1, APOA1, APOD, BCL3, BCL6, C5, C5AR1, CCR7, CD14, CD276, CD74, CEACAM1, CHI3L1, CLC, CLCF1, CLNK, CPTP, CRP, CSK, CX3CL1, EPHA2, FADD, FFAR2, FLT4, FRMD8, FURIN, GATA4, GBA, GIT1, GPAM, HDAC7, HFE, HK1, HSPB1, IGF2BP2, IL1B, IL4R, IL5RA, INHA, JAK3, JPH4, LAG3, LGALS9, LILRA5, LRRC32, LTF, LUM, MAP2K3, MAST2, MAVS, NFATC4, NFKB2, NLRC5, NLRP9, NOD2, NODAL, NR4A3, NUTF2, OSM, PER1, PLD3, PML, POLR2E, POLR2L, POSTN, PPP1R11, PQBP1, RARA, RELA, RELB, RGCC, RNF26, RNU1-93P, SERPINE1, SLC7A5, SMAD3, SPHK1, SPHK2, SRC, STAT3, STING1, THBS1, TICAM1, TNF, TRPV4, TSKU, UBE2L6, VSIR, ZBTB7B, ZC3H12A, ZCCHC3, ZFP36, ZNF580]
GO:0001909	leukocyte mediated cytotoxicity	3.74555e-08	[3, 4]	48	37.2093	74.459	25.541	[CD1B, CD1C, CD1E, CD226, CORO1A, CRTAM, CXCL6, GZMB, GZMM, HLA-DRA, HLA-DRB1, IL12RB1, IL18, IL18RAP, IL7R, KLRC1, KLRC2, KLRD1, KLRK1, LAG3, LILRB1, NCKAP1L, NCR1, NCR3, NLRP6, PRF1, PTPN6, PTPRC, SCNN1B, SH2D1A, SLAMF6, SLAMF7, STAP1, STXBP2, VAV1, XCL1]	[AGER, CD1C, CD1E, CEACAM1, FADD, HPRT1, ICAM1, IL7R, LAG3, LGALS9, NECTIN2, PLEKHM2, PVR, RNF19B, SPI1, ZNF395]
GO:0002274	myeloid leukocyte activation	2.33447e-14	[3, 4]	184	25.3444	54.944	45.056	[ADAM8, ADGRE3, AIF1, ANPEP, ARHGAP45, BATF, BIN2, BLK, BTK, C1QA, CAMK4, CCL3, CCL5, CCR2, CD177, CD2, CD226, CD300LF, CD33, CD53, CD74, CD84, CEACAM21, CFP, CLEC12A, CLEC4D, CLNK, CNR1, CNR2, COTL1, CST7, CTSS, CXCL6, CYBB, DOCK2, EDN2, EPX, FCN1, FGL2, FGR, FRMPD3, GMFG, IFNG, IL18, IL18RAP, IQGAP2, IRF4, ITGAL, ITGAX, ITGB2, LAIR1, LCP2, LDLR, LILRB4, LRMP, LYZ, MMP9, MPO, MT1G, NAMPT, NCKAP1L, NFAM1, NR4A3, ORM2, PIK3CG, PLAC8, PLAU, PRAM1, PTAFR, PTGDR, PTPN6, PTPRC, PTX3, PYCARD, RAB37, RAB44, RAC2, RHOH, RNASET2, SCNN1B, SELL, SERPINA1, SLC18A1, SLC27A2, STAP1, STXBP2, SUCNR1, SYK, TBC1D10C, THBS1, TLR6, TREM2, TRPM2, TXNDC5, UBD, VNN1]	[ADGRE5, AGER, ALDOA, AMH, ARL8A, ARSA, BATF2, C5AR1, CAPN1, CD14, CD177, CD74, CEACAM1, CHGA, CHI3L1, CLEC12A, CLNK, CNR1, COMMD3, CRAT, CSF1, CST7, CTSA, CTSD, CX3CL1, CYB5R3, DHRS2, DOK3, DSC1, DYSF, EDN2, ENPP3, FES, FOXF1, FPR1, GAB2, GALNS, GATA2, GPI, GPR84, GRN, HAVCR1, HBB, HFE, HVCN1, IL4R, IMPDH1, IQGAP2, JUND, JUP, LDLR, LGALS9, LRG1, LTBR, LTF, METTL7A, MME, MYO18A, NBEAL2, NECTIN2, NHLRC3, NPPA, NR1D1, NR4A3, PCDHA4, PCDHA6, PKM, PLA2G2A, PLAU, PLAUR, PRKCSH, PTGDS, RAB3A, RAB5B, RAC2, RAP1A, RELB, RHOG, RNASE2, RNU1-93P, S100A11, SBNO2, SERPINA3, SIGLEC9, SLC44A2, SLC7A8, SLCO4C1, SPHK1, SPHK2, SPI1, STING1, STK11IP, TCIRG1, THBS1, TICAM1, TMEM179B, TMEM63A, TNF, TRAPPC1, TSPAN14, VNN1, ZC3H12A]
GO:0002697	regulation of immune effector process	1.80908e-11	[3, 4]	126	27.2138	66.43	33.57	[ANGPT1, BLK, BTK, C1QA, C1QB, C1QC, C2, C8G, CAMK4, CCL19, CCR2, CD177, CD19, CD1B, CD1C, CD1E, CD22, CD226, CD244, CD40LG, CD74, CD80, CD84, CD86, CD96, CFP, CLCF1, CLNK, CR2, CRTAM, CXCL10, CXCL6, CYP11B1, FCRL3, FGL2, FGR, FOXP3, FUT7, HLA-DMB, HLA-DRA, HLA-DRB1, IFNG, IL12RB1, IL18, IL18RAP, IL7R, IRF4, ITGB2, KLRC1, KLRC2, KLRD1, KLRK1, LAG3, LILRB1, LILRB4, LPAL2, LTA, MYB, MZB1, NCKAP1L, NCR1, NCR3, NLRP3, NR4A3, PRAM1, PTAFR, PTPN22, PTPN6, PTPRC, RAC2, SASH3, SCIMP, SH2D1A, SLAMF6, SLAMF8, STAP1, STXBP2, SYK, TBX21, TREM2, VAV1, WAS, XCL1, ZNF683]	[AGER, ANGPT1, APOA1, BCL6, C5, C5AR1, C8G, CD177, CD1C, CD1E, CD74, CEACAM1, CFH, CLC, CLCF1, CLNK, CPN2, ENPP3, FADD, FES, FFAR2, FOXF1, GAB2, GATA2, GPI, GRN, HFE, HK1, ICAM1, IL1B, IL4R, IL7R, JAK3, LAG3, LGALS9, MAVS, MYO18A, NECTIN2, NOD2, NPPA, NR4A3, PVR, RAC2, RAP1A, RARA, SERPING1, SLC7A5, SPHK2, SPI1, TICAM1, TNF, VTN, WAS, ZBTB7B, ZC3H12A]
GO:0030155	regulation of cell adhesion	5.13894e-25	[3, 4]	218	28.5714	53.4752	46.5248	[ADAM8, ADAMDEC1, AIF1, AKNA, ALOX15, ANGPT1, ANGPT2, APBB1IP, BLK, BMP7, BTLA, C1QTNF1, CARD11, CASS4, CCDC88B, CCL19, CCL2, CCL5, CCR2, CD27, CD3E, CD4, CD40LG, CD5, CD6, CD74, CD80, CD86, CDH1, CDKN2A, CORO1A, CRTAM, CTLA4, CXCR3, CXCR4, CYTIP, DOCK8, EBI3, EGR3, EPX, FGL2, FOXP3, FUT7, GPR4, GRAP2, HLA-DMB, HLA-DPA1, HLA-DPB1, HLA-DRA, HLA-DRB1, ICOS, IFNG, IL12RB1, IL18, IL7R, ITGA4, ITGB2, KLRK1, KNG1, LAG3, LAX1, LCK, LEF1, LIF, LILRB1, LILRB4, MYB, NCKAP1L, NLRP3, NR4A3, P2RY12, PIK3CG, PLA2G2D, PLAU, PLXNC1, PRKCQ, PTAFR, PTK2B, PTPN22, PTPN6, PTPRC, PYCARD, RAC2, RASAL3, RHOH, RUNX3, SASH3, SELE, SEMA4D, SIRPG, SKAP1, SOCS1, SPN, SYK, TACSTD2, TBX21, TESPA1, THBS1, THY1, TIGIT, TNFAIP8L2, TNFRSF18, TNFSF13B, TNFSF14, TNR, VAV1, VNN1, WNT1, XCL1, ZAP70]	[ABL1, ACTN4, ADAM19, ADGRG1, ADIPOQ, AGER, ANGPT1, AP3D1, APOA1, APOD, ARHGDIA, BCL6, BTLA, C1QTNF1, CAMSAP3, CCL2, CCL21, CCR7, CD276, CD74, CEACAM1, CELSR2, CITED2, COL1A1, CSF1, CSK, CX3CL1, DAG1, DDR1, DLG5, DMTN, DTX1, ECM2, EFEMP2, EPHA2, ERBB2, FADD, FES, FLOT2, FOXC2, FOXF1, FXYD5, GNAO1, GPAM, GPR4, HFE, HYAL1, ICAM1, IL1B, IL1RN, IL4R, IL7R, ILK, ITGA3, JAK3, JUP, KNG1, LAG3, LAMA5, LGALS9, LIF, LIMS2, LRFN3, LRRC32, MAPK7, MDGA1, MEN1, MINK1, MYADM, NF2, NOD2, NODAL, NOTCH1, NOTCH4, NR4A3, NRARP, OMA1, PDCD1, PDGFB, PIEZO1, PKD1, PLAU, PLAUR, PLXNA1, PLXNA3, PLXNB1, PML, POSTN, PPP1CB, PPP2R1A, PTN, PTPN23, PTPRU, RAC2, RARA, RELA, RGCC, SELE, SELENOP, SERPINE1, SH2B3, SLC7A1, SLC9A1, SMAD3, SOX12, SOX13, SPI1, SRC, SRF, SYNGAP1, TESK1, TFE3, TGM2, THBS1, TIMP1, TNF, TRIOBP, TRPV4, VEGFA, VNN1, VSIR, ZBTB7B, ZC3H12A, ZMIZ1]
GO:0031341	regulation of cell killing	3.88055e-05	[3, 4]	40	33.8983	73.5201	26.4799	[CASP8, CD1B, CD1C, CD1E, CD226, CRTAM, CXCL6, HLA-DRA, HLA-DRB1, IFNG, IL12RB1, IL18RAP, IL7R, KLRC1, KLRC2, KLRD1, KLRK1, LAG3, LILRB1, NCKAP1L, NCR1, NCR3, PRF1, PTPRC, SH2D1A, SLAMF6, STAP1, SYK, VAV1, XCL1]	[AGER, CD1C, CD1E, CEACAM1, FADD, ICAM1, IL7R, LAG3, LGALS9, MAPK3, NECTIN2, PVR, SPI1, ZNF395]
GO:0032101	regulation of response to external stimulus	2.75713e-10	[3, 4]	266	20.9449	53.5455	46.4545	[ACP5, ADAM8, ADCY7, AIF1, AIM2, AKNA, ALOX15, ANGPT2, AOAH, APOBEC3G, BTK, C1QTNF1, CALCR, CARD11, CASP8, CCL19, CCL2, CCL24, CCL3, CCL4, CCL5, CCR2, CCR4, CD180, CD200R1, CD226, CD247, CD3G, CD74, CD96, CEL, CLEC10A, CLEC4D, CLEC4E, CLEC6A, CLNK, CNR1, CNR2, CRTAM, CSF1R, CST7, CXCL10, CXCL6, CXCR4, CXorf21, CYSLTR1, DPEP1, DRD1, EDN2, EREG, FCN1, FFAR4, FGL2, FGR, FOXP3, FUT7, GBP5, GPR150, GPR4, GPR83, GPSM3, GUCY2D, HLA-DRB1, HOPX, IFNG, IKBKE, IL12RB1, IL16, IL18, IL18RAP, KLRC1, KLRC2, KLRD1, KLRK1, KNG1, LAG3, LCP1, LDLR, LILRB1, LTA, LY86, MAPK13, MMP9, MUC16, MUC19, MUC6, NCKAP1L, NCR1, NCR3, NLRC3, NLRP3, NLRP6, OASL, P2RY12, PDE6G, PIK3CG, PLA2G2D, PLA2G7, PLAU, PTGDR, PTGER2, PTK2B, PTPN22, PTPN6, PTPRC, PYCARD, PYHIN1, RAC2, RLN2, SCIMP, SELE, SEMA4A, SEMA4D, SH2D1A, SIGLEC10, SIGLEC16, SLAMF6, SLAMF8, SMPDL3B, SOCS1, SOCS3, STAP1, STAT1, SUCNR1, SYK, THBS1, TLR10, TLR8, TNFAIP3, TNFAIP8L2, TNR, TREM2, TSPAN8, VAV1, XCL1, XCL2, ZBP1]	[ABCC8, ADCY1, ADCY3, ADCY4, ADCY9, ADIPOQ, AGER, AGT, AGTR1, AMH, APOA1, ARTN, BCL6, BRD4, C1QTNF1, C5, C5AR1, CALCR, CCL2, CCL21, CCL24, CCR7, CD74, CEACAM1, CEL, CGA, CHGA, CLEC4E, CLNK, CNR1, CRHR2, CSF1, CST7, CX3CL1, CYP27B1, DAGLA, DMTN, EDN2, ENPP3, EPPK1, FABP4, FADD, FAM110A, FAP, FEM1A, FFAR2, FOXF1, FURIN, GBA, GIT1, GNAI2, GPBAR1, GPER1, GPR20, GPR4, GPR83, GPR84, GRN, HOPX, HRH2, HSPB1, IL1B, KNG1, LAG3, LDLR, LGALS9, LILRA5, LTF, MAPK3, MAPK7, MAVS, MEGF8, MEN1, MSTN, MUC19, MUC20, MUC3A, MYH9, NECTIN2, NINJ1, NLRC5, NOD2, NOS3, NOTCH1, NPPA, NR1D1, OSM, PCDHA4, PCDHA6, PDGFB, PDGFRB, PLA2G2A, PLA2G7, PLAU, PLAUR, PLXNA3, PPARD, PQBP1, PRKACA, PRKAR2B, PTGES, PTGIR, PTN, PTPRU, PVR, RAC2, RAMP2, RBM14, RELA, RELB, RGMA, RHBDF2, RNF26, RNU1-93P, RTN4RL1, SBNO2, SELE, SEMA3F, SEMA4B, SEMA4C, SEMA6B, SEMA6C, SERPINE1, SERPING1, SH2B3, SHARPIN, SMAD3, SOCS3, SPATA2, SPHK1, SPI1, SRC, STING1, TGM2, THBS1, TNF, TNFRSF1A, TNIP1, TRIB1, TRIM62, TRPV4, TSPAN8, VEGFA, VIPR2, VTN, WNT3, ZC3H12A, ZCCHC3, ZDHHC11, ZFP36, ZNF580, ZSWIM4, ZSWIM8, ZYX]
GO:0045595	regulation of cell differentiation	2.28141e-11	[3, 4]	337	20.1676	43.1226	56.8774	[ADAM8, ALOX15B, AREG, ASCL2, BCL11B, BHLHA15, BHLHE40, BMP7, BMPR1B, BTK, C1QC, CAMK4, CARD11, CASP8, CASS4, CCL17, CCL19, CCL3, CCR2, CD2, CD27, CD4, CD74, CD80, CD86, CDH4, CDKN2A, CLCF1, CMTM5, CRABP2, CRB2, CRTAM, CTLA4, CXCL10, CXCL9, CXCR4, DCC, DPEP1, EGR3, EPX, EREG, EVI2B, FCRL3, FFAR4, FGL2, FOXP3, FRZB, GDF6, GLIS1, GPR171, GPR55, H3C10, H3C11, H3C12, H3C7, HCLS1, HLA-DOA, HLA-DRA, HLA-DRB1, HOPX, IFNG, IKZF3, IL12RB1, IL18, IL7R, INPP5D, IRF4, IRX3, KLF5, KLHL41, LAG3, LCP1, LDLR, LEF1, LIF, LILRB1, LILRB4, LMO1, LRRC17, LTA, MAFF, MEDAG, MIXL1, MMP9, MSX1, MUSK, MYB, MYCL, NCKAP1L, NEK5, NFAM1, NLRP3, NPPC, NR4A3, NTN1, P2RY12, PIM1, PLAAT4, PLXNC1, PRDM1, PRKCB, PRKCQ, PTK2B, PTPN6, PTPRC, RBPMS2, RHEX, RHOH, RUNX3, SASH3, SEMA4A, SEMA4D, SLAMF8, SOCS1, SOCS3, STAT1, SULT2B1, SYK, TACSTD2, TBX21, TESPA1, THBS1, THY1, TNFRSF18, TNR, TOX, TREM2, VNN1, VWC2L, WNT1, WNT10B, ZAP70, ZBED2, ZNF683]	[ABCC8, ABL1, ACTN4, ADAMTS7, ADIPOQ, AGER, AGT, AGTR1, AP3D1, APOA1, AQP3, AREG, ARHGDIA, ATAT1, BBS12, BCL6, BCL9L, BEND6, BHLHE40, CAMK2B, CARM1, CASZ1, CCL11, CD74, CDH4, CDK1, CEACAM1, CETP, CHERP, CLCF1, CLPTM1, CMTM5, COL1A1, CRP, CSF1, CSNK1E, CTDSP1, CTHRC1, CX3CL1, CYP26B1, CYP27B1, DAB2IP, DAG1, DDX39B, DISP3, DMTN, DNMT1, DPF2, DTX1, EFEMP2, EIF4G1, ENG, ERBB2, FADD, FES, FLOT2, GATA2, GATA4, GDF6, GDI1, GNB3, GPER1, GPR137, GPR37L1, GRN, GSK3A, H3C10, H3C12, H4C3, HDAC5, HDAC7, HEYL, HOPX, HSF1, HTR2A, ID3, IFITM1, IL15RA, IL1B, IL4R, IL7R, ILK, INHA, IRX3, JAK3, JUNB, JUND, KCTD11, KLF10, KLF5, KMT2D, LAG3, LDLR, LGALS9, LIF, LIMK1, LIMS2, LINGO1, LMX1A, LOX, LRRC17, LRRC8A, LTF, LZTS1, MAFG, MAMSTR, MAPK8IP3, MCRIP1, MECP2, MED12, MEGF8, MME, MOV10, MSTN, MSX1, MYADM, MYC, MYL9, NAP1L2, NEFL, NEK5, NF2, NFATC4, NFE2, NGF, NGFR, NODAL, NOTCH1, NOTCH4, NR1D1, NR4A3, NRARP, NTN1, NUMBL, OMA1, OSM, PAF1, PARP6, PDGFB, PDLIM7, PHLDB1, PIEZO1, PIM1, PLA2G2A, PLEKHB1, PLXNA1, PLXNA3, PLXNB1, POR, POSTN, PPARD, PPP1R13L, PPP2R1A, PRKACA, PTN, RAMP2, RAP1A, RARA, RBM38, RBPMS2, RELA, RGCC, RGMA, RMRP, RNU1-93P, S1PR2, SCAF1, SEMA3F, SEMA4B, SEMA4C, SEMA6B, SEMA6C, SERPINE1, SETD1A, SHANK3, SIK1, SLC25A23, SLC4A11, SMAD3, SNAI1, SOCS3, SOX10, SOX12, SOX13, SOX8, SPDEF, SPI1, SRF, SRRT, STAT3, SYNGAP1, TBX5, TCF3, TCF7L1, TCIRG1, TEAD2, TESK1, TFE3, TGFB1I1, TGM2, THBS1, THPO, TIMP1, TMEM100, TNF, TNFRSF1A, TRIB1, TRIB3, TRIM62, TRIOBP, TRPV4, TSKU, ULK1, VASN, VDR, VEGFA, VNN1, VSIG2, VSIR, WNT3, WNT9B, ZBTB7B, ZC3H12A, ZFHX2, ZFP36, ZMIZ1, ZNF219, ZNF335, ZNF385A]
GO:0046649	lymphocyte activation	4.00544e-25	[3, 4]	232	27.9182	71.6626	28.3374	[ADAM8, AIF1, APBB1IP, BANK1, BATF, BCL11B, BCL3, BLK, BLNK, BTK, BTLA, BTN3A1, CAMK4, CARD11, CASP8, CCDC88B, CCL19, CCL2, CCL5, CCR2, CD180, CD19, CD1C, CD2, CD22, CD244, CD27, CD3D, CD3E, CD3G, CD4, CD40LG, CD5, CD6, CD7, CD74, CD79A, CD80, CD86, CD8A, CD8B, CDKN2A, CLCF1, CLNK, CORO1A, CR2, CRTAM, CTLA4, DOCK10, DOCK2, DOCK8, EBI3, EGR3, EOMES, EPX, FCRL1, FCRL3, FCRLA, FGL2, FGR, FLT3, FOXP3, FUT7, GAPT, GRAP2, HLA-DMB, HLA-DOA, HLA-DPA1, HLA-DPB1, HLA-DRA, HLA-DRB1, ICOS, IFNG, IGLL5, IKZF1, IKZF3, IL12RB1, IL18, IL21R, IL7R, INPP5D, IRF4, IRF8, ITGA4, ITGAL, ITGB2, ITK, JAML, KLRC1, KLRC2, KLRK1, LAG3, LAX1, LCK, LCP1, LEF1, LILRB1, LILRB4, LMO1, LST1, LY9, MS4A1, MYB, MZB1, NCKAP1L, NCR1, NCR3, NFAM1, NLRC3, NLRP3, PIK3CG, PLA2G2D, POU2AF1, POU2F2, PRDM1, PRF1, PRKCB, PRKCQ, PTK2B, PTPN22, PTPN6, PTPRC, PYCARD, RAC2, RASAL3, RHOH, RUNX3, SAMSN1, SASH3, SEMA4A, SIRPG, SIT1, SLA2, SLAMF6, SLAMF7, SLAMF8, SOCS1, SPN, SYK, TBC1D10C, TBX21, TESPA1, THEMIS, THEMIS2, THY1, TIGIT, TNFAIP3, TNFAIP8L2, TNFRSF13B, TNFRSF18, TNFSF13B, TNFSF14, TNFSF8, TOX, VAV1, VNN1, WAS, WDFY4, WNT1, XCL1, ZAP70, ZNF683]	[ABL1, AGER, AMH, AP3D1, ARMC5, ARTN, BAG6, BCL3, BCL6, BTLA, CCL2, CCL21, CCR7, CD1C, CD276, CD74, CDKN1A, CEACAM1, CLC, CLCF1, CLNK, CLPTM1, CSK, CYP26B1, DCAF15, DLG5, DTX1, ELF4, ERBB2, FADD, FLOT2, FLT3, GBA, GNAO1, GPAM, HDAC5, HFE, HPRT1, ICAM1, IDO1, IL15RA, IL1B, IL4R, IL7R, INHA, JAK3, KDELR1, LAG3, LGALS9, LRRC32, LRRC8A, MSN, MYH9, NOD2, NRARP, PDCD1, RAC2, RARA, RELB, SLC7A1, SLC7A8, SMAD3, SOX12, SOX13, SPI1, SRC, SRF, STAT3, SYVN1, TCF3, TCF7L1, TCIRG1, TICAM1, TIMP1, VNN1, VSIR, WAS, ZBTB7A, ZBTB7B, ZC3H12A, ZMIZ1, ZNF335, ZNF395]
GO:0050776	regulation of immune response	2.86556e-17	[3, 4]	286	23.0831	66.6934	33.3066	[ADAM8, ADCY7, AIM2, ALOX15, APOBEC3G, BLK, BLNK, BTK, BTLA, BTN3A1, BTN3A2, C1QA, C1QB, C1QC, C1QTNF1, C2, C8G, CALCR, CARD11, CASP8, CCL19, CCL5, CCR2, CD177, CD19, CD1B, CD1C, CD1E, CD200R1, CD22, CD226, CD247, CD300LF, CD33, CD3D, CD3E, CD3G, CD4, CD40LG, CD48, CD74, CD79A, CD80, CD84, CD86, CD8A, CD8B, CD96, CFP, CLCF1, CLEC10A, CLEC1B, CLEC4D, CLEC4E, CLEC6A, CLNK, CNR1, CR2, CRTAM, CTLA4, CXCL10, CXCL6, CXorf21, CYP11B1, CYSLTR1, DPEP1, DRD1, EREG, FCGR2C, FCN1, FCN3, FCRL3, FGL2, FGR, FOXP3, FUT7, FYB1, GBP5, GPR150, GPR83, GRAP2, HCST, HLA-DMB, HLA-DPA1, HLA-DPB1, HLA-DQA1, HLA-DRA, HLA-DRB1, HLA-DRB5, IFNG, IGLL5, IKBKE, IL12RB1, IL18, IL18RAP, IL7R, INPP5D, IRF4, ITGA4, ITGAL, ITGB2, ITGB7, ITK, JAML, KCNN4, KIR2DL2, KIR2DL3, KIR3DL2, KLRB1, KLRC1, KLRC2, KLRD1, KLRK1, LAG3, LAIR1, LAIR2, LAX1, LCK, LCP2, LILRA1, LILRB1, LILRB4, LTA, MOG, MS4A1, MUC16, MUC19, MUC6, MYB, MYO1G, NCKAP1L, NCR1, NCR3, NFAM1, NLRC3, NLRP3, NLRP6, NR4A3, PAX5, PILRA, PLA2G2D, PRAM1, PRKCB, PRKCQ, PTAFR, PTGDR, PTGER2, PTPN22, PTPN6, PTPRC, PYCARD, PYHIN1, RAC2, RLN2, SAMSN1, SASH3, SELL, SH2D1A, SIGLEC16, SKAP1, SLA2, SLAMF6, SLAMF7, SLAMF8, SOCS1, SOCS3, SPN, STAP1, STAT1, STXBP2, SYK, TBX21, TESPA1, THEMIS, THEMIS2, THY1, TLR8, TNFAIP3, TNFSF13B, TRAT1, TREM2, UBASH3A, VAV1, WAS, XCL1, ZAP70, ZBP1]	[ABL1, ACTB, ADCY1, ADCY3, ADCY4, ADCY9, AGER, BAG6, BCAR1, BCL6, BTLA, C1QTNF1, C5, C5AR1, C8G, CALCR, CCR7, CD177, CD1C, CD1E, CD276, CD300E, CD74, CEACAM1, CFH, CGA, CHGA, CLC, CLCF1, CLEC1B, CLEC4E, CLNK, CNR1, COL1A1, CPN2, CRHR2, CRP, CSK, DGKZ, ECM1, ENPP3, FADD, FCN3, FES, FFAR2, FOXF1, FPR1, FURIN, GAB2, GATA2, GCSAM, GNAI2, GNAO1, GPBAR1, GPR20, GPR83, GPR84, GRN, HFE, HRH2, ICAM1, IFITM1, IL1B, IL4R, IL7R, JAK3, LAG3, LGALS9, LIMK1, MAPK3, MAVS, MUC19, MUC20, MUC3A, MYH9, NCOR2, NECTIN2, NLRC5, NOD2, NPPA, NR4A3, PCDHA4, PDCD1, PQBP1, PRKACA, PRKAR2B, PTGIR, PVR, RAC2, RAMP2, RAP1A, RARA, RBM14, RELA, RELB, RGCC, RHBDF2, RNF26, RNU1-93P, SERPING1, SH2B2, SIGLEC9, SLC7A8, SMAD3, SOCS3, SPHK2, SPI1, SPNS2, SPPL2B, SRC, STING1, TNF, TRIM62, VIPR2, VSIR, VTN, WAS, ZBTB7B, ZC3H12A, ZCCHC3, ZDHHC11]
GO:0050865	regulation of cell activation	2.08772e-24	[3, 4]	204	29.1845	65.1754	34.8246	[ADAM8, AIF1, BANK1, BLK, BTK, BTLA, C1QTNF1, CAMK4, CARD11, CCDC88B, CCL19, CCL2, CCL3, CCL5, CCR2, CD177, CD19, CD2, CD22, CD226, CD27, CD300LF, CD33, CD3E, CD4, CD40LG, CD5, CD6, CD74, CD80, CD84, CD86, CDKN2A, CLCF1, CLEC4D, CLNK, CNR1, CNR2, CORO1A, CRTAM, CST7, CTLA4, DOCK8, EBI3, EGR3, EPX, FCRL3, FGL2, FGR, FOXP3, GRAP2, HLA-DMB, HLA-DOA, HLA-DPA1, HLA-DPB1, HLA-DRA, HLA-DRB1, ICOS, IFNG, IGLL5, IKZF3, IL12RB1, IL18, IL7R, INPP5D, IRF4, ITGB2, KLRC2, KLRK1, LAG3, LAX1, LCK, LDLR, LEF1, LILRB1, LILRB4, LMO1, LST1, MYB, MZB1, NCKAP1L, NFAM1, NLRP3, NR4A3, PLA2G2D, PLEK, PRAM1, PRDM1, PRKCQ, PTAFR, PTPN22, PTPN6, PTPRC, PYCARD, RAC2, RASAL3, RHOH, RUNX3, SAMSN1, SASH3, SIRPG, SIT1, SLAMF8, SOCS1, SPN, STAP1, STXBP2, SYK, TBC1D10C, TBX21, TESPA1, THBS1, THEMIS2, THY1, TIGIT, TLR6, TNFAIP3, TNFAIP8L2, TNFRSF13B, TNFRSF18, TNFSF13B, TNFSF14, TNFSF8, TOX, TREM2, VAV1, VNN1, XCL1, ZAP70, ZNF683]	[ABL1, AGER, AMH, AP3D1, BCL6, BTLA, C1QTNF1, CCL2, CCL21, CCR7, CD177, CD276, CD74, CDKN1A, CEACAM1, CLC, CLCF1, CLNK, CLPTM1, CNR1, CSK, CST7, CX3CL1, CYP26B1, DCAF15, DLG5, DMTN, DTX1, ENPP3, ERBB2, FADD, FES, FLOT2, FOXF1, GAB2, GATA2, GNAO1, GPAM, GPER1, GRN, HAVCR1, HFE, IDO1, IL15RA, IL1B, IL4R, IL7R, INHA, JAK3, JUND, LAG3, LDLR, LGALS9, LILRA5, LRRC32, MYO18A, NECTIN2, NOD2, NOS3, NPPA, NR1D1, NR4A3, NRARP, PCDHA4, PCDHA6, PDCD1, PDGFB, PDGFRB, PLA2G2A, RAC2, RARA, RHBDF2, SELENOP, SH2B3, SLC7A1, SOX12, SOX13, SPHK1, SPHK2, SPI1, SRC, THBS1, TICAM1, TIMP1, VNN1, VSIR, ZBTB7B, ZC3H12A, ZMIZ1, ZNF335]
GO:0051270	regulation of cellular component movement	6.89246e-07	[3, 4]	220	20.4082	37.0365	62.9635	[ADAM8, ADAMTS9, ADORA3, AIF1, ALOX15B, ANGPT1, ANGPT2, BMP7, CARMIL2, CASS4, CCL19, CCL2, CCL24, CCL3, CCL4, CCL5, CCR2, CD200R1, CD74, CDH1, CORO1A, CSF1R, CXCL10, CXCR3, CXCR4, DOCK10, DOCK8, DPEP1, DRC1, DRD1, EDN2, EREG, FGR, FUT7, GPSM3, IFNG, ITGA4, ITGAX, KLRK1, LEF1, MMP9, NCKAP1L, NELL2, NR4A3, NTN1, P2RY12, PIK3CG, PLA2G7, PLAU, PLXNC1, PTAFR, PTK2B, PTPN22, PTPRC, PYCARD, RAC2, RHOH, SELE, SEMA4A, SEMA4D, SLAMF8, SMPD3, SPN, STAP1, TACSTD2, TCAF2, THBS1, THY1, TNFRSF18, TREM2, WAS, XCL1, XCL2, XG]	[ABCC8, ABI3, ABL1, ACKR3, ACTN1, ACTN4, ADAMTS9, ADGRG1, ADIPOQ, AGER, AGT, AMH, ANGPT1, APOD, ARHGDIA, ATP1A1, ATP1A3, ATP1B2, BCAR1, BCL6, C5, C5AR1, CAMK2B, CAMSAP3, CARMIL2, CCL11, CCL2, CCL21, CCL24, CCR7, CD74, CEACAM1, CFAP298-TCP10L, CGA, CHGA, CITED2, COL1A1, CSF1, CX3CL1, DAB2IP, DAG1, DLG5, DMTN, DRC1, ECM1, EDN2, ENG, EPHA2, EPPK1, ERBB2, FADD, FAM110A, FES, FLT4, FOXC2, FOXF1, GATA2, GATA4, GCSAM, GNAI2, GPER1, GPI, GRB7, GRN, HBEGF, HCN4, HDAC5, HDAC7, HSPB1, HYAL1, ICAM1, IFITM1, IL1B, ILK, ITGA3, JUP, LAMA5, LGALS9, LGR6, LMNA, LZTS1, MAP2K3, MAPK3, MAZ, MECP2, MIEN1, MINK1, MSN, MSTN, MYADM, MYC, NF2, NGFR, NOD2, NODAL, NOS3, NOTCH1, NR4A3, NSMF, NTN1, OSGIN1, P2RY6, PDGFB, PDGFRB, PFN1, PHACTR1, PLA2G7, PLAU, PLVAP, PLXNA1, PLXNA3, PLXNB1, POSTN, PPARD, PRAG1, PTN, PTPN23, PTPRU, RAC2, RANGRF, RGCC, RHOG, RIPOR1, ROBO4, S100A11, SCN5A, SELE, SELENOP, SEMA3F, SEMA4B, SEMA4C, SEMA6B, SEMA6C, SERPINE1, SH3BP1, SLC9A3R1, SMAD3, SMIM22, SNAI1, SPHK1, SPI1, SRC, SRF, SSX2IP, STAT3, SYDE1, TBX5, TCTEX1D2, THBS1, TIMP1, TNF, TRIB1, TRPV4, VEGFA, VSIR, VTN, WAS, XG, ZC3H12A, ZNF580, ZNF609, ZSWIM4, ZSWIM8]
GO:0080134	regulation of response to stress	3.31614e-08	[3, 4]	319	19.3333	46.8809	53.1191	[ACP5, ADAM8, ADCY7, AIM2, AKNA, ALOX15, AOAH, APOBEC3G, ATF3, BMP7, BTK, C1QTNF1, CALCR, CARD11, CASP8, CCL19, CCL24, CCL3, CCL5, CCR2, CD200R1, CD226, CD247, CD27, CD3G, CD74, CD96, CDKN2A, CEL, CLEC10A, CLEC4D, CLEC4E, CLEC6A, CLNK, CNR1, CNR2, CRTAM, CST7, CXCL6, CXCR4, CXorf21, CYSLTR1, DEPDC1B, DPEP1, DRD1, EPX, EREG, FCN1, FFAR4, FGL2, FGR, FOXP3, FUT7, GADD45B, GBP5, GDF6, GPR150, GPR4, GPR83, GPSM3, HLA-DRB1, IER3, IFNG, IKBKE, IL12RB1, IL16, IL18, IL18RAP, IL26, KLRC1, KLRC2, KLRD1, KLRK1, KNG1, LAG3, LCP1, LDLR, LILRB1, LTA, MAPK13, MLC1, MMP9, MSX1, MUC16, MUC19, MUC6, NAMPT, NCF1, NCR1, NCR3, NLRC3, NLRP3, NLRP6, NR4A3, NUP210, PIK3CG, PLA2G2D, PLA2G7, PLAU, PTGDR, PTGER2, PTK2B, PTPN22, PTPN6, PTPRC, PYCARD, PYHIN1, RLN2, RMI2, SCIMP, SELE, SH2D1A, SIGLEC10, SIGLEC16, SLAMF6, SLAMF8, SMPDL3B, SOCS1, SOCS3, STAP1, STAT1, SUCNR1, SYK, THBS1, THY1, TLR10, TLR6, TLR8, TNFAIP3, TNFAIP8L2, TNR, TRAF1, TREM2, TRPM2, TSPAN8, VAV1, VNN1, WAS, WNT1, XCL1, ZBP1]	[AAAS, ABCA7, ABCC8, ABCD1, ABI3, ABL1, ACKR3, ADCY1, ADCY3, ADCY4, ADCY9, ADIPOQ, AGER, AGT, AGTR1, AKT1S1, AMH, APOA1, ARMT1, BAG3, BAG6, BCL2L1, BCL6, BRD4, C1QTNF1, CALCR, CAMK2B, CCL21, CCL24, CCR7, CD74, CEACAM1, CEL, CGA, CHGA, CLEC4E, CLNK, CNR1, CREB3L1, CRHR2, CRYAB, CST7, CX3CL1, DAB2IP, DAGLA, DDX39B, DMTN, EEF1E1, EIF4G1, ENDOG, ENPP3, EPPK1, FABP4, FADD, FAM110A, FAP, FASN, FEM1A, FFAR2, FLT4, FOXC2, FOXF1, FOXM1, FURIN, GADD45B, GATA4, GBA, GDF6, GIT1, GNAI2, GPBAR1, GPER1, GPR20, GPR37L1, GPR4, GPR83, GPR84, GRIK5, GRINA, GRN, HBEGF, HDAC10, HMGA1, HRH2, HSF1, HSPB1, HSPB8, IER3, IL1B, KCNK2, KNG1, LAG3, LDLR, LGALS9, LILRA5, LMNA, LTBR, MAP3K10, MAP3K11, MAPK3, MAPK7, MAPK8IP3, MAVS, MED12, MEN1, MINK1, MLST8, MSX1, MUC19, MUC20, MUC3A, MYC, MYH9, NECTIN2, NINJ1, NLRC5, NOD2, NOS3, NPAS2, NPPA, NR1D1, NR4A3, NUP188, OSM, PCDHA4, PCDHA6, PDGFB, PER1, PIAS4, PLA2G2A, PLA2G7, PLAU, PLAUR, PML, PPARD, PPP1R10, PPP1R15A, PQBP1, PRKACA, PRKAR2B, PTGES, PTGIR, PTN, PVR, RAD51AP1, RADX, RAMP2, RBM14, RELA, RELB, RGMA, RHBDF2, RMI2, RNF26, RNU1-93P, RPL26, RPTOR, RTEL1-TNFRSF6B, RTN4RL1, SBNO2, SELE, SELENON, SEMA4C, SERPINE1, SERPING1, SGTA, SH2B3, SHANK3, SHARPIN, SLC25A23, SMAD3, SNAI1, SOCS3, SPATA2, SPHK1, SPI1, SRC, STING1, SYVN1, TGM2, THBS1, TIMP1, TMEM161A, TMEM259, TNF, TNFRSF1A, TNIP1, TRAF4, TRIM62, TRPV4, TSPAN8, UBQLN4, VEGFA, VIPR2, VNN1, VTN, WAS, WFS1, XRCC1, YPEL3, ZBTB7B, ZC3H12A, ZCCHC3, ZDHHC11, ZFP36, ZNF385A, ZYX]
GO:2000026	regulation of multicellular organismal development	3.52437e-12	[3, 4]	296	21.0676	44.9203	55.0797	[ADAM8, ADAMTS9, ALOX15B, ANGPT2, ASCL2, BHLHE40, BMP7, BMPR1B, BTK, C1QC, CAMK4, CARD11, CASP8, CCL19, CCL24, CCL3, CCR2, CCR3, CD2, CD27, CD4, CD74, CD80, CD86, CDH4, CDKN2A, CLCF1, CRABP2, CRB2, CRTAM, CST7, CTLA4, CXCL10, CXCR4, CYBB, DCC, DPEP1, EGR3, EVI2B, FASLG, FCRL3, FGL2, FOXP3, FRZB, GDF6, GPR171, GPR4, GPR55, H3C10, H3C11, H3C12, H3C7, HCLS1, HLA-DOA, HLA-DRA, HLA-DRB1, HOPX, IFNG, IKZF3, IL12RB1, IL18, IL7R, INPP5D, IRF4, ITGAX, ITGB2, LAG3, LDLR, LEF1, LIF, LILRB1, LILRB4, LRRC17, LTA, MAFF, MMP9, MYB, MYCL, MYH6, NCKAP1L, NFAM1, NLRP3, NPPB, NR4A3, NTN1, PIM1, PLAAT4, PLXNC1, PRDM1, PRKCB, PRKCQ, PROK1, PTK2B, PTPN6, PTPRC, RHEX, RHOH, RLN2, RUNX3, SASH3, SEMA4A, SEMA4D, SLAMF8, SMPD3, SOCS1, STAT1, SULT2B1, SYK, TBX21, TESPA1, THBS1, THY1, TNFAIP3, TNFRSF18, TNMD, TNR, TOX, TREM2, VNN1, WNT1, WNT10B, ZAP70, ZBED2, ZNF683]	[ABCC8, ABL1, ACACB, ADAMTS7, ADAMTS9, ADGRB2, ADIPOQ, AGER, AGT, ANGPTL4, AP3D1, APLNR, AQP3, ARHGDIA, ASPN, BAG6, BCL6, BCOR, BHLHE40, C5, C5AR1, CAMK2B, CCL11, CCL24, CD74, CDH4, CDK1, CEACAM1, CFL1, CHI3L1, CITED2, CLCF1, CLPTM1, CREB3L1, CSF1, CST7, CTDSP1, CX3CL1, CYP26B1, CYP27B1, DAB2IP, DAG1, DDX39B, DLG5, DTX1, ECM1, EFNA3, ENG, EPHA2, EPN1, ERBB2, FADD, FES, FOXC2, GATA2, GATA4, GDF6, GDI1, GPER1, GPR137, GPR37L1, GPR4, GRN, GSK3A, H3C10, H3C12, H4C3, HESX1, HEYL, HGS, HOPX, HSF1, HSPB1, HSPG2, HYAL1, IL15RA, IL1B, IL4R, IL7R, ILK, INHA, ITGA5, JAK3, JMJD8, JUP, KCNK2, KLF10, KMT2D, LAG3, LAMA5, LDLR, LGALS9, LIF, LIMK1, LINGO1, LOX, LRCH4, LRG1, LRRC17, LTF, MAFG, MAPK7, MECP2, MED12, MEGF8, MME, MOV10, MYC, MYH6, MYL9, MYRF, NEFL, NF2, NFATC4, NFE2, NGF, NGFR, NINJ1, NLGN2, NODAL, NOS3, NOTCH1, NOTCH4, NPPB, NR1D1, NR4A3, NRARP, NTN1, NUMBL, OMA1, OMD, OSR2, PAF1, PAK4, PARP6, PHLDB1, PIM1, PKM, PLXNA1, PLXNA3, PLXNB1, PML, POR, PPARD, PTN, RAMP2, RARA, RELA, RGCC, RGMA, RMRP, S100A1, S1PR2, SEMA3F, SEMA4B, SEMA4C, SEMA6B, SEMA6C, SERPINE1, SETD1A, SHANK3, SMAD3, SOX10, SOX12, SOX13, SOX8, SPHK1, SPI1, SRF, SRRT, STAT3, SYNGAP1, TBX5, TFE3, TGM2, THBS1, THPO, TMEM100, TNF, TNFRSF1A, TNFSF12, TNMD, TRIB1, ULK1, VDR, VEGFA, VNN1, VSIR, WARS1, WNT3, WNT9B, ZBTB7B, ZC3H12A, ZFP36, ZMIZ1, ZNF219, ZNF335]
GO:0002520	immune system development	6.27229e-14	[2, 4, 5]	246	22.8625	58.8549	41.1451	[ADAM8, ANGPT1, BATF, BCL11B, BCL3, BLK, BLNK, BTK, C1QC, CALCR, CAMK4, CARD11, CASP8, CCL19, CCL3, CCR2, CCR4, CD19, CD2, CD27, CD3D, CD3E, CD3G, CD4, CD40LG, CD74, CD79A, CD80, CD86, CD8A, CDKN2A, CLCF1, CR2, CRTAM, CSF1R, CTLA4, DOCK10, DOCK2, EGR3, EOMES, EPX, EVI2B, FCRL3, FGL2, FLT3, FOXP3, FUT7, GFI1, GPR171, GPR55, H3C10, H3C11, H3C12, H3C7, HCLS1, HLA-DOA, HLA-DRA, HLA-DRB1, ICOS, IFNG, IKZF1, IKZF3, IL12RB1, IL18, IL7R, INPP5D, IRF4, IRF8, ITGA4, ITK, KLRC1, LAG3, LCK, LEF1, LILRB1, LILRB4, LMO1, LRRC17, LTA, LTB, LY9, MIXL1, MMP9, MS4A1, MT1G, MYB, NCKAP1L, NFAM1, NLRP3, NR4A3, PIM1, PLA2G2D, PLD4, PLEK, POU2AF1, POU2F2, PRDM1, PRKCB, PRKCQ, PTK2B, PTPN22, PTPN6, PTPRC, RHEX, RHOH, RTKN2, RUNX3, SASH3, SELPLG, SEMA4A, SLAMF6, SLAMF8, SLC8A3, SMPD3, SNX10, SOCS1, SPN, STAT1, SYK, TBX21, TESPA1, THBS1, THEMIS, TNFAIP3, TNFRSF13B, TNFRSF18, TNFSF13B, TNFSF8, TOX, TREM2, TRPM2, UBD, VAV1, VNN1, WNT1, WNT10B, ZAP70, ZNF683]	[ABL1, ACTN1, ADIPOQ, AGER, ANGPT1, AP3D1, ARMC5, ARTN, BATF2, BCL3, BCL6, CALCR, CCR7, CD74, CDK2, CDKN1A, CEACAM1, CITED2, CLC, CLCF1, CLPTM1, CRIP2, CSF1, CTC1, CYP26B1, DHRS2, DMTN, DPF2, DTX1, EPHA2, ERBB2, ETV6, FADD, FASN, FES, FLT3, FLT4, GAB2, GATA2, GBA, GNAO1, GPR137, H3C10, H3C12, H4C3, HDAC5, HSF1, IL15RA, IL1B, IL4R, IL7R, INHA, JAK3, JUNB, KCP, KDELR1, KLF10, KMT2D, LAG3, LGALS9, LOX, LRRC17, LRRC8A, LTBR, LTF, MAPK3, MFAP5, MKNK2, MOV10, MYC, MYH9, MYL9, NBEAL2, NCOA6, NFE2, NFKB2, NOTCH1, NOTCH4, NR4A3, NRARP, OSM, PAF1, PDGFB, PIM1, PML, PTN, RARA, RELB, RMRP, RNU1-93P, RTKN2, RXRA, SBNO2, SETD1A, SH2B3, SIPA1L3, SMAD3, SNX10, SOX12, SOX13, SPI1, SPNS2, SRC, SRF, SSBP3, STAT3, SYVN1, TCF3, TCF7L1, TCIRG1, TFE3, THBS1, THPO, TIMP1, TNF, TRIB1, VEGFA, VNN1, VSIR, ZBTB7A, ZBTB7B, ZC3H12A, ZFP36, ZMIZ1, ZNF385A]
GO:0002444	myeloid leukocyte mediated immunity	9.77761e-06	[4]	138	22.1865	54.4084	45.5916	[ADAM8, ADGRE3, ANPEP, ARHGAP45, BIN2, BLK, BTK, CAMK4, CCL3, CCR2, CD177, CD33, CD53, CD84, CEACAM21, CFP, CLEC12A, CLEC4D, CLNK, COTL1, CTSS, CXCL6, CYBB, DOCK2, EPX, FCN1, FGL2, FGR, FRMPD3, GMFG, IQGAP2, ITGAL, ITGAX, ITGB2, LAIR1, LRMP, LYZ, MMP9, MPO, NCKAP1L, NFAM1, NLRP6, NR4A3, ORM2, PIK3CG, PLAC8, PLAU, PRAM1, PTAFR, PTGDR, PTPN6, PTPRC, PTX3, PYCARD, RAB37, RAB44, RAC2, RNASET2, SCNN1B, SELL, SERPINA1, SLC18A1, SLC27A2, STAP1, STXBP2, SYK, TBC1D10C, TRPM2, TXNDC5, VNN1]	[ADGRE5, ALDOA, AMH, ARL8A, ARSA, C5AR1, CAPN1, CD14, CD177, CEACAM1, CHGA, CHI3L1, CLEC12A, CLNK, COMMD3, CRAT, CTSA, CTSD, CYB5R3, DOK3, DSC1, FES, FOXF1, FPR1, GAB2, GALNS, GATA2, GPI, GPR84, GRN, HBB, HFE, HVCN1, IL4R, IMPDH1, IQGAP2, JUP, LGALS9, LRG1, LTF, MAVS, METTL7A, MME, NBEAL2, NHLRC3, NPPA, NR4A3, PKM, PLAU, PLAUR, PRKCSH, PTGDS, RAB3A, RAB5B, RAC2, RAP1A, RHOG, RNASE2, RNU1-93P, S100A11, SERPINA3, SIGLEC9, SLC44A2, SLC7A8, SLCO4C1, SPHK2, SPI1, STING1, STK11IP, TCIRG1, TICAM1, TMEM179B, TMEM63A, TRAPPC1, TSPAN14, VNN1]
GO:0002449	lymphocyte mediated immunity	0.011705	[4]	89	21.7604	71.2398	28.7602	[BATF, BCL3, BTK, BTN3A2, C1QA, C1QB, C1QC, C2, C8G, CCR2, CD19, CD1B, CD1C, CD1E, CD226, CD27, CD40LG, CD74, CD8A, CD96, CLCF1, CLNK, CORO1A, CR2, CRTAM, CXCL10, FOXP3, FUT7, GZMB, GZMM, HLA-DRA, HLA-DRB1, IGLL5, IL12RB1, IL18, IL18RAP, IL7R, INPP5D, KLRC1, KLRC2, KLRD1, KLRK1, LAG3, LILRB1, LILRB4, LTA, MYO1G, NCKAP1L, NCR1, NCR3, NLRP3, PRF1, PTPN6, PTPRC, SASH3, SH2D1A, SLA2, SLAMF6, SLAMF7, TBX21, TLR8, TREM2, VAV1, WAS, XCL1]	[AGER, ARTN, BCL3, BCL6, C5, C8G, CD1C, CD1E, CD74, CEACAM1, CLC, CLCF1, CLNK, CRP, FADD, GNAO1, HFE, HPRT1, ICAM1, IL1B, IL4R, IL7R, LAG3, LGALS9, NECTIN2, NOD2, PLEKHM2, PVR, RNF19B, SERPING1, TCIRG1, TNF, WAS, ZNF395]
GO:0002460	adaptive immune response based on somatic recombination of immune receptors built from immunoglobulin superfamily domains	0.00240943	[4]	93	22.3022	70.0546	29.9454	[BATF, BCL3, BTK, BTN3A2, C1QA, C1QB, C1QC, C2, C8G, CCL19, CCR2, CD19, CD1B, CD1C, CD1E, CD226, CD27, CD4, CD40LG, CD74, CD80, CD8A, CLCF1, CLEC6A, CR2, CRTAM, CXCL10, EBI3, FOXP3, FUT7, GZMM, HLA-DRA, HLA-DRB1, IGLL5, IL12RB1, IL18, IL7R, INPP5D, IRF4, KLRC1, KLRD1, LEF1, LILRB1, LILRB4, LTA, LY9, MYO1G, NCKAP1L, NLRP3, PRF1, PRKCQ, PTPN6, PTPRC, SASH3, SEMA4A, SLA2, SLAMF6, SPN, TBX21, TLR8, TNFAIP3, TNFSF13B, TREM2, WAS, XCL1]	[AGER, ARTN, BCL3, BCL6, C5, C8G, CD1C, CD1E, CD74, CEACAM1, CLC, CLCF1, CRP, FADD, GNAO1, HFE, HPRT1, ICAM1, IL18BP, IL1B, IL4R, IL7R, JAK3, NECTIN2, NFKB2, NOD2, PVR, RELB, SERPING1, STAT3, TCIRG1, TNF, WAS, ZBTB7B, ZC3H12A, ZNF395]
GO:0002694	regulation of leukocyte activation	2.18026e-24	[3, 4, 5]	194	29.8462	67.1861	32.8139	[ADAM8, AIF1, BANK1, BLK, BTK, BTLA, CAMK4, CARD11, CCDC88B, CCL19, CCL2, CCL3, CCL5, CCR2, CD177, CD19, CD2, CD22, CD226, CD27, CD300LF, CD33, CD3E, CD4, CD40LG, CD5, CD6, CD74, CD80, CD84, CD86, CDKN2A, CLCF1, CLEC4D, CLNK, CNR1, CNR2, CORO1A, CRTAM, CST7, CTLA4, DOCK8, EBI3, EGR3, EPX, FCRL3, FGL2, FGR, FOXP3, GRAP2, HLA-DMB, HLA-DOA, HLA-DPA1, HLA-DPB1, HLA-DRA, HLA-DRB1, ICOS, IFNG, IGLL5, IKZF3, IL12RB1, IL18, IL7R, INPP5D, IRF4, ITGB2, KLRC2, KLRK1, LAG3, LAX1, LCK, LDLR, LEF1, LILRB1, LILRB4, LMO1, LST1, MYB, MZB1, NCKAP1L, NFAM1, NLRP3, NR4A3, PLA2G2D, PRAM1, PRDM1, PRKCQ, PTAFR, PTPN22, PTPN6, PTPRC, PYCARD, RAC2, RASAL3, RHOH, RUNX3, SAMSN1, SASH3, SIRPG, SIT1, SLAMF8, SOCS1, SPN, STAP1, STXBP2, SYK, TBC1D10C, TBX21, TESPA1, THBS1, THEMIS2, THY1, TIGIT, TLR6, TNFAIP3, TNFAIP8L2, TNFRSF13B, TNFRSF18, TNFSF13B, TNFSF14, TNFSF8, TOX, TREM2, VAV1, VNN1, XCL1, ZAP70, ZNF683]	[ABL1, AGER, AMH, AP3D1, BCL6, BTLA, CCL2, CCL21, CCR7, CD177, CD276, CD74, CDKN1A, CEACAM1, CLC, CLCF1, CLNK, CLPTM1, CNR1, CSK, CST7, CX3CL1, CYP26B1, DCAF15, DLG5, DTX1, ENPP3, ERBB2, FADD, FES, FLOT2, FOXF1, GAB2, GATA2, GNAO1, GPAM, GPER1, GRN, HAVCR1, HFE, IDO1, IL15RA, IL1B, IL4R, IL7R, INHA, JAK3, JUND, LAG3, LDLR, LGALS9, LRRC32, MYO18A, NECTIN2, NOD2, NPPA, NR1D1, NR4A3, NRARP, PCDHA4, PCDHA6, PDCD1, PLA2G2A, RAC2, RARA, SLC7A1, SOX12, SOX13, SPHK1, SPHK2, SPI1, SRC, THBS1, TICAM1, TIMP1, VNN1, VSIR, ZBTB7B, ZC3H12A, ZMIZ1, ZNF335]
GO:0002698	negative regulation of immune effector process	0.000435166	[3, 4, 5]	37	33.0357	60.1851	39.8149	[ANGPT1, CCR2, CD22, CD84, CD96, CR2, FCRL3, FGL2, FOXP3, IL7R, KLRC1, KLRD1, LILRB1, LILRB4, LPAL2, NCKAP1L, PTPN6, PTPRC, SLAMF8, TBX21, XCL1]	[ANGPT1, APOA1, BCL6, CEACAM1, ENPP3, FOXF1, GRN, HFE, IL4R, IL7R, JAK3, LGALS9, NOD2, SERPING1, SPI1, TNF, ZBTB7B, ZC3H12A]
GO:0002699	positive regulation of immune effector process	5.70988e-10	[3, 4, 5]	79	31.6	67.2971	32.7029	[BLK, BTK, CAMK4, CCL19, CCR2, CD177, CD1B, CD1C, CD1E, CD226, CD244, CD74, CD80, CD84, CD86, CLCF1, CLNK, CRTAM, FGR, FOXP3, HLA-DMB, HLA-DRA, HLA-DRB1, IFNG, IL12RB1, IL18, IL18RAP, ITGB2, KLRC2, KLRD1, KLRK1, LAG3, LILRB1, LTA, MYB, MZB1, NCR3, NLRP3, NR4A3, PTAFR, PTPN22, PTPRC, RAC2, SASH3, SCIMP, SH2D1A, SLAMF6, STAP1, STXBP2, SYK, TBX21, TREM2, VAV1, XCL1]	[CD177, CD1C, CD1E, CD74, CLCF1, CLNK, ENPP3, FADD, FES, FFAR2, FOXF1, GAB2, GATA2, GPI, HK1, IL1B, IL4R, LAG3, LGALS9, MAVS, MYO18A, NECTIN2, NOD2, NPPA, NR4A3, PVR, RAC2, RAP1A, RARA, SLC7A5, SPHK2, SPI1, TICAM1, TNF]
GO:0006954	inflammatory response	7.8949e-24	[4]	258	26.2462	56.0858	43.9142	[ACP5, ADAM8, ADCY7, ADORA3, AIF1, AIM2, AKNA, ALOX15, AOAH, BLNK, BMPR1B, BTK, C1QTNF1, CALCR, CAMK4, CCL17, CCL19, CCL2, CCL22, CCL24, CCL3, CCL3L1, CCL4, CCL4L1, CCL5, CCR2, CCR3, CCR4, CCR5, CD180, CD200R1, CD247, CD3G, CD40LG, CD6, CD96, CEL, CNR1, CNR2, CSF1R, CST7, CXCL10, CXCL11, CXCL5, CXCL6, CXCL9, CXCR3, CXCR4, CXCR6, CYBB, CYSLTR1, DPEP1, DRD1, ELF3, EPX, FFAR4, FGR, FOLR2, FOXP3, FUT7, GBP5, GPR150, GPR4, GPR83, GPSM3, HLA-DRB1, IFNG, IL16, IL18, IL18RAP, IL22, IL5RA, IRF5, ITGAL, ITGB2, KLRG1, KNG1, LCP1, LDLR, LILRB4, LPAL2, LTA, LY75, LY86, LYZ, MAPK13, MMP9, MS4A1, NCR3, NFAM1, NLRC3, NLRP2, NLRP3, NLRP6, NLRP7, NLRP9, ORM2, PIK3CG, PLA2G2D, PLA2G7, PLD4, PRKCQ, PSTPIP1, PTAFR, PTGDR, PTGER2, PTGFR, PTPRC, PTX3, PYCARD, RLN2, SCNN1B, SCUBE1, SDC1, SELE, SERPINA1, SIGLEC1, SIGLEC10, SLAMF8, SMPDL3B, SOCS3, STAP1, SUCNR1, SYK, THBS1, THEMIS2, TLR10, TLR6, TLR8, TNFAIP3, TNFAIP8L2, TNIP3, TREM2, VNN1, XCL1, XCL2, XCR1, ZBP1]	[ABCD1, ABCD2, ACKR1, ADCY1, ADCY3, ADCY4, ADCY9, ADGRE5, ADIPOQ, AGER, AGT, AGTR1, AMH, APOA1, APOD, BCL6, BRD4, C1QTNF1, C5, C5AR1, CALCR, CCL11, CCL2, CCL21, CCL24, CCR7, CD14, CEL, CGA, CHGA, CHI3L1, CHST1, CIITA, CNR1, CRHR2, CRP, CSF1, CST7, CX3CL1, CYP26B1, DAB2IP, DAGLA, DHX34, ECM1, ELF3, ENPP3, EPHA2, FABP4, FEM1A, FFAR2, FOXF1, FPR1, FURIN, GBA, GIT1, GNAI2, GPBAR1, GPER1, GPR20, GPR4, GPR83, GPR84, GRN, HDAC5, HFE, HK1, HRH2, HSPG2, HYAL1, ICAM1, IL1B, IL1RN, IL4R, IL5RA, IRAK2, KDM6B, KNG1, LDLR, LGALS9, LILRA5, LTB4R2, MAP2K3, MAPK7, MEN1, MYH9, NDST1, NFATC4, NINJ1, NLRP9, NOD2, NOTCH1, NPPA, NR1D1, OSM, PCDHA4, PCDHA6, PER1, PLA2G2A, PLA2G7, PLD3, PPARD, PRKACA, PRKAR2B, PTGES, PTGFR, PTGIR, PTN, RAMP2, RELA, RELB, RHBDF2, SBNO2, SCYL1, SELE, SELENOP, SERPINA3, SERPINE1, SHARPIN, SMAD3, SOCS3, SPATA2, SPHK1, SRC, STAT3, STING1, TCIRG1, TGM2, THBS1, TICAM1, TIMP1, TNF, TNFRSF1A, TNIP1, TRPV4, VIPR2, VNN1, ZC3H12A, ZFP36, ZNF580, ZYX]
GO:0007159	leukocyte cell-cell adhesion	4.87121e-21	[4]	129	34.0369	69.7547	30.2453	[ADAM8, AIF1, BMP7, BTLA, CARD11, CCDC88B, CCL19, CCL2, CCL5, CCR2, CD177, CD27, CD3E, CD4, CD40LG, CD5, CD6, CD74, CD80, CD86, CDKN2A, CORO1A, CRTAM, CTLA4, DOCK8, EBI3, EGR3, EPX, FGL2, FOXP3, FUT7, GRAP2, HLA-DMB, HLA-DPA1, HLA-DPB1, HLA-DRA, HLA-DRB1, ICOS, IFNG, IL12RB1, IL18, IL7R, ITGA4, ITGAL, ITGB2, ITGB7, KLRK1, LAG3, LAX1, LCK, LEF1, LILRB1, LILRB4, MYB, NCKAP1L, NLRP3, NR4A3, PLA2G2D, PRKCQ, PTAFR, PTPN22, PTPN6, PTPRC, PYCARD, RAC2, RASAL3, RHOH, RUNX3, SASH3, SELE, SELL, SELPLG, SEMA4D, SIRPG, SKAP1, SOCS1, SPN, SYK, TBX21, TESPA1, THY1, TIGIT, TNFAIP8L2, TNFSF13B, TNFSF14, VAV1, VNN1, XCL1, ZAP70]	[AGER, AP3D1, BCL6, BTLA, CCL2, CCL21, CCR7, CD177, CD276, CD74, CEACAM1, CSK, DLG5, DTX1, ERBB2, FADD, FLOT2, GNAO1, GPAM, HFE, ICAM1, IL1B, IL4R, IL7R, JAK3, LAG3, LGALS9, LRRC32, MSN, NOD2, NR4A3, NRARP, PDCD1, RAC2, RARA, RELA, SELE, SELENOP, SLC7A1, SOX12, SOX13, SRC, TIMP1, TNF, TNIP1, VNN1, VSIR, ZBTB7B, ZC3H12A, ZMIZ1]
GO:0007162	negative regulation of cell adhesion	8.17962e-08	[3, 4, 5]	84	28.1879	48.6347	51.3653	[ADAMDEC1, AKNA, ANGPT1, ANGPT2, C1QTNF1, CD74, CD80, CD86, CDH1, CDKN2A, CRTAM, CTLA4, FGL2, FOXP3, HLA-DRB1, KNG1, LAG3, LAX1, LILRB1, LILRB4, NCKAP1L, PLA2G2D, PLXNC1, PTPN22, PTPN6, PTPRC, RUNX3, SEMA4D, SOCS1, SPN, TACSTD2, TBX21, THBS1, TIGIT, TNFAIP8L2, TNR, WNT1, XCL1]	[ABL1, ACTN4, ADIPOQ, ANGPT1, APOA1, APOD, ARHGDIA, BCL6, C1QTNF1, CCL21, CD74, CEACAM1, COL1A1, CX3CL1, DLG5, DMTN, DTX1, ERBB2, FXYD5, HFE, IL1RN, IL4R, JAK3, KNG1, LAG3, LGALS9, LRRC32, MAPK7, MEN1, MYADM, NF2, NOTCH1, NOTCH4, NRARP, OMA1, PLXNA1, PLXNA3, PLXNB1, POSTN, PTPRU, RGCC, SERPINE1, SH2B3, SPI1, SRC, SYNGAP1, THBS1, TRPV4, VEGFA, VSIR, ZBTB7B, ZC3H12A]
GO:0031343	positive regulation of cell killing	0.000535945	[3, 4, 5]	28	37.3333	78.8363	21.1637	[CD1B, CD1C, CD1E, CD226, CRTAM, HLA-DRA, HLA-DRB1, IFNG, IL12RB1, IL18RAP, KLRC2, KLRD1, KLRK1, LAG3, NCR3, PRF1, PTPRC, SH2D1A, SLAMF6, STAP1, SYK, VAV1, XCL1]	[CD1C, CD1E, FADD, LAG3, NECTIN2, PVR, SPI1, ZNF395]
GO:0032102	negative regulation of response to external stimulus	0.00520542	[3, 4, 5]	124	20.462	45.2762	54.7238	[ACP5, ADCY7, AIF1, ANGPT2, AOAH, C1QTNF1, CALCR, CCL2, CD200R1, CD247, CD3G, CD96, CEL, CNR2, CST7, CYSLTR1, DPEP1, DRD1, FFAR4, FGL2, FGR, FOXP3, GPR150, GPR83, HLA-DRB1, KLRC1, KLRD1, KLRK1, KNG1, LDLR, LILRB1, NLRC3, NLRP3, NLRP6, PLAU, PTGDR, PTGER2, PTPRC, RLN2, SEMA4A, SEMA4D, SIGLEC10, SLAMF8, SMPDL3B, SOCS3, STAP1, SYK, THBS1, TNFAIP3, TNFAIP8L2, TNR, TREM2, TSPAN8]	[ABCC8, ADCY1, ADCY3, ADCY4, ADCY9, ADIPOQ, AMH, APOA1, C1QTNF1, C5, CALCR, CCL2, CEACAM1, CEL, CGA, CHGA, CRHR2, CST7, CX3CL1, ENPP3, EPPK1, FAM110A, FAP, FEM1A, FOXF1, FURIN, GBA, GIT1, GNAI2, GPBAR1, GPER1, GPR20, GPR83, GPR84, GRN, HRH2, KNG1, LDLR, LGALS9, LTF, MAPK7, MYH9, NLRC5, NOD2, NOS3, NOTCH1, NR1D1, PCDHA6, PDGFB, PLAU, PLAUR, PLXNA3, PPARD, PRKACA, PRKAR2B, PTGIR, PTPRU, RAMP2, RGMA, RHBDF2, RNF26, RTN4RL1, SEMA3F, SEMA4B, SEMA4C, SEMA6B, SEMA6C, SERPINE1, SERPING1, SH2B3, SHARPIN, SMAD3, SOCS3, SRC, THBS1, TNF, TNFRSF1A, TRIB1, TSPAN8, VIPR2, VTN, WNT3, ZFP36]
GO:0032103	positive regulation of response to external stimulus	8.85399e-08	[3, 4, 5]	131	24.0809	57.8008	42.1992	[ADAM8, AIF1, AIM2, BTK, CARD11, CCL19, CCL24, CCL3, CCL4, CCL5, CCR2, CCR4, CD180, CD226, CD74, CLEC10A, CLEC4D, CLEC4E, CLEC6A, CLNK, CNR1, CRTAM, CSF1R, CXCL10, CXCR4, CXorf21, EDN2, EREG, FCN1, GBP5, GPR4, GPSM3, IFNG, IKBKE, IL16, IL18, IL18RAP, KLRC2, KLRD1, KLRK1, LAG3, LCP1, LDLR, LTA, LY86, MAPK13, MUC16, MUC19, MUC6, NCKAP1L, NCR3, OASL, P2RY12, PIK3CG, PLA2G7, PTK2B, PYCARD, PYHIN1, RAC2, SCIMP, SH2D1A, SIGLEC16, SLAMF6, STAP1, SUCNR1, SYK, THBS1, TLR10, TLR8, TREM2, VAV1, XCL1, XCL2, ZBP1]	[AGER, AGT, AGTR1, ARTN, C5AR1, CCL21, CCL24, CCR7, CD74, CLEC4E, CLNK, CNR1, CSF1, CX3CL1, EDN2, FABP4, FADD, FEM1A, FFAR2, GPR4, GRN, HSPB1, IL1B, LAG3, LDLR, LGALS9, LILRA5, MAPK3, MAVS, MEGF8, MEN1, MSTN, MUC19, MUC20, MUC3A, NECTIN2, NINJ1, NLRC5, NOD2, NPPA, OSM, PCDHA4, PDGFB, PDGFRB, PLA2G2A, PLA2G7, PQBP1, PRKACA, PTN, PVR, RAC2, RBM14, RELA, RELB, RNU1-93P, SERPINE1, SMAD3, SPI1, SRC, STING1, TGM2, THBS1, TNF, TNFRSF1A, TNIP1, TRIM62, TRPV4, VEGFA, ZCCHC3, ZNF580]
GO:0032940	secretion by cell	0.000747947	[3, 5]	262	18.2578	43.5029	56.4971	[ADAM8, ADGRE3, ANPEP, ARHGAP45, BIN2, BLK, BTK, C1QTNF1, CACNA1E, CACNA1I, CBARP, CCL3, CCL5, CCR2, CD177, CD33, CD53, CD84, CEACAM21, CFP, CLEC12A, CLEC4D, CLNK, CNR1, CORO1A, COTL1, CTSS, CTSW, CYBB, DOCK2, EPX, EXOC3L4, FCN1, FFAR4, FGL2, FGR, FRMPD3, GMFG, HLA-DRB1, IFNG, IQGAP2, ITGAL, ITGAX, ITGB2, KCNN4, KLF5, KLRC2, KLRG1, KMO, KNG1, LAIR1, LILRB1, LRMP, LYZ, MIDN, MMP9, MPO, MYB, MYO1G, NAPSB, NCKAP1L, NFAM1, NLRP3, NR4A3, ORM2, P2RY12, PIK3CG, PLAC8, PLAU, PLEK, PRAM1, PRKCB, PTAFR, PTGDR, PTPN6, PTPRC, PTX3, PYCARD, RAB15, RAB27B, RAB37, RAB3B, RAB3C, RAB44, RAC2, RNASET2, SDC1, SELL, SEPTIN1, SERPINA1, SLC18A1, SLC27A2, SMPD3, STXBP2, SUCNR1, SYK, SYTL1, TBC1D10C, THBS1, TREM2, TRPM2, TXNDC5, UCP2, VNN1]	[ABCC8, ACTN1, ACTN4, ADCY1, ADGRE5, ADIPOQ, AGT, AGTR1, ALDOA, AMH, APLN, APOA1, ARF1, ARL8A, ARSA, ATP13A2, BMP8A, BRPF3, C1QTNF1, C2CD2L, C5AR1, CACNA1E, CACNA1H, CAPN1, CBARP, CD14, CD177, CEACAM1, CGA, CHGA, CHI3L1, CLEC12A, CLNK, CNR1, COMMD3, CPLX1, CRAT, CREB3L1, CTSA, CTSD, CYB5R3, DMTN, DOC2B, DOK3, DSC1, ECM1, ENG, FES, FFAR2, FOXF1, FPR1, FURIN, GAB2, GALNS, GATA2, GIT1, GNAI2, GPER1, GPI, GPR84, GRIK5, GRM2, GRN, GTPBP2, HBB, HFE, HGS, HTR1B, HTR2A, HVCN1, IL1B, IL1RN, IL4R, IMPDH1, INHA, IQGAP2, ITPR3, JUP, KCTD11, KLF5, KNG1, LGALS3BP, LGALS9, LRG1, LRRC8A, LTF, LY6E, MEN1, METTL7A, MIDN, MME, MYH9, MYO18A, NAPA, NBEAL2, NHLRC3, NKD2, NLGN2, NNAT, NOTCH1, NPPA, NR1D1, NR4A3, OTOF, PCDHA4, PDGFB, PIP5K1C, PKM, PLAU, PLAUR, PORCN, PPARD, PRKCSH, PRRT2, PTGDS, PTGES, PTPN23, PTPRN, RAB11B, RAB11FIP5, RAB15, RAB3A, RAB3IL1, RAB5B, RAC2, RAP1A, RASL10B, RGCC, RHBDF1, RHBDF2, RHOG, RNASE2, RNU1-93P, RPH3A, S100A11, SELENOP, SEPTIN4, SEPTIN5, SEPTIN9, SERPINA3, SERPINE1, SERPING1, SIDT2, SIGLEC9, SLC1A5, SLC30A1, SLC44A2, SLC7A8, SLCO4C1, SPHK2, SPI1, SREBF1, STEAP3, STING1, STK11IP, STX1A, STX1B, SV2A, SYN1, SYT2, SYT7, TCIRG1, THBS1, TIMP1, TMEM179B, TMEM63A, TNF, TNFAIP2, TNFRSF1A, TRAPPC1, TRPV4, TSPAN14, TUBA4A, VEGFA, VNN1]
GO:0032943	mononuclear cell proliferation	8.20675e-12	[4]	95	30.8442	72.4564	27.5436	[AIF1, BLK, BTK, BTN3A1, CARD11, CCDC88B, CCL19, CCL5, CCR2, CD180, CD19, CD22, CD3E, CD40LG, CD6, CD74, CD79A, CD80, CD86, CDKN2A, CLCF1, CORO1A, CR2, CRTAM, CTLA4, DOCK2, EBI3, EPX, FCRL3, FLT3, FOXP3, GAPT, HLA-DMB, HLA-DPA1, HLA-DPB1, HLA-DRB1, IKZF3, IL12RB1, IL18, IL7R, INPP5D, LEF1, LILRB1, LILRB4, LMO1, LST1, MS4A1, MZB1, NCKAP1L, PIK3CG, PLA2G2D, PRKCQ, PTPN22, PTPN6, PTPRC, PYCARD, RAC2, RASAL3, SASH3, SPN, SYK, TNFRSF13B, TNFSF13B, TNFSF14, TNFSF8, XCL1, ZAP70]	[ABL1, AGER, AMH, ARMC5, BCL6, CD276, CD74, CDKN1A, CLC, CLCF1, CRP, CSF1, DLG5, ELF4, ERBB2, FADD, FLT3, GPAM, HPRT1, IDO1, IL1B, IL7R, JAK3, LGALS9, LRRC32, MSN, RAC2, SLC7A1, TICAM1, TIMP1, VSIR, ZBTB7B, ZNF335]
GO:0045597	positive regulation of cell differentiation	2.37036e-08	[3, 4, 5]	192	21.8679	40.8643	59.1357	[ADAM8, ALOX15B, AREG, BMP7, BMPR1B, BTK, CASP8, CASS4, CCL19, CD27, CD4, CD74, CD80, CD86, CDH4, CLCF1, CRABP2, CRB2, CXCL9, CXCR4, EGR3, EPX, EVI2B, FFAR4, FOXP3, GDF6, HCLS1, HLA-DRA, HLA-DRB1, HOPX, IFNG, IL12RB1, IL18, IL7R, INPP5D, IRX3, KLF5, LCP1, LEF1, LIF, LILRB4, LTA, MEDAG, MYB, NCKAP1L, NEK5, NLRP3, NPPC, NTN1, PIM1, PLAAT4, PLXNC1, PTPRC, RHEX, RHOH, RUNX3, SASH3, SEMA4D, SOCS1, SOCS3, STAT1, SULT2B1, SYK, TACSTD2, TESPA1, TOX, TREM2, VNN1, VWC2L, WNT10B, ZAP70, ZBED2]	[ABL1, ADIPOQ, AGER, AGT, AGTR1, AP3D1, APOA1, AREG, ARHGDIA, BCL6, BCL9L, BEND6, CAMK2B, CARM1, CD74, CDH4, CEACAM1, CLCF1, COL1A1, CSF1, CSNK1E, CTHRC1, CX3CL1, CYP26B1, CYP27B1, DAG1, DDX39B, DMTN, EFEMP2, EIF4G1, ENG, FADD, FES, GATA2, GATA4, GDF6, GDI1, GPER1, HEYL, HOPX, HSF1, HTR2A, IFITM1, IL15RA, IL1B, IL4R, IL7R, ILK, IRX3, JUNB, JUND, KCTD11, KLF10, KLF5, LGALS9, LIF, LIMK1, LIMS2, LRRC8A, LTF, LZTS1, MAMSTR, MAPK8IP3, MED12, MEGF8, MME, MYADM, MYC, NAP1L2, NEFL, NEK5, NF2, NGF, NGFR, NOTCH1, NTN1, NUMBL, OMA1, PARP6, PDLIM7, PIEZO1, PIM1, PLA2G2A, PLXNA1, PLXNA3, PLXNB1, POR, PPARD, PPP1R13L, PTN, RAMP2, RAP1A, RARA, RELA, RGCC, S1PR2, SERPINE1, SHANK3, SMAD3, SNAI1, SOCS3, SOX10, SOX12, SOX13, SOX8, SPDEF, SRF, SRRT, STAT3, TBX5, TCF3, TCF7L1, TESK1, TFE3, TGFB1I1, TGM2, THPO, TIMP1, TMEM100, TNF, TRIB1, TRIOBP, VDR, VEGFA, VNN1, VSIG2, VSIR, WNT3, ZBTB7B, ZC3H12A, ZFP36, ZMIZ1, ZNF219, ZNF335, ZNF385A]
GO:0045785	positive regulation of cell adhesion	3.64311e-19	[3, 4, 5]	143	31.087	59.0103	40.9897	[ADAM8, AIF1, ALOX15, ANGPT1, APBB1IP, BMP7, BTLA, CARD11, CASS4, CCDC88B, CCL19, CCL2, CCL5, CCR2, CD27, CD3E, CD4, CD40LG, CD5, CD6, CD74, CD80, CD86, CORO1A, CTLA4, DOCK8, EBI3, EGR3, EPX, FOXP3, FUT7, GRAP2, HLA-DMB, HLA-DPA1, HLA-DPB1, HLA-DRA, HLA-DRB1, ICOS, IFNG, IL12RB1, IL18, IL7R, ITGA4, ITGB2, KLRK1, LCK, LEF1, LIF, LILRB1, LILRB4, MYB, NCKAP1L, NLRP3, NR4A3, P2RY12, PRKCQ, PTAFR, PTK2B, PTPN22, PTPN6, PTPRC, PYCARD, RASAL3, RHOH, RUNX3, SASH3, SELE, SIRPG, SKAP1, SOCS1, SYK, TESPA1, THY1, TNFRSF18, TNFSF13B, TNFSF14, VAV1, VNN1, XCL1, ZAP70]	[ABL1, ADAM19, ADGRG1, AGER, ANGPT1, AP3D1, APOA1, BCL6, BTLA, CCL2, CCL21, CCR7, CD276, CD74, CITED2, CSF1, CSK, CX3CL1, DAG1, DMTN, ECM2, EFEMP2, ERBB2, FADD, FLOT2, FOXC2, FOXF1, GNAO1, GPAM, HYAL1, ICAM1, IL1B, IL4R, IL7R, ILK, ITGA3, JAK3, JUP, LGALS9, LIF, LIMS2, MYADM, NOD2, NODAL, NR4A3, PDCD1, PDGFB, PIEZO1, PLAUR, PTN, PTPN23, PTPRU, RARA, RELA, SELE, SELENOP, SLC7A1, SMAD3, SOX12, SOX13, SRC, TESK1, TFE3, TGM2, TIMP1, TNF, TRIOBP, VEGFA, VNN1, VSIR, ZBTB7B, ZMIZ1]
GO:0048513	animal organ development	1.47129e-10	[3, 4, 5]	665	17.4449	39.7144	60.2856	[ACP5, ADAM8, ADAMTS9, ADGRG6, AIF1, AKNA, ALOX15, ALOX15B, ANGPT1, ANGPT2, AQP5, AREG, ASCL2, ASGR2, ATF3, BATF, BCL11B, BCL3, BFSP2, BLK, BLNK, BMP7, BMPR1B, BRIP1, BTG2, BTK, C1QB, C1QC, C1QTNF1, CALCR, CAMK4, CARD11, CASP8, CCL19, CCL2, CCL3, CCR2, CD19, CD2, CD27, CD3D, CD3E, CD3G, CD4, CD40LG, CD74, CD79A, CD80, CD86, CD8A, CDH1, CDKN2A, CEL, CERS3, CHRDL1, CHRDL2, CLCF1, CR2, CRB2, CRTAM, CSF1R, CTLA4, CXCL10, CXCR4, DAW1, DCC, DOCK10, DOCK2, DPEP1, DPEP2, DRC1, DRD1, E2F8, EAF2, EDN2, EGR3, ELAVL4, ELF3, EOMES, EPX, EREG, EVI2B, FASLG, FCRL3, FGL2, FGR, FLT3, FOLR2, FOSL1, FOXP3, FRZB, FUT7, GCNT3, GDF6, GFI1, GPM6A, GPR171, GPR4, GPR55, GRXCR2, H3C10, H3C11, H3C12, H3C7, HCLS1, HCN1, HLA-DOA, HLA-DRA, HLA-DRB1, HOPX, IFNG, IKZF1, IKZF3, IL12RB1, IL18, IL7R, INPP5D, IRF4, IRF8, IRX3, ITGA4, ITGAX, ITK, JPH1, KLF5, KLHL41, KLRC1, KRT85, LAG3, LCK, LCP1, LEF1, LIF, LILRB1, LILRB4, LIPM, LMO1, LPAL2, LRRC17, LTA, LTB, LY9, MAFF, MCOLN3, MIXL1, MMP9, MS4A1, MSLN, MSX1, MT1G, MYB, MYCL, MYH6, MYO3B, NAMPT, NCKAP1L, NELL2, NFAM1, NLRP3, NPPB, NPPC, NR4A1, NR4A2, NR4A3, NTN1, OPN5, P2RY12, PAX5, PBX4, PIM1, PLA2G2D, PLAAT4, PLD4, PLEK, PLPPR4, POU2AF1, POU2F2, PRDM1, PRKCB, PRKCQ, PTK2B, PTPN22, PTPN6, PTPRC, PTX3, RBPMS2, RHEX, RHOH, RNASE6, RRAD, RTKN2, RUNX3, SALL1, SASH3, SCUBE1, SDC1, SELPLG, SEMA4A, SEMA4D, SLAMF6, SLAMF8, SLC24A4, SLC8A3, SMPD3, SNX10, SOCS1, SOCS3, SPEF2, SPN, ST14, STAT1, SYK, TACSTD2, TBX21, TESPA1, TEX11, THBS1, THEMIS, THY1, TIFAB, TMEM132E, TNFAIP3, TNFRSF11B, TNFRSF13B, TNFRSF18, TNFSF13B, TNFSF8, TNR, TOX, TREM2, TRPM2, UBD, UCP2, VAV1, VNN1, WNT1, WNT10A, WNT10B, ZAP70, ZBED2, ZNF683]	[AATK, ABCA3, ABL1, ACACB, ACP4, ACTA1, ACTB, ACTC1, ACTN1, ADAM19, ADAMTS5, ADAMTS7, ADAMTS9, ADCY1, ADGRG1, ADGRG6, ADIPOQ, AGAP2, AGER, AGT, AGTR1, ALPK3, ALPL, AMH, ANGPT1, ANKRD52, AP1B1, AP2A1, AP3D1, APLN, APLNR, APLP1, APOA1, APOD, AQP3, AQP5, AREG, ARHGEF15, ARMC5, ARRDC3, ARTN, ASPN, ATAT1, ATF5, ATP1B2, ATP6V0D1, ATP6V1B1, BAG3, BAG6, BATF2, BCL2L1, BCL3, BCL6, BCL9L, BCOR, BCR, BGN, BMP8A, BTG2, C1QTNF1, C5AR1, CACNA1H, CALB1, CALCR, CAPN1, CAPNS1, CCDC85C, CCL11, CCL2, CCR7, CD74, CDK1, CDK2, CDKN1A, CEACAM1, CECR2, CEL, CELSR2, CERT1, CFH, CGA, CHGA, CHI3L1, CHRDL2, CIC, CITED2, CLCF1, CLPTM1, CNNM4, COASY, COL1A1, COL27A1, CRAT, CRIP2, CRYAB, CSF1, CSK, CSNK1E, CTC1, CTF1, CTHRC1, CYP21A2, CYP26B1, CYP27B1, DAB2IP, DAG1, DCHS1, DDR1, DDX39B, DEDD, DHRS2, DLG5, DMC1, DMRTA1, DMTN, DPF2, DRC1, DSC1, DSCAML1, DTX1, DVL3, DYRK1B, E2F4, E2F7, E2F8, EAF2, ECM1, EDN2, EFEMP2, EIF4EBP1, ELF3, ELK1, ELOVL1, ENG, EPHA2, EPN1, ERBB2, ETV6, FA2H, FADD, FAIM2, FANCC, FASN, FES, FGFRL1, FHL3, FLG, FLT3, FLT4, FOSL1, FOSL2, FOXC2, FOXF1, FURIN, GAB2, GATA2, GATA4, GBA, GCNT3, GDF6, GIT1, GJD3, GLIS2, GMNN, GNAI2, GNAO1, GPER1, GPM6A, GPR137, GPR37L1, GPR4, GPRIN1, GSK3A, GYS1, H3C10, H3C12, H4C3, HBEGF, HCN4, HDAC5, HESX1, HEYL, HFE, HID1, HIVEP3, HMGN1, HNMT, HOPX, HPRT1, HSF1, HSPB7, HSPG2, HYAL1, ICAM1, ID3, IFT80, IL15RA, IL1B, IL4R, IL7R, ILK, INHA, INPPL1, IRX3, ITGA3, ITGA7, JAK3, JUNB, JUP, KCNK2, KCNK3, KCNQ4, KCP, KCTD11, KDELR1, KDM6B, KERA, KLF10, KLF5, KLK14, KMT2D, KRTAP5-1, LAG3, LAMA5, LAMB4, LGALS9, LIF, LIMK2, LIMS2, LMNA, LMX1A, LOX, LRP10, LRRC17, LRRC8A, LSR, LTBR, LTF, LUM, LY6E, LZTS1, LZTS2, MAMLD1, MAP1S, MAPK3, MBOAT7, MCRIP1, MDGA1, MDGA2, MECP2, MED12, MEF2D, MEGF8, MEIS3P1, MEIS3P2, MEN1, MFAP2, MFAP5, MFSD2A, MKNK2, MME, MOSPD3, MOV10, MSC, MSN, MSTN, MSX1, MTCO2P12, MYC, MYH6, MYH7B, MYH9, MYL9, MYO3A, MYO7A, MYO7B, NAPA, NBEAL2, NCOA6, NCOR2, NDST1, NECTIN1, NEFL, NF2, NFATC4, NFE2, NFKB2, NGFR, NNAT, NODAL, NOL6, NOS3, NOTCH1, NOTCH4, NPPA, NPPB, NPRL3, NR4A1, NR4A2, NR4A3, NRARP, NRGN, NTN1, NUMBL, OGDH, OMA1, OMD, ORAI1, OSM, OSR2, PAF1, PAFAH1B3, PCGF2, PDGFB, PDGFRB, PDLIM7, PEF1, PFN1, PHACTR1, PHF1, PHLDB1, PIM1, PITPNM1, PKD1, PLCD3, PLXNA1, PLXNA3, PLXNB1, PML, POR, POU6F1, PPARD, PPL, PPP1R13L, PPP1R9B, PRKCSH, PRR14, PTN, PTPRN, PTPRU, PYGO2, QDPR, RAB3A, RAMP2, RAP1A, RARA, RBPMS2, REC8, RELA, RELB, RELT, RGCC, RMRP, RNU1-93P, RP1L1, RPS16, RRAD, RTKN2, RTN4RL1, RXRA, S100A1, SALL2, SBNO2, SCN5A, SCYL1, SDK2, SEC16A, SELENON, SELENOP, SEMA3F, SEMA4B, SEMA4C, SEMA6B, SEMA6C, SERPINE1, SETD1A, SGCA, SH2B3, SHANK3, SHARPIN, SIDT2, SIK1, SIPA1L3, SIX5, SLC29A1, SLC39A5, SLC4A10, SLC6A17, SLC9A1, SLC9A3R1, SMAD3, SMARCA4, SNAI1, SNX10, SOCS3, SOX10, SOX12, SOX13, SOX8, SPATA2, SPDEF, SPEF2, SPEG, SPHK1, SPHK2, SPI1, SPNS2, SRC, SREBF1, SRF, SRPK3, SSBP3, SSTR2, STAT3, STK40, SYPL2, SYVN1, SZT2, TACC2, TBX5, TCF3, TCF7L1, TCIRG1, TCOF1, TEAD2, TEAD3, TEAD4, TFE3, TFEB, TGFB1I1, TGM2, THBS1, THPO, TIMP1, TLE2, TLE3, TLE5, TMEM100, TNF, TNFRSF1A, TNS2, TRAF4, TRIB1, TRIM62, TRIOBP, TRPV4, TSC2, TSKU, USF2, USP2, VANGL2, VASN, VAX2, VDR, VEGFA, VNN1, VSIR, WDR62, WFS1, WHRN, WNT3, WNT9B, XAB2, XRCC1, ZBTB7A, ZBTB7B, ZC3H12A, ZFHX2, ZFP36, ZMIZ1, ZNF219, ZNF335, ZNF385A, ZNF609]
GO:0050778	positive regulation of immune response	1.07047e-08	[3, 4, 5]	186	22.2488	69.2697	30.7303	[ADAM8, AIM2, BLK, BLNK, BTK, BTN3A1, BTN3A2, C1QA, C1QB, C1QC, C2, C8G, CARD11, CCL19, CCL5, CCR2, CD177, CD19, CD1B, CD1C, CD1E, CD22, CD226, CD247, CD3D, CD3E, CD3G, CD4, CD74, CD79A, CD80, CD86, CFP, CLCF1, CLEC10A, CLEC4D, CLEC4E, CLEC6A, CLNK, CNR1, CR2, CRTAM, CTLA4, CXCL10, CXorf21, CYP11B1, EREG, FCN1, FCN3, FCRL3, FGR, FOXP3, FYB1, GBP5, GRAP2, HLA-DMB, HLA-DPA1, HLA-DPB1, HLA-DQA1, HLA-DRA, HLA-DRB1, HLA-DRB5, IFNG, IGLL5, IKBKE, IL12RB1, IL18, IL18RAP, INPP5D, ITGB2, ITK, KCNN4, KLRC2, KLRD1, KLRK1, LAG3, LAX1, LCK, LCP2, LILRB1, LILRB4, LTA, MOG, MS4A1, MUC16, MUC19, MUC6, MYB, MYO1G, NCKAP1L, NCR3, NFAM1, NLRP3, NR4A3, PAX5, PRAM1, PRKCB, PRKCQ, PTAFR, PTPN22, PTPN6, PTPRC, PYCARD, PYHIN1, SASH3, SH2D1A, SIGLEC16, SKAP1, SLA2, SLAMF6, STAP1, SYK, TBX21, TESPA1, THEMIS, THEMIS2, THY1, TLR8, TNFSF13B, TRAT1, TREM2, UBASH3A, VAV1, WAS, XCL1, ZAP70, ZBP1]	[ABL1, ACTB, BAG6, BCAR1, C5, C5AR1, C8G, CCR7, CD177, CD1C, CD1E, CD276, CD74, CEACAM1, CFH, CLCF1, CLEC4E, CLNK, CNR1, CPN2, CRP, CSK, DGKZ, FADD, FCN3, FFAR2, FPR1, GAB2, GATA2, GCSAM, GNAO1, GRN, IL1B, IL4R, LAG3, LGALS9, LIMK1, MAPK3, MAVS, MUC19, MUC20, MUC3A, NCOR2, NECTIN2, NLRC5, NOD2, NPPA, NR4A3, PCDHA4, PQBP1, PRKACA, PVR, RAP1A, RARA, RBM14, RELA, RELB, RGCC, RHBDF2, RNU1-93P, SERPING1, SH2B2, SLC7A8, SPHK2, SPI1, SRC, STING1, TNF, TRIM62, VTN, WAS, ZC3H12A, ZCCHC3]
GO:0050866	negative regulation of cell activation	2.21018e-10	[3, 4, 5]	72	33.4884	63.1657	36.8343	[BANK1, BLK, BTK, C1QTNF1, CCR2, CD300LF, CD74, CD80, CD84, CD86, CDKN2A, CLNK, CNR1, CNR2, CRTAM, CST7, CTLA4, FGL2, FGR, FOXP3, HLA-DRB1, INPP5D, LAG3, LAX1, LDLR, LILRB1, LILRB4, LST1, NCKAP1L, PLA2G2D, PTPN22, PTPN6, PTPRC, RUNX3, SAMSN1, SOCS1, SPN, TBC1D10C, TBX21, TIGIT, TNFAIP3, TNFAIP8L2, TNFRSF13B, TREM2, XCL1]	[BCL6, C1QTNF1, CD74, CEACAM1, CLNK, CNR1, CST7, CX3CL1, DLG5, DTX1, ENPP3, ERBB2, FOXF1, GPER1, GRN, HFE, IL4R, INHA, JAK3, LAG3, LDLR, LGALS9, LRRC32, NOS3, NR1D1, NRARP, PCDHA4, PCDHA6, PDGFB, SH2B3, SPI1, VSIR, ZBTB7B, ZC3H12A]
GO:0050867	positive regulation of cell activation	2.01991e-12	[3, 4, 5]	127	27.7899	69.0264	30.9735	[ADAM8, AIF1, BTK, BTLA, CARD11, CCDC88B, CCL19, CCL2, CCL3, CCL5, CCR2, CD177, CD2, CD226, CD27, CD3E, CD4, CD40LG, CD5, CD6, CD74, CD80, CD86, CLCF1, CLEC4D, CORO1A, CTLA4, DOCK8, EBI3, EGR3, EPX, FCRL3, FGR, FOXP3, GRAP2, HLA-DMB, HLA-DPA1, HLA-DPB1, HLA-DRA, HLA-DRB1, ICOS, IFNG, IGLL5, IL12RB1, IL18, IL7R, INPP5D, ITGB2, KLRC2, KLRK1, LCK, LEF1, LILRB1, LILRB4, MYB, NCKAP1L, NLRP3, NR4A3, PLEK, PRKCQ, PTAFR, PTPN22, PTPN6, PTPRC, PYCARD, RASAL3, RHOH, RUNX3, SASH3, SIRPG, SOCS1, STAP1, SYK, TBX21, TESPA1, THBS1, THY1, TLR6, TNFSF13B, TNFSF14, TOX, TREM2, VAV1, VNN1, XCL1, ZAP70]	[AGER, AMH, AP3D1, BCL6, BTLA, CCL2, CCL21, CCR7, CD177, CD276, CD74, CDKN1A, CLCF1, CSK, FADD, FLOT2, GAB2, GATA2, GNAO1, GPAM, HAVCR1, IL15RA, IL1B, IL4R, IL7R, JAK3, JUND, LGALS9, LILRA5, NECTIN2, NOD2, NPPA, NR4A3, PDCD1, PDGFRB, RARA, SELENOP, SLC7A1, SOX12, SOX13, SPHK2, SRC, THBS1, TICAM1, TIMP1, VNN1, VSIR, ZBTB7B, ZMIZ1, ZNF335]
GO:0050920	regulation of chemotaxis	6.17279e-05	[3, 4, 5]	66	27.0492	49.4862	50.5138	[AIF1, ANGPT2, CCL19, CCL2, CCL3, CCL4, CCL5, CCR2, CCR4, CD74, CSF1R, CXCL10, CXCR4, EDN2, GPSM3, IL16, KLRK1, NCKAP1L, P2RY12, PLA2G7, PTK2B, RAC2, SEMA4A, SEMA4D, SLAMF8, STAP1, SUCNR1, THBS1, TREM2, XCL1, XCL2]	[AGER, AMH, ARTN, C5, C5AR1, CCL2, CCL21, CCR7, CD74, CSF1, EDN2, HSPB1, LGALS9, MAPK3, MEGF8, MEN1, MSTN, NOD2, NOTCH1, PDGFB, PDGFRB, PLA2G7, PLXNA3, PTN, PTPRU, RAC2, SEMA3F, SEMA4B, SEMA4C, SEMA6B, SEMA6C, SERPINE1, SMAD3, SPI1, THBS1, TRPV4, VEGFA, WNT3, ZNF580, ZSWIM4, ZSWIM8]
GO:0098542	defense response to other organism	1.13069e-07	[3, 4, 5]	259	19.9846	65.4844	34.5156	[ACP5, ADAM8, AIF1, AIM2, APOBEC3A, APOBEC3D, APOBEC3G, APOBEC3H, BATF, BCL3, BLK, BTK, C1QA, C1QB, C1QC, C2, C8G, CARD11, CASP8, CCDC88B, CCL17, CCL19, CCL2, CCL22, CCL24, CCL3, CCL3L1, CCL4, CCL4L1, CCL5, CD177, CD180, CD226, CD244, CD4, CD6, CD74, CD84, CD96, CFP, CLEC10A, CLEC4D, CLEC4E, CLEC6A, CLNK, CORO1A, COTL1, CR2, CRTAM, CSF1R, CXCL10, CXCL6, CXCL9, CXorf21, CYBB, DAPK1, EPX, EREG, FASLG, FCN1, FCN3, FGL2, FGR, FOXP3, GBP5, GBP6, GNLY, GZMB, GZMM, HLA-DPA1, HLA-DPB1, HLA-DQA1, HLA-DRA, HLA-DRB1, HLA-DRB5, IFNG, IGLL5, IKBKE, IL12RB1, IL18, IL18RAP, IL7R, IRF4, IRF5, IRF8, ITGAX, JCHAIN, KIR2DL3, KLRC1, KLRC2, KLRD1, KLRG1, KLRK1, LAG3, LCK, LILRB1, LTA, LY86, LY9, LYZ, MCOLN2, MPEG1, MPO, MRC1, MUC16, MUC19, MUC6, NCF1, NCR1, NCR3, NLRC3, NLRP2, NLRP3, NLRP6, NLRP9, OASL, PIK3CG, PLAC8, PLD4, PRDM1, PRF1, PSTPIP1, PTAFR, PTK2B, PTPN22, PTPN6, PTPRC, PTX3, PYCARD, PYHIN1, RNASE6, RNASET2, SCNN1B, SH2D1A, SIGLEC10, SIGLEC16, SLA, SLAMF6, SLAMF7, SLAMF8, SMPDL3B, SOCS1, SOCS3, SPN, STAT1, STYK1, SYK, TLR10, TLR6, TLR8, TNFAIP3, TNFAIP8L2, TNFSF8, TREM2, TRIM14, UBD, VAV1, VNN1, WAS, XCL1, XCL2, ZAP70, ZBP1, ZNF683]	[ADAMTS5, AGER, AMH, APOBEC3C, ARID5A, ARMC5, BATF2, BCL2L1, BCL3, C5, C5AR1, C8G, CAMK2B, CCL11, CCL2, CCL21, CCL24, CD14, CD177, CD300E, CD74, CDC42EP2, CDC42EP4, CEACAM1, CFH, CHGA, CIITA, CLEC4E, CLNK, CRP, CSF1, CX3CL1, CYP27B1, DAB2IP, ELF4, EPHA2, FADD, FCN3, FES, FFAR2, GNAO1, GPAM, GPER1, GRN, HFE, HK1, ICAM1, IFITM1, IFITM2, IFITM3, IL22RA1, IL4R, IL7R, IRF2, IRF9, JAK3, LAG3, LGALS9, LILRA5, LTF, MAP3K14, MAPK3, MAVS, MOV10, MRC1, MUC19, MUC20, MUC3A, MYC, NECTIN2, NLRC5, NLRP9, NOD2, PLA2G2A, PLEKHM2, PML, PPP1R11, PQBP1, PRKACA, PVR, RBM14, RELA, RELB, RNASE2, RNF19B, RNF26, RNF39, RNU1-93P, SELENOP, SERPINE1, SERPING1, SMPD1, SOCS3, SPI1, SRC, STING1, TBKBP1, TICAM1, TNF, TNFRSF1A, TNK1, TNK2, TRIM29, TRIM62, TRIM8, VNN1, WAS, ZC3H12A, ZCCHC3, ZDHHC11, ZNF395, ZYX]
GO:2000145	regulation of cell motility	4.54286e-07	[3, 4, 5]	206	20.7871	38.8302	61.1698	[ADAM8, ADAMTS9, ADORA3, AIF1, ALOX15B, ANGPT1, ANGPT2, BMP7, CARMIL2, CASS4, CCL19, CCL2, CCL24, CCL3, CCL4, CCL5, CCR2, CD200R1, CD74, CDH1, CORO1A, CSF1R, CXCL10, CXCR3, CXCR4, DOCK10, DOCK8, DPEP1, DRD1, EDN2, EREG, FGR, FUT7, GPSM3, IFNG, ITGA4, ITGAX, KLRK1, LEF1, MMP9, NCKAP1L, NELL2, NR4A3, NTN1, P2RY12, PIK3CG, PLA2G7, PLAU, PLXNC1, PTAFR, PTK2B, PTPN22, PTPRC, PYCARD, RAC2, RHOH, SELE, SEMA4A, SEMA4D, SLAMF8, SMPD3, SPN, STAP1, TACSTD2, TCAF2, THBS1, THY1, TNFRSF18, TREM2, WAS, XCL1, XCL2, XG]	[ABCC8, ABI3, ABL1, ACKR3, ACTN4, ADAMTS9, ADGRG1, ADIPOQ, AGER, AGT, AMH, ANGPT1, APOD, ARHGDIA, ATP1B2, BCAR1, C5, C5AR1, CAMK2B, CAMSAP3, CARMIL2, CCL11, CCL2, CCL21, CCL24, CCR7, CD74, CEACAM1, CGA, CHGA, CITED2, COL1A1, CSF1, CX3CL1, DAB2IP, DAG1, DLG5, DMTN, ECM1, EDN2, ENG, EPHA2, EPPK1, ERBB2, FADD, FAM110A, FES, FLT4, FOXC2, FOXF1, GATA2, GCSAM, GNAI2, GPER1, GPI, GRB7, GRN, HBEGF, HDAC5, HDAC7, HSPB1, HYAL1, ICAM1, IFITM1, IL1B, ILK, ITGA3, JUP, LAMA5, LGALS9, LGR6, LMNA, MAP2K3, MAPK3, MAZ, MECP2, MIEN1, MINK1, MSN, MSTN, MYADM, MYC, NF2, NGFR, NOD2, NODAL, NOS3, NOTCH1, NR4A3, NSMF, NTN1, OSGIN1, P2RY6, PDGFB, PDGFRB, PFN1, PHACTR1, PLA2G7, PLAU, PLVAP, PLXNA1, PLXNA3, PLXNB1, POSTN, PPARD, PRAG1, PTN, PTPN23, PTPRU, RAC2, RGCC, RHOG, RIPOR1, ROBO4, S100A11, SELE, SELENOP, SEMA3F, SEMA4B, SEMA4C, SEMA6B, SEMA6C, SERPINE1, SH3BP1, SLC9A3R1, SMAD3, SMIM22, SNAI1, SPHK1, SPI1, SRC, SRF, SSX2IP, STAT3, SYDE1, TBX5, THBS1, TIMP1, TNF, TRIB1, TRPV4, VEGFA, VSIR, VTN, WAS, XG, ZC3H12A, ZNF580, ZNF609]
GO:0002253	activation of immune response	0.000531541	[2, 4, 5, 6]	132	20.9857	69.5158	30.4842	[AIM2, BLK, BLNK, BTK, BTN3A1, BTN3A2, C1QA, C1QB, C1QC, C2, C8G, CARD11, CD19, CD22, CD226, CD247, CD3D, CD3E, CD3G, CD4, CD79A, CFP, CLEC10A, CLEC4D, CLEC4E, CLEC6A, CR2, CTLA4, CXCL10, CYP11B1, FCN1, FCN3, FCRL3, FGR, FOXP3, FYB1, GRAP2, HLA-DPA1, HLA-DPB1, HLA-DQA1, HLA-DRA, HLA-DRB1, HLA-DRB5, IGLL5, INPP5D, ITK, KCNN4, KLRC2, KLRD1, LAX1, LCK, LCP2, LILRB4, MOG, MS4A1, MUC16, MUC19, MUC6, MYO1G, NCKAP1L, NCR3, NFAM1, NR4A3, PAX5, PRAM1, PRKCB, PRKCQ, PTPN22, PTPN6, PTPRC, PYCARD, PYHIN1, SH2D1A, SKAP1, SLA2, STAP1, SYK, TESPA1, THEMIS, THEMIS2, THY1, TRAT1, TREM2, UBASH3A, VAV1, WAS, ZAP70, ZBP1]	[ABL1, ACTB, BAG6, BCAR1, C5, C5AR1, C8G, CCR7, CD276, CEACAM1, CFH, CLEC4E, CPN2, CRP, CSK, DGKZ, FCN3, FFAR2, FPR1, GCSAM, GNAO1, IL1B, LIMK1, MAPK3, MAVS, MUC19, MUC20, MUC3A, NCOR2, NECTIN2, NOD2, NR4A3, PQBP1, PRKACA, RAP1A, RBM14, RELA, RELB, RGCC, RHBDF2, RNU1-93P, SERPING1, SH2B2, SLC7A8, SRC, STING1, VTN, WAS, ZC3H12A, ZCCHC3]
GO:0001817	regulation of cytokine production	4.01579e-20	[3, 4, 5, 6]	212	26.7677	59.9511	40.0489	[ACP5, ADAM8, ADCY7, AIF1, AIM2, ALOX15B, ANGPT1, BANK1, BATF, BCL3, BTK, BTN3A1, BTN3A2, CAMK4, CARD11, CARD17, CASP8, CCDC88B, CCL19, CCL3, CCR2, CD2, CD200R1, CD226, CD244, CD33, CD3E, CD4, CD40LG, CD6, CD74, CD80, CD84, CD86, CD96, CLCF1, CLEC6A, CLNK, CRTAM, CSF1R, CXCL6, CYBB, EBI3, EPX, EREG, FCN1, FFAR4, FGR, FOXP3, GBP5, GPSM3, HLA-DPA1, HLA-DPB1, HLA-DRB1, IFNG, IKBKE, IL12RB1, IL12RB2, IL16, IL18, IL26, IL5RA, INPP5D, IRF4, IRF5, IRF8, ITK, LAG3, LCP1, LEF1, LILRB1, LILRB4, LPAL2, LTA, LTB, LY9, MAPK13, MCOLN2, MOG, MYB, NCKAP1L, NFAM1, NLRC3, NLRP2, NLRP3, NLRP6, NLRP7, NLRP9, NR4A3, ORM2, PIK3CG, PLD4, POU2AF1, POU2F2, PRKCQ, PTAFR, PTPN22, PTPN6, PTPRC, PYCARD, PYHIN1, SASH3, SCIMP, SIGLEC16, SLAMF6, SOCS1, STAT1, SYK, TBX21, THBS1, TIGIT, TLR10, TLR6, TLR8, TNFAIP3, TREM2, UBASH3A, XCL1, ZBP1]	[ABCC8, ABCD1, ABCD2, ABL1, ACKR1, ADIPOQ, AGER, AGPAT1, AGT, AMH, ANGPT1, APOA1, APOD, BCL3, BCL6, C5, C5AR1, CCR7, CD14, CD276, CD74, CEACAM1, CHI3L1, CLC, CLCF1, CLNK, CPTP, CRP, CSK, CX3CL1, EPHA2, FADD, FFAR2, FLT4, FRMD8, FURIN, GATA4, GBA, GIT1, GPAM, HDAC7, HFE, HK1, HSPB1, IGF2BP2, IL1B, IL4R, IL5RA, INHA, JAK3, JPH4, LAG3, LGALS9, LILRA5, LRRC32, LTF, LUM, MAP2K3, MAST2, MAVS, NFATC4, NFKB2, NLRC5, NLRP9, NOD2, NODAL, NR4A3, NUTF2, OSM, PER1, PLD3, PML, POLR2E, POLR2L, POSTN, PPP1R11, PQBP1, RARA, RELA, RELB, RGCC, RNF26, RNU1-93P, SERPINE1, SLC7A5, SMAD3, SPHK1, SPHK2, SRC, STAT3, STING1, THBS1, TICAM1, TNF, TRPV4, TSKU, UBE2L6, VSIR, ZBTB7B, ZC3H12A, ZCCHC3, ZFP36, ZNF580]
GO:0002275	myeloid cell activation involved in immune response	1.74214e-06	[4, 5]	139	22.6384	53.4055	46.5945	[ADAM8, ADGRE3, ANPEP, ARHGAP45, BIN2, BLK, BTK, CCL3, CCR2, CD177, CD33, CD53, CD84, CEACAM21, CFP, CLEC12A, CLEC4D, CLNK, COTL1, CTSS, CYBB, DOCK2, EPX, FCN1, FGL2, FGR, FRMPD3, GMFG, IFNG, IQGAP2, ITGAL, ITGAX, ITGB2, LAIR1, LRMP, LYZ, MMP9, MPO, NCKAP1L, NFAM1, NR4A3, ORM2, PIK3CG, PLAC8, PLAU, PRAM1, PTAFR, PTGDR, PTPN6, PTPRC, PTX3, PYCARD, RAB37, RAB44, RAC2, RNASET2, SCNN1B, SELL, SERPINA1, SLC18A1, SLC27A2, STXBP2, SUCNR1, SYK, TBC1D10C, TREM2, TRPM2, TXNDC5, VNN1]	[ADGRE5, ALDOA, AMH, ARL8A, ARSA, C5AR1, CAPN1, CD14, CD177, CEACAM1, CHGA, CHI3L1, CLEC12A, CLNK, COMMD3, CRAT, CTSA, CTSD, CYB5R3, DOK3, DSC1, DYSF, ENPP3, FES, FOXF1, FPR1, GAB2, GALNS, GATA2, GPI, GPR84, GRN, HBB, HFE, HVCN1, IL4R, IMPDH1, IQGAP2, JUP, LGALS9, LRG1, LTF, METTL7A, MME, NBEAL2, NHLRC3, NPPA, NR4A3, PKM, PLAU, PLAUR, PRKCSH, PTGDS, RAB3A, RAB5B, RAC2, RAP1A, RHOG, RNASE2, RNU1-93P, S100A11, SBNO2, SERPINA3, SIGLEC9, SLC44A2, SLC7A8, SLCO4C1, SPHK2, SPI1, STING1, STK11IP, TCIRG1, TICAM1, TMEM179B, TMEM63A, TRAPPC1, TSPAN14, VNN1]
GO:0002285	lymphocyte activation involved in immune response	2.42001e-05	[4, 5]	58	29	76.0031	23.9969	[APBB1IP, BATF, BCL3, CCL19, CD180, CD19, CD1C, CD244, CD40LG, CD74, CD80, CD86, CLCF1, CORO1A, DOCK10, EOMES, FGL2, FOXP3, GAPT, HLA-DMB, HLA-DRA, HLA-DRB1, IFNG, IL12RB1, IL18, IRF4, IRF8, ITGAL, KLRC2, LCP1, LEF1, LILRB1, LY9, MYB, NCKAP1L, NLRP3, POU2AF1, PTK2B, PTPRC, SEMA4A, SLAMF6, SPN, TBX21, ZNF683]	[ABL1, ARTN, BCL3, BCL6, CD1C, CD74, CEACAM1, CLCF1, ICAM1, IL4R, JAK3, LGALS9, RARA, RELB, SPI1, STAT3, ZBTB7B, ZC3H12A]
GO:0002367	cytokine production involved in immune response	0.00226755	[3, 6]	34	32.0755	57.6965	42.3035	[ANGPT1, BTK, CAMK4, CCR2, CD226, CD74, CD96, CLCF1, CLNK, FOXP3, IL18, LILRB1, LILRB4, LPAL2, NLRP3, NR4A3, SASH3, SCIMP, TBX21, XCL1]	[ANGPT1, APOA1, BCL6, CD74, CLC, CLCF1, CLNK, FFAR2, HFE, HK1, IL1B, JAK3, MAVS, NOD2, NR4A3, SLC7A5, SPHK2, TICAM1, TNF]
GO:0002695	negative regulation of leukocyte activation	1.4244e-10	[3, 4, 5, 6]	67	34.8958	64.9999	35.0001	[BANK1, BLK, BTK, CCR2, CD300LF, CD74, CD80, CD84, CD86, CDKN2A, CLNK, CNR1, CNR2, CRTAM, CST7, CTLA4, FGL2, FGR, FOXP3, HLA-DRB1, INPP5D, LAG3, LAX1, LDLR, LILRB1, LILRB4, LST1, NCKAP1L, PLA2G2D, PTPN22, PTPN6, PTPRC, RUNX3, SAMSN1, SOCS1, SPN, TBC1D10C, TBX21, TIGIT, TNFAIP3, TNFAIP8L2, TNFRSF13B, XCL1]	[BCL6, CD74, CEACAM1, CLNK, CNR1, CST7, CX3CL1, DLG5, DTX1, ENPP3, ERBB2, FOXF1, GPER1, GRN, HFE, IL4R, INHA, JAK3, LAG3, LDLR, LGALS9, LRRC32, NR1D1, NRARP, PCDHA4, PCDHA6, SPI1, VSIR, ZBTB7B, ZC3H12A]
GO:0002696	positive regulation of leukocyte activation	9.03737e-12	[3, 4, 5, 6]	123	27.6404	70.0889	29.9111	[ADAM8, AIF1, BTK, BTLA, CARD11, CCDC88B, CCL19, CCL2, CCL3, CCL5, CCR2, CD177, CD2, CD226, CD27, CD3E, CD4, CD40LG, CD5, CD6, CD74, CD80, CD86, CLCF1, CLEC4D, CORO1A, CTLA4, DOCK8, EBI3, EGR3, EPX, FCRL3, FGR, FOXP3, GRAP2, HLA-DMB, HLA-DPA1, HLA-DPB1, HLA-DRA, HLA-DRB1, ICOS, IFNG, IGLL5, IL12RB1, IL18, IL7R, INPP5D, ITGB2, KLRC2, KLRK1, LCK, LEF1, LILRB1, LILRB4, MYB, NCKAP1L, NLRP3, NR4A3, PRKCQ, PTAFR, PTPN22, PTPN6, PTPRC, PYCARD, RASAL3, RHOH, RUNX3, SASH3, SIRPG, SOCS1, STAP1, SYK, TBX21, TESPA1, THBS1, THY1, TLR6, TNFSF13B, TNFSF14, TOX, TREM2, VAV1, VNN1, XCL1, ZAP70]	[AGER, AMH, AP3D1, BCL6, BTLA, CCL2, CCL21, CCR7, CD177, CD276, CD74, CDKN1A, CLCF1, CSK, FADD, FLOT2, GAB2, GATA2, GNAO1, GPAM, HAVCR1, IL15RA, IL1B, IL4R, IL7R, JAK3, JUND, LGALS9, NECTIN2, NOD2, NPPA, NR4A3, PDCD1, RARA, SLC7A1, SOX12, SOX13, SPHK2, SRC, THBS1, TICAM1, TIMP1, VNN1, VSIR, ZBTB7B, ZMIZ1, ZNF335]
GO:0002703	regulation of leukocyte mediated immunity	3.88151e-12	[4, 5]	79	34.0517	68.349	31.651	[BLK, BTK, CAMK4, CCR2, CD177, CD1B, CD1C, CD1E, CD226, CD84, CD96, CLCF1, CLNK, CR2, CRTAM, CXCL6, FGR, FOXP3, FUT7, HLA-DRA, HLA-DRB1, IL12RB1, IL18, IL18RAP, IL7R, ITGB2, KLRC1, KLRC2, KLRD1, KLRK1, LAG3, LILRB1, LILRB4, LTA, NCKAP1L, NCR1, NCR3, NLRP3, PRAM1, PTAFR, PTPN6, PTPRC, RAC2, SASH3, SCIMP, SH2D1A, SLAMF6, STAP1, STXBP2, SYK, TBX21, TREM2, VAV1, WAS, XCL1]	[AGER, BCL6, CD177, CD1C, CD1E, CEACAM1, CLC, CLCF1, CLNK, FADD, FES, FOXF1, GAB2, GATA2, HFE, ICAM1, IL1B, IL4R, IL7R, JAK3, LAG3, LGALS9, MAVS, NECTIN2, NOD2, NPPA, PVR, RAC2, SPHK2, SPI1, TICAM1, TNF, WAS]
GO:0002819	regulation of adaptive immune response	3.50484e-06	[4, 5]	58	30.5263	72.1553	27.8447	[ADCY7, ALOX15, BTK, CCL19, CCR2, CD1B, CD1C, CD1E, CD226, CD4, CD48, CD80, CLCF1, CLEC6A, CR2, FOXP3, FUT7, HLA-DRA, HLA-DRB1, IL12RB1, IL18, IL7R, KLRC1, KLRD1, LILRB1, LILRB4, LTA, NCKAP1L, NLRP3, PRKCQ, PTPN6, PTPRC, PYCARD, SAMSN1, SASH3, SKAP1, TBX21, TNFAIP3, TNFSF13B, TREM2, WAS, XCL1]	[AGER, BCL6, CD1C, CD1E, CEACAM1, CLC, CLCF1, FADD, GNAO1, HFE, IL1B, IL4R, IL7R, JAK3, NECTIN2, NOD2, PVR, TNF, WAS, ZBTB7B, ZC3H12A]
GO:0006887	exocytosis	1.78734e-06	[3, 4, 5, 6]	202	20.5703	47.3071	52.6928	[ADAM8, ADGRE3, ANPEP, ARHGAP45, BIN2, BLK, BTK, CACNA1I, CBARP, CCL3, CCL5, CCR2, CD177, CD33, CD53, CD84, CEACAM21, CFP, CLEC12A, CLEC4D, CLNK, CNR1, CORO1A, COTL1, CTSS, CTSW, CYBB, DOCK2, EPX, EXOC3L4, FCN1, FGL2, FGR, FRMPD3, GMFG, IFNG, IQGAP2, ITGAL, ITGAX, ITGB2, KLRC2, KNG1, LAIR1, LRMP, LYZ, MMP9, MPO, MYO1G, NAPSB, NCKAP1L, NFAM1, NR4A3, ORM2, PIK3CG, PLAC8, PLAU, PLEK, PRAM1, PRKCB, PTAFR, PTGDR, PTPN6, PTPRC, PTX3, PYCARD, RAB15, RAB27B, RAB37, RAB3B, RAB3C, RAB44, RAC2, RNASET2, SDC1, SELL, SEPTIN1, SERPINA1, SLC18A1, SLC27A2, SMPD3, STXBP2, SYK, SYTL1, TBC1D10C, THBS1, TRPM2, TXNDC5, VNN1]	[ACTN1, ACTN4, ADCY1, ADGRE5, ALDOA, AMH, APOA1, ARF1, ARL8A, ARSA, ATP13A2, BRPF3, C5AR1, CACNA1H, CAPN1, CBARP, CD14, CD177, CEACAM1, CHGA, CHI3L1, CLEC12A, CLNK, CNR1, COMMD3, CPLX1, CRAT, CTSA, CTSD, CYB5R3, DMTN, DOC2B, DOK3, DSC1, ECM1, FES, FOXF1, FPR1, GAB2, GALNS, GATA2, GIT1, GNAI2, GPI, GPR84, GRIK5, GRN, GTPBP2, HBB, HFE, HGS, HTR1B, HTR2A, HVCN1, IL4R, IMPDH1, IQGAP2, JUP, KNG1, LGALS3BP, LGALS9, LRG1, LTF, METTL7A, MME, MYH9, NAPA, NBEAL2, NHLRC3, NKD2, NOTCH1, NPPA, NR4A3, OTOF, PCDHA4, PDGFB, PIP5K1C, PKM, PLAU, PLAUR, PRKCSH, PRRT2, PTGDS, RAB11B, RAB11FIP5, RAB15, RAB3A, RAB3IL1, RAB5B, RAC2, RAP1A, RHOG, RNASE2, RNU1-93P, S100A11, SELENOP, SEPTIN4, SEPTIN5, SEPTIN9, SERPINA3, SERPINE1, SERPING1, SIGLEC9, SLC44A2, SLC7A8, SLCO4C1, SPHK2, SPI1, STING1, STK11IP, STX1A, STX1B, SV2A, SYN1, SYT2, SYT7, TCIRG1, THBS1, TIMP1, TMEM179B, TMEM63A, TNFAIP2, TRAPPC1, TSPAN14, TUBA4A, VEGFA, VNN1]
GO:0022407	regulation of cell-cell adhesion	2.49319e-25	[4, 5]	155	33.6957	60.5917	39.4083	[ADAM8, AIF1, AKNA, ALOX15, BLK, BMP7, BTLA, C1QTNF1, CARD11, CCDC88B, CCL19, CCL2, CCL5, CCR2, CD27, CD3E, CD4, CD40LG, CD5, CD6, CD74, CD80, CD86, CDH1, CDKN2A, CORO1A, CRTAM, CTLA4, DOCK8, EBI3, EGR3, EPX, FGL2, FOXP3, FUT7, GRAP2, HLA-DMB, HLA-DPA1, HLA-DPB1, HLA-DRA, HLA-DRB1, ICOS, IFNG, IL12RB1, IL18, IL7R, ITGA4, ITGB2, KLRK1, LAG3, LAX1, LCK, LEF1, LILRB1, LILRB4, MYB, NCKAP1L, NLRP3, NR4A3, PLA2G2D, PRKCQ, PTAFR, PTPN22, PTPN6, PTPRC, PYCARD, RASAL3, RHOH, RUNX3, SASH3, SELE, SIRPG, SKAP1, SOCS1, SPN, SYK, TBX21, TESPA1, THY1, TIGIT, TNFAIP8L2, TNFSF13B, TNFSF14, TNR, VAV1, VNN1, WNT1, XCL1, ZAP70]	[ABL1, ADAM19, ADIPOQ, AGER, AP3D1, APOA1, BCL6, BTLA, C1QTNF1, CCL2, CCL21, CCR7, CD276, CD74, CEACAM1, CELSR2, CITED2, CSK, CX3CL1, DLG5, DMTN, DTX1, ERBB2, FADD, FLOT2, FXYD5, GNAO1, GPAM, HFE, ICAM1, IL1B, IL1RN, IL4R, IL7R, JAK3, LAG3, LGALS9, LRFN3, LRRC32, MAPK7, MDGA1, MINK1, MYADM, NF2, NOD2, NODAL, NOTCH1, NOTCH4, NR4A3, NRARP, PDCD1, PIEZO1, PLAUR, PTPN23, PTPRU, RARA, RELA, RGCC, SELE, SELENOP, SH2B3, SLC7A1, SOX12, SOX13, SPI1, SRC, TIMP1, TNF, TRPV4, VEGFA, VNN1, VSIR, ZBTB7B, ZC3H12A, ZMIZ1]
GO:0031347	regulation of defense response	9.837e-09	[4, 5]	197	21.9132	56.4398	43.5602	[ACP5, ADAM8, ADCY7, AIM2, AKNA, ALOX15, AOAH, APOBEC3G, BTK, C1QTNF1, CALCR, CARD11, CASP8, CCL24, CCL3, CCL5, CCR2, CD200R1, CD226, CD247, CD3G, CD96, CLEC10A, CLEC4D, CLEC4E, CLEC6A, CLNK, CNR1, CNR2, CRTAM, CST7, CXCL6, CXorf21, CYSLTR1, DPEP1, DRD1, EREG, FCN1, FFAR4, FGL2, FGR, FOXP3, FUT7, GBP5, GPR150, GPR4, GPR83, GPSM3, HLA-DRB1, IFNG, IKBKE, IL12RB1, IL16, IL18, IL18RAP, KLRC1, KLRC2, KLRD1, KLRK1, LAG3, LCP1, LDLR, LILRB1, LTA, MAPK13, MMP9, MUC16, MUC19, MUC6, NCR1, NCR3, NLRC3, NLRP3, NLRP6, PIK3CG, PLA2G2D, PLA2G7, PTGDR, PTGER2, PTPN22, PTPN6, PTPRC, PYCARD, PYHIN1, RLN2, SELE, SH2D1A, SIGLEC10, SIGLEC16, SLAMF6, SLAMF8, SMPDL3B, SOCS1, SOCS3, STAP1, STAT1, SUCNR1, SYK, TLR10, TLR8, TNFAIP3, TNFAIP8L2, TREM2, VAV1, XCL1, ZBP1]	[ADCY1, ADCY3, ADCY4, ADCY9, ADIPOQ, AGER, AGT, AGTR1, APOA1, BCL6, BRD4, C1QTNF1, CALCR, CCL24, CCR7, CEACAM1, CGA, CHGA, CLEC4E, CLNK, CNR1, CRHR2, CST7, CX3CL1, DAGLA, ENPP3, FABP4, FADD, FEM1A, FFAR2, FOXF1, FURIN, GBA, GIT1, GNAI2, GPBAR1, GPER1, GPR20, GPR4, GPR83, GPR84, GRN, HRH2, IL1B, LAG3, LDLR, LGALS9, LILRA5, MAPK3, MAPK7, MAVS, MUC19, MUC20, MUC3A, MYH9, NECTIN2, NINJ1, NLRC5, NOD2, NPAS2, NPPA, NR1D1, OSM, PCDHA4, PCDHA6, PLA2G2A, PLA2G7, PPARD, PQBP1, PRKACA, PRKAR2B, PTGES, PTGIR, PVR, RAMP2, RBM14, RELA, RELB, RHBDF2, RNF26, RNU1-93P, SBNO2, SELE, SERPINE1, SERPING1, SHANK3, SHARPIN, SMAD3, SOCS3, SPATA2, SPHK1, SPI1, SRC, STING1, TGM2, TNF, TNFRSF1A, TNIP1, TRIM62, TRPV4, VIPR2, ZC3H12A, ZCCHC3, ZDHHC11, ZFP36, ZYX]
GO:0031349	positive regulation of defense response	6.94519e-06	[3, 4, 5, 6]	96	24.8705	57.8396	42.1604	[ADAM8, AIM2, BTK, CARD11, CCL24, CCL3, CCL5, CCR2, CD226, CLEC10A, CLEC4D, CLEC4E, CLEC6A, CLNK, CNR1, CRTAM, CXorf21, EREG, FCN1, GBP5, GPR4, GPSM3, IFNG, IKBKE, IL16, IL18, IL18RAP, KLRC2, KLRD1, KLRK1, LAG3, LCP1, LDLR, LTA, MAPK13, MUC16, MUC19, MUC6, NCR3, PIK3CG, PLA2G7, PYCARD, PYHIN1, SH2D1A, SIGLEC16, SLAMF6, STAP1, SUCNR1, SYK, TLR10, TLR8, TREM2, VAV1, ZBP1]	[AGT, AGTR1, CCL24, CCR7, CLEC4E, CLNK, CNR1, CX3CL1, FABP4, FADD, FEM1A, FFAR2, GPR4, GRN, IL1B, LAG3, LDLR, LILRA5, MAPK3, MAVS, MUC19, MUC20, MUC3A, NECTIN2, NINJ1, NLRC5, NOD2, NPAS2, NPPA, OSM, PCDHA4, PLA2G2A, PLA2G7, PQBP1, PRKACA, PVR, RBM14, RELA, RELB, RNU1-93P, SERPINE1, SPI1, SRC, STING1, TGM2, TNF, TNFRSF1A, TNIP1, TRIM62, TRPV4, ZCCHC3]
GO:0032609	interferon-gamma production	4.80877e-07	[3, 6]	43	37.069	71.4691	28.5309	[BCL3, BTN3A1, BTN3A2, CCR2, CD2, CD226, CD244, CD3E, CD96, CRTAM, EBI3, FOXP3, HLA-DPA1, HLA-DPB1, HLA-DRB1, IL12RB1, IL12RB2, IL18, IRF8, LILRB1, LILRB4, LTA, NLRP6, PTPN22, PYCARD, SASH3, SLAMF6, TLR8, XCL1]	[ABL1, BCL3, CCR7, CD14, CD276, FADD, IL1B, INHA, LGALS9, NOD2, RARA, SLC7A5, TNF, VSIR, ZC3H12A]
GO:0032633	interleukin-4 production	0.0124284	[3, 6]	15	46.875	83.8258	16.1742	[CD3E, CD40LG, CD86, EPX, FOXP3, HLA-DRB1, IRF4, LEF1, NLRP3, PRKCQ, SASH3, SYK]	[LGALS9, RARA, SLC7A5]
GO:0036230	granulocyte activation	0.00148854	[4, 5]	119	21.2121	56.4398	43.5602	[ADAM8, ADGRE3, ANPEP, ARHGAP45, BIN2, CCL3, CCL5, CCR2, CD177, CD33, CD53, CEACAM21, CFP, CLEC12A, CLEC4D, COTL1, CTSS, CXCL6, CYBB, DOCK2, EPX, FCN1, FGL2, FGR, FRMPD3, GMFG, IL18, IL18RAP, IQGAP2, ITGAL, ITGAX, ITGB2, LAIR1, LRMP, LYZ, MMP9, MPO, NCKAP1L, NFAM1, ORM2, PLAC8, PLAU, PRAM1, PTAFR, PTPN6, PTPRC, PTX3, PYCARD, RAB37, RAB44, RNASET2, SCNN1B, SELL, SERPINA1, SLC18A1, SLC27A2, STXBP2, SYK, TBC1D10C, TRPM2, TXNDC5, VNN1]	[ADGRE5, ALDOA, AMH, ARL8A, ARSA, C5AR1, CAPN1, CD14, CD177, CEACAM1, CHI3L1, CLEC12A, COMMD3, CRAT, CTSA, CTSD, CYB5R3, DOK3, DSC1, ENPP3, FPR1, GALNS, GPI, GPR84, GRN, HBB, HFE, HVCN1, IMPDH1, IQGAP2, JUP, LRG1, LTF, METTL7A, MME, NBEAL2, NHLRC3, PKM, PLA2G2A, PLAU, PLAUR, PRKCSH, RAB3A, RAB5B, RAP1A, RHOG, RNASE2, RNU1-93P, S100A11, SERPINA3, SIGLEC9, SLC44A2, SLCO4C1, SPI1, STING1, STK11IP, TCIRG1, TMEM179B, TMEM63A, TRAPPC1, TSPAN14, VNN1]
GO:0042110	T cell activation	1.53208e-25	[4, 5]	169	32.5	70.6422	29.3578	[ADAM8, AIF1, APBB1IP, BATF, BCL11B, BCL3, BTLA, BTN3A1, CAMK4, CARD11, CASP8, CCDC88B, CCL19, CCL2, CCL5, CCR2, CD1C, CD2, CD27, CD3D, CD3E, CD3G, CD4, CD40LG, CD5, CD6, CD7, CD74, CD80, CD86, CD8A, CD8B, CDKN2A, CLCF1, CORO1A, CRTAM, CTLA4, DOCK2, DOCK8, EBI3, EGR3, EOMES, EPX, FGL2, FOXP3, FUT7, GRAP2, HLA-DMB, HLA-DOA, HLA-DPA1, HLA-DPB1, HLA-DRA, HLA-DRB1, ICOS, IFNG, IL12RB1, IL18, IL7R, IRF4, ITGAL, ITK, JAML, KLRC1, KLRK1, LAG3, LAX1, LCK, LCP1, LEF1, LILRB1, LILRB4, LMO1, LY9, MYB, NCKAP1L, NLRC3, NLRP3, PIK3CG, PLA2G2D, PRDM1, PRKCQ, PTPN22, PTPN6, PTPRC, PYCARD, RAC2, RASAL3, RHOH, RUNX3, SASH3, SEMA4A, SIRPG, SIT1, SLA2, SLAMF6, SOCS1, SPN, SYK, TBX21, TESPA1, THEMIS, THY1, TIGIT, TNFAIP8L2, TNFRSF18, TNFSF13B, TNFSF14, TNFSF8, TOX, VAV1, VNN1, WAS, WDFY4, WNT1, XCL1, ZAP70, ZNF683]	[ABL1, AGER, AP3D1, ARMC5, BCL3, BCL6, BTLA, CCL2, CCL21, CCR7, CD1C, CD276, CD74, CEACAM1, CLC, CLCF1, CLPTM1, CSK, CYP26B1, DLG5, DTX1, ELF4, ERBB2, FADD, FLOT2, GBA, GNAO1, GPAM, HFE, ICAM1, IDO1, IL1B, IL4R, IL7R, JAK3, KDELR1, LAG3, LGALS9, LRRC32, MSN, MYH9, NOD2, NRARP, PDCD1, RAC2, RARA, RELB, SLC7A1, SMAD3, SOX12, SOX13, SPI1, SRC, SRF, STAT3, TCIRG1, TIMP1, VNN1, VSIR, WAS, ZBTB7B, ZC3H12A, ZMIZ1]
GO:0046651	lymphocyte proliferation	2.18581e-11	[4, 5]	93	30.6931	73.6865	26.3135	[AIF1, BLK, BTK, BTN3A1, CARD11, CCDC88B, CCL19, CCL5, CCR2, CD180, CD19, CD22, CD3E, CD40LG, CD6, CD74, CD79A, CD80, CD86, CDKN2A, CLCF1, CORO1A, CR2, CRTAM, CTLA4, DOCK2, EBI3, EPX, FCRL3, FLT3, FOXP3, GAPT, HLA-DMB, HLA-DPA1, HLA-DPB1, HLA-DRB1, IKZF3, IL12RB1, IL18, IL7R, INPP5D, LEF1, LILRB1, LILRB4, LMO1, LST1, MS4A1, MZB1, NCKAP1L, PIK3CG, PLA2G2D, PRKCQ, PTPN22, PTPN6, PTPRC, PYCARD, RAC2, RASAL3, SASH3, SPN, SYK, TNFRSF13B, TNFSF13B, TNFSF14, TNFSF8, XCL1, ZAP70]	[ABL1, AGER, AMH, ARMC5, BCL6, CD276, CD74, CDKN1A, CLC, CLCF1, DLG5, ELF4, ERBB2, FADD, FLT3, GPAM, HPRT1, IDO1, IL1B, IL7R, JAK3, LGALS9, LRRC32, MSN, RAC2, SLC7A1, TICAM1, TIMP1, VSIR, ZBTB7B, ZNF335]
GO:0048534	hematopoietic or lymphoid organ development	4.51815e-16	[3, 4, 5, 6]	241	23.8614	58.7132	41.2868	[ADAM8, ANGPT1, BATF, BCL11B, BCL3, BLK, BLNK, BTK, C1QC, CALCR, CAMK4, CARD11, CASP8, CCL19, CCL3, CCR2, CD19, CD2, CD27, CD3D, CD3E, CD3G, CD4, CD40LG, CD74, CD79A, CD80, CD86, CD8A, CDKN2A, CLCF1, CR2, CRTAM, CSF1R, CTLA4, DOCK10, DOCK2, EGR3, EOMES, EPX, EVI2B, FCRL3, FGL2, FLT3, FOXP3, FUT7, GFI1, GPR171, GPR55, H3C10, H3C11, H3C12, H3C7, HCLS1, HLA-DOA, HLA-DRA, HLA-DRB1, IFNG, IKZF1, IKZF3, IL12RB1, IL18, IL7R, INPP5D, IRF4, IRF8, ITGA4, ITK, KLRC1, LAG3, LCK, LEF1, LILRB1, LILRB4, LMO1, LRRC17, LTA, LTB, LY9, MIXL1, MMP9, MS4A1, MT1G, MYB, NCKAP1L, NFAM1, NLRP3, NR4A3, PIM1, PLA2G2D, PLD4, PLEK, POU2AF1, POU2F2, PRDM1, PRKCB, PRKCQ, PTK2B, PTPN22, PTPN6, PTPRC, RHEX, RHOH, RTKN2, RUNX3, SASH3, SELPLG, SEMA4A, SLAMF6, SLAMF8, SLC8A3, SMPD3, SNX10, SOCS1, SPN, STAT1, SYK, TBX21, TESPA1, THBS1, THEMIS, TNFRSF13B, TNFRSF18, TNFSF13B, TNFSF8, TOX, TREM2, TRPM2, UBD, VAV1, VNN1, WNT1, WNT10B, ZAP70, ZNF683]	[ABL1, ACTN1, ADIPOQ, AGER, ANGPT1, AP3D1, ARMC5, ARTN, BATF2, BCL3, BCL6, CALCR, CCR7, CD74, CDK2, CDKN1A, CEACAM1, CITED2, CLCF1, CLPTM1, CRIP2, CSF1, CTC1, CYP26B1, DHRS2, DMTN, DPF2, DTX1, EPHA2, ERBB2, ETV6, FADD, FASN, FES, FLT3, FLT4, GAB2, GATA2, GBA, GNAO1, GPR137, H3C10, H3C12, H4C3, HDAC5, HSF1, IL15RA, IL1B, IL4R, IL7R, INHA, JAK3, JUNB, KCP, KDELR1, KLF10, KMT2D, LAG3, LGALS9, LOX, LRRC17, LRRC8A, LTBR, LTF, MAPK3, MFAP5, MKNK2, MOV10, MYC, MYH9, MYL9, NBEAL2, NCOA6, NFE2, NFKB2, NOTCH1, NOTCH4, NR4A3, NRARP, OSM, PAF1, PDGFB, PIM1, PML, PTN, RARA, RELB, RMRP, RNU1-93P, RTKN2, RXRA, SBNO2, SETD1A, SH2B3, SIPA1L3, SNX10, SOX12, SOX13, SPI1, SPNS2, SRC, SRF, SSBP3, STAT3, SYVN1, TCF3, TCF7L1, TCIRG1, TFE3, THBS1, THPO, TIMP1, TNF, TRIB1, VEGFA, VNN1, VSIR, ZBTB7A, ZBTB7B, ZC3H12A, ZFP36, ZMIZ1, ZNF385A]
GO:0050921	positive regulation of chemotaxis	0.000845551	[3, 4, 5, 6]	45	29.2208	54.4628	45.5372	[AIF1, CCL19, CCL3, CCL4, CCL5, CCR2, CCR4, CD74, CSF1R, CXCL10, CXCR4, EDN2, GPSM3, IL16, NCKAP1L, P2RY12, PLA2G7, PTK2B, RAC2, SUCNR1, THBS1, TREM2, XCL1, XCL2]	[AGER, ARTN, C5AR1, CCL21, CCR7, CD74, CSF1, EDN2, HSPB1, LGALS9, MAPK3, MEGF8, MEN1, MSTN, PDGFB, PDGFRB, PLA2G7, PTN, RAC2, SERPINE1, SMAD3, SPI1, THBS1, TRPV4, VEGFA, ZNF580]
GO:0060326	cell chemotaxis	4.95364e-10	[4, 5]	97	28.9552	61.0229	38.9771	[ADAM8, AIF1, BIN2, CCL17, CCL19, CCL2, CCL22, CCL24, CCL3, CCL3L1, CCL4, CCL4L1, CCL4L2, CCL5, CCR2, CCR3, CCR4, CCR5, CCR8, CD74, CNR2, CORO1A, CSF1R, CXCL10, CXCL11, CXCL5, CXCL6, CXCL9, CXCR3, CXCR4, CXCR6, DPEP1, EDN2, EGR3, FOLR2, GPSM3, IL16, ITGB2, JAML, KLF5, KLRK1, LEF1, NCKAP1L, NR4A1, PIK3CG, PLA2G7, PRKCQ, PTK2B, RAC2, SLAMF8, STAP1, SYK, THBS1, TRPM2, VAV1, XCL1, XCL2, XCR1]	[ACKR3, AGTR1, AMH, ARHGEF16, BCAR1, C5, C5AR1, CCL11, CCL2, CCL21, CCL24, CCR7, CD74, CHGA, CSF1, CX3CL1, DHX34, EDN2, EPHA2, FFAR2, GBF1, HBEGF, HSPB1, KLF5, LGALS9, LOX, MAPK3, MEN1, MSTN, NINJ1, NOD2, NOTCH1, NR4A1, PCDHA6, PDGFB, PDGFRB, PIP5K1C, PLA2G7, PTN, PTPRU, RAC2, RHOG, SERPINE1, SPI1, THBS1, TRPV4, VEGFA, ZNF580]
GO:0070663	regulation of leukocyte proliferation	1.95768e-10	[4, 5]	82	31.5385	71.8046	28.1954	[AIF1, BLK, BTK, CARD11, CCDC88B, CCL19, CCL5, CCR2, CD22, CD3E, CD40LG, CD6, CD74, CD80, CD86, CDKN2A, CLCF1, CORO1A, CRTAM, CSF1R, CTLA4, EBI3, EPX, FCRL3, FOXP3, HLA-DMB, HLA-DPA1, HLA-DPB1, HLA-DRB1, IKZF3, IL12RB1, IL18, IL5RA, INPP5D, LILRB1, LILRB4, LMO1, LST1, MZB1, NCKAP1L, PLA2G2D, PRKCQ, PTPN22, PTPN6, PTPRC, PYCARD, RAC2, RASAL3, SASH3, SPN, SYK, TNFAIP3, TNFRSF13B, TNFSF13B, TNFSF8, XCL1, ZAP70]	[AGER, AMH, BCL6, CD276, CD74, CDKN1A, CLC, CLCF1, CRP, CSF1, DLG5, ENPP3, ERBB2, FADD, GPAM, IDO1, IL1B, IL5RA, JAK3, LGALS9, LRRC32, MAPK3, RAC2, SLC7A1, TICAM1, TIMP1, VSIR, ZBTB7B, ZNF335]
GO:0030595	leukocyte chemotaxis	6.14833e-08	[3, 5, 6]	75	29.7619	62.847	37.153	[ADAM8, AIF1, CCL17, CCL19, CCL2, CCL22, CCL24, CCL3, CCL3L1, CCL4, CCL4L1, CCL5, CCR2, CCR5, CD74, CNR2, CORO1A, CSF1R, CXCL10, CXCL11, CXCL5, CXCL6, CXCL9, CXCR3, CXCR4, DPEP1, EDN2, FOLR2, GPSM3, IL16, ITGB2, JAML, KLF5, KLRK1, NCKAP1L, PIK3CG, PLA2G7, PTK2B, RAC2, SLAMF8, STAP1, SYK, THBS1, TRPM2, VAV1, XCL1, XCL2]	[AMH, C5, C5AR1, CCL11, CCL2, CCL21, CCL24, CCR7, CD74, CHGA, CSF1, CX3CL1, DHX34, EDN2, FFAR2, GBF1, KLF5, LGALS9, MAPK3, MEN1, MSTN, NINJ1, NOD2, PCDHA6, PDGFB, PIP5K1C, PLA2G7, PTN, PTPRU, RAC2, SERPINE1, SPI1, THBS1, TRPV4, VEGFA, ZNF580]
GO:0001819	positive regulation of cytokine production	2.05336e-13	[3, 4, 5, 6, 7]	142	27.2553	64.8868	35.1132	[ADAM8, AIF1, AIM2, ALOX15B, BATF, BCL3, BTN3A1, BTN3A2, CAMK4, CARD11, CASP8, CCDC88B, CCL19, CCL3, CCR2, CD2, CD226, CD244, CD3E, CD4, CD40LG, CD6, CD74, CD80, CD86, CLEC6A, CLNK, CRTAM, CSF1R, CYBB, EBI3, EPX, EREG, FCN1, FGR, FOXP3, GBP5, GPSM3, HLA-DPA1, HLA-DPB1, IFNG, IL12RB1, IL12RB2, IL16, IL18, IL26, IRF4, IRF5, IRF8, ITK, LCP1, LILRB1, LPAL2, LTA, LTB, LY9, MAPK13, MCOLN2, MYB, NFAM1, NLRP2, NLRP3, NLRP9, NR4A3, ORM2, PIK3CG, POU2AF1, POU2F2, PRKCQ, PTAFR, PTPN22, PTPRC, PYCARD, PYHIN1, SASH3, SCIMP, SIGLEC16, SLAMF6, STAT1, SYK, THBS1, TIGIT, TLR6, TLR8, TREM2, XCL1, ZBP1]	[ABCC8, ABL1, ADIPOQ, AGER, AGPAT1, AGT, AMH, BCL3, C5, C5AR1, CCR7, CD14, CD276, CD74, CHI3L1, CLNK, CX3CL1, FADD, FFAR2, FLT4, FRMD8, FURIN, GATA4, HK1, HSPB1, IL1B, IL4R, LGALS9, LILRA5, LUM, MAVS, NFATC4, NFKB2, NLRP9, NOD2, NODAL, NR4A3, OSM, POLR2E, POLR2L, POSTN, PQBP1, RARA, RELA, RGCC, RNU1-93P, SERPINE1, SLC7A5, SMAD3, SPHK1, SPHK2, SRC, STAT3, STING1, THBS1, TICAM1, TNF, TRPV4, ZBTB7B, ZCCHC3, ZNF580]
GO:0001910	regulation of leukocyte mediated cytotoxicity	1.72328e-06	[4, 5, 6]	34	40.9639	73.7346	26.2654	[CD1B, CD1C, CD1E, CD226, CRTAM, CXCL6, HLA-DRA, HLA-DRB1, IL12RB1, IL18RAP, IL7R, KLRC1, KLRC2, KLRD1, KLRK1, LAG3, LILRB1, NCKAP1L, NCR1, NCR3, PTPRC, SH2D1A, SLAMF6, STAP1, VAV1, XCL1]	[AGER, CD1C, CD1E, CEACAM1, FADD, ICAM1, IL7R, LAG3, LGALS9, NECTIN2, PVR, SPI1]
GO:0001913	T cell mediated cytotoxicity	0.000258167	[4, 5, 6]	23	43.3962	67.4594	32.5406	[CD1B, CD1C, CD1E, CRTAM, GZMM, HLA-DRA, HLA-DRB1, IL12RB1, IL7R, KLRC1, KLRD1, LILRB1, NCKAP1L, PRF1, PTPRC, XCL1]	[AGER, CD1C, CD1E, CEACAM1, FADD, HPRT1, IL7R, NECTIN2, PVR, ZNF395]
GO:0002237	response to molecule of bacterial origin	4.08647e-07	[4, 6]	98	25.8575	54.5392	45.4608	[ACP5, CARD17, CASP8, CCL2, CCL3, CCL5, CCR5, CD180, CD6, CD80, CD86, CD96, CNR1, CNR2, CXCL10, CXCL11, CXCL5, CXCL6, CXCL9, EPX, FASLG, FOXP3, GFI1, IL10RA, IL12RB2, IL18, IRF5, IRF8, KMO, LILRB1, LTA, LY86, MPO, MRC1, NLRP3, NLRP7, NPPC, NR4A1, NUGGC, PTAFR, PTGFR, PTPN22, PYCARD, SCIMP, SELE, STAP1, TLR6, TNFAIP3, TNIP3, TREM2]	[ABCC8, ABL1, ALPL, C5AR1, CCL2, CCR7, CD14, CNR1, CX3CL1, CYP21A2, CYP27B1, DAB2IP, GIT1, HSF1, ICAM1, IL18BP, IL1B, IRAK2, JUND, KCTD11, LDOC1, LGALS9, LTF, MAPK3, MRC1, NFKB2, NFKBIB, NOD2, NOS3, NOTCH1, NR1D1, NR4A1, PAF1, PCDHA4, PCDHA6, PPARD, PTGES, PTGFR, PTGIR, RARA, RELA, SBNO2, SELE, SELENOP, SERPINE1, SPI1, SRC, TICAM1, TIMP1, TMEM256-PLSCR3, TNF, TRIB1, ZC3H12A, ZFP36]
GO:0002446	neutrophil mediated immunity	0.0214376	[5]	113	20.3237	55.6046	44.3954	[ADAM8, ADGRE3, ANPEP, ARHGAP45, BIN2, CD177, CD33, CD53, CEACAM21, CFP, CLEC12A, CLEC4D, COTL1, CTSS, CXCL6, CYBB, DOCK2, EPX, FCN1, FGL2, FGR, FRMPD3, GMFG, IQGAP2, ITGAL, ITGAX, ITGB2, LAIR1, LRMP, LYZ, MMP9, MPO, NCKAP1L, NFAM1, NLRP6, ORM2, PLAC8, PLAU, PRAM1, PTAFR, PTPN6, PTPRC, PTX3, PYCARD, RAB37, RAB44, RNASET2, SCNN1B, SELL, SERPINA1, SLC18A1, SLC27A2, STXBP2, SYK, TBC1D10C, TRPM2, TXNDC5, VNN1]	[ADGRE5, ALDOA, AMH, ARL8A, ARSA, C5AR1, CAPN1, CD14, CD177, CEACAM1, CHI3L1, CLEC12A, COMMD3, CRAT, CTSA, CTSD, CYB5R3, DOK3, DSC1, FPR1, GALNS, GPI, GPR84, GRN, HBB, HFE, HVCN1, IMPDH1, IQGAP2, JUP, LRG1, LTF, METTL7A, MME, NBEAL2, NHLRC3, PKM, PLAU, PLAUR, PRKCSH, RAB3A, RAB5B, RAP1A, RHOG, RNASE2, RNU1-93P, S100A11, SERPINA3, SIGLEC9, SLC44A2, SLCO4C1, SPI1, STING1, STK11IP, TCIRG1, TMEM179B, TMEM63A, TRAPPC1, TSPAN14, VNN1]
GO:0002456	T cell mediated immunity	8.65406e-06	[5]	41	35.0427	68.85	31.15	[BTN3A2, CCR2, CD1B, CD1C, CD1E, CD8A, CLCF1, CRTAM, FOXP3, FUT7, GZMM, HLA-DRA, HLA-DRB1, IL12RB1, IL18, IL7R, KLRC1, KLRD1, LILRB1, LILRB4, MYO1G, NCKAP1L, NLRP3, PRF1, PTPRC, SASH3, TBX21, WAS, XCL1]	[AGER, CD1C, CD1E, CEACAM1, CLC, CLCF1, FADD, HFE, HPRT1, ICAM1, IL1B, IL7R, NECTIN2, NOD2, PVR, WAS, ZNF395]
GO:0002685	regulation of leukocyte migration	6.63964e-08	[3, 4, 5, 6, 7]	69	30.6667	58.9449	41.0551	[ADAM8, AIF1, CCL19, CCL2, CCL24, CCL3, CCL4, CCL5, CCR2, CD200R1, CD74, CSF1R, CXCL10, CXCR3, DOCK8, EDN2, FUT7, GPSM3, ITGA4, KLRK1, NCKAP1L, P2RY12, PLA2G7, PTAFR, PTK2B, PTPN22, PYCARD, RAC2, RHOH, SELE, SLAMF8, SMPD3, SPN, STAP1, THBS1, THY1, TNFRSF18, TREM2, XCL1, XCL2, XG]	[AGER, AMH, APOD, C5, C5AR1, CCL2, CCL21, CCL24, CCR7, CD74, CSF1, CX3CL1, ECM1, EDN2, FADD, GCSAM, ICAM1, LGALS9, MAPK3, MSN, MSTN, NOD2, PLA2G7, PLVAP, PTN, RAC2, RHOG, SELE, SELENOP, SERPINE1, SPI1, THBS1, TNF, TRPV4, VEGFA, XG, ZNF580]
GO:0002704	negative regulation of leukocyte mediated immunity	0.012705	[4, 5, 6]	23	35.9375	68.349	31.651	[CCR2, CD84, CD96, CR2, FOXP3, IL7R, KLRC1, KLRD1, LILRB1, LILRB4, NCKAP1L, PTPN6, PTPRC, TBX21, XCL1]	[BCL6, CEACAM1, FOXF1, HFE, IL7R, JAK3, LGALS9, NOD2, SPI1]
GO:0002705	positive regulation of leukocyte mediated immunity	0.000158606	[4, 5, 6]	44	31.4286	75.1444	24.8556	[BTK, CAMK4, CD177, CD1B, CD1C, CD1E, CD226, CLCF1, CLNK, CRTAM, FOXP3, HLA-DRA, HLA-DRB1, IL12RB1, IL18, IL18RAP, ITGB2, KLRC2, KLRD1, KLRK1, LAG3, LTA, NCR3, NLRP3, PTAFR, PTPRC, SASH3, SCIMP, SH2D1A, SLAMF6, STAP1, TBX21, TREM2, VAV1, XCL1]	[CD177, CD1C, CD1E, CLCF1, CLNK, FADD, IL1B, LAG3, MAVS, NECTIN2, NOD2, PVR, SPI1, TICAM1, TNF]
GO:0002820	negative regulation of adaptive immune response	0.013798	[4, 5, 6]	22	36.6667	66.8379	33.1621	[ALOX15, CR2, FOXP3, IL7R, KLRC1, KLRD1, LILRB1, LILRB4, NCKAP1L, PTPN6, PTPRC, SAMSN1, TBX21, XCL1]	[BCL6, CEACAM1, HFE, IL4R, IL7R, JAK3, NOD2, ZBTB7B, ZC3H12A]
GO:0022408	negative regulation of cell-cell adhesion	2.36358e-06	[4, 5, 6]	59	30.5699	53.241	46.759	[AKNA, C1QTNF1, CD74, CD80, CD86, CDH1, CDKN2A, CRTAM, CTLA4, FGL2, FOXP3, HLA-DRB1, LAG3, LAX1, LILRB1, LILRB4, NCKAP1L, PLA2G2D, PTPN22, PTPN6, RUNX3, SOCS1, SPN, TBX21, TIGIT, TNFAIP8L2, TNR, WNT1, XCL1]	[ABL1, ADIPOQ, APOA1, BCL6, C1QTNF1, CCL21, CD74, CEACAM1, DLG5, DTX1, ERBB2, FXYD5, HFE, IL1RN, IL4R, JAK3, LAG3, LGALS9, LRRC32, MAPK7, MYADM, NF2, NOTCH1, NOTCH4, NRARP, RGCC, SH2B3, SPI1, TRPV4, VEGFA, VSIR, ZBTB7B, ZC3H12A]
GO:0022409	positive regulation of cell-cell adhesion	4.06565e-22	[4, 5, 6]	112	37.5839	67.2794	32.7206	[ADAM8, AIF1, ALOX15, BMP7, BTLA, CARD11, CCDC88B, CCL19, CCL2, CCL5, CCR2, CD27, CD3E, CD4, CD40LG, CD5, CD6, CD74, CD80, CD86, CORO1A, CTLA4, DOCK8, EBI3, EGR3, EPX, FOXP3, FUT7, GRAP2, HLA-DMB, HLA-DPA1, HLA-DPB1, HLA-DRA, HLA-DRB1, ICOS, IFNG, IL12RB1, IL18, IL7R, ITGA4, ITGB2, KLRK1, LCK, LEF1, LILRB1, LILRB4, MYB, NCKAP1L, NLRP3, NR4A3, PRKCQ, PTAFR, PTPN22, PTPN6, PTPRC, PYCARD, RASAL3, RHOH, RUNX3, SASH3, SELE, SIRPG, SKAP1, SOCS1, SYK, TESPA1, THY1, TNFSF13B, TNFSF14, VAV1, VNN1, XCL1, ZAP70]	[ADAM19, AGER, AP3D1, BCL6, BTLA, CCL2, CCL21, CCR7, CD276, CD74, CITED2, CSK, CX3CL1, DMTN, FADD, FLOT2, GNAO1, GPAM, ICAM1, IL1B, IL4R, IL7R, JAK3, LGALS9, NOD2, NODAL, NR4A3, PDCD1, PIEZO1, PLAUR, PTPN23, PTPRU, RARA, RELA, SELE, SELENOP, SLC7A1, SOX12, SOX13, SRC, TIMP1, TNF, VNN1, VSIR, ZBTB7B, ZMIZ1]
GO:0030334	regulation of cell migration	2.89233e-08	[4, 5, 6]	200	21.575	38.9812	61.0188	[ADAM8, ADAMTS9, ADORA3, AIF1, ALOX15B, ANGPT1, ANGPT2, BMP7, CARMIL2, CASS4, CCL19, CCL2, CCL24, CCL3, CCL4, CCL5, CCR2, CD200R1, CD74, CDH1, CORO1A, CSF1R, CXCL10, CXCR3, CXCR4, DOCK10, DOCK8, DPEP1, DRD1, EDN2, FGR, FUT7, GPSM3, IFNG, ITGA4, ITGAX, KLRK1, LEF1, MMP9, NCKAP1L, NELL2, NR4A3, NTN1, P2RY12, PIK3CG, PLA2G7, PLAU, PLXNC1, PTAFR, PTK2B, PTPN22, PTPRC, PYCARD, RAC2, RHOH, SELE, SEMA4A, SEMA4D, SLAMF8, SMPD3, SPN, STAP1, TACSTD2, TCAF2, THBS1, THY1, TNFRSF18, TREM2, XCL1, XCL2, XG]	[ABCC8, ABI3, ABL1, ACKR3, ACTN4, ADAMTS9, ADGRG1, ADIPOQ, AGER, AGT, AMH, ANGPT1, APOD, ARHGDIA, ATP1B2, BCAR1, C5, C5AR1, CAMK2B, CAMSAP3, CARMIL2, CCL11, CCL2, CCL21, CCL24, CCR7, CD74, CEACAM1, CGA, CHGA, CITED2, COL1A1, CSF1, CX3CL1, DAB2IP, DAG1, DLG5, DMTN, ECM1, EDN2, ENG, EPHA2, EPPK1, FADD, FAM110A, FLT4, FOXC2, FOXF1, GATA2, GCSAM, GNAI2, GPER1, GPI, GRB7, GRN, HBEGF, HDAC5, HDAC7, HSPB1, HYAL1, ICAM1, IFITM1, IL1B, ILK, ITGA3, JUP, LAMA5, LGALS9, LGR6, LMNA, MAP2K3, MAPK3, MAZ, MECP2, MIEN1, MINK1, MSN, MSTN, MYADM, MYC, NF2, NGFR, NOD2, NODAL, NOS3, NOTCH1, NR4A3, NSMF, NTN1, OSGIN1, P2RY6, PDGFB, PDGFRB, PFN1, PHACTR1, PLA2G7, PLAU, PLVAP, PLXNA1, PLXNA3, PLXNB1, POSTN, PPARD, PTN, PTPN23, PTPRU, RAC2, RGCC, RHOG, RIPOR1, ROBO4, S100A11, SELE, SELENOP, SEMA3F, SEMA4B, SEMA4C, SEMA6B, SEMA6C, SERPINE1, SH3BP1, SLC9A3R1, SMAD3, SMIM22, SNAI1, SPHK1, SPI1, SRC, SRF, STAT3, SYDE1, TBX5, THBS1, TIMP1, TNF, TRIB1, TRPV4, VEGFA, VSIR, VTN, XG, ZC3H12A, ZNF580, ZNF609]
GO:0042088	T-helper 1 type immune response	0.0462255	[5]	18	38.2979	68.9553	31.0447	[BCL3, CCL19, CCR2, CD80, EBI3, HLA-DRB1, IL12RB1, IL18, LEF1, SEMA4A, SPN, XCL1]	[BCL3, GNAO1, IL18BP, IL1B, IL4R, JAK3, RELB]
GO:0045087	innate immune response	6.57289e-06	[4, 5, 6]	215	20.0186	67.2421	32.7579	[ADAM8, AIF1, AIM2, APOBEC3A, APOBEC3D, APOBEC3G, APOBEC3H, BLK, BTK, C1QA, C1QB, C1QC, C2, C8G, CARD11, CASP8, CCL17, CCL19, CCL2, CCL22, CCL24, CCL3, CCL3L1, CCL4, CCL4L1, CCL5, CD177, CD180, CD226, CD244, CD6, CD74, CD84, CD96, CFP, CLEC10A, CLEC4D, CLEC4E, CLEC6A, CLNK, CORO1A, CR2, CRTAM, CSF1R, CXCL10, CXorf21, CYBB, DAPK1, EREG, FASLG, FCN1, FCN3, FGR, GBP5, GBP6, GZMB, GZMM, HLA-DPA1, HLA-DPB1, HLA-DQA1, HLA-DRA, HLA-DRB1, HLA-DRB5, IFNG, IGLL5, IKBKE, IL12RB1, IL18, IL18RAP, IRF4, IRF5, IRF8, JCHAIN, KIR2DL3, KLRC1, KLRC2, KLRD1, KLRG1, KLRK1, LAG3, LCK, LILRB1, LY86, LY9, MCOLN2, MPEG1, MRC1, MUC16, MUC19, MUC6, NCF1, NCR1, NCR3, NLRC3, NLRP2, NLRP3, NLRP6, NLRP9, OASL, PIK3CG, PLD4, PRDM1, PSTPIP1, PTAFR, PTK2B, PTPN22, PTPN6, PTX3, PYCARD, PYHIN1, RNASE6, RNASET2, SH2D1A, SIGLEC10, SIGLEC16, SLA, SLAMF6, SLAMF7, SLAMF8, SMPDL3B, SOCS1, SOCS3, STAT1, STYK1, SYK, TLR10, TLR6, TLR8, TNFAIP3, TNFAIP8L2, TREM2, TRIM14, UBD, VAV1, VNN1, WAS, XCL1, XCL2, ZAP70, ZBP1, ZNF683]	[AGER, AMH, APOBEC3C, ARID5A, C5, C8G, CAMK2B, CCL11, CCL2, CCL21, CCL24, CD14, CD177, CD300E, CD74, CDC42EP2, CDC42EP4, CEACAM1, CFH, CHGA, CIITA, CLEC4E, CLNK, CRP, CSF1, CX3CL1, CYP27B1, DAB2IP, ELF4, FADD, FCN3, FES, FFAR2, GNAO1, GPER1, GRN, HFE, HK1, ICAM1, IFITM1, IFITM2, IFITM3, IRF2, IRF9, JAK3, LAG3, LGALS9, LILRA5, LTF, MAVS, MRC1, MUC19, MUC20, MUC3A, MYC, NECTIN2, NLRC5, NLRP9, NOD2, PLEKHM2, PML, PQBP1, PRKACA, PVR, RBM14, RELA, RELB, RNASE2, RNF19B, RNF39, RNU1-93P, SERPING1, SMPD1, SOCS3, SPI1, SRC, STING1, TBKBP1, TICAM1, TNK1, TNK2, TRIM29, TRIM62, TRIM8, VNN1, WAS, ZCCHC3, ZDHHC11, ZYX]
GO:0050727	regulation of inflammatory response	2.54535e-07	[4, 5, 6]	132	23.6136	51.2114	48.7886	[ACP5, ADAM8, ADCY7, AKNA, ALOX15, AOAH, BTK, C1QTNF1, CALCR, CCL24, CCL3, CCL5, CCR2, CD200R1, CD247, CD3G, CNR1, CNR2, CST7, CYSLTR1, DPEP1, DRD1, FFAR4, FGR, FOXP3, FUT7, GPR150, GPR4, GPR83, GPSM3, HLA-DRB1, IFNG, IL16, IL18, LCP1, LDLR, LTA, MAPK13, MMP9, NLRC3, NLRP3, NLRP6, PIK3CG, PLA2G2D, PLA2G7, PTGDR, PTGER2, PTPRC, PYCARD, RLN2, SELE, SIGLEC10, SLAMF8, SMPDL3B, SOCS3, STAP1, SUCNR1, SYK, TLR10, TNFAIP3, TNFAIP8L2, TREM2, XCL1, ZBP1]	[ADCY1, ADCY3, ADCY4, ADCY9, ADIPOQ, AGER, AGT, AGTR1, APOA1, BCL6, BRD4, C1QTNF1, CALCR, CCL24, CCR7, CGA, CHGA, CNR1, CRHR2, CST7, CX3CL1, DAGLA, ENPP3, FABP4, FEM1A, FFAR2, FOXF1, FURIN, GBA, GIT1, GNAI2, GPBAR1, GPER1, GPR20, GPR4, GPR83, GPR84, GRN, HRH2, IL1B, LDLR, LILRA5, MAPK7, MYH9, NINJ1, NOD2, NPPA, NR1D1, OSM, PCDHA4, PCDHA6, PLA2G2A, PLA2G7, PPARD, PRKACA, PRKAR2B, PTGES, PTGIR, RAMP2, RELA, RHBDF2, SBNO2, SELE, SERPINE1, SHARPIN, SMAD3, SOCS3, SPATA2, SPHK1, SRC, STING1, TGM2, TNF, TNFRSF1A, TNIP1, TRPV4, VIPR2, ZFP36, ZYX]
GO:0051249	regulation of lymphocyte activation	2.61523e-15	[4, 5, 6]	154	27.5986	71.7852	28.2148	[ADAM8, AIF1, BANK1, BLK, BTK, BTLA, CAMK4, CARD11, CCDC88B, CCL19, CCL2, CCL5, CCR2, CD19, CD2, CD22, CD27, CD3E, CD4, CD40LG, CD5, CD6, CD74, CD80, CD86, CDKN2A, CLCF1, CLNK, CORO1A, CRTAM, CTLA4, DOCK8, EBI3, EGR3, EPX, FCRL3, FGL2, FGR, FOXP3, GRAP2, HLA-DMB, HLA-DOA, HLA-DPA1, HLA-DPB1, HLA-DRA, HLA-DRB1, ICOS, IFNG, IGLL5, IKZF3, IL12RB1, IL18, IL7R, INPP5D, IRF4, KLRC2, KLRK1, LAG3, LAX1, LCK, LEF1, LILRB1, LILRB4, LMO1, LST1, MYB, MZB1, NCKAP1L, NFAM1, NLRP3, PLA2G2D, PRDM1, PRKCQ, PTPN22, PTPN6, PTPRC, PYCARD, RAC2, RASAL3, RHOH, RUNX3, SAMSN1, SASH3, SIRPG, SIT1, SLAMF8, SOCS1, SPN, SYK, TBC1D10C, TBX21, TESPA1, THEMIS2, THY1, TIGIT, TNFAIP3, TNFAIP8L2, TNFRSF13B, TNFRSF18, TNFSF13B, TNFSF14, TNFSF8, TOX, VAV1, VNN1, XCL1, ZAP70, ZNF683]	[ABL1, AGER, AMH, AP3D1, BCL6, BTLA, CCL2, CCL21, CCR7, CD276, CD74, CDKN1A, CEACAM1, CLC, CLCF1, CLNK, CLPTM1, CSK, CYP26B1, DCAF15, DLG5, DTX1, ERBB2, FADD, FLOT2, GNAO1, GPAM, HFE, IDO1, IL15RA, IL1B, IL4R, IL7R, INHA, JAK3, LAG3, LGALS9, LRRC32, NOD2, NRARP, PDCD1, RAC2, RARA, SLC7A1, SOX12, SOX13, SRC, TICAM1, TIMP1, VNN1, VSIR, ZBTB7B, ZC3H12A, ZMIZ1, ZNF335]
GO:0070665	positive regulation of leukocyte proliferation	9.98617e-07	[4, 5, 6]	52	33.121	71.0561	28.9439	[AIF1, CARD11, CCDC88B, CCL19, CCL5, CCR2, CD3E, CD40LG, CD6, CD74, CD80, CD86, CLCF1, CORO1A, CSF1R, EBI3, EPX, FCRL3, FOXP3, HLA-DMB, HLA-DPA1, HLA-DPB1, IL12RB1, IL18, IL5RA, NCKAP1L, PRKCQ, PTPN22, PTPRC, PYCARD, RASAL3, SASH3, SYK, TNFSF13B, XCL1, ZAP70]	[AGER, AMH, BCL6, CD276, CD74, CDKN1A, CLCF1, CSF1, FADD, GPAM, IL1B, IL5RA, JAK3, LGALS9, MAPK3, SLC7A1, TICAM1, TIMP1, ZNF335]
GO:0032496	response to lipopolysaccharide	1.25377e-07	[4, 5, 7]	96	26.6667	53.5254	46.4746	[ACP5, CARD17, CASP8, CCL2, CCL3, CCL5, CCR5, CD180, CD6, CD80, CD86, CD96, CNR1, CNR2, CXCL10, CXCL11, CXCL5, CXCL6, CXCL9, EPX, FASLG, FOXP3, GFI1, IL10RA, IL12RB2, IL18, IRF8, KMO, LILRB1, LTA, LY86, MPO, MRC1, NLRP3, NLRP7, NPPC, NR4A1, NUGGC, PTAFR, PTGFR, PTPN22, PYCARD, SCIMP, SELE, STAP1, TNFAIP3, TNIP3, TREM2]	[ABCC8, ABL1, ALPL, C5AR1, CCL2, CCR7, CD14, CNR1, CX3CL1, CYP21A2, CYP27B1, DAB2IP, GIT1, HSF1, ICAM1, IL18BP, IL1B, IRAK2, JUND, KCTD11, LDOC1, LGALS9, LTF, MAPK3, MRC1, NFKB2, NFKBIB, NOD2, NOS3, NOTCH1, NR1D1, NR4A1, PAF1, PCDHA4, PCDHA6, PPARD, PTGES, PTGFR, PTGIR, RARA, RELA, SBNO2, SELE, SELENOP, SERPINE1, SPI1, SRC, TICAM1, TIMP1, TMEM256-PLSCR3, TNF, TRIB1, ZC3H12A, ZFP36]
GO:0001912	positive regulation of leukocyte mediated cytotoxicity	0.000183889	[4, 5, 6, 7]	24	42.8571	78.7321	21.2679	[CD1B, CD1C, CD1E, CD226, CRTAM, HLA-DRA, HLA-DRB1, IL12RB1, IL18RAP, KLRC2, KLRD1, KLRK1, LAG3, NCR3, PTPRC, SH2D1A, SLAMF6, STAP1, VAV1, XCL1]	[CD1C, CD1E, FADD, LAG3, NECTIN2, PVR, SPI1]
GO:0002286	T cell activation involved in immune response	4.8376e-06	[5, 6]	41	35.6522	73.5201	26.4799	[APBB1IP, BATF, BCL3, CCL19, CD1C, CD74, CD80, CD86, EOMES, FGL2, FOXP3, HLA-DMB, HLA-DRA, HLA-DRB1, IFNG, IL12RB1, IL18, IRF4, ITGAL, LCP1, LEF1, LILRB1, LY9, MYB, NCKAP1L, NLRP3, SEMA4A, SLAMF6, SPN, TBX21]	[BCL3, BCL6, CD1C, CD74, CEACAM1, ICAM1, IL4R, JAK3, LGALS9, RARA, RELB, STAT3, ZBTB7B, ZC3H12A]
GO:0002687	positive regulation of leukocyte migration	2.5908e-07	[3, 4, 5, 6, 7, 8]	50	34.7222	59.0103	40.9897	[ADAM8, AIF1, CCL19, CCL24, CCL3, CCL4, CCL5, CCR2, CD74, CSF1R, CXCL10, DOCK8, EDN2, GPSM3, ITGA4, NCKAP1L, P2RY12, PLA2G7, PTAFR, PTK2B, PYCARD, RAC2, SPN, THBS1, THY1, TNFRSF18, TREM2, XCL1, XCL2, XG]	[AGER, C5AR1, CCL21, CCL24, CCR7, CD74, CSF1, CX3CL1, EDN2, FADD, ICAM1, LGALS9, MAPK3, MSTN, PLA2G7, PLVAP, PTN, RAC2, SELENOP, SERPINE1, SPI1, THBS1, TNF, TRPV4, VEGFA, XG, ZNF580]
GO:0002706	regulation of lymphocyte mediated immunity	8.40896e-06	[5, 6]	53	30.9942	73.656	26.344	[BTK, CCR2, CD1B, CD1C, CD1E, CD226, CD96, CLCF1, CLNK, CR2, CRTAM, FOXP3, FUT7, HLA-DRA, HLA-DRB1, IL12RB1, IL18, IL18RAP, IL7R, KLRC1, KLRC2, KLRD1, KLRK1, LAG3, LILRB1, LILRB4, LTA, NCKAP1L, NCR1, NCR3, NLRP3, PTPN6, PTPRC, SASH3, SH2D1A, SLAMF6, TBX21, TREM2, VAV1, WAS, XCL1]	[AGER, BCL6, CD1C, CD1E, CEACAM1, CLC, CLCF1, CLNK, FADD, HFE, IL1B, IL7R, LAG3, LGALS9, NECTIN2, NOD2, PVR, TNF, WAS]
GO:0002718	regulation of cytokine production involved in immune response	0.00226755	[4, 5, 6, 7]	34	32.0755	57.6965	42.3035	[ANGPT1, BTK, CAMK4, CCR2, CD226, CD74, CD96, CLCF1, CLNK, FOXP3, IL18, LILRB1, LILRB4, LPAL2, NLRP3, NR4A3, SASH3, SCIMP, TBX21, XCL1]	[ANGPT1, APOA1, BCL6, CD74, CLC, CLCF1, CLNK, FFAR2, HFE, HK1, IL1B, JAK3, MAVS, NOD2, NR4A3, SLC7A5, SPHK2, TICAM1, TNF]
GO:0002822	regulation of adaptive immune response based on somatic recombination of immune receptors built from immunoglobulin superfamily domains	5.7655e-05	[5, 6]	52	29.7143	68.9553	31.0447	[BTK, CCL19, CCR2, CD1B, CD1C, CD1E, CD226, CD4, CD80, CLCF1, CLEC6A, CR2, FOXP3, FUT7, HLA-DRA, HLA-DRB1, IL12RB1, IL18, IL7R, KLRC1, KLRD1, LILRB1, LILRB4, LTA, NCKAP1L, NLRP3, PRKCQ, PTPN6, PTPRC, SASH3, TBX21, TNFAIP3, TNFSF13B, TREM2, WAS, XCL1]	[AGER, BCL6, CD1C, CD1E, CEACAM1, CLC, CLCF1, FADD, GNAO1, HFE, IL1B, IL4R, IL7R, JAK3, NECTIN2, NOD2, PVR, TNF, WAS, ZBTB7B, ZC3H12A]
GO:0002886	regulation of myeloid leukocyte mediated immunity	4.0889e-05	[5, 6]	26	43.3333	59.92	40.08	[BLK, BTK, CAMK4, CCR2, CD177, CD84, CXCL6, FGR, ITGB2, PRAM1, PTAFR, RAC2, STAP1, STXBP2, SYK]	[CD177, FES, FOXF1, GAB2, GATA2, IL4R, LGALS9, MAVS, NPPA, RAC2, SPHK2, SPI1, TICAM1]
GO:0030097	hemopoiesis	1.26653e-16	[4, 5, 6, 7]	235	24.2769	59.1521	40.8479	[ADAM8, ANGPT1, BATF, BCL11B, BCL3, BLK, BLNK, BTK, C1QC, CALCR, CAMK4, CARD11, CASP8, CCL19, CCL3, CCR2, CD19, CD2, CD27, CD3D, CD3E, CD3G, CD4, CD40LG, CD74, CD79A, CD80, CD86, CD8A, CDKN2A, CLCF1, CR2, CRTAM, CSF1R, CTLA4, DOCK10, DOCK2, EGR3, EOMES, EPX, EVI2B, FCRL3, FGL2, FLT3, FOXP3, FUT7, GFI1, GPR171, GPR55, H3C10, H3C11, H3C12, H3C7, HCLS1, HLA-DOA, HLA-DRA, HLA-DRB1, IFNG, IKZF1, IKZF3, IL12RB1, IL18, IL7R, INPP5D, IRF4, IRF8, ITGA4, ITK, KLRC1, LAG3, LCK, LEF1, LILRB1, LILRB4, LMO1, LRRC17, LY9, MIXL1, MMP9, MS4A1, MT1G, MYB, NCKAP1L, NFAM1, NLRP3, NR4A3, PIM1, PLA2G2D, PLD4, PLEK, POU2AF1, POU2F2, PRDM1, PRKCB, PRKCQ, PTK2B, PTPN22, PTPN6, PTPRC, RHEX, RHOH, RTKN2, RUNX3, SASH3, SELPLG, SEMA4A, SLAMF6, SLAMF8, SLC8A3, SMPD3, SNX10, SOCS1, SPN, STAT1, SYK, TBX21, TESPA1, THBS1, THEMIS, TNFRSF13B, TNFRSF18, TNFSF13B, TNFSF8, TOX, TREM2, TRPM2, UBD, VAV1, VNN1, WNT1, WNT10B, ZAP70, ZNF683]	[ABL1, ACTN1, ADIPOQ, AGER, ANGPT1, AP3D1, ARMC5, BATF2, BCL3, BCL6, CALCR, CCR7, CD74, CDK2, CDKN1A, CEACAM1, CITED2, CLCF1, CLPTM1, CRIP2, CSF1, CTC1, CYP26B1, DHRS2, DMTN, DPF2, DTX1, EPHA2, ERBB2, ETV6, FADD, FASN, FES, FLT3, FLT4, GAB2, GATA2, GBA, GNAO1, GPR137, H3C10, H3C12, H4C3, HDAC5, HSF1, IL15RA, IL1B, IL4R, IL7R, INHA, JAK3, JUNB, KCP, KDELR1, KLF10, KMT2D, LAG3, LGALS9, LOX, LRRC17, LRRC8A, LTBR, LTF, MFAP5, MKNK2, MOV10, MYC, MYH9, MYL9, NBEAL2, NCOA6, NFE2, NOTCH1, NOTCH4, NR4A3, NRARP, OSM, PAF1, PDGFB, PIM1, PML, PTN, RARA, RELB, RMRP, RNU1-93P, RTKN2, RXRA, SBNO2, SETD1A, SH2B3, SIPA1L3, SNX10, SOX12, SOX13, SPI1, SRC, SRF, SSBP3, STAT3, SYVN1, TCF3, TCF7L1, TCIRG1, TFE3, THBS1, THPO, TIMP1, TNF, TRIB1, VEGFA, VNN1, VSIR, ZBTB7A, ZBTB7B, ZC3H12A, ZFP36, ZMIZ1, ZNF385A]
GO:0032649	regulation of interferon-gamma production	4.80877e-07	[4, 5, 6, 7]	43	37.069	71.4691	28.5309	[BCL3, BTN3A1, BTN3A2, CCR2, CD2, CD226, CD244, CD3E, CD96, CRTAM, EBI3, FOXP3, HLA-DPA1, HLA-DPB1, HLA-DRB1, IL12RB1, IL12RB2, IL18, IRF8, LILRB1, LILRB4, LTA, NLRP6, PTPN22, PYCARD, SASH3, SLAMF6, TLR8, XCL1]	[ABL1, BCL3, CCR7, CD14, CD276, FADD, IL1B, INHA, LGALS9, NOD2, RARA, SLC7A5, TNF, VSIR, ZC3H12A]
GO:0032673	regulation of interleukin-4 production	0.0124284	[4, 5, 6, 7]	15	46.875	83.8258	16.1742	[CD3E, CD40LG, CD86, EPX, FOXP3, HLA-DRB1, IRF4, LEF1, NLRP3, PRKCQ, SASH3, SYK]	[LGALS9, RARA, SLC7A5]
GO:0032944	regulation of mononuclear cell proliferation	5.4976e-10	[5, 6]	77	31.8182	72.9072	27.0928	[AIF1, BLK, BTK, CARD11, CCDC88B, CCL19, CCL5, CCR2, CD22, CD3E, CD40LG, CD6, CD74, CD80, CD86, CDKN2A, CLCF1, CORO1A, CRTAM, CTLA4, EBI3, EPX, FCRL3, FOXP3, HLA-DMB, HLA-DPA1, HLA-DPB1, HLA-DRB1, IKZF3, IL12RB1, IL18, INPP5D, LILRB1, LILRB4, LMO1, LST1, MZB1, NCKAP1L, PLA2G2D, PRKCQ, PTPN22, PTPN6, PTPRC, PYCARD, RAC2, RASAL3, SASH3, SPN, SYK, TNFRSF13B, TNFSF13B, TNFSF8, XCL1, ZAP70]	[AGER, AMH, BCL6, CD276, CD74, CDKN1A, CLC, CLCF1, CRP, CSF1, DLG5, ERBB2, FADD, GPAM, IDO1, IL1B, JAK3, LGALS9, LRRC32, RAC2, SLC7A1, TICAM1, TIMP1, VSIR, ZBTB7B, ZNF335]
GO:0042098	T cell proliferation	9.28572e-09	[5, 6]	68	32.2275	73.8694	26.1306	[AIF1, BTN3A1, CARD11, CCDC88B, CCL19, CCL5, CCR2, CD3E, CD40LG, CD6, CD80, CD86, CDKN2A, CLCF1, CORO1A, CRTAM, CTLA4, DOCK2, EBI3, EPX, FOXP3, HLA-DMB, HLA-DPA1, HLA-DPB1, HLA-DRB1, IL12RB1, IL18, LILRB1, LILRB4, LMO1, NCKAP1L, PIK3CG, PLA2G2D, PRKCQ, PTPN22, PTPN6, PTPRC, PYCARD, RAC2, RASAL3, SASH3, SPN, SYK, TNFSF13B, TNFSF14, TNFSF8, XCL1, ZAP70]	[ABL1, AGER, ARMC5, CD276, CLC, CLCF1, DLG5, ELF4, ERBB2, FADD, GPAM, IDO1, IL1B, JAK3, LGALS9, LRRC32, MSN, RAC2, SLC7A1, TIMP1, VSIR, ZBTB7B]
GO:0042100	B cell proliferation	0.0160178	[5, 6]	31	30.6931	80.8096	19.1904	[BLK, BTK, CARD11, CD180, CD19, CD22, CD40LG, CD74, CD79A, CDKN2A, CLCF1, CR2, CTLA4, FCRL3, GAPT, IKZF3, IL7R, INPP5D, LEF1, MS4A1, MZB1, NCKAP1L, PTPRC, SASH3, TNFRSF13B, TNFSF13B]	[ABL1, AMH, BCL6, CD74, CDKN1A, CLCF1, IL7R, TICAM1]
GO:0042119	neutrophil activation	0.00466239	[5, 6]	116	20.9009	56.033	43.967	[ADAM8, ADGRE3, ANPEP, ARHGAP45, BIN2, CCL5, CD177, CD33, CD53, CEACAM21, CFP, CLEC12A, CLEC4D, COTL1, CTSS, CXCL6, CYBB, DOCK2, EPX, FCN1, FGL2, FGR, FRMPD3, GMFG, IL18, IL18RAP, IQGAP2, ITGAL, ITGAX, ITGB2, LAIR1, LRMP, LYZ, MMP9, MPO, NCKAP1L, NFAM1, ORM2, PLAC8, PLAU, PRAM1, PTAFR, PTPN6, PTPRC, PTX3, PYCARD, RAB37, RAB44, RNASET2, SCNN1B, SELL, SERPINA1, SLC18A1, SLC27A2, STXBP2, SYK, TBC1D10C, TRPM2, TXNDC5, VNN1]	[ADGRE5, ALDOA, AMH, ARL8A, ARSA, C5AR1, CAPN1, CD14, CD177, CEACAM1, CHI3L1, CLEC12A, COMMD3, CRAT, CTSA, CTSD, CYB5R3, DOK3, DSC1, FPR1, GALNS, GPI, GPR84, GRN, HBB, HFE, HVCN1, IMPDH1, IQGAP2, JUP, LRG1, LTF, METTL7A, MME, NBEAL2, NHLRC3, PKM, PLA2G2A, PLAU, PLAUR, PRKCSH, RAB3A, RAB5B, RAP1A, RHOG, RNASE2, RNU1-93P, S100A11, SERPINA3, SIGLEC9, SLC44A2, SLCO4C1, SPI1, STING1, STK11IP, TCIRG1, TMEM179B, TMEM63A, TRAPPC1, TSPAN14, VNN1]
GO:0043299	leukocyte degranulation	1.00876e-05	[3, 4, 5, 6, 7, 8]	133	22.3154	53.983	46.017	[ADAM8, ADGRE3, ANPEP, ARHGAP45, BIN2, BLK, BTK, CCL3, CCR2, CD177, CD33, CD53, CD84, CEACAM21, CFP, CLEC12A, CLEC4D, CLNK, CORO1A, COTL1, CTSS, CYBB, DOCK2, EPX, FCN1, FGL2, FGR, FRMPD3, GMFG, IQGAP2, ITGAL, ITGAX, ITGB2, KLRC2, LAIR1, LRMP, LYZ, MMP9, MPO, NCKAP1L, NFAM1, NR4A3, ORM2, PIK3CG, PLAC8, PLAU, PRAM1, PTAFR, PTGDR, PTPN6, PTPRC, PTX3, PYCARD, RAB37, RAB44, RAC2, RNASET2, SELL, SERPINA1, SLC18A1, SLC27A2, STXBP2, SYK, TBC1D10C, TRPM2, TXNDC5, VNN1]	[ADGRE5, ALDOA, AMH, ARL8A, ARSA, C5AR1, CAPN1, CD14, CD177, CEACAM1, CHGA, CHI3L1, CLEC12A, CLNK, COMMD3, CRAT, CTSA, CTSD, CYB5R3, DOK3, DSC1, FES, FOXF1, FPR1, GAB2, GALNS, GATA2, GPI, GPR84, GRN, HBB, HFE, HVCN1, IL4R, IMPDH1, IQGAP2, JUP, LGALS9, LRG1, LTF, METTL7A, MME, NBEAL2, NHLRC3, NPPA, NR4A3, PKM, PLAU, PLAUR, PRKCSH, PTGDS, RAB3A, RAB5B, RAC2, RAP1A, RHOG, RNASE2, RNU1-93P, S100A11, SERPINA3, SIGLEC9, SLC44A2, SLC7A8, SLCO4C1, SPHK2, SPI1, STING1, STK11IP, TCIRG1, TMEM179B, TMEM63A, TRAPPC1, TSPAN14, VNN1]
GO:0045055	regulated exocytosis	2.12623e-07	[4, 5, 6, 7]	186	21.4781	45.5109	54.4891	[ADAM8, ADGRE3, ANPEP, ARHGAP45, BIN2, BLK, BTK, CACNA1I, CBARP, CCL3, CCR2, CD177, CD33, CD53, CD84, CEACAM21, CFP, CLEC12A, CLEC4D, CLNK, CNR1, CORO1A, COTL1, CTSS, CTSW, CYBB, DOCK2, EPX, FCN1, FGL2, FGR, FRMPD3, GMFG, IQGAP2, ITGAL, ITGAX, ITGB2, KLRC2, KNG1, LAIR1, LRMP, LYZ, MMP9, MPO, NAPSB, NCKAP1L, NFAM1, NR4A3, ORM2, PIK3CG, PLAC8, PLAU, PLEK, PRAM1, PRKCB, PTAFR, PTGDR, PTPN6, PTPRC, PTX3, PYCARD, RAB15, RAB27B, RAB37, RAB44, RAC2, RNASET2, SELL, SERPINA1, SLC18A1, SLC27A2, STXBP2, SYK, TBC1D10C, THBS1, TRPM2, TXNDC5, VNN1]	[ACTN1, ACTN4, ADCY1, ADGRE5, ALDOA, AMH, APOA1, ARF1, ARL8A, ARSA, BRPF3, C5AR1, CACNA1H, CAPN1, CBARP, CD14, CD177, CEACAM1, CHGA, CHI3L1, CLEC12A, CLNK, CNR1, COMMD3, CPLX1, CRAT, CTSA, CTSD, CYB5R3, DMTN, DOC2B, DOK3, DSC1, ECM1, FES, FOXF1, FPR1, GAB2, GALNS, GATA2, GIT1, GNAI2, GPI, GPR84, GRIK5, GRN, GTPBP2, HBB, HFE, HTR1B, HTR2A, HVCN1, IL4R, IMPDH1, IQGAP2, JUP, KNG1, LGALS3BP, LGALS9, LRG1, LTF, METTL7A, MME, MYH9, NAPA, NBEAL2, NHLRC3, NOTCH1, NPPA, NR4A3, OTOF, PCDHA4, PDGFB, PIP5K1C, PKM, PLAU, PLAUR, PRKCSH, PRRT2, PTGDS, RAB11B, RAB11FIP5, RAB15, RAB3A, RAB5B, RAC2, RAP1A, RHOG, RNASE2, RNU1-93P, S100A11, SELENOP, SEPTIN5, SEPTIN9, SERPINA3, SERPINE1, SERPING1, SIGLEC9, SLC44A2, SLC7A8, SLCO4C1, SPHK2, SPI1, STING1, STK11IP, STX1A, STX1B, SV2A, SYN1, SYT2, SYT7, TCIRG1, THBS1, TIMP1, TMEM179B, TMEM63A, TRAPPC1, TSPAN14, TUBA4A, VEGFA, VNN1]
GO:0046631	alpha-beta T cell activation	1.31131e-14	[5, 6]	66	41.25	76.5988	23.4012	[BATF, BCL11B, BCL3, CCL19, CCR2, CD3E, CD80, CD86, CRTAM, DOCK2, EBI3, EOMES, FOXP3, FUT7, HLA-DRA, HLA-DRB1, IFNG, IL12RB1, IL18, IRF4, ITK, LEF1, LILRB1, LILRB4, LY9, MYB, NCKAP1L, NLRP3, PLA2G2D, PRDM1, PRKCQ, PTPN22, PTPRC, RASAL3, RUNX3, SASH3, SEMA4A, SLAMF6, SOCS1, SPN, SYK, TBX21, TNFSF8, TOX, WDFY4, XCL1, ZAP70, ZNF683]	[ABL1, AGER, AP3D1, ARMC5, BCL3, BCL6, ELF4, GNAO1, HFE, IL4R, JAK3, LGALS9, RARA, RELB, STAT3, TCIRG1, VSIR, ZBTB7B, ZC3H12A]
GO:0050729	positive regulation of inflammatory response	0.00120237	[4, 5, 6, 7]	43	29.6552	52.2978	47.7022	[ADAM8, BTK, CCL24, CCL3, CCR2, CNR1, GPR4, GPSM3, IFNG, IL16, IL18, LCP1, LDLR, LTA, MAPK13, PIK3CG, PLA2G7, STAP1, SUCNR1, TLR10, TREM2, ZBP1]	[AGT, AGTR1, CCL24, CCR7, CNR1, CX3CL1, FABP4, FEM1A, FFAR2, GPR4, GRN, IL1B, LDLR, LILRA5, NINJ1, NPPA, OSM, PCDHA4, PLA2G2A, PLA2G7, SERPINE1, TGM2, TNF, TNFRSF1A, TNIP1, TRPV4]
GO:0051250	negative regulation of lymphocyte activation	1.90534e-05	[4, 5, 6, 7]	50	31.25	71.5858	28.4142	[BANK1, BLK, BTK, CD74, CD80, CD86, CDKN2A, CLNK, CRTAM, CTLA4, FGL2, FGR, FOXP3, HLA-DRB1, INPP5D, LAG3, LAX1, LILRB1, LILRB4, LST1, NCKAP1L, PLA2G2D, PTPN22, PTPN6, RUNX3, SAMSN1, SOCS1, SPN, TBC1D10C, TBX21, TIGIT, TNFAIP3, TNFAIP8L2, TNFRSF13B, XCL1]	[BCL6, CD74, CEACAM1, CLNK, DLG5, DTX1, ERBB2, HFE, IL4R, INHA, JAK3, LAG3, LGALS9, LRRC32, NRARP, VSIR, ZBTB7B, ZC3H12A]
GO:0051251	positive regulation of lymphocyte activation	1.4997e-07	[4, 5, 6, 7]	103	25.8794	71.6015	28.3985	[ADAM8, AIF1, BTK, BTLA, CARD11, CCDC88B, CCL19, CCL2, CCL5, CCR2, CD27, CD3E, CD4, CD40LG, CD5, CD6, CD74, CD80, CD86, CLCF1, CORO1A, CTLA4, DOCK8, EBI3, EGR3, EPX, FCRL3, FOXP3, GRAP2, HLA-DMB, HLA-DPA1, HLA-DPB1, HLA-DRA, HLA-DRB1, ICOS, IFNG, IGLL5, IL12RB1, IL18, IL7R, INPP5D, KLRC2, KLRK1, LCK, LEF1, LILRB1, LILRB4, MYB, NCKAP1L, NLRP3, PRKCQ, PTPN22, PTPN6, PTPRC, PYCARD, RASAL3, RHOH, RUNX3, SASH3, SIRPG, SOCS1, SYK, TBX21, TESPA1, THY1, TNFSF13B, TNFSF14, TOX, VAV1, VNN1, XCL1, ZAP70]	[AGER, AMH, AP3D1, BCL6, BTLA, CCL2, CCL21, CCR7, CD276, CD74, CDKN1A, CLCF1, CSK, FADD, FLOT2, GNAO1, GPAM, IL15RA, IL1B, IL4R, IL7R, JAK3, LGALS9, NOD2, PDCD1, RARA, SLC7A1, SOX12, SOX13, SRC, TICAM1, TIMP1, VNN1, VSIR, ZBTB7B, ZMIZ1, ZNF335]
GO:1903037	regulation of leukocyte cell-cell adhesion	3.98485e-20	[5, 6]	119	34.6939	69.5263	30.4737	[ADAM8, AIF1, BTLA, CARD11, CCDC88B, CCL19, CCL2, CCL5, CCR2, CD27, CD3E, CD4, CD40LG, CD5, CD6, CD74, CD80, CD86, CDKN2A, CORO1A, CRTAM, CTLA4, DOCK8, EBI3, EGR3, EPX, FGL2, FOXP3, FUT7, GRAP2, HLA-DMB, HLA-DPA1, HLA-DPB1, HLA-DRA, HLA-DRB1, ICOS, IFNG, IL12RB1, IL18, IL7R, ITGA4, ITGB2, KLRK1, LAG3, LAX1, LCK, LEF1, LILRB1, LILRB4, MYB, NCKAP1L, NLRP3, NR4A3, PLA2G2D, PRKCQ, PTAFR, PTPN22, PTPN6, PTPRC, PYCARD, RASAL3, RHOH, RUNX3, SASH3, SELE, SIRPG, SKAP1, SOCS1, SPN, SYK, TBX21, TESPA1, THY1, TIGIT, TNFAIP8L2, TNFSF13B, TNFSF14, VAV1, VNN1, XCL1, ZAP70]	[AGER, AP3D1, BCL6, BTLA, CCL2, CCL21, CCR7, CD276, CD74, CEACAM1, CSK, DLG5, DTX1, ERBB2, FADD, FLOT2, GNAO1, GPAM, HFE, ICAM1, IL1B, IL4R, IL7R, JAK3, LAG3, LGALS9, LRRC32, NOD2, NR4A3, NRARP, PDCD1, RARA, RELA, SELE, SELENOP, SLC7A1, SOX12, SOX13, SRC, TIMP1, TNF, VNN1, VSIR, ZBTB7B, ZC3H12A, ZMIZ1]
GO:1903706	regulation of hemopoiesis	2.0526e-13	[3, 4, 5, 6, 7, 8]	122	28.9786	61.9882	38.0118	[ADAM8, BTK, C1QC, CAMK4, CARD11, CASP8, CCL19, CCL3, CCR2, CD2, CD27, CD4, CD74, CD80, CD86, CDKN2A, CRTAM, CTLA4, EGR3, EVI2B, FCRL3, FGL2, FOXP3, GPR171, GPR55, H3C10, H3C11, H3C12, H3C7, HCLS1, HLA-DOA, HLA-DRA, HLA-DRB1, IFNG, IKZF3, IL12RB1, IL18, IL7R, INPP5D, IRF4, LAG3, LEF1, LILRB1, LILRB4, LRRC17, MYB, NCKAP1L, NFAM1, NLRP3, NR4A3, PRDM1, PRKCB, PRKCQ, PTK2B, PTPN6, PTPRC, RHEX, RHOH, RUNX3, SASH3, SLAMF8, SOCS1, STAT1, SYK, TBX21, TESPA1, THBS1, TNFRSF18, TOX, TREM2, VNN1, ZAP70, ZNF683]	[ABL1, ADIPOQ, AGER, AP3D1, BCL6, CD74, CEACAM1, CLPTM1, CSF1, CYP26B1, DTX1, ERBB2, FADD, FES, GATA2, GPR137, H3C10, H3C12, H4C3, HSF1, IL15RA, IL4R, IL7R, INHA, JAK3, KLF10, KMT2D, LAG3, LGALS9, LOX, LRRC17, LTF, MOV10, MYC, MYL9, NFE2, NR4A3, NRARP, PAF1, PTN, RARA, RMRP, SETD1A, SOX12, SOX13, SPI1, STAT3, TFE3, THBS1, THPO, TNF, TRIB1, VNN1, VSIR, ZBTB7B, ZC3H12A, ZFP36, ZMIZ1]
GO:0002228	natural killer cell mediated immunity	0.000785919	[5, 6, 7]	27	37.5	77.2786	22.7213	[CD226, CD96, CLNK, CORO1A, CRTAM, GZMB, IL18, IL18RAP, KLRC1, KLRC2, KLRD1, KLRK1, LAG3, LILRB1, NCR1, NCR3, PTPN6, SH2D1A, SLAMF6, SLAMF7, VAV1]	[CEACAM1, CLNK, LAG3, LGALS9, NECTIN2, PLEKHM2, PVR, RNF19B]
GO:0002283	neutrophil activation involved in immune response	0.0224972	[5, 6, 7]	111	20.442	54.7367	45.2633	[ADAM8, ADGRE3, ANPEP, ARHGAP45, BIN2, CD177, CD33, CD53, CEACAM21, CFP, CLEC12A, CLEC4D, COTL1, CTSS, CYBB, DOCK2, EPX, FCN1, FGL2, FGR, FRMPD3, GMFG, IQGAP2, ITGAL, ITGAX, ITGB2, LAIR1, LRMP, LYZ, MMP9, MPO, NCKAP1L, NFAM1, ORM2, PLAC8, PLAU, PRAM1, PTAFR, PTPN6, PTPRC, PTX3, PYCARD, RAB37, RAB44, RNASET2, SCNN1B, SELL, SERPINA1, SLC18A1, SLC27A2, STXBP2, SYK, TBC1D10C, TRPM2, TXNDC5, VNN1]	[ADGRE5, ALDOA, AMH, ARL8A, ARSA, C5AR1, CAPN1, CD14, CD177, CEACAM1, CHI3L1, CLEC12A, COMMD3, CRAT, CTSA, CTSD, CYB5R3, DOK3, DSC1, FPR1, GALNS, GPI, GPR84, GRN, HBB, HFE, HVCN1, IMPDH1, IQGAP2, JUP, LRG1, LTF, METTL7A, MME, NBEAL2, NHLRC3, PKM, PLAU, PLAUR, PRKCSH, RAB3A, RAB5B, RAP1A, RHOG, RNASE2, RNU1-93P, S100A11, SERPINA3, SIGLEC9, SLC44A2, SLCO4C1, SPI1, STING1, STK11IP, TCIRG1, TMEM179B, TMEM63A, TRAPPC1, TSPAN14, VNN1]
GO:0002521	leukocyte differentiation	9.44222e-24	[4, 5, 6, 7, 8]	177	30.7292	63.9159	36.0841	[ADAM8, BATF, BCL11B, BCL3, BLK, BLNK, BTK, C1QC, CALCR, CAMK4, CARD11, CASP8, CCL19, CCL3, CCR2, CD19, CD2, CD27, CD3D, CD3E, CD3G, CD4, CD40LG, CD74, CD79A, CD80, CD86, CD8A, CDKN2A, CLCF1, CR2, CRTAM, CSF1R, CTLA4, DOCK10, DOCK2, EGR3, EOMES, EVI2B, FCRL3, FGL2, FLT3, FOXP3, FUT7, GPR55, HCLS1, HLA-DOA, HLA-DRA, HLA-DRB1, IFNG, IKZF1, IKZF3, IL12RB1, IL18, IL7R, INPP5D, IRF4, IRF8, ITGA4, ITK, KLRC1, LAG3, LCK, LEF1, LILRB1, LILRB4, LRRC17, LY9, MMP9, MS4A1, MT1G, MYB, NCKAP1L, NFAM1, NLRP3, PLA2G2D, POU2AF1, POU2F2, PRDM1, PTK2B, PTPN22, PTPN6, PTPRC, RHOH, RUNX3, SASH3, SEMA4A, SLAMF6, SLAMF8, SNX10, SOCS1, SPN, SYK, TBX21, TESPA1, THEMIS, TNFRSF18, TNFSF13B, TNFSF8, TOX, TREM2, TRPM2, UBD, VAV1, VNN1, WNT1, ZAP70, ZNF683]	[ABL1, ADIPOQ, AGER, AP3D1, ARMC5, BATF2, BCL3, BCL6, CALCR, CCR7, CD74, CDK2, CDKN1A, CEACAM1, CITED2, CLCF1, CLPTM1, CSF1, CYP26B1, DHRS2, DTX1, EPHA2, ERBB2, FADD, FASN, FES, FLT3, GAB2, GATA2, GBA, GNAO1, GPR137, HDAC5, HSF1, IL15RA, IL1B, IL4R, IL7R, INHA, JAK3, JUNB, KDELR1, KLF10, LAG3, LGALS9, LRRC17, LRRC8A, LTBR, LTF, MYC, MYH9, NRARP, PML, RARA, RELB, RMRP, RXRA, SBNO2, SNX10, SOX12, SOX13, SPI1, SRC, SRF, STAT3, SYVN1, TCF3, TCF7L1, TCIRG1, TFE3, TNF, TRIB1, VEGFA, VNN1, VSIR, ZBTB7A, ZBTB7B, ZC3H12A, ZMIZ1]
GO:0002708	positive regulation of lymphocyte mediated immunity	0.00696467	[5, 6, 7]	35	30.4348	77.3544	22.6456	[BTK, CD1B, CD1C, CD1E, CD226, CLCF1, CLNK, CRTAM, FOXP3, HLA-DRA, HLA-DRB1, IL12RB1, IL18, IL18RAP, KLRC2, KLRD1, KLRK1, LAG3, LTA, NCR3, NLRP3, PTPRC, SASH3, SH2D1A, SLAMF6, TBX21, TREM2, VAV1, XCL1]	[CD1C, CD1E, CLCF1, CLNK, FADD, IL1B, LAG3, NECTIN2, NOD2, PVR, TNF]
GO:0002823	negative regulation of adaptive immune response based on somatic recombination of immune receptors built from immunoglobulin superfamily domains	0.0404572	[5, 6, 7]	20	36.3636	63.3373	36.6627	[CR2, FOXP3, IL7R, KLRC1, KLRD1, LILRB1, LILRB4, NCKAP1L, PTPN6, PTPRC, TBX21, XCL1]	[BCL6, CEACAM1, HFE, IL4R, IL7R, JAK3, NOD2, ZBTB7B, ZC3H12A]
GO:0030099	myeloid cell differentiation	5.31706e-05	[4, 5, 6, 7, 8]	104	23.3708	44.6734	55.3266	[BATF, C1QC, CALCR, CAMK4, CASP8, CCL19, CCL3, CD4, CD74, CSF1R, EPX, EVI2B, GPR171, GPR55, H3C10, H3C11, H3C12, H3C7, HCLS1, HLA-DRB1, IFNG, IKZF1, INPP5D, IRF4, IRF8, LEF1, LILRB1, LILRB4, LRRC17, MMP9, MT1G, NCKAP1L, NR4A3, PRKCB, PRKCQ, PTK2B, PTPN6, RHEX, SNX10, STAT1, THBS1, TREM2, UBD]	[ACTN1, ADIPOQ, BATF2, BCL6, CALCR, CCR7, CD74, CDK2, CDKN1A, CEACAM1, CITED2, CSF1, DHRS2, DMTN, EPHA2, FADD, FASN, FES, GAB2, GATA2, GBA, GPR137, H3C10, H3C12, H4C3, HSF1, INHA, JAK3, JUNB, KLF10, KMT2D, LGALS9, LOX, LRRC17, LTBR, LTF, MOV10, MYC, MYH9, MYL9, NBEAL2, NCOA6, NFE2, NR4A3, PAF1, PML, RARA, RELB, RMRP, RXRA, SBNO2, SETD1A, SH2B3, SNX10, SPI1, SRC, SRF, STAT3, TCIRG1, TFE3, THBS1, THPO, TIMP1, TNF, TRIB1, VEGFA, ZBTB7A, ZFP36, ZNF385A]
GO:0032753	positive regulation of interleukin-4 production	0.0123834	[4, 5, 6, 7, 8]	13	52	81.1992	18.8008	[CD3E, CD40LG, CD86, EPX, FOXP3, IRF4, NLRP3, PRKCQ, SASH3, SYK]	[LGALS9, RARA, SLC7A5]
GO:0032946	positive regulation of mononuclear cell proliferation	1.15229e-06	[5, 6, 7]	49	33.7931	72.1553	27.8447	[AIF1, CARD11, CCDC88B, CCL19, CCL5, CCR2, CD3E, CD40LG, CD6, CD74, CD80, CD86, CLCF1, CORO1A, EBI3, EPX, FCRL3, FOXP3, HLA-DMB, HLA-DPA1, HLA-DPB1, IL12RB1, IL18, NCKAP1L, PRKCQ, PTPN22, PTPRC, PYCARD, RASAL3, SASH3, SYK, TNFSF13B, XCL1, ZAP70]	[AGER, AMH, BCL6, CD276, CD74, CDKN1A, CLCF1, CSF1, FADD, GPAM, IL1B, JAK3, LGALS9, SLC7A1, TICAM1, TIMP1, ZNF335]
GO:0034341	response to interferon-gamma	2.41538e-05	[5, 6, 7]	60	28.7081	62.3083	37.6917	[AIF1, CCL17, CCL19, CCL2, CCL22, CCL24, CCL3, CCL3L1, CCL4, CCL4L1, CCL5, CD74, DAPK1, FASLG, GBP5, GBP6, HLA-DPA1, HLA-DPB1, HLA-DQA1, HLA-DRA, HLA-DRB1, HLA-DRB5, IFNG, IL12RB1, IRF4, IRF5, IRF8, MRC1, OASL, PTAFR, SOCS1, SOCS3, STAT1, UBD, WAS, XCL1, XCL2]	[CAMK2B, CCL11, CCL2, CCL21, CCL24, CD74, CDC42EP2, CDC42EP4, CIITA, CX3CL1, CYP27B1, GNAO1, HFE, ICAM1, IFITM1, IFITM2, IFITM3, IRF2, IRF9, LGALS9, MRC1, MYC, NLRC5, PML, SOCS3, TRIM62, TRIM8, WAS, ZYX]
GO:0042267	natural killer cell mediated cytotoxicity	0.0043298	[4, 5, 6, 7, 8]	25	36.2319	77.8606	22.1394	[CD226, CORO1A, CRTAM, GZMB, IL18, IL18RAP, KLRC1, KLRC2, KLRD1, KLRK1, LAG3, LILRB1, NCR1, NCR3, PTPN6, SH2D1A, SLAMF6, SLAMF7, VAV1]	[CEACAM1, LAG3, LGALS9, NECTIN2, PLEKHM2, PVR, RNF19B]
GO:0050670	regulation of lymphocyte proliferation	2.85161e-09	[5, 6, 7]	75	31.5126	74.459	25.541	[AIF1, BLK, BTK, CARD11, CCDC88B, CCL19, CCL5, CCR2, CD22, CD3E, CD40LG, CD6, CD74, CD80, CD86, CDKN2A, CLCF1, CORO1A, CRTAM, CTLA4, EBI3, EPX, FCRL3, FOXP3, HLA-DMB, HLA-DPA1, HLA-DPB1, HLA-DRB1, IKZF3, IL12RB1, IL18, INPP5D, LILRB1, LILRB4, LMO1, LST1, MZB1, NCKAP1L, PLA2G2D, PRKCQ, PTPN22, PTPN6, PTPRC, PYCARD, RAC2, RASAL3, SASH3, SPN, SYK, TNFRSF13B, TNFSF13B, TNFSF8, XCL1, ZAP70]	[AGER, AMH, BCL6, CD276, CD74, CDKN1A, CLC, CLCF1, DLG5, ERBB2, FADD, GPAM, IDO1, IL1B, JAK3, LGALS9, LRRC32, RAC2, SLC7A1, TICAM1, TIMP1, VSIR, ZBTB7B, ZNF335]
GO:0050863	regulation of T cell activation	2.38265e-22	[5, 6, 7]	126	35.3933	70.5742	29.4258	[ADAM8, AIF1, BTLA, CAMK4, CARD11, CCDC88B, CCL19, CCL2, CCL5, CCR2, CD2, CD27, CD3E, CD4, CD40LG, CD5, CD6, CD74, CD80, CD86, CDKN2A, CLCF1, CORO1A, CRTAM, CTLA4, DOCK8, EBI3, EGR3, EPX, FGL2, FOXP3, GRAP2, HLA-DMB, HLA-DOA, HLA-DPA1, HLA-DPB1, HLA-DRA, HLA-DRB1, ICOS, IFNG, IL12RB1, IL18, IL7R, IRF4, KLRK1, LAG3, LAX1, LCK, LEF1, LILRB1, LILRB4, LMO1, MYB, NCKAP1L, NLRP3, PLA2G2D, PRDM1, PRKCQ, PTPN22, PTPN6, PTPRC, PYCARD, RAC2, RASAL3, RHOH, RUNX3, SASH3, SIRPG, SIT1, SOCS1, SPN, SYK, TBX21, TESPA1, THY1, TIGIT, TNFAIP8L2, TNFRSF18, TNFSF13B, TNFSF14, TNFSF8, TOX, VAV1, VNN1, XCL1, ZAP70, ZNF683]	[ABL1, AGER, AP3D1, BCL6, BTLA, CCL2, CCL21, CCR7, CD276, CD74, CEACAM1, CLC, CLCF1, CLPTM1, CSK, CYP26B1, DLG5, DTX1, ERBB2, FADD, FLOT2, GNAO1, GPAM, HFE, IDO1, IL1B, IL4R, IL7R, JAK3, LAG3, LGALS9, LRRC32, NOD2, NRARP, PDCD1, RAC2, RARA, SLC7A1, SOX12, SOX13, SRC, TIMP1, VNN1, VSIR, ZBTB7B, ZC3H12A, ZMIZ1]
GO:1903038	negative regulation of leukocyte cell-cell adhesion	0.00959625	[5, 6, 7]	39	28.4672	64.6542	35.3458	[CD74, CD80, CD86, CDKN2A, CRTAM, CTLA4, FGL2, FOXP3, HLA-DRB1, LAG3, LAX1, LILRB1, LILRB4, NCKAP1L, PLA2G2D, PTPN22, PTPN6, RUNX3, SOCS1, SPN, TBX21, TIGIT, TNFAIP8L2, XCL1]	[BCL6, CCL21, CD74, CEACAM1, DLG5, DTX1, ERBB2, HFE, IL4R, JAK3, LAG3, LGALS9, LRRC32, NRARP, VSIR, ZBTB7B, ZC3H12A]
GO:1903039	positive regulation of leukocyte cell-cell adhesion	2.86984e-22	[5, 6, 7]	101	40.0794	71.3163	28.6837	[ADAM8, AIF1, BTLA, CARD11, CCDC88B, CCL19, CCL2, CCL5, CCR2, CD27, CD3E, CD4, CD40LG, CD5, CD6, CD74, CD80, CD86, CORO1A, CTLA4, DOCK8, EBI3, EGR3, EPX, FOXP3, FUT7, GRAP2, HLA-DMB, HLA-DPA1, HLA-DPB1, HLA-DRA, HLA-DRB1, ICOS, IFNG, IL12RB1, IL18, IL7R, ITGA4, ITGB2, KLRK1, LCK, LEF1, LILRB1, LILRB4, MYB, NCKAP1L, NLRP3, NR4A3, PRKCQ, PTAFR, PTPN22, PTPN6, PTPRC, PYCARD, RASAL3, RHOH, RUNX3, SASH3, SELE, SIRPG, SKAP1, SOCS1, SYK, TESPA1, THY1, TNFSF13B, TNFSF14, VAV1, VNN1, XCL1, ZAP70]	[AGER, AP3D1, BCL6, BTLA, CCL2, CCL21, CCR7, CD276, CD74, CSK, FADD, FLOT2, GNAO1, GPAM, ICAM1, IL1B, IL4R, IL7R, JAK3, LGALS9, NOD2, NR4A3, PDCD1, RARA, RELA, SELE, SELENOP, SLC7A1, SOX12, SOX13, SRC, TIMP1, TNF, VNN1, VSIR, ZBTB7B, ZMIZ1]
GO:0001914	regulation of T cell mediated cytotoxicity	0.00123518	[5, 6, 7, 8]	18	47.3684	67.7988	32.2012	[CD1B, CD1C, CD1E, HLA-DRA, HLA-DRB1, IL12RB1, IL7R, KLRC1, KLRD1, LILRB1, NCKAP1L, PTPRC, XCL1]	[AGER, CD1C, CD1E, CEACAM1, FADD, IL7R, NECTIN2, PVR]
GO:0002709	regulation of T cell mediated immunity	0.000156877	[6, 7]	32	36.3636	68.0369	31.9631	[CCR2, CD1B, CD1C, CD1E, CLCF1, FOXP3, FUT7, HLA-DRA, HLA-DRB1, IL12RB1, IL18, IL7R, KLRC1, KLRD1, LILRB1, LILRB4, NCKAP1L, NLRP3, PTPRC, SASH3, TBX21, WAS, XCL1]	[AGER, CD1C, CD1E, CEACAM1, CLC, CLCF1, FADD, HFE, IL1B, IL7R, NECTIN2, NOD2, PVR, WAS]
GO:0002715	regulation of natural killer cell mediated immunity	0.00246441	[5, 6, 7, 8]	20	42.5532	77.554	22.446	[CD226, CD96, CLNK, CRTAM, IL18RAP, KLRC1, KLRC2, KLRD1, KLRK1, LAG3, LILRB1, NCR1, NCR3, SH2D1A, SLAMF6, VAV1]	[CEACAM1, CLNK, LAG3, LGALS9, NECTIN2, PVR]
GO:0035710	CD4-positive, alpha-beta T cell activation	4.56799e-08	[6, 7]	42	40	72.8548	27.1452	[BATF, BCL3, CCL19, CD80, CD86, FOXP3, FUT7, HLA-DRA, HLA-DRB1, IFNG, IL12RB1, IL18, IRF4, LEF1, LY9, MYB, NCKAP1L, NLRP3, PLA2G2D, PRKCQ, RUNX3, SASH3, SEMA4A, SLAMF6, SOCS1, SPN, TBX21, TOX, XCL1]	[AGER, ARMC5, BCL3, BCL6, IL4R, JAK3, LGALS9, RARA, RELB, STAT3, TCIRG1, VSIR, ZBTB7B, ZC3H12A]
GO:0043300	regulation of leukocyte degranulation	9.21576e-06	[4, 5, 6, 7, 8, 9]	23	50	58.3966	41.6034	[BLK, CCR2, CD177, CD84, FGR, ITGB2, KLRC2, NCKAP1L, PRAM1, PTAFR, RAC2, STXBP2, SYK]	[CD177, CEACAM1, FES, FOXF1, GAB2, GATA2, IL4R, LGALS9, NPPA, RAC2, SPHK2, SPI1]
GO:0050870	positive regulation of T cell activation	1.3309e-18	[5, 6, 7, 8]	90	38.961	72.7887	27.2113	[ADAM8, AIF1, BTLA, CARD11, CCDC88B, CCL19, CCL2, CCL5, CCR2, CD27, CD3E, CD4, CD40LG, CD5, CD6, CD74, CD80, CD86, CORO1A, CTLA4, DOCK8, EBI3, EGR3, EPX, FOXP3, GRAP2, HLA-DMB, HLA-DPA1, HLA-DPB1, HLA-DRA, HLA-DRB1, ICOS, IFNG, IL12RB1, IL18, IL7R, KLRK1, LCK, LEF1, LILRB1, LILRB4, MYB, NCKAP1L, NLRP3, PRKCQ, PTPN22, PTPN6, PTPRC, PYCARD, RASAL3, RHOH, RUNX3, SASH3, SIRPG, SOCS1, SYK, TESPA1, THY1, TNFSF13B, TNFSF14, VAV1, VNN1, XCL1, ZAP70]	[AGER, AP3D1, BCL6, BTLA, CCL2, CCL21, CCR7, CD276, CD74, CSK, FADD, FLOT2, GNAO1, GPAM, IL1B, IL4R, IL7R, JAK3, LGALS9, NOD2, PDCD1, RARA, SLC7A1, SOX12, SOX13, SRC, TIMP1, VNN1, VSIR, ZBTB7B, ZMIZ1]
GO:1902105	regulation of leukocyte differentiation	4.19365e-15	[4, 5, 6, 7, 8, 9]	97	33.9161	65.8436	34.1564	[ADAM8, BTK, C1QC, CAMK4, CARD11, CASP8, CCL19, CCL3, CCR2, CD2, CD27, CD4, CD74, CD80, CD86, CDKN2A, CRTAM, CTLA4, EGR3, EVI2B, FCRL3, FGL2, FOXP3, GPR55, HCLS1, HLA-DOA, HLA-DRA, HLA-DRB1, IFNG, IKZF3, IL12RB1, IL18, IL7R, INPP5D, IRF4, LAG3, LEF1, LILRB1, LILRB4, LRRC17, MYB, NCKAP1L, NFAM1, NLRP3, PRDM1, PTPN6, PTPRC, RHOH, RUNX3, SASH3, SLAMF8, SOCS1, SYK, TBX21, TESPA1, TNFRSF18, TOX, TREM2, VNN1, ZAP70, ZNF683]	[ABL1, ADIPOQ, AGER, AP3D1, BCL6, CD74, CEACAM1, CLPTM1, CSF1, CYP26B1, DTX1, ERBB2, FADD, FES, GATA2, GPR137, HSF1, IL15RA, IL4R, IL7R, INHA, JAK3, KLF10, LAG3, LGALS9, LRRC17, LTF, MYC, NRARP, RARA, RMRP, SOX12, SOX13, TFE3, TNF, TRIB1, VNN1, VSIR, ZBTB7B, ZC3H12A, ZMIZ1]
GO:0002573	myeloid leukocyte differentiation	4.83859e-06	[5, 6, 7, 8, 9]	65	28.7611	43.9283	56.0717	[BATF, C1QC, CALCR, CAMK4, CASP8, CCL19, CCL3, CD4, CD74, CSF1R, EVI2B, GPR55, HCLS1, HLA-DRB1, IFNG, INPP5D, IRF4, LEF1, LILRB1, LILRB4, LRRC17, MMP9, MT1G, SNX10, TREM2, UBD]	[ADIPOQ, BATF2, CALCR, CCR7, CD74, CDK2, CDKN1A, CEACAM1, CITED2, CSF1, DHRS2, EPHA2, FADD, FASN, FES, GAB2, GATA2, GBA, GPR137, HSF1, INHA, JUNB, KLF10, LGALS9, LRRC17, LTBR, LTF, MYC, MYH9, PML, RARA, RELB, RMRP, RXRA, SBNO2, SNX10, SPI1, SRC, TCIRG1, TFE3, TNF, TRIB1, VEGFA]
GO:0002717	positive regulation of natural killer cell mediated immunity	0.0266632	[5, 6, 7, 8, 9]	14	46.6667	79.5377	20.4623	[CD226, CLNK, CRTAM, IL18RAP, KLRC2, KLRD1, KLRK1, LAG3, NCR3, SH2D1A, SLAMF6, VAV1]	[CLNK, LAG3, NECTIN2, PVR]
GO:0030098	lymphocyte differentiation	4.54796e-19	[4, 5, 6, 7, 8, 9, 10]	129	32.6582	72.3768	27.6232	[ADAM8, BATF, BCL11B, BCL3, BLNK, BTK, CAMK4, CARD11, CCL19, CCR2, CD19, CD2, CD27, CD3D, CD3E, CD3G, CD4, CD40LG, CD74, CD79A, CD80, CD86, CD8A, CDKN2A, CLCF1, CR2, CRTAM, CTLA4, DOCK10, DOCK2, EGR3, EOMES, FCRL3, FGL2, FLT3, FOXP3, FUT7, HLA-DOA, HLA-DRA, HLA-DRB1, IFNG, IKZF1, IKZF3, IL12RB1, IL18, IL7R, INPP5D, IRF4, IRF8, ITGA4, ITK, KLRC1, LAG3, LCK, LEF1, LILRB4, LY9, MS4A1, MYB, NCKAP1L, NFAM1, NLRP3, PLA2G2D, POU2AF1, POU2F2, PRDM1, PTK2B, PTPN22, PTPN6, PTPRC, RHOH, RUNX3, SASH3, SEMA4A, SLAMF6, SLAMF8, SOCS1, SPN, SYK, TBX21, TESPA1, THEMIS, TNFRSF18, TNFSF13B, TNFSF8, TOX, VAV1, VNN1, WNT1, ZAP70, ZNF683]	[ABL1, AP3D1, ARMC5, BCL3, BCL6, CCR7, CD74, CLCF1, CLPTM1, CYP26B1, DTX1, ERBB2, FADD, FLT3, GBA, GNAO1, HDAC5, IL15RA, IL1B, IL4R, IL7R, INHA, JAK3, KDELR1, LAG3, LGALS9, LRRC8A, NRARP, RARA, RELB, SOX12, SOX13, SPI1, SRF, STAT3, SYVN1, TCF3, TCF7L1, TCIRG1, VNN1, VSIR, ZBTB7A, ZBTB7B, ZC3H12A, ZMIZ1]
GO:0042129	regulation of T cell proliferation	4.96541e-08	[6, 7, 8]	60	32.967	76.0031	23.9969	[AIF1, CARD11, CCDC88B, CCL19, CCL5, CCR2, CD3E, CD40LG, CD6, CD80, CD86, CDKN2A, CLCF1, CORO1A, CRTAM, CTLA4, EBI3, EPX, FOXP3, HLA-DMB, HLA-DPA1, HLA-DPB1, HLA-DRB1, IL12RB1, IL18, LILRB1, LILRB4, LMO1, NCKAP1L, PLA2G2D, PRKCQ, PTPN22, PTPN6, PTPRC, PYCARD, RAC2, RASAL3, SASH3, SPN, SYK, TNFSF13B, TNFSF8, XCL1, ZAP70]	[AGER, CD276, CLC, CLCF1, DLG5, ERBB2, FADD, GPAM, IDO1, IL1B, JAK3, LGALS9, LRRC32, RAC2, SLC7A1, TIMP1, VSIR, ZBTB7B]
GO:0042269	regulation of natural killer cell mediated cytotoxicity	0.0109661	[5, 6, 7, 8, 9]	18	41.8605	78.3919	21.6081	[CD226, CRTAM, IL18RAP, KLRC1, KLRC2, KLRD1, KLRK1, LAG3, LILRB1, NCR1, NCR3, SH2D1A, SLAMF6, VAV1]	[CEACAM1, LAG3, LGALS9, NECTIN2, PVR]
GO:0046634	regulation of alpha-beta T cell activation	4.95072e-09	[6, 7, 8]	44	41.1215	77.554	22.446	[CCL19, CCR2, CD3E, CD80, CD86, CRTAM, EBI3, FOXP3, HLA-DRA, HLA-DRB1, IFNG, IL12RB1, IL18, IRF4, LILRB1, LILRB4, MYB, NCKAP1L, NLRP3, PRDM1, PRKCQ, PTPN22, PTPRC, RASAL3, RUNX3, SASH3, SOCS1, SYK, TBX21, XCL1, ZAP70, ZNF683]	[AGER, AP3D1, BCL6, GNAO1, HFE, IL4R, JAK3, LGALS9, RARA, VSIR, ZBTB7B, ZC3H12A]
GO:1902106	negative regulation of leukocyte differentiation	0.00166077	[4, 5, 6, 7, 8, 9, 10]	34	32.6923	49.6775	50.3225	[C1QC, CCL3, CD74, CDKN2A, CTLA4, FGL2, FOXP3, GPR55, INPP5D, LAG3, LILRB1, LILRB4, LRRC17, RUNX3, SOCS1, TBX21]	[ADIPOQ, BCL6, CD74, CEACAM1, DTX1, ERBB2, GATA2, GPR137, IL4R, INHA, JAK3, LAG3, LRRC17, LTF, MYC, NRARP, RARA, RMRP, TRIB1, ZBTB7B, ZC3H12A]
GO:1902107	positive regulation of leukocyte differentiation	3.6768e-08	[4, 5, 6, 7, 8, 9, 10]	55	34.5912	67.9507	32.0493	[ADAM8, BTK, CASP8, CCL19, CD27, CD4, CD74, CD80, CD86, EGR3, EVI2B, FOXP3, HCLS1, HLA-DRA, HLA-DRB1, IFNG, IL12RB1, IL18, IL7R, INPP5D, LEF1, LILRB4, MYB, NCKAP1L, NLRP3, PTPRC, RHOH, RUNX3, SASH3, SOCS1, SYK, TESPA1, TOX, TREM2, VNN1, ZAP70]	[AGER, AP3D1, BCL6, CD74, CSF1, FADD, FES, HSF1, IL15RA, IL4R, IL7R, KLF10, LGALS9, RARA, SOX12, SOX13, TNF, TRIB1, VNN1, VSIR, ZBTB7B, ZMIZ1]
GO:1903131	mononuclear cell differentiation	6.89401e-22	[5, 6, 7, 8, 9]	146	32.5167	69.7763	30.2237	[ADAM8, BATF, BCL11B, BCL3, BLK, BLNK, BTK, CAMK4, CARD11, CCL19, CCR2, CD19, CD2, CD27, CD3D, CD3E, CD3G, CD4, CD40LG, CD74, CD79A, CD80, CD86, CD8A, CDKN2A, CLCF1, CR2, CRTAM, CSF1R, CTLA4, DOCK10, DOCK2, EGR3, EOMES, FCRL3, FGL2, FLT3, FOXP3, FUT7, HLA-DOA, HLA-DRA, HLA-DRB1, IFNG, IKZF1, IKZF3, IL12RB1, IL18, IL7R, INPP5D, IRF4, IRF8, ITGA4, ITK, KLRC1, LAG3, LCK, LEF1, LILRB1, LILRB4, LY9, MS4A1, MT1G, MYB, NCKAP1L, NFAM1, NLRP3, PLA2G2D, POU2AF1, POU2F2, PRDM1, PTK2B, PTPN22, PTPN6, PTPRC, RHOH, RUNX3, SASH3, SEMA4A, SLAMF6, SLAMF8, SOCS1, SPN, SYK, TBX21, TESPA1, THEMIS, TNFRSF18, TNFSF13B, TNFSF8, TOX, TREM2, TRPM2, UBD, VAV1, VNN1, WNT1, ZAP70, ZNF683]	[ABL1, AGER, AP3D1, ARMC5, BATF2, BCL3, BCL6, CCR7, CD74, CLCF1, CLPTM1, CSF1, CYP26B1, DHRS2, DTX1, ERBB2, FADD, FASN, FES, FLT3, GBA, GNAO1, HDAC5, IL15RA, IL1B, IL4R, IL7R, INHA, JAK3, KDELR1, LAG3, LGALS9, LRRC8A, LTBR, MYC, MYH9, NRARP, RARA, RELB, SOX12, SOX13, SPI1, SRF, STAT3, SYVN1, TCF3, TCF7L1, TCIRG1, VEGFA, VNN1, VSIR, ZBTB7A, ZBTB7B, ZC3H12A, ZMIZ1]
GO:0042102	positive regulation of T cell proliferation	7.83123e-07	[6, 7, 8, 9]	40	38.0952	81.6946	18.3054	[AIF1, CARD11, CCDC88B, CCL19, CCL5, CCR2, CD3E, CD40LG, CD6, CD80, CD86, CORO1A, EBI3, EPX, FOXP3, HLA-DMB, HLA-DPA1, HLA-DPB1, IL12RB1, IL18, NCKAP1L, PRKCQ, PTPN22, PTPRC, PYCARD, RASAL3, SASH3, SYK, TNFSF13B, XCL1, ZAP70]	[AGER, CD276, FADD, GPAM, IL1B, JAK3, LGALS9, SLC7A1, TIMP1]
GO:0046635	positive regulation of alpha-beta T cell activation	6.89753e-08	[6, 7, 8, 9]	32	47.0588	84.8819	15.1181	[CCL19, CCR2, CD3E, CD80, CD86, EBI3, FOXP3, HLA-DRA, HLA-DRB1, IFNG, IL12RB1, IL18, LILRB4, MYB, NCKAP1L, NLRP3, PRKCQ, PTPN22, PTPRC, RASAL3, RUNX3, SASH3, SOCS1, SYK, XCL1, ZAP70]	[AP3D1, GNAO1, IL4R, LGALS9, RARA, ZBTB7B]
GO:0030183	B cell differentiation	0.0139809	[5, 6, 7, 8, 9, 10, 11]	41	27.5168	69.3949	30.6051	[BCL3, BLNK, BTK, CARD11, CD19, CD27, CD40LG, CD79A, CLCF1, CR2, DOCK10, FCRL3, FLT3, IKZF3, INPP5D, IRF8, ITGA4, MS4A1, NCKAP1L, NFAM1, POU2AF1, POU2F2, PTK2B, PTPN6, PTPRC, SLAMF8, SYK, TNFSF13B]	[ABL1, BCL3, BCL6, CLCF1, FLT3, GNAO1, HDAC5, INHA, JAK3, LRRC8A, SPI1, SYVN1, TCF3, TCF7L1, TCIRG1, ZBTB7A]
GO:0030217	T cell differentiation	5.73711e-17	[5, 6, 7, 8, 9, 10, 11]	97	35.6618	72.1553	27.8447	[ADAM8, BATF, BCL11B, BCL3, CAMK4, CARD11, CCL19, CCR2, CD2, CD27, CD3D, CD3E, CD3G, CD4, CD74, CD80, CD86, CD8A, CDKN2A, CRTAM, CTLA4, DOCK2, EGR3, EOMES, FGL2, FOXP3, FUT7, HLA-DOA, HLA-DRA, HLA-DRB1, IFNG, IL12RB1, IL18, IL7R, IRF4, ITK, KLRC1, LAG3, LCK, LEF1, LILRB4, LY9, MYB, NCKAP1L, NLRP3, PLA2G2D, PRDM1, PTPN22, PTPRC, RHOH, RUNX3, SASH3, SEMA4A, SLAMF6, SOCS1, SPN, SYK, TBX21, TESPA1, THEMIS, TNFRSF18, TNFSF8, TOX, VAV1, VNN1, WNT1, ZAP70, ZNF683]	[ABL1, AP3D1, ARMC5, BCL3, BCL6, CCR7, CD74, CLPTM1, CYP26B1, DTX1, ERBB2, FADD, GBA, IL1B, IL4R, IL7R, JAK3, KDELR1, LAG3, LGALS9, NRARP, RARA, RELB, SOX12, SOX13, SPI1, SRF, STAT3, TCIRG1, VNN1, VSIR, ZBTB7B, ZC3H12A, ZMIZ1]
GO:0045619	regulation of lymphocyte differentiation	9.56853e-15	[5, 6, 7, 8, 9, 10, 11]	71	39.6648	73.3568	26.6432	[ADAM8, BTK, CAMK4, CARD11, CCL19, CCR2, CD2, CD27, CD74, CD80, CD86, CDKN2A, CRTAM, CTLA4, EGR3, FCRL3, FGL2, FOXP3, HLA-DOA, HLA-DRA, HLA-DRB1, IFNG, IKZF3, IL12RB1, IL18, IL7R, INPP5D, IRF4, LAG3, LEF1, LILRB4, MYB, NCKAP1L, NFAM1, NLRP3, PRDM1, PTPN6, PTPRC, RHOH, RUNX3, SASH3, SLAMF8, SOCS1, SYK, TBX21, TESPA1, TNFRSF18, TOX, VNN1, ZAP70, ZNF683]	[ABL1, AP3D1, BCL6, CD74, CLPTM1, CYP26B1, DTX1, ERBB2, IL15RA, IL4R, IL7R, INHA, JAK3, LAG3, LGALS9, NRARP, RARA, SOX12, SOX13, VNN1, VSIR, ZBTB7B, ZC3H12A, ZMIZ1]
GO:0050852	T cell receptor signaling pathway	0.00190449	[6, 7, 8, 9, 10]	57	26.0274	77.6892	22.3108	[BTN3A1, BTN3A2, CARD11, CD226, CD247, CD3D, CD3E, CD3G, CD4, CTLA4, FOXP3, FYB1, GRAP2, HLA-DPA1, HLA-DPB1, HLA-DQA1, HLA-DRA, HLA-DRB1, HLA-DRB5, INPP5D, ITK, KCNN4, LCK, LCP2, LILRB4, MOG, NR4A3, PRAM1, PRKCQ, PTPN22, PTPN6, PTPRC, SH2D1A, SKAP1, SLA2, TESPA1, THEMIS, THEMIS2, THY1, TRAT1, UBASH3A, WAS, ZAP70]	[ABL1, BCAR1, CCR7, CD276, CEACAM1, CSK, DGKZ, GNAO1, NCOR2, NECTIN2, NR4A3, RELA, RHBDF2, RNU1-93P, WAS, ZC3H12A]
GO:2000514	regulation of CD4-positive, alpha-beta T cell activation	4.57043e-05	[7, 8, 9]	28	41.1765	73.2285	26.7715	[CCL19, CD80, CD86, FOXP3, HLA-DRA, HLA-DRB1, IFNG, IL12RB1, IL18, IRF4, MYB, NCKAP1L, NLRP3, PRKCQ, RUNX3, SASH3, SOCS1, TBX21, XCL1]	[AGER, BCL6, IL4R, JAK3, LGALS9, RARA, VSIR, ZBTB7B, ZC3H12A]
GO:0045621	positive regulation of lymphocyte differentiation	4.56799e-08	[5, 6, 7, 8, 9, 10, 11, 12]	42	40	74.1535	25.8465	[ADAM8, BTK, CCL19, CD27, CD74, CD80, CD86, EGR3, FOXP3, HLA-DRA, HLA-DRB1, IFNG, IL12RB1, IL18, IL7R, INPP5D, LEF1, LILRB4, MYB, NCKAP1L, NLRP3, PTPRC, RHOH, RUNX3, SASH3, SOCS1, SYK, TESPA1, TOX, VNN1, ZAP70]	[AP3D1, BCL6, CD74, IL15RA, IL4R, IL7R, LGALS9, RARA, SOX12, SOX13, VNN1, VSIR, ZBTB7B, ZMIZ1]
GO:2000516	positive regulation of CD4-positive, alpha-beta T cell activation	3.03443e-05	[7, 8, 9, 10]	20	52.6316	83.8258	16.1742	[CCL19, CD80, CD86, FOXP3, HLA-DRA, HLA-DRB1, IFNG, IL12RB1, IL18, MYB, NCKAP1L, NLRP3, PRKCQ, SASH3, SOCS1, XCL1]	[IL4R, LGALS9, RARA, ZBTB7B]
GO:0002292	T cell differentiation involved in immune response	7.33072e-06	[6, 7, 8, 9, 10, 11, 12]	31	41.3333	74.0292	25.9708	[BATF, BCL3, CCL19, CD80, CD86, EOMES, FGL2, FOXP3, HLA-DRA, HLA-DRB1, IFNG, IL12RB1, IL18, IRF4, LEF1, LY9, MYB, NLRP3, SEMA4A, SLAMF6, SPN, TBX21]	[BCL3, BCL6, IL4R, JAK3, LGALS9, RARA, RELB, STAT3, ZBTB7B, ZC3H12A]
GO:0045580	regulation of T cell differentiation	2.54908e-13	[6, 7, 8, 9, 10, 11, 12]	62	40.7895	72.1553	27.8447	[ADAM8, CAMK4, CARD11, CCL19, CCR2, CD2, CD27, CD74, CD80, CD86, CDKN2A, CRTAM, CTLA4, EGR3, FGL2, FOXP3, HLA-DOA, HLA-DRA, HLA-DRB1, IFNG, IL12RB1, IL18, IL7R, IRF4, LAG3, LEF1, LILRB4, MYB, NCKAP1L, NLRP3, PRDM1, PTPRC, RHOH, RUNX3, SASH3, SOCS1, SYK, TBX21, TESPA1, TNFRSF18, TOX, VNN1, ZAP70, ZNF683]	[ABL1, AP3D1, BCL6, CD74, CLPTM1, CYP26B1, DTX1, ERBB2, IL4R, IL7R, JAK3, LAG3, LGALS9, NRARP, RARA, SOX12, SOX13, VNN1, VSIR, ZBTB7B, ZC3H12A, ZMIZ1]
GO:0046632	alpha-beta T cell differentiation	7.52868e-11	[6, 7, 8, 9, 10, 11, 12]	48	42.8571	78.2041	21.7959	[BATF, BCL11B, BCL3, CCL19, CD80, CD86, EOMES, FOXP3, FUT7, HLA-DRA, HLA-DRB1, IFNG, IL12RB1, IL18, IRF4, ITK, LEF1, LILRB4, LY9, MYB, NCKAP1L, NLRP3, PLA2G2D, PRDM1, RUNX3, SASH3, SEMA4A, SLAMF6, SOCS1, SPN, SYK, TBX21, TNFSF8, TOX, ZAP70, ZNF683]	[ABL1, AP3D1, ARMC5, BCL3, BCL6, IL4R, JAK3, LGALS9, RARA, RELB, STAT3, ZBTB7B, ZC3H12A]
GO:0045582	positive regulation of T cell differentiation	1.31868e-07	[6, 7, 8, 9, 10, 11, 12, 13]	38	41.3043	73.6195	26.3805	[ADAM8, CCL19, CD27, CD74, CD80, CD86, EGR3, FOXP3, HLA-DRA, HLA-DRB1, IFNG, IL12RB1, IL18, IL7R, LEF1, LILRB4, MYB, NCKAP1L, NLRP3, PTPRC, RHOH, RUNX3, SASH3, SOCS1, SYK, TESPA1, VNN1, ZAP70]	[AP3D1, BCL6, CD74, IL4R, IL7R, LGALS9, RARA, SOX12, SOX13, VNN1, VSIR, ZBTB7B, ZMIZ1]
