## Supplementary material for "Specific methylation marks in promoter regions are associated to the pathogenic process of Chronic Chagas disease Cardiomyopathy by modifying transcription factor binding patterns": Supplementary table 6.xlsx

### Sheet: test
Supplementary table 6. List of differentially expressed ncRNAs between control and severe CCC, or between control and dilated cardiomyopathies.
Gene ID	Gene name	Gene type	log2FoldChange - CTRL vs CCC	pvalue - CTRL vs CCC	Corrected pvalue - CTRL vs CCC	DE - CTRL vs CCC	log2FoldChange - CTRL vs DCM	pvalue - CTRL vs DCM	Corrected pvalue - CTRL vs DCM	DE - CTRL vs DCM
ENSG00000271725	RP11-761I4.4	3prime_overlapping_ncrna	2.6	0.00019	0.00285	Yes	0.157	0.578	0.712	No
ENSG00000236423	LINC01134	lincRNA	-2.08	0.000173	0.00266	Yes	-3.35	7.46e-07	4.93e-06	Yes
ENSG00000176320	RP11-404O13.5	lincRNA	4.71	3.45e-07	1.43e-05	Yes	2.66	0.00194	0.00668	Yes
ENSG00000272275	RP11-791G15.2	lincRNA	-1.92	0.000986	0.0101	Yes	-2.12	0.00102	0.00378	Yes
ENSG00000234663	AC104820.2	lincRNA	5.42	2.1e-18	7.66e-16	Yes	1.61	0.0074	0.0219	Yes
ENSG00000270659	RP11-105N14.1	lincRNA	1.6	0.00166	0.015	Yes	3.24	2.2e-09	2.13e-08	Yes
ENSG00000248986	RP11-774O3.1	lincRNA	-1.51	0.000115	0.00192	Yes	-2.45	2.3e-06	1.4e-05	Yes
ENSG00000246375	RP11-10L7.1	lincRNA	1.88	2.22e-06	7.27e-05	Yes	1.75	3.29e-05	0.000166	Yes
ENSG00000271538	RP11-326I11.4	lincRNA	1.6	0.000518	0.00626	Yes	2.24	4.84e-06	2.8e-05	Yes
ENSG00000250421	RP11-83M16.6	lincRNA	3.3	1.82e-05	0.000422	Yes	3.61	2.08e-05	0.000108	Yes
ENSG00000250994	AC005355.1	lincRNA	-1.62	0.00107	0.0108	Yes	-2.22	0.000383	0.00155	Yes
ENSG00000272279	RP11-157J24.2	lincRNA	3.78	0.000453	0.00564	Yes	3.01	0.00181	0.00628	Yes
ENSG00000223414	LINC00473	lincRNA	-2.65	7.21e-09	4.66e-07	Yes	-1.68	9.13e-05	0.000418	Yes
ENSG00000235994	RP3-470B24.5	lincRNA	-3.12	5.12e-06	0.000147	Yes	-2.62	0.000521	0.00205	Yes
ENSG00000236039	AC019117.2	lincRNA	-1.55	0.00529	0.0355	Yes	-2.06	0.00368	0.0118	Yes
ENSG00000272899	RP11-309L24.9	lincRNA	-2.55	3.82e-05	0.000775	Yes	-2.98	0.000477	0.0019	Yes
ENSG00000230649	AC024084.1	lincRNA	2.12	0.00457	0.032	Yes	1.7	0.0147	0.0398	Yes
ENSG00000229807	XIST	lincRNA	8.18	4.31e-12	5.4e-10	Yes	6.04	2.41e-06	1.46e-05	Yes
ENSG00000253702	RP11-567J20.1	lincRNA	3.04	0.000184	0.00279	Yes	2.18	0.00493	0.0153	Yes
ENSG00000253669	KB-1732A1.1	lincRNA	-2.33	3.51e-05	0.000723	Yes	-2.48	1.1e-05	6.01e-05	Yes
ENSG00000226237	RP11-276H19.1	lincRNA	1.57	0.000982	0.01	Yes	1.89	8.25e-05	0.000382	Yes
ENSG00000256443	RP11-794G24.1	lincRNA	-2.19	0.000783	0.00846	Yes	-4.24	7.49e-08	5.84e-07	Yes
ENSG00000255414	LINC01059	lincRNA	-2.01	5.83e-05	0.00111	Yes	-2.75	2.3e-06	1.4e-05	Yes
ENSG00000256540	RP11-598F7.6	lincRNA	-1.87	3.32e-05	0.00069	Yes	-3.86	4.09e-14	7.01e-13	Yes
ENSG00000235532	LINC00402	lincRNA	1.58	0.00241	0.0199	Yes	1.73	0.00145	0.00515	Yes
ENSG00000258733	CTD-2341M24.1	lincRNA	2.32	3.51e-08	1.92e-06	Yes	1.54	0.000451	0.0018	Yes
ENSG00000260953	RP11-426C22.6	lincRNA	-1.77	0.000403	0.00517	Yes	-3.34	2.34e-06	1.42e-05	Yes
ENSG00000261008	AC004158.2	lincRNA	2.81	0.000103	0.00175	Yes	1.74	0.00639	0.0192	Yes
ENSG00000272799	RP11-474N24.6	lincRNA	-2.1	0.00432	0.0307	Yes	-3.43	0.00358	0.0115	Yes
ENSG00000225978	HAR1A	lincRNA	2.33	0.000528	0.00635	Yes	2.4	0.000275	0.00115	Yes
ENSG00000223695	RP4-633O19__A.1	lincRNA	-3.03	1.49e-05	0.000357	Yes	-3.47	8.06e-06	4.5e-05	Yes
ENSG00000259834	RP11-284N8.3	lincRNA	3.49	4.14e-21	2.48e-18	Yes	1.27	4.25e-05	0.000208	No
ENSG00000223804	RP6-206I17.1	lincRNA	2.17	5.59e-09	3.77e-07	Yes	1.04	0.00162	0.0057	No
ENSG00000231734	RP6-206I17.2	lincRNA	2.03	0.00341	0.0259	Yes	0.873	0.0525	0.116	No
ENSG00000215863	LINC01138	lincRNA	2.57	0.00264	0.0214	Yes	-0.0188	0.935	NA	No
ENSG00000235999	RP11-403I13.8	lincRNA	1.56	1.23e-05	0.000305	Yes	-0.382	0.261	0.408	No
ENSG00000234996	RP11-480I12.7	lincRNA	1.79	0.00721	0.0446	Yes	0.0422	0.806	NA	No
ENSG00000240219	RP11-430C7.5	lincRNA	3.29	9.83e-07	3.57e-05	Yes	0.274	0.444	0.598	No
ENSG00000232812	RP11-459K23.2	lincRNA	4.07	0.00259	0.0211	Yes	0.11	0.685	NA	No
ENSG00000228058	RP11-552D4.1	lincRNA	3.73	0.0041	0.0295	Yes	0.0855	0.864	NA	No
ENSG00000227630	LINC01132	lincRNA	-1.5	0.000526	0.00634	Yes	-0.987	0.0273	0.0673	No
ENSG00000238005	RP11-443B7.1	lincRNA	1.59	0.00493	0.0339	Yes	0.281	0.422	0.578	No
ENSG00000235576	AC092580.4	lincRNA	5.01	7.04e-13	1.02e-10	Yes	0.0923	0.71	0.815	No
ENSG00000236790	LINC00299	lincRNA	3.33	1.48e-07	6.86e-06	Yes	0.652	0.114	0.217	No
ENSG00000228784	LINC00954	lincRNA	1.77	5.06e-06	0.000146	Yes	-0.0555	0.868	0.92	No
ENSG00000237638	AC007386.2	lincRNA	1.85	0.0068	0.0427	Yes	-0.13	0.712	NA	No
ENSG00000230606	AC159540.1	lincRNA	2.08	2.85e-06	9.01e-05	Yes	0.198	0.568	0.704	No
ENSG00000227403	AC009299.3	lincRNA	2.55	0.000546	0.00648	Yes	0.227	0.482	0.633	No
ENSG00000235192	AC009495.2	lincRNA	2.73	0.000377	0.00492	Yes	-0.0686	0.759	NA	No
ENSG00000271151	RP11-394I13.2	lincRNA	1.55	0.00187	0.0165	Yes	0.641	0.12	0.227	No
ENSG00000226681	AC020595.1	lincRNA	3.76	0.00412	0.0296	Yes	0.117	0.577	NA	No
ENSG00000229647	AC007879.7	lincRNA	2.01	0.00573	0.0376	Yes	0.581	0.0772	0.16	No
ENSG00000237940	AC093642.3	lincRNA	2.65	1.23e-06	4.33e-05	Yes	0.258	0.473	0.624	No
ENSG00000272282	RP11-222K16.2	lincRNA	2.85	0.000166	0.00256	Yes	0.324	0.328	0.483	No
ENSG00000261786	RP4-555D20.2	lincRNA	5.11	0.000957	0.00987	Yes	0.0855	0.864	NA	No
ENSG00000241163	LINC00877	lincRNA	1.63	0.00308	0.024	Yes	-0.0628	0.823	0.892	No
ENSG00000271856	RP11-861A13.4	lincRNA	2.69	8.79e-05	0.00154	Yes	-0.0743	0.786	0.867	No
ENSG00000239482	RP11-90K6.1	lincRNA	-1.56	0.00025	0.00356	Yes	-1.22	0.00444	0.014	No
ENSG00000260217	RP11-809F4.3	lincRNA	2.9	0.00143	0.0134	Yes	0.672	0.0437	0.1	No
ENSG00000251408	RP11-586D19.2	lincRNA	7.15	4.26e-08	2.28e-06	Yes	0.224	0.271	NA	No
ENSG00000246526	RP11-539L10.2	lincRNA	2.34	3.24e-06	0.000101	Yes	-0.282	0.422	0.578	No
ENSG00000249988	RP11-669M16.1	lincRNA	2.14	0.00463	0.0323	Yes	0.557	0.0969	0.191	No
ENSG00000250829	RP11-11N5.1	lincRNA	3.29	7.18e-05	0.0013	Yes	0.653	0.0602	0.13	No
ENSG00000251628	RP11-371M22.1	lincRNA	-1.87	2.28e-07	9.9e-06	Yes	-0.996	0.000369	0.0015	No
ENSG00000250603	CTC-228N24.2	lincRNA	-2.23	0.000601	0.00695	Yes	-0.508	0.192	0.324	No
ENSG00000272023	CTC-350I8.1	lincRNA	1.93	0.0057	0.0375	Yes	0.556	0.0946	0.187	No
ENSG00000253522	MIR146A	lincRNA	3.33	2.24e-07	9.76e-06	Yes	1.36	0.0175	0.0462	No
ENSG00000253686	CTB-43E15.3	lincRNA	3.25	0.000409	0.00523	Yes	-0.0952	0.678	NA	No
ENSG00000272053	RP11-367G6.3	lincRNA	3.37	1.52e-05	0.000362	Yes	0.117	0.629	0.754	No
ENSG00000204110	RP1-153P14.8	lincRNA	6.77	7.58e-07	2.86e-05	Yes	0.1	0.775	NA	No
ENSG00000227920	RP1-153P14.5	lincRNA	5.97	3.94e-05	0.000792	Yes	0.0851	0.864	NA	No
ENSG00000223946	RP11-533O20.2	lincRNA	1.58	0.00154	0.0142	Yes	-0.18	0.608	0.737	No
ENSG00000237567	RP3-359N14.2	lincRNA	2.71	0.00277	0.0222	Yes	-0.0951	0.83	NA	No
ENSG00000230943	RP11-367G18.1	lincRNA	5.98	1.09e-05	0.000279	Yes	0.73	0.0116	0.0325	No
ENSG00000227681	RP11-307P5.1	lincRNA	2.3	0.00277	0.0221	Yes	0.594	0.116	0.22	No
ENSG00000270933	CTD-2227E11.1	lincRNA	3.16	0.000254	0.00361	Yes	0.47	0.0944	0.187	No
ENSG00000272908	RP11-121A8.1	lincRNA	2.97	2.31e-07	1e-05	Yes	0.216	0.517	0.662	No
ENSG00000273142	RP11-458F8.4	lincRNA	2.19	0.000107	0.0018	Yes	-0.259	0.427	0.582	No
ENSG00000242258	LINC00996	lincRNA	3.62	1.96e-07	8.69e-06	Yes	0.00882	0.977	0.986	No
ENSG00000223511	RP13-297E16.4	lincRNA	5	6.3e-07	2.43e-05	Yes	0.153	0.525	NA	No
ENSG00000205663	RP11-706O15.5	lincRNA	1.78	0.00218	0.0185	Yes	0.0838	0.783	0.865	No
ENSG00000270641	TSIX	lincRNA	11.6	1.37e-08	8.26e-07	Yes	0.152	3.14e-14	5.45e-13	No
ENSG00000233858	AC026904.1	lincRNA	1.99	8.86e-05	0.00155	Yes	0.798	0.0661	0.141	No
ENSG00000261618	RP11-79H23.3	lincRNA	2.29	0.00112	0.0111	Yes	0.17	0.612	0.741	No
ENSG00000272264	RP11-92K15.3	lincRNA	3.37	0.000121	0.00199	Yes	0.0534	0.757	NA	No
ENSG00000248599	RP11-302J23.1	lincRNA	2.72	3.59e-07	1.48e-05	Yes	1.87	0.55	0.69	No
ENSG00000255080	RP11-1082L8.3	lincRNA	2.46	0.00401	0.0291	Yes	1.22	0.0245	0.0615	No
ENSG00000249816	LINC00964	lincRNA	-1.7	3.21e-05	0.000669	Yes	-0.389	0.288	0.438	No
ENSG00000245164	LINC00861	lincRNA	4.08	2.82e-09	2.04e-07	Yes	0.962	0.0322	0.0773	No
ENSG00000238113	RP11-262H14.1	lincRNA	2.19	1.69e-09	1.27e-07	Yes	0.437	0.153	0.272	No
ENSG00000226337	RP11-274B18.4	lincRNA	-1.9	0.00447	0.0315	Yes	-0.763	0.0815	0.167	No
ENSG00000230537	RP11-305L7.1	lincRNA	1.69	0.00038	0.00494	Yes	-0.23	0.513	0.659	No
ENSG00000227531	RP11-202G18.1	lincRNA	1.92	0.00121	0.0118	Yes	-0.35	0.299	0.451	No
ENSG00000231528	FAM225A	lincRNA	1.85	0.00456	0.0319	Yes	0.268	0.364	0.521	No
ENSG00000237943	PRKCQ-AS1	lincRNA	2.75	2.86e-08	1.61e-06	Yes	0.347	0.339	0.495	No
ENSG00000238266	LINC00707	lincRNA	1.89	0.00207	0.0178	Yes	-0.653	0.0981	0.193	No
ENSG00000233261	LINC00264	lincRNA	4.47	0.00193	0.0169	Yes	0.109	0.69	NA	No
ENSG00000226667	RP11-292F22.5	lincRNA	4.83	0.000412	0.00525	Yes	0.0634	0.956	NA	No
ENSG00000254872	RP13-870H17.3	lincRNA	3.07	0.000819	0.00874	Yes	0.0994	0.678	NA	No
ENSG00000255299	RP11-655C2.3	lincRNA	1.68	0.00816	0.0488	Yes	0.216	0.445	0.599	No
ENSG00000255183	RP11-720D4.3	lincRNA	7.12	1.62e-07	7.43e-06	Yes	0.24	0.332	NA	No
ENSG00000226091	LINC00937	lincRNA	1.89	0.000229	0.00332	Yes	0.163	0.638	0.761	No
ENSG00000256582	RP11-75L1.1	lincRNA	3.27	0.000215	0.00314	Yes	-0.0264	0.92	NA	No
ENSG00000256155	RP11-277P12.9	lincRNA	6.09	6.78e-07	2.61e-05	Yes	0.187	0.376	NA	No
ENSG00000256039	RP11-291B21.2	lincRNA	7	4.07e-32	1.11e-28	Yes	0.19	0.539	0.682	No
ENSG00000258181	RP11-493L12.4	lincRNA	2.08	0.00169	0.0151	Yes	0.386	0.266	0.414	No
ENSG00000251301	RP11-81H14.2	lincRNA	3.33	1.52e-07	7e-06	Yes	0.0758	0.825	0.893	No
ENSG00000189238	LINC00943	lincRNA	4.34	1.17e-13	1.96e-11	Yes	0.212	0.531	0.674	No
ENSG00000256128	LINC00944	lincRNA	4.02	3.49e-11	3.65e-09	Yes	0.0184	0.951	0.971	No
ENSG00000238121	LINC00426	lincRNA	5.57	3.65e-27	4.97e-24	Yes	1.41	0.00407	0.0129	No
ENSG00000225039	LINC01058	lincRNA	2.66	0.00156	0.0143	Yes	-0.0779	0.724	NA	No
ENSG00000258929	RP11-58E21.3	lincRNA	2.18	5.68e-06	0.000161	Yes	0.516	0.173	0.3	No
ENSG00000258912	RP11-1079H9.1	lincRNA	2.13	0.000612	0.00704	Yes	0.29	0.373	0.53	No
ENSG00000246084	CTD-2506J14.1	lincRNA	8.1	5.67e-11	5.72e-09	Yes	0.295	0.211	NA	No
ENSG00000258379	RP11-204N11.2	lincRNA	6.57	6.11e-07	2.37e-05	Yes	0.174	0.442	NA	No
ENSG00000253701	AL928768.3	lincRNA	4.46	3.72e-06	0.000113	Yes	-0.133	0.712	NA	No
ENSG00000244620	AL122127.25	lincRNA	2.26	0.00419	0.03	Yes	-0.13	0.712	NA	No
ENSG00000259772	RP11-16E12.2	lincRNA	3.2	1.36e-09	1.05e-07	Yes	-0.0692	0.821	0.891	No
ENSG00000259731	RP11-326N17.1	lincRNA	6.95	9.03e-08	4.48e-06	Yes	0.119	0.559	NA	No
ENSG00000259278	RP11-62C7.2	lincRNA	4.69	1.2e-07	5.73e-06	Yes	0.0745	0.659	NA	No
ENSG00000259727	RP11-1069G10.2	lincRNA	-1.93	0.000724	0.00798	Yes	-1.08	0.0236	0.0596	No
ENSG00000267539	RP11-138H8.7	lincRNA	2.37	0.00372	0.0275	Yes	1.05	0.029	0.0708	No
ENSG00000258676	RP11-386M24.3	lincRNA	-1.7	0.00334	0.0255	Yes	0.48	0.195	0.327	No
ENSG00000270127	RP11-526I2.5	lincRNA	1.79	0.000292	0.00401	Yes	0.489	0.205	0.341	No
ENSG00000261218	RP11-960L18.1	lincRNA	2.73	0.00121	0.0118	Yes	0.0466	0.793	NA	No
ENSG00000266389	CTB-41I6.1	lincRNA	1.56	0.00368	0.0273	Yes	-0.139	0.628	0.752	No
ENSG00000266378	RP11-214O1.3	lincRNA	1.63	0.00126	0.0122	Yes	0.336	0.356	0.513	No
ENSG00000266999	AC015849.16	lincRNA	3.18	0.000289	0.00398	Yes	0.116	0.583	0.716	No
ENSG00000264198	RP11-94L15.2	lincRNA	4.63	6.09e-23	4.68e-20	Yes	0.505	0.155	0.276	No
ENSG00000266088	RP5-1028K7.2	lincRNA	6.14	3.52e-05	0.000724	Yes	0.182	0.408	NA	No
ENSG00000244649	CTD-2377D24.6	lincRNA	5.42	3.28e-05	0.000684	Yes	0.0877	0.864	NA	No
ENSG00000265055	AC145343.2	lincRNA	-2.15	0.00401	0.0291	Yes	-0.689	0.105	0.204	No
ENSG00000265787	CYP4F35P	lincRNA	3.6	6.17e-05	0.00115	Yes	0.074	0.64	NA	No
ENSG00000267311	RP11-99A1.2	lincRNA	4.26	0.00131	0.0126	Yes	0.194	0.362	NA	No
ENSG00000235621	LINC00494	lincRNA	7.14	7.54e-09	4.86e-07	Yes	0.0902	0.864	NA	No
ENSG00000268027	AC006129.2	lincRNA	2.87	5.3e-10	4.5e-08	Yes	0.54	0.138	0.252	No
ENSG00000269220	LINC00528	lincRNA	2.33	4.05e-06	0.000121	Yes	-0.311	0.385	0.543	No
ENSG00000236499	LINC00896	lincRNA	1.99	0.000104	0.00177	Yes	0.165	0.64	0.763	No
ENSG00000225783	MIAT	lincRNA	3.21	4.72e-19	1.97e-16	Yes	-1.05	0.000148	0.000653	No
ENSG00000226751	AF127936.5	lincRNA	2.48	7.05e-06	0.000194	Yes	1.08	0.0232	0.0586	No
ENSG00000237484	AP000476.1	lincRNA	2.16	3.5e-06	0.000107	Yes	0.962	0.0223	0.0569	No
ENSG00000234883	MIR155HG	lincRNA	1.75	0.000119	0.00197	Yes	0.894	0.0187	0.0488	No
ENSG00000240754	RP11-38J22.6	lincRNA	6.47	6.85e-07	2.63e-05	Yes	NA	NA	NA	NA
ENSG00000122043	LINC00544	lincRNA	5.42	6.61e-05	0.00122	Yes	NA	NA	NA	NA
ENSG00000253364	RP11-731F5.2	lincRNA	4.4	0.000907	0.00949	Yes	NA	NA	NA	NA
ENSG00000236481	AC002331.1	lincRNA	4.39	0.00138	0.013	Yes	NA	NA	NA	NA
ENSG00000272763	RP11-357H14.17	lincRNA	4.63	0.000874	0.00921	Yes	NA	NA	NA	NA
ENSG00000199157	MIR208A	miRNA	-1.81	0.00558	0.037	Yes	-1.99	0.00795	0.0233	Yes
ENSG00000265768	MIR4506	miRNA	-1.84	0.00226	0.019	Yes	-4.02	1.42e-06	8.95e-06	Yes
ENSG00000264925	Z98949.1	miRNA	-2.28	2.96e-05	0.000628	Yes	-4.17	3.83e-08	3.11e-07	Yes
ENSG00000264773	MIR4420	miRNA	1.83	0.00695	0.0434	Yes	-0.115	0.653	NA	No
ENSG00000216054	AC019201.1	miRNA	4.44	9.08e-06	0.00024	Yes	0.648	0.081	0.166	No
ENSG00000266705	MIR4437	miRNA	2.63	0.00212	0.0182	Yes	-0.0214	0.921	NA	No
ENSG00000263642	MIR4802	miRNA	2.25	0.00433	0.0307	Yes	1.07	0.031	0.0749	No
ENSG00000216009	MIR874	miRNA	2.27	0.00212	0.0181	Yes	0.324	0.261	0.408	No
ENSG00000222086	AC010609.1	miRNA	3.47	0.000419	0.00531	Yes	-0.0234	0.89	NA	No
ENSG00000221743	Z95152.1	miRNA	1.76	0.00383	0.0281	Yes	0.159	0.57	0.706	No
ENSG00000207939	MIR223	miRNA	3.41	1.23e-05	0.000305	Yes	1.05	0.0421	0.0971	No
ENSG00000221299	Z83826.1	miRNA	-2.53	0.00022	0.0032	Yes	-0.39	0.296	0.447	No
ENSG00000266017	MIR4477A	miRNA	1.88	1.06e-05	0.000274	Yes	0.338	0.355	0.511	No
ENSG00000265154	MIR151B	miRNA	3.14	0.000118	0.00196	Yes	-0.0303	0.894	NA	No
ENSG00000264386	MIR4513	miRNA	2.5	0.00354	0.0266	Yes	0.0136	0.938	NA	No
ENSG00000221476	MIR1827	miRNA	2.53	0.00216	0.0184	Yes	0.241	0.358	NA	No
ENSG00000263806	AL592188.3	miRNA	2.26	0.000762	0.00831	Yes	0.358	0.284	0.434	No
ENSG00000264781	hsa-mir-4537	miRNA	5.63	1.56e-05	0.000372	Yes	NA	NA	NA	NA
ENSG00000265714	AL122127.3	miRNA	5.86	1.58e-05	0.000374	Yes	NA	NA	NA	NA
ENSG00000238342	snoU13	snoRNA	3.08	0.000834	0.00888	Yes	2.84	0.0022	0.00749	Yes
ENSG00000201957	SNORA25	snoRNA	1.61	0.000373	0.00487	Yes	-0.772	0.0788	0.162	No
ENSG00000238322	snoU13	snoRNA	1.97	0.0051	0.0346	Yes	1.25	0.0263	0.0651	No
ENSG00000238450	snoU13	snoRNA	2.72	0.000774	0.00839	Yes	1.49	0.0186	0.0486	No
ENSG00000252985	SNORD116	snoRNA	2.48	8.5e-05	0.0015	Yes	0.0168	0.955	0.974	No
ENSG00000238528	snoU13	snoRNA	1.55	0.000541	0.00646	Yes	0.133	0.706	0.811	No
ENSG00000238685	ACA64	snoRNA	4.13	0.00171	0.0153	Yes	0.114	0.686	NA	No
ENSG00000212456	RNVU1-13	snRNA	2.47	0.000105	0.00178	Yes	1.64	0.00324	0.0106	Yes
ENSG00000251889	RNU4-49P	snRNA	2.15	0.00577	0.0378	Yes	3.13	0.000323	0.00133	Yes
ENSG00000199377	RNU5F-1	snRNA	3.32	0.000271	0.00379	Yes	0.17	0.473	NA	No
ENSG00000252105	RNU1-143P	snRNA	3.11	0.00018	0.00274	Yes	0.00551	0.981	NA	No
ENSG00000206965	RNU6-5P	snRNA	1.61	0.0055	0.0367	Yes	0.278	0.376	0.533	No
ENSG00000222389	RNU2-28P	snRNA	-2.14	0.000106	0.00179	Yes	-0.721	0.0557	0.122	No
ENSG00000222057	RNU4-62P	snRNA	2.29	2.67e-05	0.000576	Yes	-0.104	0.761	0.85	No
ENSG00000206875	RNU6-761P	snRNA	2.16	0.00354	0.0266	Yes	0.405	0.241	0.384	No
ENSG00000251891	RNU7-79P	snRNA	-2.28	0.000692	0.00776	Yes	-0.41	0.276	0.425	No
ENSG00000242540	AC010729.1	3prime_overlapping_ncrna	0.163	0.192	NA	No	3.05	0.00173	0.00604	Yes
ENSG00000233631	RP11-457M11.2	3prime_overlapping_ncrna	0.668	0.039	0.147	No	2.21	3.08e-06	1.84e-05	Yes
ENSG00000272084	RP5-1126H10.2	3prime_overlapping_ncrna	0.0216	0.923	0.968	No	-0.852	0.00577	0.0176	No
ENSG00000243389	AC012442.5	3prime_overlapping_ncrna	0.00282	0.988	0.996	No	-0.0397	0.905	0.943	No
ENSG00000241772	AC092620.2	3prime_overlapping_ncrna	0.397	0.124	0.322	No	-0.0163	0.96	0.976	No
ENSG00000241409	AC064852.4	3prime_overlapping_ncrna	0.211	0.289	0.535	No	0.981	0.0379	0.0888	No
ENSG00000250686	RP1-240B8.3	3prime_overlapping_ncrna	0.0766	0.38	NA	No	0.121	0.525	NA	No
ENSG00000240143	RP4-753P9.3	3prime_overlapping_ncrna	0.437	0.0771	0.234	No	-1.05	0.0319	NA	No
ENSG00000255343	RP11-299M14.2	3prime_overlapping_ncrna	0.0188	0.864	NA	No	0.144	0.488	NA	No
ENSG00000257499	RP11-571M6.8	3prime_overlapping_ncrna	0.565	0.0236	0.104	No	-0.268	0.362	0.518	No
ENSG00000267174	CTC-510F12.4	3prime_overlapping_ncrna	0.156	0.224	NA	No	0.0166	0.935	NA	No
ENSG00000225880	LINC00115	lincRNA	0.289	0.192	0.421	No	-1.52	6.29e-06	3.56e-05	Yes
ENSG00000225285	RP4-758J18.10	lincRNA	-0.78	0.0211	0.0955	No	-1.6	0.00235	0.00795	Yes
ENSG00000272235	RP11-22L13.1	lincRNA	-0.834	0.00158	0.0144	No	-2.02	3.05e-08	2.52e-07	Yes
ENSG00000225643	RP11-70P17.1	lincRNA	-0.0216	0.918	0.965	No	-1.57	0.00439	0.0138	Yes
ENSG00000234810	RP11-466L17.1	lincRNA	0.334	0.108	0.293	No	2.54	0.000179	0.000779	Yes
ENSG00000223956	RP4-710M16.2	lincRNA	-1.49	0.00512	0.0347	No	-1.6	0.00534	0.0165	Yes
ENSG00000270457	RP11-467C18.1	lincRNA	-1.24	0.009	0.0524	No	-3.32	0.000192	0.000827	Yes
ENSG00000231252	RP11-436K8.1	lincRNA	1.46	0.00431	0.0306	No	2.42	0.000219	0.000932	Yes
ENSG00000231485	RP4-535B20.1	lincRNA	0.445	0.0959	0.271	No	2.35	1.41e-05	7.57e-05	Yes
ENSG00000272864	RP11-17E13.2	lincRNA	0.0647	0.666	0.836	No	1.78	0.00508	0.0157	Yes
ENSG00000273487	RP4-621B10.8	lincRNA	0.224	0.152	0.366	No	3.14	5.54e-06	3.17e-05	Yes
ENSG00000270066	SCARNA2	lincRNA	0.372	0.0102	0.0572	No	2.53	7.91e-52	2.58e-49	Yes
ENSG00000237291	RP11-782C8.4	lincRNA	0.0583	0.778	0.899	No	-3.96	5.31e-06	3.05e-05	Yes
ENSG00000272654	RP11-422P24.11	lincRNA	0.895	0.00579	0.0379	No	1.7	5.39e-06	3.09e-05	Yes
ENSG00000260460	RP11-284F21.8	lincRNA	-0.209	0.348	0.597	No	-1.94	0.000558	0.00218	Yes
ENSG00000272068	RP11-284F21.9	lincRNA	-0.382	0.0836	0.247	No	-2.5	0.00299	0.00985	Yes
ENSG00000224259	LINC01133	lincRNA	0.448	0.0311	0.125	No	1.81	0.00709	0.0211	Yes
ENSG00000271811	RP1-79C4.4	lincRNA	-0.0956	0.666	0.836	No	-1.72	1.79e-06	1.11e-05	Yes
ENSG00000233791	LINC01136	lincRNA	-0.472	0.0676	0.214	No	-1.55	0.0157	0.042	Yes
ENSG00000259865	RP11-488L18.10	lincRNA	0.661	0.0199	0.0915	No	2.32	3.32e-14	5.76e-13	Yes
ENSG00000233005	AC067959.1	lincRNA	0.138	0.118	NA	No	4.62	0.0018	0.00626	Yes
ENSG00000270210	RP11-373D23.3	lincRNA	-0.245	0.261	0.505	No	-3.58	0.000262	0.0011	Yes
ENSG00000231327	AC016700.5	lincRNA	-0.0185	0.931	0.972	No	-2.02	0.00216	0.00737	Yes
ENSG00000261600	RP11-575H3.1	lincRNA	0.354	0.0702	0.22	No	2.25	0.00346	0.0112	Yes
ENSG00000270190	RP11-803D5.4	lincRNA	-0.111	0.587	0.788	No	-4.65	4.43e-07	3.05e-06	Yes
ENSG00000240350	AC017002.1	lincRNA	-0.407	0.119	0.312	No	-2.83	3.05e-06	1.83e-05	Yes
ENSG00000224959	AC017002.2	lincRNA	-0.664	0.0309	0.125	No	-2.26	2.72e-06	1.64e-05	Yes
ENSG00000227359	AC017074.2	lincRNA	-0.716	0.0265	0.112	No	-1.62	0.00145	0.00514	Yes
ENSG00000270081	RP5-935K16.1	lincRNA	0.214	0.159	0.376	No	1.52	6.24e-19	1.74e-17	Yes
ENSG00000226383	AC093375.1	lincRNA	0.46	0.0445	0.161	No	1.99	0.000911	0.00341	Yes
ENSG00000225873	LINC00694	lincRNA	0.0494	0.824	0.923	No	-2.57	3.41e-05	0.000171	Yes
ENSG00000240405	RP11-460N16.1	lincRNA	0.213	0.117	NA	No	1.61	0.015	0.0404	Yes
ENSG00000272597	RP11-446H18.6	lincRNA	0.464	0.0422	0.155	No	2.43	0.00152	0.00539	Yes
ENSG00000241732	RP11-38P22.2	lincRNA	0.201	0.307	0.555	No	2.13	9.78e-12	1.28e-10	Yes
ENSG00000241544	RP11-6F2.5	lincRNA	-0.521	0.0544	0.184	No	-1.53	0.00688	0.0205	Yes
ENSG00000273193	RP11-523G9.3	lincRNA	0.314	0.149	0.361	No	2.04	8.68e-05	0.0004	Yes
ENSG00000241231	RP11-275H4.1	lincRNA	0.514	0.0417	0.154	No	1.94	0.0089	0.0257	Yes
ENSG00000223401	RP11-211G3.2	lincRNA	-1.26	0.00238	0.0198	No	-1.93	4.07e-05	0.0002	Yes
ENSG00000250986	AC141928.1	lincRNA	-0.696	0.00092	0.00958	No	-1.59	5.95e-08	4.72e-07	Yes
ENSG00000245468	RP11-367J11.3	lincRNA	0.749	0.0226	0.1	No	1.63	3.1e-05	0.000157	Yes
ENSG00000250863	RP11-663P9.1	lincRNA	0.0598	0.404	NA	No	4.77	0.00264	0.00882	Yes
ENSG00000251399	RP11-234K19.1	lincRNA	1.26	0.00288	0.0228	No	1.68	0.000661	0.00254	Yes
ENSG00000273156	RP11-127B20.2	lincRNA	0.0861	0.691	0.852	No	2	5.06e-06	2.91e-05	Yes
ENSG00000248161	RP11-499E18.1	lincRNA	0.203	0.068	NA	No	2.26	0.00542	0.0167	Yes
ENSG00000260091	RP11-33B1.4	lincRNA	0.312	0.206	0.439	No	-2.28	0.00143	0.00508	Yes
ENSG00000250777	RP13-884E18.4	lincRNA	0.184	0.188	0.416	No	2.06	0.00492	0.0153	Yes
ENSG00000272784	RP11-335L23.5	lincRNA	0.0755	0.549	NA	No	2.22	0.00325	0.0106	Yes
ENSG00000249096	RP11-290F5.1	lincRNA	-0.244	0.29	0.537	No	-2.01	4.68e-07	3.21e-06	Yes
ENSG00000271771	RP11-1250I15.3	lincRNA	0.923	0.0181	0.0855	No	1.59	0.00239	0.00808	Yes
ENSG00000152931	PART1	lincRNA	0.443	0.0934	0.266	No	1.68	2.23e-05	0.000115	Yes
ENSG00000272308	RP11-231G3.1	lincRNA	0.697	0.0283	0.117	No	1.73	0.00482	0.015	Yes
ENSG00000249364	RP11-434D9.1	lincRNA	1.14	0.0105	0.0582	No	1.84	0.00132	0.00473	Yes
ENSG00000247877	CTD-2001C12.1	lincRNA	1.05	0.0146	0.0739	No	1.76	0.0036	0.0116	Yes
ENSG00000253807	LINC01170	lincRNA	0.424	0.0469	0.166	No	2.69	0.000575	0.00224	Yes
ENSG00000248107	CTC-339D2.1	lincRNA	0.784	0.0172	0.0824	No	2.43	0.000345	0.00141	Yes
ENSG00000250564	RP11-215P8.4	lincRNA	-0.301	0.0309	0.125	No	-2.13	0.0114	0.0319	Yes
ENSG00000250635	CTD-3224K15.2	lincRNA	-0.205	0.364	0.611	No	-2	0.00622	0.0188	Yes
ENSG00000272108	AC005754.8	lincRNA	-0.287	0.227	0.466	No	1.58	3.37e-05	0.000169	Yes
ENSG00000249669	MIR143HG	lincRNA	-0.822	0.00127	0.0123	No	-2.38	5.03e-17	1.15e-15	Yes
ENSG00000253864	AC131025.8	lincRNA	-0.446	0.0709	0.221	No	-2.14	8.8e-11	1.02e-09	Yes
ENSG00000269936	MIR145	lincRNA	-0.854	0.00102	0.0103	No	-2.35	1.22e-12	1.8e-11	Yes
ENSG00000253298	AC008703.1	lincRNA	-0.868	0.0178	0.0844	No	-1.94	0.00572	0.0175	Yes
ENSG00000250274	CTB-114C7.4	lincRNA	-0.656	0.0143	0.0727	No	-3.42	0.00128	0.00461	Yes
ENSG00000272142	RP11-428J1.5	lincRNA	0.0795	0.721	0.87	No	-1.77	0.00101	0.00374	Yes
ENSG00000272341	RP1-151F17.2	lincRNA	0.345	0.129	0.33	No	1.65	3.01e-08	2.49e-07	Yes
ENSG00000224843	LINC00240	lincRNA	0.59	0.0427	0.156	No	1.91	2e-05	0.000104	Yes
ENSG00000228789	HCG22	lincRNA	-0.307	0.171	0.395	No	-2.63	0.00112	0.0041	Yes
ENSG00000271761	XXbac-BPGBPG55C20.3	lincRNA	0.00668	0.952	NA	No	2.03	0.00453	0.0142	Yes
ENSG00000223633	RP11-143A22.1	lincRNA	0.216	0.283	0.53	No	1.92	0.000285	0.00119	Yes
ENSG00000271945	RP11-354K4.2	lincRNA	0.171	0.438	0.677	No	1.53	0.0036	0.0116	Yes
ENSG00000236013	RP3-332B22.1	lincRNA	0.383	0.0881	0.256	No	1.77	3.53e-09	3.32e-08	Yes
ENSG00000234147	RP3-460G2.2	lincRNA	0.0264	0.866	0.943	No	2.17	5.26e-05	0.000254	Yes
ENSG00000237851	RP1-67K17.4	lincRNA	-1.09	0.0118	0.0632	No	-2.9	3.12e-05	0.000157	Yes
ENSG00000224460	RP11-439L18.2	lincRNA	-1.44	0.000322	0.00433	No	-1.69	2.61e-05	0.000133	Yes
ENSG00000270419	CAHM	lincRNA	0.532	0.0531	0.181	No	1.98	4.41e-09	4.1e-08	Yes
ENSG00000273100	RP11-302L19.3	lincRNA	-0.0477	0.803	0.913	No	-1.83	0.00364	0.0117	Yes
ENSG00000272953	RP11-1275H24.2	lincRNA	0.238	0.0942	0.268	No	2.3	0.00463	0.0145	Yes
ENSG00000223561	AC003090.1	lincRNA	0.638	0.0398	0.149	No	1.63	0.000392	0.00159	Yes
ENSG00000227544	AC018647.3	lincRNA	0.125	0.55	0.762	No	1.57	1.89e-09	1.85e-08	Yes
ENSG00000229180	GS1-124K5.11	lincRNA	0.059	0.762	0.891	No	-2.27	9.39e-13	1.4e-11	Yes
ENSG00000237513	RP11-325F22.2	lincRNA	0.353	0.0989	0.276	No	-2	0.00399	0.0127	Yes
ENSG00000239815	RP11-309L24.4	lincRNA	-1.18	0.00959	0.0548	No	-3.18	3.88e-05	0.000192	Yes
ENSG00000234449	RP11-706O15.3	lincRNA	-0.628	0.000248	0.00354	No	-2.3	0.000107	0.000484	Yes
ENSG00000270012	LL0XNC01-7P3.1	lincRNA	0.105	0.564	0.772	No	-2.26	5.37e-12	7.3e-11	Yes
ENSG00000253270	RP11-1105O14.1	lincRNA	-0.963	0.00235	0.0196	No	-2.13	4.42e-08	3.57e-07	Yes
ENSG00000253733	LZTS1-AS1	lincRNA	-0.399	0.126	0.325	No	-1.56	0.00884	0.0255	Yes
ENSG00000272327	RP11-1002K11.1	lincRNA	1.3	0.529	0.75	No	1.59	0.00547	0.0168	Yes
ENSG00000270673	YTHDF3-AS1	lincRNA	0.0744	0.695	0.855	No	1.65	0.000288	0.0012	Yes
ENSG00000272010	CTD-3025N20.3	lincRNA	0.429	0.1	0.279	No	2.83	4.19e-10	4.46e-09	Yes
ENSG00000253339	RP11-434I12.3	lincRNA	-0.326	0.0402	NA	No	-4.19	0.0155	0.0415	Yes
ENSG00000253824	KB-173C10.2	lincRNA	0.247	0.219	0.456	No	2	0.00155	0.00546	Yes
ENSG00000271882	KB-1410C5.5	lincRNA	0.12	0.38	NA	No	2.87	0.000131	0.000584	Yes
ENSG00000245330	KB-1471A8.1	lincRNA	0.712	0.0196	0.0904	No	2.86	0.00115	0.00421	Yes
ENSG00000231052	RP11-91N2.3	lincRNA	-0.517	0.00467	0.0325	No	-3.53	0.00225	0.00765	Yes
ENSG00000205636	LINC00583	lincRNA	0.0456	0.685	NA	No	2.26	0.00399	0.0127	Yes
ENSG00000269900	RMRP	lincRNA	0.238	0.251	0.493	No	1.91	4.57e-24	2.06e-22	Yes
ENSG00000182021	RP11-381O7.3	lincRNA	-0.0883	0.687	0.85	No	-1.51	0.0012	0.00435	Yes
ENSG00000234506	RP11-274B18.2	lincRNA	-0.182	0.293	0.541	No	-2.29	0.00367	0.0118	Yes
ENSG00000270102	RP11-498E2.8	lincRNA	-0.464	0.075	0.23	No	-1.79	0.00473	0.0148	Yes
ENSG00000233901	RP11-65J3.1	lincRNA	0.0382	0.863	0.941	No	-1.55	0.00342	0.0111	Yes
ENSG00000226676	RP11-589B3.6	lincRNA	-0.0846	0.635	0.819	No	-2.96	0.00185	0.00641	Yes
ENSG00000226159	RP11-478K7.2	lincRNA	1.46	0.0029	0.023	No	1.85	0.00128	0.00461	Yes
ENSG00000228261	RP11-127L20.3	lincRNA	-0.613	0.0434	0.158	No	-2.83	1.77e-08	1.52e-07	Yes
ENSG00000232259	RP11-4C20.3	lincRNA	-1.5	0.000511	0.00619	No	-1.57	5.51e-05	0.000265	Yes
ENSG00000230724	LINC01001	lincRNA	0.239	0.26	0.504	No	-1.54	3.9e-06	2.29e-05	Yes
ENSG00000254401	RP11-179A10.1	lincRNA	-0.383	0.0681	0.215	No	-2.99	0.000683	0.00262	Yes
ENSG00000261340	RP11-215H22.1	lincRNA	0.336	0.177	0.401	No	2.17	5.62e-07	3.79e-06	Yes
ENSG00000255375	RP1-65P5.5	lincRNA	-0.687	0.0147	0.0743	No	-2.26	0.00391	0.0125	Yes
ENSG00000244953	RP11-613D13.8	lincRNA	-0.84	0.0222	0.0991	No	-2.22	4.09e-05	0.000201	Yes
ENSG00000250230	RP11-855O10.2	lincRNA	-0.0521	0.802	0.912	No	-3.66	0.00111	0.00407	Yes
ENSG00000245532	NEAT1	lincRNA	-0.975	0.0156	0.0771	No	-1.7	0.000673	0.00259	Yes
ENSG00000254810	RP11-672A2.4	lincRNA	-0.62	0.0367	0.141	No	-3.58	8.89e-07	5.8e-06	Yes
ENSG00000270160	RP11-264E20.2	lincRNA	-0.02	0.91	0.963	No	-5.88	0.00159	0.00559	Yes
ENSG00000250770	RP5-1063M23.1	lincRNA	-0.0327	0.878	0.949	No	-1.53	0.000423	0.0017	Yes
ENSG00000256995	RP11-114G22.1	lincRNA	-0.268	0.0092	0.0532	No	-3.79	0.00215	0.00734	Yes
ENSG00000257258	RP11-946L16.1	lincRNA	0.216	0.0517	0.178	No	1.79	0.00973	0.0278	Yes
ENSG00000256538	RP11-847H18.3	lincRNA	0.573	0.0302	0.123	No	1.72	0.014	0.0381	Yes
ENSG00000261586	RP11-923I11.6	lincRNA	0.0244	0.913	0.964	No	-1.7	0.000498	0.00197	Yes
ENSG00000256268	RP11-221N13.3	lincRNA	0.179	0.298	0.545	No	1.74	0.00356	0.0115	Yes
ENSG00000257613	RP11-320P7.1	lincRNA	0.931	0.00928	0.0535	No	1.59	0.000221	0.000942	Yes
ENSG00000258170	RP11-263K4.5	lincRNA	0.302	0.0433	NA	No	2.99	0.014	0.0381	Yes
ENSG00000185847	RP1-46F2.2	lincRNA	-0.605	0.0493	0.172	No	-1.51	0.000481	0.00191	Yes
ENSG00000271579	RP11-116D17.3	lincRNA	0.804	0.02	0.0919	No	2.29	0.00216	0.00737	Yes
ENSG00000272849	RP11-347I19.8	lincRNA	0.146	0.518	0.742	No	-2.45	2.71e-05	0.000138	Yes
ENSG00000251497	RP11-197N18.7	lincRNA	-1.27	0.00246	0.0203	No	-2.34	1.5e-06	9.37e-06	Yes
ENSG00000255992	RP11-417L19.4	lincRNA	-0.366	0.128	0.328	No	-2.51	0.00282	0.00935	Yes
ENSG00000250790	RP11-46H11.3	lincRNA	0.356	0.0506	0.175	No	2.86	0.000558	0.00218	Yes
ENSG00000261728	RP11-307O13.1	lincRNA	0.159	0.413	0.656	No	1.62	0.00154	0.00544	Yes
ENSG00000272349	RP11-397O8.7	lincRNA	0.0643	0.686	0.849	No	2.62	2.95e-06	1.77e-05	Yes
ENSG00000258768	CTD-2292M16.8	lincRNA	1.23	3.27e-05	0.000683	No	1.52	1.07e-06	6.87e-06	Yes
ENSG00000258751	RP11-2G1.1	lincRNA	0.361	0.0107	NA	No	3.45	0.0102	0.0289	Yes
ENSG00000258753	RP11-794A8.1	lincRNA	-0.516	0.0714	0.222	No	-2.2	0.000511	0.00202	Yes
ENSG00000250548	RP11-47I22.2	lincRNA	-0.169	0.453	0.689	No	-1.84	0.000121	0.000541	Yes
ENSG00000258943	RP11-696D21.2	lincRNA	-0.575	0.0553	0.186	No	-2.88	0.000382	0.00155	Yes
ENSG00000258675	RP11-299L17.3	lincRNA	0.176	0.183	NA	No	2.88	0.00104	0.00385	Yes
ENSG00000269963	RP11-73M18.9	lincRNA	0.0655	0.761	0.89	No	-2.17	0.00264	0.00882	Yes
ENSG00000235731	AC124997.1	lincRNA	-0.915	0.0153	0.0762	No	-1.67	0.0035	0.0113	Yes
ENSG00000259395	RP11-475A13.2	lincRNA	-0.688	0.0357	0.138	No	-2.13	0.00274	0.00911	Yes
ENSG00000272003	RP11-23P13.7	lincRNA	-0.677	0.000698	0.0078	No	-1.58	1.63e-12	2.36e-11	Yes
ENSG00000259438	CTD-2650P22.1	lincRNA	0.232	0.0818	NA	No	2.08	0.00894	0.0258	Yes
ENSG00000260672	RP11-1006G14.1	lincRNA	-0.161	0.405	0.649	No	-1.64	0.0114	0.032	Yes
ENSG00000258551	RP11-661P17.1	lincRNA	0.183	0.256	0.499	No	2.3	0.000327	0.00135	Yes
ENSG00000259582	RP11-461F11.3	lincRNA	0.242	0.0894	0.259	No	1.8	0.00978	0.0279	Yes
ENSG00000263105	RP11-95P2.3	lincRNA	-1.35	6.36e-05	0.00118	No	-2.57	4.01e-08	3.25e-07	Yes
ENSG00000259807	RP11-426C22.4	lincRNA	0.341	0.161	0.379	No	-1.51	0.00722	0.0214	Yes
ENSG00000261474	RP11-452L6.1	lincRNA	0.174	0.401	0.646	No	-2.11	1.55e-07	1.15e-06	Yes
ENSG00000261512	RP11-46D6.1	lincRNA	0.213	0.317	0.566	No	-1.93	1.19e-07	9.01e-07	Yes
ENSG00000263126	CTC-479C5.10	lincRNA	0.0182	0.935	0.973	No	-2.46	0.000175	0.000761	Yes
ENSG00000271009	RP11-346C20.3	lincRNA	-0.0632	0.774	0.897	No	1.55	1.56e-05	8.29e-05	Yes
ENSG00000260884	AC009120.5	lincRNA	-0.0139	0.948	0.979	No	-2.16	4.38e-07	3.02e-06	Yes
ENSG00000270124	RP11-118F19.1	lincRNA	0.0447	0.838	0.93	No	-2.27	0.000286	0.00119	Yes
ENSG00000261193	RP11-863P13.5	lincRNA	-0.071	0.588	0.789	No	-4.07	0.0175	0.0462	Yes
ENSG00000180422	LINC00304	lincRNA	0.0501	0.819	0.921	No	-2.22	0.00474	0.0148	Yes
ENSG00000186594	MIR22HG	lincRNA	-1.07	0.000839	0.00891	No	-1.66	2.78e-06	1.67e-05	Yes
ENSG00000264727	RP11-680C21.1	lincRNA	0.167	0.4	0.645	No	1.54	0.0053	0.0163	Yes
ENSG00000266651	RP11-138I1.3	lincRNA	-0.348	0.154	0.369	No	-1.7	0.00749	0.0221	Yes
ENSG00000264940	SNORD3C	lincRNA	0.53	0.0437	0.159	No	1.8	0.00102	0.00378	Yes
ENSG00000263603	CTD-2349P21.5	lincRNA	-0.166	0.329	0.577	No	-2.42	0.00717	0.0213	Yes
ENSG00000265139	RP11-227G15.2	lincRNA	0.00791	0.966	0.986	No	3.47	2.4e-15	4.67e-14	Yes
ENSG00000248714	RP11-1079K10.3	lincRNA	0.343	0.166	0.387	No	-1.52	0.00844	0.0245	Yes
ENSG00000262006	RP11-700H6.4	lincRNA	-0.0593	0.769	0.894	No	-2.04	0.00558	0.0171	Yes
ENSG00000263931	RP11-180P8.1	lincRNA	0.0131	0.951	0.98	No	2.32	3.39e-08	2.77e-07	Yes
ENSG00000263470	RP11-160O5.1	lincRNA	0.68	0.0328	0.13	No	1.54	0.000505	0.00199	Yes
ENSG00000267461	RP11-120M18.5	lincRNA	-0.613	0.0462	0.165	No	-2.07	0.00101	0.00375	Yes
ENSG00000267194	RP1-193H18.2	lincRNA	0.897	0.00792	0.0478	No	2.3	1.36e-07	1.01e-06	Yes
ENSG00000260248	RP11-143K11.1	lincRNA	-0.409	0.107	0.291	No	-1.8	0.00238	0.00805	Yes
ENSG00000204277	RP11-219G17.4	lincRNA	-0.275	0.136	0.341	No	-2.37	0.00806	0.0236	Yes
ENSG00000266970	RP11-806H10.4	lincRNA	-0.995	0.0128	0.0671	No	-1.62	0.0166	0.0441	Yes
ENSG00000264345	RP11-958F21.1	lincRNA	0.368	0.0466	0.166	No	2.7	0.000619	0.0024	Yes
ENSG00000267686	RP11-795H16.3	lincRNA	-1.13	0.0127	0.0666	No	-2.01	0.0026	0.00869	Yes
ENSG00000267279	RP11-879F14.2	lincRNA	0.578	0.044	0.159	No	1.78	4.36e-07	3e-06	Yes
ENSG00000228888	RP4-764O22.2	lincRNA	0.362	0.153	0.368	No	1.65	0.000475	0.00189	Yes
ENSG00000228539	RP11-526K17.2	lincRNA	-1.26	0.00485	0.0335	No	-3.34	1.95e-09	1.9e-08	Yes
ENSG00000231081	RP4-760C5.3	lincRNA	0.113	0.614	0.806	No	-1.89	0.000669	0.00257	Yes
ENSG00000267161	AC005943.5	lincRNA	-0.349	0.167	0.389	No	-2.73	1.51e-07	1.12e-06	Yes
ENSG00000267427	CTC-503J8.6	lincRNA	-0.529	0.00031	0.00421	No	-2.88	1.83e-45	3.55e-43	Yes
ENSG00000267612	CTD-3116E22.7	lincRNA	1.04	0.0145	0.0733	No	1.67	0.0108	0.0304	Yes
ENSG00000175898	CTD-2369P2.2	lincRNA	-0.757	0.00768	0.0467	No	-2.83	5.44e-13	8.3e-12	Yes
ENSG00000267519	MIR24-2	lincRNA	-0.864	0.00425	0.0304	No	-1.64	8.75e-05	0.000402	Yes
ENSG00000268751	SCGB1B2P	lincRNA	-0.276	0.25	0.492	No	-1.87	0.0038	0.0122	Yes
ENSG00000267381	CTD-2086O20.3	lincRNA	0.219	0.289	0.535	No	1.85	3.36e-17	7.89e-16	Yes
ENSG00000267473	AC005789.11	lincRNA	-0.508	0.0328	0.13	No	-2.31	0.00352	0.0114	Yes
ENSG00000267242	AC069278.4	lincRNA	1.1	0.01	0.0565	No	2.03	3.69e-05	0.000184	Yes
ENSG00000268816	CTD-3093M3.1	lincRNA	0.424	0.112	0.301	No	2.13	1.88e-05	9.86e-05	Yes
ENSG00000232098	CTD-2619J13.14	lincRNA	0.259	0.165	0.385	No	-1.58	4.53e-07	3.11e-06	Yes
ENSG00000269473	CTD-2619J13.19	lincRNA	-0.461	0.0844	0.249	No	-1.55	0.000194	0.000838	Yes
ENSG00000237438	CECR7	lincRNA	-0.181	0.428	0.668	No	-1.72	0.0003	0.00124	Yes
ENSG00000272216	LL22NC03-2H8.5	lincRNA	0.558	0.0501	0.174	No	1.82	5.04e-07	3.43e-06	Yes
ENSG00000229891	Z83851.1	lincRNA	0.381	0.127	0.326	No	1.52	0.000426	0.00171	Yes
ENSG00000270093	AP000473.8	lincRNA	0.171	0.429	0.669	No	1.91	0.00112	0.00411	Yes
ENSG00000232118	BACH1-AS1	lincRNA	-0.789	0.0239	0.104	No	-1.66	0.00141	0.00502	Yes
ENSG00000186842	LINC00846	lincRNA	-0.065	0.766	0.893	No	-1.53	9.68e-05	0.000442	Yes
ENSG00000235888	AF064858.8	lincRNA	-0.155	0.475	0.707	No	-1.68	0.00208	0.00714	Yes
ENSG00000237721	AF064858.11	lincRNA	-0.0473	0.821	0.922	No	-1.91	0.0119	0.0332	Yes
ENSG00000237232	ZNF295-AS1	lincRNA	-0.322	0.193	0.423	No	-2.18	0.000798	0.00302	Yes
ENSG00000237613	FAM138A	lincRNA	-0.0423	0.76	NA	No	-0.0982	0.83	NA	No
ENSG00000238009	RP11-34P13.7	lincRNA	-0.0324	0.85	0.935	No	-0.381	0.24	0.383	No
ENSG00000241599	RP11-34P13.9	lincRNA	0.00127	0.995	0.998	No	0.0855	0.783	0.865	No
ENSG00000228463	AP006222.2	lincRNA	0.772	0.0104	0.0579	No	0.0302	0.933	0.96	No
ENSG00000237094	RP4-669L17.10	lincRNA	-0.631	0.0413	0.153	No	-1.38	0.00614	0.0186	No
ENSG00000236601	RP4-669L17.2	lincRNA	-0.0551	0.571	NA	No	-0.148	0.605	NA	No
ENSG00000236743	RP5-857K21.15	lincRNA	0.0116	0.924	NA	No	-0.148	0.591	NA	No
ENSG00000231709	RP5-857K21.1	lincRNA	-0.016	0.901	NA	No	-0.36	0.202	NA	No
ENSG00000235146	RP5-857K21.2	lincRNA	-0.0843	0.388	NA	No	-0.197	0.441	NA	No
ENSG00000239664	RP5-857K21.3	lincRNA	0.0127	0.965	NA	No	-0.0261	0.921	NA	No
ENSG00000230021	RP5-857K21.4	lincRNA	0.0654	0.734	0.876	No	0.404	0.282	0.431	No
ENSG00000223659	RP5-857K21.5	lincRNA	0.024	0.805	NA	No	-0.0564	0.861	NA	No
ENSG00000235373	RP11-206L10.3	lincRNA	0.0137	0.953	0.98	No	-0.628	0.0748	0.155	No
ENSG00000240618	RP11-206L10.5	lincRNA	0.0322	0.851	0.935	No	0.445	0.243	0.386	No
ENSG00000228327	RP11-206L10.2	lincRNA	0.648	0.00317	0.0245	No	-0.278	0.255	0.401	No
ENSG00000237491	RP11-206L10.9	lincRNA	0.554	0.00895	0.0522	No	0.0536	0.805	0.88	No
ENSG00000177757	FAM87B	lincRNA	0.764	0.0097	0.0552	No	-0.094	0.769	0.856	No
ENSG00000230368	FAM41C	lincRNA	0.116	0.247	NA	No	0.282	0.236	0.379	No
ENSG00000272438	RP11-54O7.16	lincRNA	-0.0371	0.651	NA	No	-0.0733	0.681	NA	No
ENSG00000230699	RP11-54O7.1	lincRNA	-0.0646	0.591	NA	No	-0.00764	0.977	0.986	No
ENSG00000223764	RP11-54O7.3	lincRNA	1.4	0.00364	0.0271	No	1.28	0.00823	0.024	No
ENSG00000272512	RP11-54O7.17	lincRNA	-0.754	0.00455	0.0319	No	-0.711	0.0146	0.0397	No
ENSG00000272141	RP11-465B22.8	lincRNA	0.0374	0.845	NA	No	0.0851	0.864	NA	No
ENSG00000260179	RP5-902P8.12	lincRNA	0.194	0.268	0.512	No	0.345	0.324	0.478	No
ENSG00000230415	RP5-902P8.10	lincRNA	0.288	0.236	0.475	No	-0.771	0.0624	0.134	No
ENSG00000272455	RP4-758J18.13	lincRNA	0.759	0.0111	0.0604	No	0.359	0.286	0.436	No
ENSG00000234396	RP11-181G12.4	lincRNA	-0.123	0.221	NA	No	-0.256	0.289	NA	No
ENSG00000272449	RP3-395M20.12	lincRNA	0.109	0.625	0.813	No	-1.08	0.00428	0.0135	No
ENSG00000272088	RP11-168F9.2	lincRNA	-0.0126	0.902	NA	No	-0.138	0.504	NA	No
ENSG00000228750	RP11-242F24.1	lincRNA	-0.0573	0.646	NA	No	-0.136	0.712	NA	No
ENSG00000270171	RP11-338N10.1	lincRNA	0.0847	0.455	NA	No	-0.152	0.559	NA	No
ENSG00000270035	RP11-338N10.2	lincRNA	0.24	0.104	NA	No	0.312	0.213	0.35	No
ENSG00000269978	RP11-338N10.3	lincRNA	0.367	0.0803	0.241	No	0.186	0.521	0.666	No
ENSG00000238290	RP11-431K24.1	lincRNA	0.292	0.128	0.328	No	0.933	0.0567	0.124	No
ENSG00000228423	RP4-633I8.4	lincRNA	0.0492	0.823	0.923	No	-0.864	0.0425	0.0979	No
ENSG00000228526	RP3-510D11.1	lincRNA	0.237	0.206	0.439	No	-0.0567	0.86	0.915	No
ENSG00000234546	RP3-510D11.2	lincRNA	0.0829	0.642	0.823	No	-0.0592	0.849	0.908	No
ENSG00000235263	RP13-392I16.1	lincRNA	0.00464	0.992	NA	No	0.273	0.265	0.412	No
ENSG00000229484	RP5-888M10.2	lincRNA	0.248	0.101	0.279	No	0.262	0.355	NA	No
ENSG00000272482	RP11-474O21.5	lincRNA	0.104	0.64	0.822	No	-0.0265	0.929	0.958	No
ENSG00000231606	RP11-344F13.1	lincRNA	0.0297	0.83	0.925	No	0.941	0.0512	0.114	No
ENSG00000234593	RP4-704D23.1	lincRNA	-0.00285	0.978	NA	No	0.424	0.204	0.339	No
ENSG00000228140	RP3-467K16.4	lincRNA	0.00487	0.965	NA	No	-0.103	0.613	NA	No
ENSG00000271742	RP4-680D5.9	lincRNA	-0.0482	0.63	NA	No	-0.166	0.409	NA	No
ENSG00000226029	RP4-798A10.2	lincRNA	0.404	0.0907	0.261	No	-0.374	0.208	0.344	No
ENSG00000261135	RP4-798A10.7	lincRNA	0.0285	0.737	NA	No	0.36	0.162	NA	No
ENSG00000224174	RP4-798A10.4	lincRNA	-0.0773	0.322	NA	No	-0.178	0.389	NA	No
ENSG00000233421	U1	lincRNA	-0.426	0.000831	0.00885	No	-0.519	0.186	0.317	No
ENSG00000271732	RP5-1182A14.5	lincRNA	0.198	0.326	0.576	No	-0.214	0.514	0.66	No
ENSG00000215908	CROCCP2	lincRNA	0.698	0.000163	0.00253	No	0.145	0.442	0.596	No
ENSG00000230239	RP11-108M9.2	lincRNA	-0.0839	0.648	0.826	No	-0.0631	0.846	0.906	No
ENSG00000228549	U1	lincRNA	0.123	0.262	0.506	No	-0.38	0.308	0.461	No
ENSG00000238142	RP11-108M9.4	lincRNA	-0.109	0.574	0.779	No	0.725	0.0571	0.125	No
ENSG00000272426	RP11-108M9.6	lincRNA	0.0527	0.728	0.873	No	-0.034	0.913	0.948	No
ENSG00000236648	RP11-473A10.2	lincRNA	0.0235	0.972	NA	No	0.0988	0.775	NA	No
ENSG00000227066	RP3-340N1.2	lincRNA	0.0429	0.77	0.895	No	-0.315	0.279	NA	No
ENSG00000236963	LINC01141	lincRNA	0.0561	0.578	NA	No	-0.146	0.599	NA	No
ENSG00000228397	RP1-224A6.3	lincRNA	0.0326	0.815	NA	No	-0.0575	0.791	0.871	No
ENSG00000218510	LINC00339	lincRNA	-0.00876	0.965	0.986	No	0.737	0.0235	0.0592	No
ENSG00000271840	RP1-224A6.9	lincRNA	0.254	0.285	0.531	No	0.476	0.135	0.248	No
ENSG00000272796	RP1-74M1.3	lincRNA	0.408	0.00675	0.0425	No	0.109	0.685	NA	No
ENSG00000261326	RP5-1057J7.6	lincRNA	0.249	0.251	0.493	No	0.805	0.00185	0.00641	No
ENSG00000271420	RP5-1057J7.7	lincRNA	-0.393	0.124	0.321	No	-0.437	0.249	0.394	No
ENSG00000235052	RP1-150O5.3	lincRNA	-0.00659	0.947	NA	No	-0.0663	0.771	NA	No
ENSG00000230023	RP11-10N16.2	lincRNA	-0.0415	0.76	NA	No	-0.0951	0.83	NA	No
ENSG00000272432	RP3-465N24.6	lincRNA	-0.0396	0.85	0.935	No	0.459	0.213	0.351	No
ENSG00000241169	RP4-752I6.1	lincRNA	0.48	0.0796	0.239	No	0.0042	0.991	0.995	No
ENSG00000233975	RP11-288L9.1	lincRNA	-0.0855	0.351	NA	No	-0.175	0.313	NA	No
ENSG00000271398	RP5-1092A3.5	lincRNA	-0.0892	0.452	NA	No	0.06	0.832	0.898	No
ENSG00000229388	RP11-442N24__B.1	lincRNA	-0.263	0.239	0.48	No	-0.348	0.224	0.364	No
ENSG00000270103	RNU11	lincRNA	0.231	0.317	0.566	No	0.494	0.132	0.243	No
ENSG00000225750	RP11-242O24.3	lincRNA	0.0374	0.811	0.916	No	-0.0647	0.83	0.896	No
ENSG00000230523	RP3-437I16.1	lincRNA	-0.0617	0.592	NA	No	-0.183	0.367	NA	No
ENSG00000223382	RP1-65J11.1	lincRNA	-0.109	0.516	0.74	No	-0.0213	0.948	0.969	No
ENSG00000223907	RP11-439L8.4	lincRNA	0.0553	0.617	NA	No	0.113	0.649	NA	No
ENSG00000269967	RP11-84A19.4	lincRNA	-0.139	0.506	0.732	No	-0.459	0.201	0.336	No
ENSG00000228634	RP4-534N18.2	lincRNA	-0.174	0.445	0.682	No	-0.665	0.0818	0.167	No
ENSG00000233775	RP4-811H24.9	lincRNA	0.0678	0.516	NA	No	-0.128	0.712	NA	No
ENSG00000270115	RP11-415J8.7	lincRNA	1.09	0.0066	0.0418	No	-0.0941	0.783	0.865	No
ENSG00000271914	RP4-789D17.5	lincRNA	-0.0285	0.838	0.93	No	-0.103	0.717	0.82	No
ENSG00000224592	RP5-884C9.2	lincRNA	-0.00308	0.898	NA	No	-0.128	0.712	NA	No
ENSG00000237899	RP4-739H11.3	lincRNA	0.233	0.186	0.413	No	0.336	0.322	0.476	No
ENSG00000235358	RP11-399E6.1	lincRNA	-0.597	0.0324	0.129	No	-0.182	0.595	0.726	No
ENSG00000234917	RP5-994D16.3	lincRNA	0.0752	0.715	0.867	No	0.254	0.477	0.628	No
ENSG00000227533	SLC2A1-AS1	lincRNA	0.364	0.14	0.347	No	0.0107	0.978	0.986	No
ENSG00000230615	RP5-1198O20.4	lincRNA	0.0431	0.754	NA	No	0.141	0.61	0.739	No
ENSG00000225506	CYP4A22-AS1	lincRNA	-0.0281	0.76	NA	No	-0.13	0.453	NA	No
ENSG00000225028	RP11-330M19.1	lincRNA	-0.0597	0.762	0.891	No	-0.544	0.17	0.295	No
ENSG00000226133	RP4-683M8.2	lincRNA	-0.0195	0.917	0.965	No	-0.708	0.0872	0.176	No
ENSG00000231413	RP11-193P11.3	lincRNA	0.0202	0.845	NA	No	-0.126	0.712	NA	No
ENSG00000223720	RP5-1024N4.2	lincRNA	-0.0525	0.674	NA	No	-0.183	0.484	NA	No
ENSG00000271782	RP5-850O15.4	lincRNA	-0.0379	0.85	0.935	No	0.263	0.46	0.613	No
ENSG00000203356	RP11-296A18.3	lincRNA	0.0984	0.594	0.792	No	0.441	0.243	0.387	No
ENSG00000272371	RP11-25O10.2	lincRNA	0.217	0.16	NA	No	-0.0871	0.698	NA	No
ENSG00000270172	RP5-1024G6.8	lincRNA	0.172	0.452	0.688	No	0.537	0.156	0.277	No
ENSG00000225675	RP4-784A16.5	lincRNA	0.22	0.0402	NA	No	0.0902	0.864	NA	No
ENSG00000226938	RP11-117D22.1	lincRNA	-0.0547	0.646	NA	No	-0.13	0.712	NA	No
ENSG00000230138	RP11-117D22.2	lincRNA	0.0426	0.691	NA	No	0.0593	0.808	NA	No
ENSG00000272091	RP4-758J24.5	lincRNA	-0.514	0.0488	0.171	No	-0.584	0.0177	0.0467	No
ENSG00000231090	RP11-101C11.1	lincRNA	0.0404	0.78	NA	No	0.092	0.864	NA	No
ENSG00000233147	RP11-90C4.1	lincRNA	0.00853	0.983	NA	No	0.0747	0.769	NA	No
ENSG00000235612	RP1-158P9.1	lincRNA	-0.0887	0.559	0.769	No	-0.268	0.394	0.551	No
ENSG00000260971	RP11-504A18.1	lincRNA	-1.28	0.00589	0.0384	No	-0.473	0.192	0.324	No
ENSG00000227935	RP6-102O10.1	lincRNA	-0.248	0.13	0.331	No	-0.254	0.127	0.236	No
ENSG00000235038	RP11-393I23.4	lincRNA	0.303	0.0365	0.14	No	-0.00054	0.98	NA	No
ENSG00000234807	LINC01135	lincRNA	-0.0554	0.789	0.905	No	-0.313	0.371	0.528	No
ENSG00000272226	RP11-63G10.3	lincRNA	0.16	0.259	0.503	No	0.213	0.515	0.661	No
ENSG00000231740	RP11-63G10.2	lincRNA	0.182	0.164	NA	No	-0.0931	0.666	NA	No
ENSG00000232453	RP4-794H19.1	lincRNA	-0.0462	0.832	0.927	No	-0.227	0.502	0.65	No
ENSG00000230812	RP4-794H19.4	lincRNA	0.469	0.0788	0.238	No	0.554	0.163	0.285	No
ENSG00000241042	RP11-145M4.1	lincRNA	0.0365	0.76	NA	No	0.0893	0.709	NA	No
ENSG00000235215	RP11-145M4.2	lincRNA	0.674	0.0117	NA	No	0.0896	0.682	NA	No
ENSG00000237352	RP11-145M4.3	lincRNA	0.34	0.0225	0.1	No	0.925	0.0249	0.0624	No
ENSG00000231816	RP4-782L23.1	lincRNA	0.0885	0.538	0.755	No	0.0763	0.793	0.872	No
ENSG00000226476	RP11-776H12.1	lincRNA	0.291	0.0782	0.237	No	1.22	0.0282	0.0691	No
ENSG00000237853	RP5-833A20.1	lincRNA	0.156	0.484	0.714	No	0.518	0.0545	0.12	No
ENSG00000271200	RP11-430G17.3	lincRNA	0.0873	0.634	0.819	No	0.277	0.444	0.598	No
ENSG00000234318	RP4-771M4.3	lincRNA	0.0212	0.739	NA	No	0.0675	0.701	NA	No
ENSG00000271593	RP11-335E6.4	lincRNA	-0.0423	0.76	NA	No	-0.0982	0.83	NA	No
ENSG00000224209	LINC00466	lincRNA	0.00441	0.928	NA	No	0.0195	0.89	NA	No
ENSG00000226891	RP11-182I10.3	lincRNA	0.413	0.0919	0.264	No	0.318	0.233	0.375	No
ENSG00000272506	RP4-535B20.4	lincRNA	0.1	0.63	0.816	No	-0.123	0.718	0.82	No
ENSG00000271992	RP11-42O15.3	lincRNA	-0.0341	0.806	NA	No	0.0495	0.874	0.925	No
ENSG00000237726	RP11-386O9.2	lincRNA	0.0195	0.895	0.956	No	0.51	0.161	0.284	No
ENSG00000225087	RP4-660H19.1	lincRNA	0.12	0.212	NA	No	0.201	0.342	NA	No
ENSG00000227016	RP11-262K1.1	lincRNA	0.0375	0.845	NA	No	0.0851	0.864	NA	No
ENSG00000233973	RP4-598G3.1	lincRNA	-0.0689	0.334	NA	No	-0.17	0.375	NA	No
ENSG00000272855	RP5-1102E8.3	lincRNA	-0.227	0.191	0.421	No	0.03	0.931	0.959	No
ENSG00000230817	RP4-601K24.1	lincRNA	0.432	0.0309	0.125	No	0.375	0.207	NA	No
ENSG00000236268	RP11-170N11.1	lincRNA	-0.0569	0.646	NA	No	-0.135	0.712	NA	No
ENSG00000231364	RP11-413G15.1	lincRNA	-0.122	0.259	NA	No	-0.118	0.65	0.77	No
ENSG00000233008	RP11-475O6.1	lincRNA	0.73	0.0273	0.114	No	0.673	0.0877	0.176	No
ENSG00000237076	RP5-836J3.1	lincRNA	0.0724	0.469	NA	No	-0.031	0.87	NA	No
ENSG00000271576	RP11-486G15.2	lincRNA	0.719	0.0285	0.118	No	0.929	0.0242	0.0608	No
ENSG00000273264	RP11-131L23.2	lincRNA	-0.0106	0.937	0.974	No	-0.0525	0.858	0.914	No
ENSG00000272691	RP11-290M5.4	lincRNA	-0.0183	0.895	0.956	No	-0.133	0.62	0.746	No
ENSG00000230285	RP11-290M5.2	lincRNA	0.0695	0.453	NA	No	0.332	0.144	NA	No
ENSG00000267734	RP4-604K5.3	lincRNA	0.324	0.185	0.412	No	-0.0151	0.961	0.977	No
ENSG00000267272	LINC01140	lincRNA	0.00375	0.988	0.996	No	0.155	0.551	0.691	No
ENSG00000227290	RP4-544H6.2	lincRNA	0.189	0.335	0.584	No	0.666	0.11	0.211	No
ENSG00000224235	RP5-1027O11.1	lincRNA	-0.149	0.142	NA	No	0.108	0.7	0.808	No
ENSG00000272931	RP5-943J3.2	lincRNA	-0.0322	0.783	NA	No	-0.017	0.942	0.966	No
ENSG00000272672	RP11-302M6.5	lincRNA	0.44	0.0808	0.242	No	-0.0719	0.828	0.895	No
ENSG00000229201	RP5-827O9.1	lincRNA	0.0403	0.782	NA	No	0.0613	0.956	NA	No
ENSG00000233593	RP4-665J23.1	lincRNA	-0.121	0.556	0.767	No	0.202	0.443	0.597	No
ENSG00000225446	RP4-665J23.2	lincRNA	-0.076	0.378	NA	No	-0.101	0.613	NA	No
ENSG00000272094	RP4-665J23.4	lincRNA	-0.00246	0.981	NA	No	-0.145	0.528	NA	No
ENSG00000260464	RP4-561L24.3	lincRNA	0.0232	0.918	0.965	No	0.828	0.0199	0.0515	No
ENSG00000231363	RP11-148B18.1	lincRNA	-0.0545	0.646	NA	No	-0.128	0.712	NA	No
ENSG00000236098	RP11-148B18.4	lincRNA	-0.0646	0.693	0.853	No	-0.138	0.644	0.765	No
ENSG00000226835	RP11-148B18.3	lincRNA	-0.02	0.909	0.962	No	-0.639	0.0963	0.19	No
ENSG00000223675	RP11-86H7.6	lincRNA	-0.0569	0.465	NA	No	-0.0896	0.716	0.82	No
ENSG00000235565	RP11-86H7.7	lincRNA	-1.17	0.00148	0.0138	No	-1.06	0.00468	0.0147	No
ENSG00000224081	LINC01057	lincRNA	-0.296	0.187	0.415	No	-0.224	0.411	0.568	No
ENSG00000228504	RP4-586O15.1	lincRNA	0.0317	0.936	NA	No	0.0918	0.864	NA	No
ENSG00000233907	RP4-617C6.1	lincRNA	-0.207	0.0448	NA	No	-0.616	0.0437	0.1	No
ENSG00000228971	RP11-286B14.1	lincRNA	-0.107	0.228	NA	No	0.101	0.722	0.823	No
ENSG00000231987	RP5-898J17.1	lincRNA	0.0461	0.623	NA	No	0.0855	0.864	NA	No
ENSG00000224445	RP11-413P11.1	lincRNA	-0.0968	0.51	0.736	No	-0.194	0.553	0.693	No
ENSG00000223906	RP5-837M10.2	lincRNA	-0.0423	0.76	NA	No	-0.0242	0.921	NA	No
ENSG00000215869	RP11-364B6.1	lincRNA	-0.0633	0.404	NA	No	-0.117	0.56	NA	No
ENSG00000230768	RP11-251P6.1	lincRNA	0.0346	0.936	NA	No	0.0858	0.864	NA	No
ENSG00000226822	RP11-356N1.2	lincRNA	0.306	0.127	0.325	No	-0.0194	0.952	0.972	No
ENSG00000228420	RP4-735C1.6	lincRNA	-0.0076	0.9	NA	No	-0.13	0.712	NA	No
ENSG00000261055	RP11-195M16.3	lincRNA	-0.0318	0.722	NA	No	-0.104	0.631	NA	No
ENSG00000231346	LINC01160	lincRNA	-0.0675	0.74	0.879	No	-0.524	0.175	0.302	No
ENSG00000231437	RP11-88H9.2	lincRNA	-0.264	0.256	0.499	No	0.0192	0.951	0.971	No
ENSG00000231246	RP5-965F6.2	lincRNA	0.969	0.0132	0.0684	No	1.01	0.0234	0.0592	No
ENSG00000215866	RP11-426L16.8	lincRNA	0.0387	0.845	NA	No	0.0613	0.956	NA	No
ENSG00000224167	RP3-522D1.1	lincRNA	-0.00874	0.921	NA	No	-0.159	0.492	NA	No
ENSG00000236066	RP11-389O22.1	lincRNA	-0.226	0.317	0.566	No	-1.12	0.0213	0.0547	No
ENSG00000238198	RP11-31F15.2	lincRNA	-0.22	0.343	0.591	No	-0.241	0.42	0.576	No
ENSG00000233730	RP4-666F24.3	lincRNA	-0.0661	0.564	0.772	No	0.169	0.587	0.719	No
ENSG00000228127	RP11-12L8.1	lincRNA	0.0498	0.727	0.873	No	0.338	0.317	0.472	No
ENSG00000235933	RP5-1185H19.2	lincRNA	0.508	0.043	0.157	No	0.173	0.574	0.71	No
ENSG00000233154	RP4-655J12.4	lincRNA	-0.432	0.105	0.288	No	-1.07	0.0157	0.042	No
ENSG00000230381	RP4-655J12.5	lincRNA	-0.128	0.348	0.596	No	-0.369	0.272	0.42	No
ENSG00000224950	RP5-1086K13.1	lincRNA	-0.191	0.39	0.636	No	-1.34	0.000454	0.00181	No
ENSG00000272715	RP4-753F5.1	lincRNA	-0.15	0.304	0.552	No	-0.423	0.19	0.323	No
ENSG00000271427	RP11-188D8.1	lincRNA	0.318	0.0426	0.156	No	0.589	0.0837	0.17	No
ENSG00000226172	RP4-712E4.1	lincRNA	-0.0607	0.543	NA	No	-0.162	0.458	NA	No
ENSG00000239216	RP4-712E4.2	lincRNA	-0.0547	0.646	NA	No	-0.13	0.712	NA	No
ENSG00000227712	RP11-418J17.3	lincRNA	-0.0368	0.756	NA	No	-0.231	0.245	NA	No
ENSG00000273406	RP11-114O18.1	lincRNA	0.0929	0.383	NA	No	0.103	0.775	NA	No
ENSG00000227193	RP11-439A17.4	lincRNA	0.00561	0.955	NA	No	0.0704	0.783	NA	No
ENSG00000230806	RP11-343N15.1	lincRNA	0.608	0.0439	0.159	No	0.34	0.336	0.491	No
ENSG00000269996	RP11-343N15.5	lincRNA	0.166	0.28	0.526	No	0.625	5.09e-05	0.000246	No
ENSG00000227082	AL592494.5	lincRNA	-0.607	0.0383	0.145	No	0.135	0.675	0.789	No
ENSG00000231429	RP11-343N15.2	lincRNA	-0.169	0.326	0.575	No	-0.446	0.234	0.376	No
ENSG00000228826	RP11-344P13.4	lincRNA	0.137	0.242	NA	No	-0.0187	0.89	NA	No
ENSG00000272583	RP11-344P13.6	lincRNA	0.367	0.0115	NA	No	0.173	0.432	NA	No
ENSG00000224857	RP11-344P13.1	lincRNA	-0.0139	0.91	NA	No	0.216	0.316	NA	No
ENSG00000227552	RP11-417J8.1	lincRNA	0.0391	0.845	NA	No	0.0864	0.864	NA	No
ENSG00000230880	RP11-417J8.3	lincRNA	0.102	0.646	0.825	No	-0.136	0.651	0.771	No
ENSG00000203849	RP11-417J8.6	lincRNA	-0.0231	0.913	0.964	No	0.382	0.188	0.32	No
ENSG00000234978	RP11-423O2.5	lincRNA	0.581	0.0446	0.161	No	0.915	0.0127	0.035	No
ENSG00000232274	RP11-782C8.2	lincRNA	-0.04	0.85	0.935	No	-0.0571	0.839	0.902	No
ENSG00000230850	RP11-782C8.1	lincRNA	0.178	0.434	0.674	No	-0.142	0.596	0.727	No
ENSG00000232336	RP11-782C8.3	lincRNA	-0.0546	0.752	0.884	No	-0.00974	0.976	0.985	No
ENSG00000225278	RP11-782C8.5	lincRNA	-0.0224	0.916	0.965	No	0.0814	0.745	0.839	No
ENSG00000242569	RP11-435B5.3	lincRNA	-0.0921	0.676	0.843	No	0.683	0.0545	0.12	No
ENSG00000185044	RP11-435B5.4	lincRNA	0.191	0.405	0.649	No	0.271	0.331	0.486	No
ENSG00000238261	RP11-435B5.5	lincRNA	-0.127	0.569	0.775	No	0.576	0.0536	0.119	No
ENSG00000235566	RP11-435B5.7	lincRNA	0.0315	0.936	NA	No	0.0619	0.956	NA	No
ENSG00000224363	RP11-289H16.1	lincRNA	0.761	0.0287	0.118	No	0.305	0.383	0.54	No
ENSG00000235398	LINC00623	lincRNA	1.36	9.34e-05	0.00162	No	1.12	0.00291	0.00963	No
ENSG00000272709	RP11-458D21.6	lincRNA	0.403	0.0292	0.12	No	0.0375	0.91	NA	No
ENSG00000233396	RP11-458D21.1	lincRNA	-0.104	0.619	0.81	No	0.216	0.422	0.578	No
ENSG00000234225	RP4-704D21.2	lincRNA	-0.15	0.506	0.732	No	-0.214	0.491	0.64	No
ENSG00000234610	LINC00624	lincRNA	-0.0328	0.776	NA	No	0.547	0.139	0.254	No
ENSG00000227139	RP11-533N14.3	lincRNA	0.0609	0.549	NA	No	0.0125	0.942	NA	No
ENSG00000234190	RP11-433J22.3	lincRNA	0.00621	0.9	NA	No	0.0804	0.651	NA	No
ENSG00000226335	XXyac-YX155B6.6	lincRNA	0.00943	0.924	NA	No	0.28	0.269	NA	No
ENSG00000238107	RP11-495P10.5	lincRNA	-0.0169	0.849	NA	No	-0.0334	0.921	NA	No
ENSG00000224481	RP11-495P10.3	lincRNA	0.062	0.59	NA	No	0.012	0.973	NA	No
ENSG00000272824	RP6-74O6.6	lincRNA	0.324	0.0508	0.176	No	0.0551	0.811	NA	No
ENSG00000231551	RP11-495P10.1	lincRNA	0.498	0.0672	0.214	No	-0.0584	0.862	0.917	No
ENSG00000236140	RP11-89F3.2	lincRNA	0.568	0.00679	0.0427	No	0.0894	0.643	NA	No
ENSG00000237253	RP11-666A1.5	lincRNA	0.0452	0.745	NA	No	0.0899	0.864	NA	No
ENSG00000237343	RP11-763B22.4	lincRNA	0.0324	0.936	NA	No	0.092	0.864	NA	No
ENSG00000235887	RP11-763B22.6	lincRNA	-0.0554	0.646	NA	No	-0.13	0.712	NA	No
ENSG00000232527	RP11-14N7.2	lincRNA	-0.463	0.0573	0.19	No	-0.804	0.00234	0.00793	No
ENSG00000232721	RP11-403I13.5	lincRNA	0.189	0.0801	NA	No	0.603	0.0499	0.112	No
ENSG00000223779	RP11-403I13.4	lincRNA	1.3	6.27e-06	0.000176	No	-0.41	0.177	0.305	No
ENSG00000226067	LINC00869	lincRNA	0.679	0.0296	0.121	No	-0.753	0.0607	0.131	No
ENSG00000233430	RP11-403I13.9	lincRNA	0.908	0.019	0.0884	No	-0.0414	0.891	0.935	No
ENSG00000234571	RP5-998N21.4	lincRNA	0.271	0.224	0.462	No	0.356	0.328	0.483	No
ENSG00000268544	RP11-277L2.4	lincRNA	-0.00742	0.9	NA	No	-0.13	0.712	NA	No
ENSG00000233368	RP11-277L2.3	lincRNA	0.0667	0.593	NA	No	-0.0011	0.997	NA	No
ENSG00000269614	RP11-277L2.5	lincRNA	-0.00598	0.0803	NA	No	-0.0431	0.892	0.936	No
ENSG00000229801	RP11-353N4.1	lincRNA	-0.466	0.0895	0.259	No	-1.14	0.00576	0.0176	No
ENSG00000234232	RP11-353N4.5	lincRNA	-0.233	0.257	0.501	No	-0.807	0.073	0.152	No
ENSG00000223759	RP11-353N4.4	lincRNA	0.244	0.223	0.46	No	-0.342	0.278	0.427	No
ENSG00000228126	LINC00568	lincRNA	-0.0116	0.952	0.98	No	-0.187	0.595	0.726	No
ENSG00000273481	RP11-126K1.9	lincRNA	0.15	0.329	NA	No	0.246	0.387	0.544	No
ENSG00000269489	RP11-98D18.17	lincRNA	-0.0373	0.731	NA	No	0.201	0.347	NA	No
ENSG00000236427	RP11-107M16.2	lincRNA	0.00676	0.977	0.991	No	0.643	0.0713	0.149	No
ENSG00000270361	RP11-307C12.13	lincRNA	-0.064	0.651	NA	No	-0.28	0.306	NA	No
ENSG00000236947	RP11-98G7.1	lincRNA	-0.00471	0.953	NA	No	0.0319	0.877	NA	No
ENSG00000272971	RP11-284F21.11	lincRNA	0.106	0.558	0.768	No	0.167	0.616	0.744	No
ENSG00000231666	RP11-404O13.1	lincRNA	-0.102	0.398	NA	No	-0.0681	0.827	0.894	No
ENSG00000235477	RP11-122G18.5	lincRNA	-0.244	0.113	0.303	No	0.734	5.46e-08	4.35e-07	No
ENSG00000273075	RP11-122G18.8	lincRNA	0.811	0.0226	0.1	No	0.569	0.118	0.223	No
ENSG00000237756	RP11-77M5.1	lincRNA	0.615	0.0267	0.113	No	0.336	0.308	0.461	No
ENSG00000273365	RP11-466F5.10	lincRNA	-0.0191	0.875	NA	No	-0.0725	0.773	NA	No
ENSG00000229588	RP11-479J7.2	lincRNA	-0.0325	0.847	0.933	No	-0.0345	0.916	0.95	No
ENSG00000237096	RP4-782G3.1	lincRNA	-0.144	0.328	0.577	No	-0.172	0.578	0.713	No
ENSG00000273160	RP11-104L21.3	lincRNA	0.535	0.0628	0.203	No	0.0538	0.878	0.928	No
ENSG00000228697	RP5-968D22.1	lincRNA	0.0362	0.682	NA	No	0.0282	0.891	NA	No
ENSG00000237658	RP5-968D22.3	lincRNA	-0.0841	0.435	NA	No	-0.303	0.203	NA	No
ENSG00000235736	RP1-10C16.1	lincRNA	-0.0228	0.8	NA	No	-0.0783	0.795	NA	No
ENSG00000225826	LINC00626	lincRNA	-0.0547	0.646	NA	No	-0.0672	0.8	NA	No
ENSG00000234437	RP1-206D15.3	lincRNA	0.0541	0.648	NA	No	0.525	0.159	0.281	No
ENSG00000233985	RP11-297H3.3	lincRNA	-0.351	0.0465	0.165	No	-0.547	0.146	0.264	No
ENSG00000224286	LINC01142	lincRNA	-0.219	0.186	0.414	No	-0.904	0.0583	0.127	No
ENSG00000225545	RP11-545I10.2	lincRNA	-0.0545	0.646	NA	No	-0.128	0.712	NA	No
ENSG00000235303	RP1-79C4.1	lincRNA	0.0286	0.841	NA	No	-0.0982	0.83	NA	No
ENSG00000224228	RP1-15D23.2	lincRNA	0.12	0.245	NA	No	0.743	0.0335	0.08	No
ENSG00000224000	RP3-471M13.2	lincRNA	0.00342	0.983	NA	No	0.0595	0.729	NA	No
ENSG00000226375	RP3-395P12.2	lincRNA	0.186	0.292	0.539	No	0.0091	0.978	0.987	No
ENSG00000224977	RP11-160H22.3	lincRNA	-0.00392	0.989	NA	No	0.019	0.868	NA	No
ENSG00000227373	RP11-160H22.5	lincRNA	-0.268	0.258	0.502	No	0.107	0.746	0.84	No
ENSG00000224718	RP11-222A5.1	lincRNA	-0.13	0.246	0.488	No	-0.356	0.132	0.243	No
ENSG00000227740	RP11-318C24.2	lincRNA	-0.0648	0.708	0.862	No	-0.439	0.192	0.324	No
ENSG00000224968	RP1-35C21.1	lincRNA	-0.0362	0.658	NA	No	-0.0838	0.727	NA	No
ENSG00000227579	RP1-35C21.2	lincRNA	0.03	0.646	NA	No	0.484	0.082	0.167	No
ENSG00000224687	RASAL2-AS1	lincRNA	-0.0344	0.874	0.947	No	0.356	0.271	0.419	No
ENSG00000273384	RP5-1098D14.1	lincRNA	0.215	0.0745	0.229	No	0.284	0.259	NA	No
ENSG00000243062	RP11-12M5.1	lincRNA	-0.0547	0.646	NA	No	-0.13	0.712	NA	No
ENSG00000231966	RP11-12M5.4	lincRNA	-0.104	0.529	0.749	No	-0.334	0.319	0.474	No
ENSG00000272906	RP11-533E19.7	lincRNA	0.228	0.158	0.374	No	0.848	0.0597	0.129	No
ENSG00000261831	RP11-533E19.2	lincRNA	0.0323	0.696	NA	No	0.224	0.333	0.488	No
ENSG00000260360	RP11-533E19.5	lincRNA	0.14	0.413	0.656	No	0.964	0.0363	0.0857	No
ENSG00000261817	RP11-502H18.2	lincRNA	0.0259	0.765	NA	No	0.07	0.679	NA	No
ENSG00000236719	OVAAL	lincRNA	-0.34	0.173	0.397	No	-0.103	0.709	0.814	No
ENSG00000225857	RP11-46A10.2	lincRNA	0.277	0.222	0.46	No	-0.632	0.128	0.237	No
ENSG00000272198	RP11-309G3.3	lincRNA	0.0257	0.909	0.962	No	0.896	0.00263	0.00879	No
ENSG00000237292	RP11-540K16.1	lincRNA	-0.248	0.0162	0.0791	No	-0.429	0.183	0.313	No
ENSG00000225359	RP11-540K16.2	lincRNA	-0.0927	0.211	NA	No	-0.157	0.394	NA	No
ENSG00000179452	RP11-380B22.1	lincRNA	-0.154	0.13	NA	No	-0.07	0.801	0.877	No
ENSG00000224810	RP11-538D16.2	lincRNA	-0.0648	0.453	NA	No	0.0587	0.776	NA	No
ENSG00000225982	RP11-538D16.3	lincRNA	-0.111	0.232	NA	No	-0.161	0.522	NA	No
ENSG00000228918	GS1-122H1.2	lincRNA	-0.1	0.405	NA	No	-0.261	0.213	NA	No
ENSG00000203729	LINC00272	lincRNA	0.334	0.0145	NA	No	0.13	0.648	NA	No
ENSG00000261504	RP11-317P15.4	lincRNA	-0.0743	0.727	0.873	No	-0.837	0.0597	0.129	No
ENSG00000261185	RP11-317P15.5	lincRNA	-0.104	0.194	NA	No	-0.22	0.347	NA	No
ENSG00000270009	RP1-127C7.6	lincRNA	-0.0296	0.804	NA	No	0.395	0.264	0.412	No
ENSG00000271387	RP11-382D12.2	lincRNA	0.314	0.115	0.306	No	0.987	0.0439	0.1	No
ENSG00000273004	GS1-279B7.2	lincRNA	-0.325	0.144	0.354	No	-0.936	0.0545	0.12	No
ENSG00000261024	GS1-279B7.1	lincRNA	0.0231	0.894	0.956	No	-0.27	0.421	0.577	No
ENSG00000261729	GS1-204I12.4	lincRNA	0.0426	0.741	NA	No	0.114	0.631	NA	No
ENSG00000273198	GS1-304P7.3	lincRNA	0.0748	0.407	NA	No	0.233	0.288	NA	No
ENSG00000273129	RP5-973M2.2	lincRNA	0.153	0.375	0.622	No	0.68	0.109	0.209	No
ENSG00000231599	LINC01037	lincRNA	0.0332	0.936	NA	No	0.14	0.582	NA	No
ENSG00000232212	RP11-398M15.1	lincRNA	-0.0481	0.647	NA	No	0.0309	0.9	0.941	No
ENSG00000237457	RP11-547I7.2	lincRNA	-0.0912	0.448	NA	No	0.12	0.694	0.803	No
ENSG00000228215	RP11-541F9.2	lincRNA	-0.0188	0.819	NA	No	-0.0294	0.89	NA	No
ENSG00000236069	RP5-1011O1.3	lincRNA	-0.295	0.18	0.406	No	-0.649	0.112	0.214	No
ENSG00000234871	LINC01032	lincRNA	-0.13	0.522	0.744	No	-1.1	0.0366	0.0863	No
ENSG00000232077	LINC01031	lincRNA	0.0794	0.658	0.832	No	0.472	0.217	0.355	No
ENSG00000226640	RP11-21J7.1	lincRNA	0.123	0.275	NA	No	0.0976	0.651	NA	No
ENSG00000237011	RP11-98G13.1	lincRNA	0.0852	0.474	NA	No	0.106	0.621	0.747	No
ENSG00000227240	RP11-563D10.1	lincRNA	0.0656	0.624	0.813	No	0.225	0.445	0.599	No
ENSG00000227421	RP11-476B1.1	lincRNA	0.0527	0.642	NA	No	0.0855	0.864	NA	No
ENSG00000229989	MIR181A1HG	lincRNA	0.61	0.00481	0.0333	No	-0.268	0.135	0.248	No
ENSG00000235492	RP11-16L9.4	lincRNA	-0.03	0.731	NA	No	-0.128	0.712	NA	No
ENSG00000231718	RP11-382E9.1	lincRNA	0.0203	0.825	NA	No	-0.0639	0.8	NA	No
ENSG00000203721	LINC00862	lincRNA	-0.14	0.39	0.636	No	-0.339	0.341	0.497	No
ENSG00000230623	RP11-469A15.2	lincRNA	-0.00975	0.903	NA	No	0.186	0.477	0.628	No
ENSG00000260088	RP11-92G12.3	lincRNA	0.0388	0.676	NA	No	0.0664	0.793	NA	No
ENSG00000229191	RP11-168O16.1	lincRNA	-0.0229	0.819	NA	No	-0.0393	0.89	NA	No
ENSG00000224818	RP11-134G8.8	lincRNA	0.0125	0.955	0.981	No	0.0579	0.822	0.892	No
ENSG00000223396	RPS10P7	lincRNA	0.0597	0.785	0.903	No	0.0863	0.775	0.86	No
ENSG00000225620	RP11-569A11.2	lincRNA	-0.0559	0.464	NA	No	-0.0826	0.708	NA	No
ENSG00000231507	RP11-134P9.3	lincRNA	-0.477	0.077	0.234	No	-1.34	0.00753	0.0222	No
ENSG00000176754	LINC00303	lincRNA	-0.0446	0.76	NA	No	0.00213	0.987	NA	No
ENSG00000228153	RP11-23I7.1	lincRNA	-0.0124	0.9	NA	No	-0.157	0.508	NA	No
ENSG00000243636	RP11-164O23.7	lincRNA	0.127	0.353	NA	No	-0.115	0.649	NA	No
ENSG00000237074	RP11-6J21.2	lincRNA	0.607	0.0427	0.156	No	1.32	0.0158	0.0423	No
ENSG00000226202	RP11-328D5.1	lincRNA	-0.0779	0.69	0.851	No	-0.139	0.688	0.799	No
ENSG00000261453	RP11-565N2.1	lincRNA	0.338	0.0112	0.0611	No	0.1	0.775	NA	No
ENSG00000259815	RP11-565N2.2	lincRNA	0.12	0.212	NA	No	0.0668	0.956	NA	No
ENSG00000236950	RP5-1051D14.1	lincRNA	0.274	0.0308	NA	No	0.0855	0.864	NA	No
ENSG00000261252	RP11-318L16.6	lincRNA	0.0171	0.899	NA	No	1.1	0.0308	0.0746	No
ENSG00000228792	RP11-354K1.2	lincRNA	0.0317	0.936	NA	No	0.0902	0.864	NA	No
ENSG00000226251	RP11-15I11.3	lincRNA	-1.27	0.00252	0.0206	No	-1.02	0.0143	0.0389	No
ENSG00000224535	RP11-61J19.2	lincRNA	0.0426	0.731	NA	No	0.0858	0.864	NA	No
ENSG00000228067	RP11-61J19.3	lincRNA	-0.0313	0.731	NA	No	-0.0119	0.982	NA	No
ENSG00000260805	RP11-61J19.4	lincRNA	0.0635	0.775	0.897	No	0.356	0.286	0.436	No
ENSG00000237980	RP11-338C15.3	lincRNA	0.191	0.405	0.649	No	-0.383	0.289	0.439	No
ENSG00000198468	FLVCR1-AS1	lincRNA	-0.0734	0.73	0.875	No	0.172	0.622	0.748	No
ENSG00000225233	RP11-554K11.2	lincRNA	-0.0173	0.819	NA	No	-0.136	0.712	NA	No
ENSG00000228255	RP11-323I1.1	lincRNA	0.0332	0.936	NA	No	0.0851	0.864	NA	No
ENSG00000225561	RP11-412H9.2	lincRNA	0.0131	0.837	NA	No	0.0839	0.641	NA	No
ENSG00000223842	RP11-135J2.3	lincRNA	-0.0591	0.787	0.904	No	0.136	0.678	0.791	No
ENSG00000228536	RP11-392O17.1	lincRNA	-0.126	0.566	0.773	No	-0.236	0.485	0.635	No
ENSG00000230024	RP11-95P13.1	lincRNA	-0.227	0.331	0.58	No	-0.282	0.413	0.57	No
ENSG00000238232	RP11-95P13.2	lincRNA	-0.0421	0.76	NA	No	0.115	0.478	NA	No
ENSG00000221571	RNU6ATAC35P	lincRNA	0.0236	0.855	0.937	No	0.268	0.355	0.511	No
ENSG00000272823	RP11-295M18.6	lincRNA	0.112	0.479	0.71	No	0.105	0.689	0.8	No
ENSG00000238078	RP11-295M18.2	lincRNA	0.499	0.0748	0.229	No	0.43	0.254	0.4	No
ENSG00000234754	RP11-421L10.1	lincRNA	-0.0778	0.642	0.823	No	-0.264	0.428	0.584	No
ENSG00000227925	RP11-191N8.2	lincRNA	-0.0547	0.646	NA	No	-0.13	0.712	NA	No
ENSG00000238042	RP11-815M8.1	lincRNA	0.141	0.212	NA	No	0.0137	0.987	NA	No
ENSG00000232679	RP11-400N13.3	lincRNA	-0.00449	0.918	NA	No	-0.0237	0.887	NA	No
ENSG00000236230	RP11-400N13.1	lincRNA	0.0331	0.936	NA	No	0.0617	0.956	NA	No
ENSG00000228106	RP11-452F19.3	lincRNA	0.474	0.0417	0.154	No	1.14	9.19e-07	5.99e-06	No
ENSG00000236846	RP11-239E10.2	lincRNA	0.0339	0.936	NA	No	0.0855	0.864	NA	No
ENSG00000226601	RP11-239E10.3	lincRNA	-0.0173	0.819	NA	No	-0.0738	0.8	NA	No
ENSG00000272645	RP11-504P24.8	lincRNA	0.602	0.0133	0.0688	No	-1.13	0.000528	0.00207	No
ENSG00000185495	RP11-504P24.4	lincRNA	-0.0318	0.867	0.944	No	0.7	0.0949	0.188	No
ENSG00000263182	RP11-504P24.6	lincRNA	0.00184	0.941	NA	No	0.0173	0.987	NA	No
ENSG00000225518	RP11-396C23.2	lincRNA	-0.169	0.439	0.678	No	-1.12	0.0332	0.0793	No
ENSG00000234277	CTD-2090I13.1	lincRNA	-0.0573	0.646	NA	No	-0.0312	0.89	NA	No
ENSG00000227711	RP11-275O4.3	lincRNA	0.0657	0.612	0.804	No	-0.0362	0.901	0.941	No
ENSG00000270104	RP11-245P10.6	lincRNA	-0.0801	0.329	NA	No	-0.106	0.676	NA	No
ENSG00000177788	RP5-1061H20.4	lincRNA	0.0132	0.952	0.98	No	0.561	0.108	0.207	No
ENSG00000226920	RP5-1068B5.3	lincRNA	0.219	0.335	0.584	No	0.436	0.166	0.29	No
ENSG00000225656	RP5-858B6.1	lincRNA	0.0667	0.73	0.874	No	0.0271	0.938	0.963	No
ENSG00000231768	RP5-855F14.1	lincRNA	0.676	0.019	0.0886	No	1.02	0.00185	0.00642	No
ENSG00000230404	RP5-855F14.2	lincRNA	-0.123	0.456	0.691	No	-0.183	0.599	0.729	No
ENSG00000224939	LINC00184	lincRNA	0.00882	0.93	NA	No	-0.0979	0.654	NA	No
ENSG00000272362	RP4-781K5.9	lincRNA	0.0419	0.748	NA	No	0.0918	0.864	NA	No
ENSG00000228044	RP4-781K5.4	lincRNA	0.07	0.442	NA	No	0.38	0.105	NA	No
ENSG00000224037	RP4-781K5.7	lincRNA	0.0206	0.795	NA	No	0.049	0.797	NA	No
ENSG00000237520	RP11-443B7.2	lincRNA	0.0317	0.936	NA	No	0.0667	0.956	NA	No
ENSG00000258082	RP11-443B7.3	lincRNA	0.516	0.0243	0.106	No	0.829	0.0602	0.13	No
ENSG00000273416	RP4-597N16.4	lincRNA	-0.087	0.647	0.826	No	0.39	0.291	0.441	No
ENSG00000237845	RP5-940F7.2	lincRNA	-0.0293	0.731	NA	No	0.122	0.565	NA	No
ENSG00000229291	RP4-580N22.2	lincRNA	-0.00941	0.949	0.979	No	-0.128	0.688	0.799	No
ENSG00000215808	LINC01139	lincRNA	0.113	0.431	0.671	No	0.0456	0.889	0.934	No
ENSG00000231877	RP11-177F15.1	lincRNA	0.0471	0.583	NA	No	0.0864	0.864	NA	No
ENSG00000214837	RP11-261C10.3	lincRNA	0.342	0.173	0.396	No	0.316	0.371	0.528	No
ENSG00000226828	RP11-278H7.1	lincRNA	0.0406	0.689	NA	No	0.202	0.408	NA	No
ENSG00000273175	RP11-11N7.4	lincRNA	0.154	0.125	0.323	No	0.418	0.151	0.27	No
ENSG00000260698	RP11-439E19.9	lincRNA	-0.119	0.59	0.79	No	-0.516	0.182	0.311	No
ENSG00000235021	RP11-439E19.7	lincRNA	0.0743	0.399	NA	No	0.128	0.498	NA	No
ENSG00000232347	RP11-488L18.8	lincRNA	-0.00192	0.899	NA	No	-0.126	0.712	NA	No
ENSG00000233684	AC079779.6	lincRNA	0.0742	0.422	NA	No	0.0173	0.987	NA	No
ENSG00000233633	AC093326.3	lincRNA	0.103	0.316	NA	No	0.184	0.401	NA	No
ENSG00000237667	LINC01115	lincRNA	0.0486	0.527	NA	No	0.092	0.864	NA	No
ENSG00000231482	AC141930.2	lincRNA	0.0245	0.798	NA	No	0.267	0.332	0.487	No
ENSG00000203635	AC144450.2	lincRNA	-0.211	0.193	0.422	No	-1.04	0.0374	0.0878	No
ENSG00000237720	AC011995.1	lincRNA	0.0753	0.524	NA	No	0.0858	0.864	NA	No
ENSG00000234423	AC019118.2	lincRNA	0.169	0.116	NA	No	0.107	0.696	NA	No
ENSG00000236760	AC019118.3	lincRNA	0.106	0.368	NA	No	-0.126	0.712	NA	No
ENSG00000226649	AC019118.4	lincRNA	-0.019	0.879	NA	No	0.0161	0.953	NA	No
ENSG00000271868	RP11-1293J14.1	lincRNA	-0.00344	0.985	0.994	No	-0.028	0.933	0.96	No
ENSG00000242282	AC108488.4	lincRNA	0.217	0.342	0.59	No	0.263	0.345	0.5	No
ENSG00000227363	AC019172.2	lincRNA	-0.13	0.179	NA	No	-0.315	0.186	NA	No
ENSG00000231532	AC022311.1	lincRNA	0.0388	0.845	NA	No	0.0623	0.956	NA	No
ENSG00000236106	AC010729.2	lincRNA	-0.0311	0.731	NA	No	-0.126	0.712	NA	No
ENSG00000205837	LINC00487	lincRNA	-0.132	0.503	0.73	No	-0.572	0.156	0.276	No
ENSG00000271947	RP11-439M11.1	lincRNA	-0.183	0.171	NA	No	-0.121	0.676	0.79	No
ENSG00000272002	RP11-557L19.1	lincRNA	0.00138	0.993	0.997	No	-0.144	0.561	0.699	No
ENSG00000235665	LINC00298	lincRNA	0.368	0.0239	0.104	No	0.168	0.412	NA	No
ENSG00000229740	U91324.1	lincRNA	1.46	0.0103	0.0575	No	0.215	0.323	NA	No
ENSG00000231435	AC011747.3	lincRNA	0.281	0.0639	NA	No	-0.126	0.712	NA	No
ENSG00000236008	AC011747.4	lincRNA	0.495	0.073	0.226	No	0.298	0.411	0.568	No
ENSG00000260837	RP11-434B12.1	lincRNA	-0.199	0.287	0.534	No	0.787	6.57e-05	0.000311	No
ENSG00000271855	RP11-214N9.1	lincRNA	0.144	0.419	0.661	No	0.281	0.394	0.551	No
ENSG00000240687	RP11-521D12.1	lincRNA	0.0525	0.646	NA	No	0.126	0.629	0.753	No
ENSG00000244260	RP11-521D12.2	lincRNA	-0.0075	0.9	NA	No	0.0877	0.633	NA	No
ENSG00000243491	RP11-521D12.5	lincRNA	0.0027	0.98	NA	No	0.282	0.331	0.486	No
ENSG00000269973	RP11-95D17.1	lincRNA	-0.513	0.0311	0.125	No	-0.574	0.0455	0.103	No
ENSG00000260077	RP11-254F7.2	lincRNA	0.243	0.203	0.436	No	0.234	0.227	0.368	No
ENSG00000272524	RP11-254F7.4	lincRNA	0.00052	0.941	NA	No	0.0135	0.987	NA	No
ENSG00000257135	RP11-320M2.1	lincRNA	0.464	0.0736	0.227	No	0.154	0.621	0.747	No
ENSG00000217258	AC007249.3	lincRNA	0.0421	0.778	0.899	No	-0.362	0.136	NA	No
ENSG00000243819	RN7SL832P	lincRNA	0.178	0.378	0.624	No	-0.0079	0.978	0.987	No
ENSG00000271952	RP11-245G13.2	lincRNA	-0.0257	0.901	0.959	No	1.09	8.42e-05	0.000389	No
ENSG00000145063	AC062028.1	lincRNA	0.0234	0.813	NA	No	-0.142	0.624	NA	No
ENSG00000231403	AC099344.3	lincRNA	0.0315	0.936	NA	No	0.0623	0.956	NA	No
ENSG00000224177	LINC00570	lincRNA	0.064	0.474	NA	No	0.0918	0.664	NA	No
ENSG00000224184	AC096559.1	lincRNA	0.0449	0.664	NA	No	0.237	0.422	0.578	No
ENSG00000223360	AC096559.2	lincRNA	-0.0524	0.551	NA	No	-0.165	0.431	NA	No
ENSG00000261117	RP11-333O1.1	lincRNA	-0.155	0.482	0.713	No	-0.437	0.251	0.396	No
ENSG00000230448	LINC00276	lincRNA	0.00685	0.954	NA	No	-0.246	0.267	NA	No
ENSG00000235127	AC068286.1	lincRNA	-0.0815	0.439	NA	No	-0.22	0.295	NA	No
ENSG00000223850	MYCNUN	lincRNA	0.0186	0.869	NA	No	-0.0972	0.83	NA	No
ENSG00000260331	RP11-111J6.2	lincRNA	-0.0256	0.894	0.956	No	0.31	0.39	0.547	No
ENSG00000224626	AC106053.1	lincRNA	-0.217	0.264	0.508	No	-0.359	0.325	0.48	No
ENSG00000236204	AC092594.1	lincRNA	-0.109	0.613	0.805	No	0.11	0.702	0.809	No
ENSG00000234597	AC010096.1	lincRNA	-0.17	NA	NA	No	-0.737	NA	NA	No
ENSG00000237992	AC010096.2	lincRNA	-0.205	NA	NA	No	-0.451	NA	NA	No
ENSG00000235911	AC019055.1	lincRNA	-0.145	NA	NA	No	-0.195	NA	NA	No
ENSG00000271991	RP11-79O8.1	lincRNA	-0.0836	0.597	0.795	No	-0.385	0.289	0.44	No
ENSG00000228950	AC023137.2	lincRNA	0.0897	0.618	0.809	No	0.424	0.26	0.407	No
ENSG00000269976	RP11-130L8.2	lincRNA	-0.0142	0.93	0.971	No	0.197	0.563	0.7	No
ENSG00000260396	AC012065.7	lincRNA	0.434	0.0987	0.276	No	0.634	0.0547	0.12	No
ENSG00000236436	AC012361.1	lincRNA	0.0433	0.72	NA	No	0.0918	0.864	NA	No
ENSG00000261012	RP11-116D2.1	lincRNA	0.0465	0.604	NA	No	0.119	0.549	NA	No
ENSG00000231204	AC011752.1	lincRNA	0.183	0.185	0.412	No	0.987	0.0493	0.111	No
ENSG00000235537	AC009411.2	lincRNA	0.00318	0.992	NA	No	0.0918	0.682	NA	No
ENSG00000228538	AC009411.1	lincRNA	-0.0328	0.756	NA	No	-0.153	0.562	NA	No
ENSG00000229621	AC018742.1	lincRNA	-0.194	0.335	0.584	No	-0.0636	0.852	0.91	No
ENSG00000232451	AC016768.1	lincRNA	0.0315	0.936	NA	No	0.0851	0.864	NA	No
ENSG00000235497	AC012506.4	lincRNA	0.0385	0.845	NA	No	0.101	0.775	NA	No
ENSG00000261452	RP11-509E16.1	lincRNA	-0.148	0.486	0.716	No	-0.251	0.277	0.426	No
ENSG00000272048	RP11-458N5.1	lincRNA	-0.104	0.586	0.787	No	-0.0547	0.873	0.924	No
ENSG00000235072	AC012074.2	lincRNA	1.1	0.0145	0.0733	No	-0.0272	0.922	0.954	No
ENSG00000273233	RP11-713D19.1	lincRNA	0.126	0.291	0.538	No	0.15	0.57	0.706	No
ENSG00000235997	AC109642.1	lincRNA	0.175	0.436	0.676	No	0.953	0.000482	0.00191	No
ENSG00000223647	AL133249.1	lincRNA	0.0411	0.767	NA	No	0.0985	0.775	NA	No
ENSG00000273165	RP11-1057B6.1	lincRNA	-0.149	0.508	0.734	No	-0.546	0.146	0.263	No
ENSG00000272716	RP11-563N4.1	lincRNA	-0.12	0.564	0.772	No	0.322	0.361	0.517	No
ENSG00000272754	AL133245.2	lincRNA	0.469	0.0843	0.248	No	-1.22	0.00617	0.0186	No
ENSG00000230876	LINC00486	lincRNA	0.134	0.494	0.723	No	0.291	0.422	0.578	No
ENSG00000236854	AL121656.5	lincRNA	0.0544	0.602	NA	No	-0.0139	0.89	NA	No
ENSG00000203386	AC009499.1	lincRNA	-0.0443	0.823	0.923	No	0.242	0.498	0.646	No
ENSG00000237790	AC009499.2	lincRNA	-0.0337	0.796	0.909	No	-0.224	0.37	0.526	No
ENSG00000226785	AC073218.1	lincRNA	-0.0757	0.485	NA	No	-0.218	0.391	NA	No
ENSG00000228262	AC073218.2	lincRNA	0.108	0.4	NA	No	0.201	0.386	0.543	No
ENSG00000272027	RP11-529E15.1	lincRNA	0.0456	0.638	NA	No	0.0667	0.956	NA	No
ENSG00000226994	AC012593.1	lincRNA	0.0346	0.936	NA	No	0.114	0.621	NA	No
ENSG00000260025	RP11-490M8.1	lincRNA	-0.246	0.283	0.529	No	0.597	0.0289	0.0707	No
ENSG00000232028	AC007391.2	lincRNA	-0.0137	0.891	NA	No	-0.157	0.507	NA	No
ENSG00000236572	AC006369.3	lincRNA	-0.0216	0.834	NA	No	0.24	0.435	0.59	No
ENSG00000237803	LINC00211	lincRNA	-0.0465	0.813	0.917	No	0.109	0.753	0.844	No
ENSG00000229160	AC009229.6	lincRNA	0.249	0.292	0.54	No	-1.13	0.0201	0.052	No
ENSG00000273006	RP11-314C9.2	lincRNA	0.591	0.0339	0.133	No	0.146	0.574	0.709	No
ENSG00000227292	AC009229.5	lincRNA	0.145	0.207	0.44	No	0.197	0.464	0.616	No
ENSG00000231367	AC016995.3	lincRNA	0.116	0.493	0.722	No	0.461	0.219	0.357	No
ENSG00000235009	AC093822.1	lincRNA	-0.00892	0.901	NA	No	-0.13	0.712	NA	No
ENSG00000233128	AC007317.1	lincRNA	0.0661	0.479	NA	No	0.219	0.288	NA	No
ENSG00000214691	AC104654.1	lincRNA	0.166	0.385	0.631	No	-0.876	0.0608	0.132	No
ENSG00000234362	AC104654.2	lincRNA	0.0865	0.334	NA	No	0.147	0.481	NA	No
ENSG00000224739	AC016735.1	lincRNA	0.0468	0.744	0.881	No	-0.032	0.902	0.942	No
ENSG00000231826	AC016735.2	lincRNA	0.18	0.343	0.591	No	0.0145	0.968	0.981	No
ENSG00000233978	AC016735.3	lincRNA	0.14	0.437	0.676	No	-0.425	0.0894	NA	No
ENSG00000230587	AC093609.1	lincRNA	1.35	0.000436	0.00547	No	0.435	0.189	0.321	No
ENSG00000231156	AC093702.1	lincRNA	-0.0182	0.819	NA	No	-0.00844	0.979	NA	No
ENSG00000228100	AC016912.3	lincRNA	0.0647	0.372	NA	No	0.0892	0.692	NA	No
ENSG00000260977	RP11-333I13.1	lincRNA	-1.13	8.07e-06	0.000217	No	-1.41	1.27e-05	6.88e-05	No
ENSG00000234690	AC073283.4	lincRNA	-0.0792	0.628	0.815	No	-0.32	0.305	0.458	No
ENSG00000226087	AC106869.2	lincRNA	-0.00387	0.967	NA	No	0.227	0.415	NA	No
ENSG00000236824	BCYRN1	lincRNA	0.11	0.532	0.751	No	0.948	6.79e-07	4.52e-06	No
ENSG00000230773	AC079807.4	lincRNA	0.114	0.127	NA	No	0.0613	0.956	NA	No
ENSG00000272663	RP11-191L17.1	lincRNA	-0.375	0.113	0.303	No	-0.647	0.111	0.212	No
ENSG00000231918	AC007682.1	lincRNA	0.064	0.513	NA	No	0.0981	0.775	NA	No
ENSG00000236837	AC139712.4	lincRNA	0.0346	0.936	NA	No	0.0617	0.956	NA	No
ENSG00000228033	AC010967.2	lincRNA	0.0977	0.334	NA	No	0.331	0.241	NA	No
ENSG00000232604	AC010967.3	lincRNA	0.0628	0.528	NA	No	0.118	0.567	NA	No
ENSG00000272156	RP11-477N3.1	lincRNA	0.367	0.123	0.32	No	0.73	0.013	0.0358	No
ENSG00000272180	RP11-481J13.1	lincRNA	-0.406	0.102	0.281	No	-0.571	0.153	0.273	No
ENSG00000226702	AC011306.2	lincRNA	0.0331	0.936	NA	No	0.0855	0.864	NA	No
ENSG00000229805	AC011306.1	lincRNA	-0.0537	0.646	NA	No	-0.126	0.712	NA	No
ENSG00000233723	LINC01122	lincRNA	0.057	0.595	NA	No	0.0851	0.864	NA	No
ENSG00000222030	AC007131.1	lincRNA	-0.124	0.215	NA	No	-0.296	0.221	NA	No
ENSG00000271955	RP11-444A22.1	lincRNA	-0.0679	0.381	NA	No	-0.154	0.465	NA	No
ENSG00000233891	AC007131.2	lincRNA	-0.126	0.194	NA	No	-0.00419	0.987	0.992	No
ENSG00000228590	AC007381.3	lincRNA	0.0862	0.667	0.837	No	-0.964	0.0481	0.108	No
ENSG00000223929	AC007381.2	lincRNA	-0.0491	0.818	0.92	No	-0.192	0.588	0.72	No
ENSG00000271889	RP11-493E12.1	lincRNA	0.343	0.17	0.392	No	0.186	0.6	0.731	No
ENSG00000228541	AC093159.1	lincRNA	0.0833	0.315	NA	No	0.0902	0.864	NA	No
ENSG00000228079	AC012368.1	lincRNA	0.0793	0.587	0.788	No	0.275	0.414	0.57	No
ENSG00000230923	LINC00309	lincRNA	0.0707	0.439	NA	No	0.0864	0.864	NA	No
ENSG00000238012	AC114752.1	lincRNA	-0.0183	0.819	NA	No	-0.0272	0.89	NA	No
ENSG00000238201	AC114752.3	lincRNA	-0.0197	0.832	NA	No	-0.0543	0.799	NA	No
ENSG00000223863	AC008074.4	lincRNA	-0.0678	0.456	NA	No	-0.157	0.514	NA	No
ENSG00000260101	RP11-568N6.1	lincRNA	0.399	0.124	0.322	No	0.183	0.604	0.734	No
ENSG00000226756	AC007365.3	lincRNA	0.126	0.576	0.78	No	0.371	0.243	0.387	No
ENSG00000234572	AC007880.1	lincRNA	-0.00529	0.991	NA	No	0.0298	0.869	NA	No
ENSG00000204929	AC074391.1	lincRNA	0.183	0.425	0.666	No	0.487	0.196	0.329	No
ENSG00000234255	AC012370.3	lincRNA	0.233	0.178	0.403	No	0.238	0.485	0.635	No
ENSG00000235725	AC007389.3	lincRNA	0.126	0.289	NA	No	0.0689	0.748	NA	No
ENSG00000232164	AC092669.3	lincRNA	0.0613	0.611	NA	No	0.0993	0.657	NA	No
ENSG00000232046	AC007392.3	lincRNA	-0.59	0.0522	0.179	No	0.0235	0.946	0.968	No
ENSG00000235885	AC023115.2	lincRNA	0.0339	0.936	NA	No	0.156	0.516	NA	No
ENSG00000230906	AC023115.1	lincRNA	0.0424	0.754	NA	No	0.0619	0.956	NA	No
ENSG00000236780	AC078941.1	lincRNA	0.0381	0.845	NA	No	0.0617	0.956	NA	No
ENSG00000236605	AC023115.4	lincRNA	-0.0027	0.897	NA	No	-0.13	0.712	NA	No
ENSG00000224173	AC007422.1	lincRNA	-0.0877	0.445	NA	No	-0.114	0.659	NA	No
ENSG00000235495	AC010987.5	lincRNA	-0.0442	0.76	NA	No	0.0045	0.987	NA	No
ENSG00000188971	RP11-427H3.3	lincRNA	-0.309	0.0299	0.122	No	-0.161	0.283	0.432	No
ENSG00000231024	AC092431.3	lincRNA	0.246	0.0844	0.249	No	0.412	0.161	0.283	No
ENSG00000233060	AC016700.2	lincRNA	-0.00132	0.991	NA	No	-0.0342	0.89	NA	No
ENSG00000237751	LINC01143	lincRNA	-0.138	0.128	NA	No	-0.286	0.302	NA	No
ENSG00000272735	RP11-467P9.1	lincRNA	0.0744	0.714	0.866	No	0.539	0.164	0.287	No
ENSG00000273245	RP11-434P11.2	lincRNA	0.285	0.236	0.475	No	-0.281	0.367	0.523	No
ENSG00000235499	AC073046.25	lincRNA	1.22	7.78e-05	0.0014	No	-0.697	0.0374	0.0878	No
ENSG00000255989	RP11-711M9.1	lincRNA	0.527	0.0622	0.202	No	-0.457	0.199	0.333	No
ENSG00000272711	RP11-259N19.1	lincRNA	0.0611	0.727	0.873	No	0.23	0.496	0.644	No
ENSG00000204792	AC104135.3	lincRNA	-0.0275	0.774	0.897	No	-0.26	0.437	0.591	No
ENSG00000236209	AC104135.2	lincRNA	-0.0378	0.716	NA	No	0.0895	0.743	0.837	No
ENSG00000230836	AC104135.4	lincRNA	-0.00381	0.976	0.991	No	-0.278	0.426	0.581	No
ENSG00000270996	RP11-342K6.4	lincRNA	-0.0932	0.552	0.764	No	0.194	0.574	0.709	No
ENSG00000227088	AC084149.2	lincRNA	-0.0114	0.819	NA	No	-0.126	0.712	NA	No
ENSG00000229494	AC012494.1	lincRNA	-0.0478	0.561	NA	No	-0.133	0.57	NA	No
ENSG00000260840	RP11-60H5.1	lincRNA	0.0704	0.437	NA	No	0.0611	0.705	NA	No
ENSG00000232504	AC105053.4	lincRNA	0.261	0.265	0.509	No	-0.217	0.537	0.68	No
ENSG00000272564	RP11-548P2.2	lincRNA	0.0278	0.826	0.924	No	-0.124	0.638	0.761	No
ENSG00000222041	LINC00152	lincRNA	0.0271	0.896	0.957	No	-0.738	0.00789	0.0231	No
ENSG00000233757	AC092835.2	lincRNA	0.23	0.174	0.399	No	0.793	1.45e-05	7.75e-05	No
ENSG00000272913	RP11-440D17.3	lincRNA	-0.0154	0.942	0.976	No	-0.579	0.0945	0.187	No
ENSG00000273305	RP11-440D17.4	lincRNA	-0.52	0.0714	0.222	No	0.516	0.138	0.252	No
ENSG00000232931	LINC00342	lincRNA	1.02	8.26e-05	0.00147	No	0.157	0.547	0.687	No
ENSG00000228873	AC012307.2	lincRNA	0.0456	0.64	NA	No	0.0981	0.775	NA	No
ENSG00000273265	RP11-353K11.1	lincRNA	0.449	0.096	0.271	No	0.288	0.402	0.559	No
ENSG00000241481	AC159540.2	lincRNA	0.087	0.416	NA	No	0.0642	0.708	NA	No
ENSG00000226791	AC109826.1	lincRNA	0.404	0.0947	0.269	No	-0.181	0.599	0.729	No
ENSG00000272902	RP11-299H21.1	lincRNA	0.293	0.186	0.413	No	0.0197	0.945	0.968	No
ENSG00000223826	AC092570.2	lincRNA	-0.0301	0.731	NA	No	-0.128	0.712	NA	No
ENSG00000236757	AC007251.2	lincRNA	0.0813	0.553	0.765	No	0.0121	0.967	0.98	No
ENSG00000224095	AC108051.1	lincRNA	-0.129	0.211	NA	No	-0.000745	0.997	0.998	No
ENSG00000227680	AC108051.2	lincRNA	0.0584	0.418	NA	No	0.0902	0.864	NA	No
ENSG00000224850	AC108051.3	lincRNA	-0.0409	0.739	NA	No	0.0455	0.856	0.913	No
ENSG00000230690	AC013402.5	lincRNA	0.0199	0.791	NA	No	0.0786	0.666	NA	No
ENSG00000234177	LINC01114	lincRNA	-0.0148	0.819	NA	No	-0.0279	0.89	NA	No
ENSG00000226508	AC104655.3	lincRNA	0.0474	0.577	NA	No	0.109	0.681	NA	No
ENSG00000272861	RP11-332H14.1	lincRNA	0.096	0.551	0.763	No	-0.195	0.508	NA	No
ENSG00000235319	AC012360.4	lincRNA	0.243	0.24	0.481	No	-0.11	0.736	0.833	No
ENSG00000272994	RP11-332H14.2	lincRNA	-0.104	0.613	0.805	No	0.54	0.0449	0.102	No
ENSG00000231505	AC108868.5	lincRNA	0.00518	0.973	NA	No	-0.128	0.712	NA	No
ENSG00000224568	AC096669.3	lincRNA	0.134	0.15	NA	No	0.208	0.321	NA	No
ENSG00000259863	SH3RF3-AS1	lincRNA	0.208	0.355	0.603	No	0.176	0.525	0.67	No
ENSG00000204588	LINC01123	lincRNA	-0.292	0.23	0.468	No	-1.04	0.0131	0.0359	No
ENSG00000175701	LINC00116	lincRNA	-0.42	0.0281	0.117	No	0.419	0.0275	0.0676	No
ENSG00000261760	RP11-1223D19.1	lincRNA	-0.217	0.327	0.577	No	-0.623	0.127	0.237	No
ENSG00000175772	LINC01106	lincRNA	-0.0945	0.669	0.838	No	-0.941	0.0261	0.0647	No
ENSG00000184115	RP13-1039J1.2	lincRNA	-0.0442	0.76	NA	No	0.00613	0.987	NA	No
ENSG00000230499	AC108463.1	lincRNA	-0.151	0.499	0.727	No	-0.408	0.276	0.425	No
ENSG00000172965	MIR4435-1HG	lincRNA	-0.35	0.11	0.296	No	-0.459	0.0895	0.179	No
ENSG00000271590	RP11-181E10.3	lincRNA	-0.139	0.532	0.751	No	-0.428	0.209	0.345	No
ENSG00000229118	AC068491.2	lincRNA	-0.202	0.252	0.494	No	-0.594	0.111	0.213	No
ENSG00000228251	AC012442.6	lincRNA	0.104	0.626	0.814	No	-0.09	0.793	0.872	No
ENSG00000237753	AC079922.3	lincRNA	0.816	0.00534	0.0358	No	0.955	0.00235	0.00796	No
ENSG00000272563	RP11-480C16.1	lincRNA	0.0788	0.366	NA	No	-0.0301	0.89	NA	No
ENSG00000234148	RP11-395L14.3	lincRNA	-0.0537	0.646	NA	No	-0.126	0.712	NA	No
ENSG00000231943	RP11-395L14.4	lincRNA	0.104	0.603	0.8	No	-0.211	0.532	0.676	No
ENSG00000226516	FAM138B	lincRNA	0.0798	0.347	NA	No	0.0877	0.864	NA	No
ENSG00000233479	AC017074.1	lincRNA	-0.0765	0.402	NA	No	-0.15	0.45	NA	No
ENSG00000244063	AC024704.2	lincRNA	0.115	0.335	NA	No	0.0864	0.864	NA	No
ENSG00000228857	AC104653.1	lincRNA	0.284	0.109	0.295	No	0.762	0.0829	0.169	No
ENSG00000270019	RP11-141B14.1	lincRNA	0.32	0.187	0.415	No	-0.112	0.738	0.834	No
ENSG00000234199	AC010982.1	lincRNA	-0.0199	0.88	NA	No	-0.0482	0.84	NA	No
ENSG00000243179	AC110769.3	lincRNA	0.114	0.563	0.771	No	-0.256	0.442	0.596	No
ENSG00000236255	AC009404.2	lincRNA	0.212	0.342	0.59	No	-0.241	0.389	0.547	No
ENSG00000226856	AC093901.1	lincRNA	-0.0846	0.324	NA	No	-0.013	0.946	0.969	No
ENSG00000235840	AC012363.13	lincRNA	0.0738	0.404	NA	No	0.0654	0.956	NA	No
ENSG00000237614	AC073257.2	lincRNA	0.0506	0.689	NA	No	0.115	0.643	0.764	No
ENSG00000271709	RP11-297J22.1	lincRNA	-0.187	0.312	0.561	No	-0.906	0.0316	0.076	No
ENSG00000224655	AC018737.3	lincRNA	-0.0188	0.819	NA	No	0.022	0.915	NA	No
ENSG00000226813	AC114813.1	lincRNA	0.0392	0.845	NA	No	0.14	0.956	NA	No
ENSG00000235774	AC023347.1	lincRNA	-0.016	0.819	NA	No	0.114	0.712	NA	No
ENSG00000260634	RP11-521O16.1	lincRNA	-0.0573	0.646	NA	No	-0.136	0.712	NA	No
ENSG00000236682	AC068282.3	lincRNA	-0.0269	0.9	0.959	No	-0.125	0.703	0.809	No
ENSG00000272667	RP11-395A13.2	lincRNA	-0.161	0.386	0.632	No	0.381	0.0432	0.0992	No
ENSG00000229536	AC079776.1	lincRNA	-0.00575	0.942	NA	No	0.0414	0.855	NA	No
ENSG00000273073	RP11-109E12.1	lincRNA	0.07	0.749	0.883	No	0.999	0.00238	0.00805	No
ENSG00000224559	LINC01087	lincRNA	-0.0478	0.603	NA	No	0.371	0.221	0.36	No
ENSG00000229203	AC103564.7	lincRNA	0.0419	0.749	NA	No	0.0864	0.864	NA	No
ENSG00000272769	RP11-725P16.2	lincRNA	-0.195	0.386	0.632	No	0.163	0.636	0.759	No
ENSG00000223430	AC011243.1	lincRNA	-0.426	0.0509	0.176	No	-1.11	0.0337	0.0803	No
ENSG00000224231	AC069394.1	lincRNA	0.0948	0.553	0.765	No	0.297	0.395	0.552	No
ENSG00000228043	AC097721.2	lincRNA	0.135	0.509	0.735	No	0.227	0.406	0.563	No
ENSG00000230569	AC114763.1	lincRNA	0.101	0.636	0.819	No	0.048	0.887	0.933	No
ENSG00000260059	RP11-231E19.1	lincRNA	0.502	0.0739	0.228	No	0.406	0.248	0.392	No
ENSG00000237772	AC092620.3	lincRNA	0.187	0.161	0.379	No	0.112	0.659	NA	No
ENSG00000232606	AC010090.1	lincRNA	0.0341	0.936	NA	No	0.144	0.565	NA	No
ENSG00000226674	TEX41	lincRNA	0.558	0.0333	0.131	No	1.38	0.000275	0.00115	No
ENSG00000234940	AC023128.1	lincRNA	0.0315	0.936	NA	No	0.0855	0.864	NA	No
ENSG00000268580	RP11-514A9.1	lincRNA	0.038	0.845	NA	No	0.153	0.523	NA	No
ENSG00000231040	AC103881.1	lincRNA	-0.0231	0.819	NA	No	-0.135	0.712	NA	No
ENSG00000162947	AC007364.1	lincRNA	0.188	0.304	0.552	No	0.677	0.106	0.205	No
ENSG00000231420	AC113610.1	lincRNA	0.00504	0.991	NA	No	0.00624	0.98	NA	No
ENSG00000236049	AC104777.2	lincRNA	0.0103	0.912	NA	No	-0.0272	0.89	NA	No
ENSG00000232359	AC104777.1	lincRNA	0.0538	0.628	NA	No	0.101	0.775	NA	No
ENSG00000224048	AC104777.4	lincRNA	0.0339	0.936	NA	No	0.114	0.683	NA	No
ENSG00000234584	AC019186.1	lincRNA	0.121	0.585	0.787	No	0.43	0.21	0.347	No
ENSG00000270557	RP11-546J1.1	lincRNA	0.437	0.078	0.236	No	1.1	0.0264	0.0653	No
ENSG00000271320	RP11-1152H14.1	lincRNA	-0.106	0.244	NA	No	0.0143	0.962	0.978	No
ENSG00000228586	AC005042.5	lincRNA	0.0647	0.519	NA	No	-0.0282	0.882	NA	No
ENSG00000226266	AC009961.3	lincRNA	-0.309	0.128	0.328	No	-0.0642	0.794	0.873	No
ENSG00000233397	AC008063.3	lincRNA	-0.0573	0.646	NA	No	-0.136	0.712	NA	No
ENSG00000237844	AC092684.1	lincRNA	-0.0745	0.509	NA	No	-0.0957	0.704	NA	No
ENSG00000229195	AC009495.4	lincRNA	-0.0241	0.806	NA	No	0.188	0.492	0.641	No
ENSG00000232411	AC009495.3	lincRNA	0.202	0.339	0.588	No	-0.127	0.697	0.806	No
ENSG00000228222	AC074363.1	lincRNA	0.036	0.704	NA	No	0.362	0.205	0.34	No
ENSG00000234350	AC007405.4	lincRNA	-0.131	0.302	0.55	No	-0.183	0.56	0.698	No
ENSG00000239467	AC007405.6	lincRNA	-0.207	0.351	0.599	No	0.0699	0.838	0.901	No
ENSG00000236651	AC104801.1	lincRNA	-0.0423	0.76	NA	No	-0.0982	0.83	NA	No
ENSG00000232555	AC104088.1	lincRNA	-0.0486	0.49	NA	No	0.0119	0.956	NA	No
ENSG00000224638	AC106900.6	lincRNA	0.42	0.0539	0.183	No	-0.0112	0.961	NA	No
ENSG00000273258	RP11-394I13.3	lincRNA	0.198	0.2	0.431	No	0.721	0.0789	0.162	No
ENSG00000260868	RP11-394I13.1	lincRNA	0.0689	0.637	0.82	No	0.235	0.448	0.601	No
ENSG00000231453	AC018470.4	lincRNA	0.0502	0.58	NA	No	0.0798	0.717	NA	No
ENSG00000226853	AC010894.3	lincRNA	0.311	0.204	0.437	No	0.42	0.204	0.339	No
ENSG00000229779	AC016751.2	lincRNA	0.0346	0.936	NA	No	0.108	0.685	NA	No
ENSG00000226363	AC009336.24	lincRNA	-0.0797	0.497	NA	No	-0.0212	0.933	0.96	No
ENSG00000229434	AC017048.1	lincRNA	0.0902	0.371	NA	No	0.0301	0.832	NA	No
ENSG00000236231	AC017048.2	lincRNA	0.159	0.14	NA	No	1.39	0.0207	0.0534	No
ENSG00000272551	RP11-324L17.1	lincRNA	0.134	0.259	NA	No	0.248	0.318	NA	No
ENSG00000163364	LINC01116	lincRNA	0.0209	0.915	0.964	No	0.963	0.0329	0.0788	No
ENSG00000224577	LINC01117	lincRNA	0.282	0.047	0.167	No	0.2	0.372	NA	No
ENSG00000230552	AC092162.1	lincRNA	0.503	0.0712	0.222	No	0.539	0.172	0.299	No
ENSG00000236501	AC079305.11	lincRNA	0.0184	0.897	NA	No	0.0406	0.893	NA	No
ENSG00000260931	RP11-65L3.1	lincRNA	1.04	0.0125	0.066	No	0.188	0.596	0.727	No
ENSG00000271141	RP11-171I2.4	lincRNA	0.0547	0.699	NA	No	-0.0935	0.701	NA	No
ENSG00000271401	RP11-171I2.3	lincRNA	-1.04	0.000258	0.00365	No	-0.589	0.0189	0.0494	No
ENSG00000238171	AC068196.1	lincRNA	0.0477	0.7	NA	No	0.0853	0.864	NA	No
ENSG00000272800	RP11-438L19.1	lincRNA	-0.193	0.377	0.623	No	-0.015	0.964	0.979	No
ENSG00000237877	AC097500.2	lincRNA	0.301	0.115	0.306	No	0.772	0.000134	0.000594	No
ENSG00000259915	RP11-410E4.1	lincRNA	-0.0723	0.74	0.879	No	0.397	0.131	0.242	No
ENSG00000231689	LINC01090	lincRNA	-0.0181	0.819	NA	No	-0.0653	0.8	NA	No
ENSG00000227542	AC092614.2	lincRNA	0.00593	0.98	0.992	No	-0.553	0.0902	0.18	No
ENSG00000260142	RP11-764E7.1	lincRNA	0.0331	0.936	NA	No	0.107	0.696	NA	No
ENSG00000230173	AC006196.1	lincRNA	0.0419	0.749	NA	No	0.0613	0.956	NA	No
ENSG00000224099	AC064834.1	lincRNA	0.0697	0.44	NA	No	0.0623	0.956	NA	No
ENSG00000234919	AC064834.3	lincRNA	0.0384	0.845	NA	No	0.704	0.0332	0.0794	No
ENSG00000237035	AC109589.1	lincRNA	-0.198	0.199	NA	No	-0.712	0.0392	NA	No
ENSG00000236653	AC005235.1	lincRNA	-0.0153	0.819	NA	No	0.0343	0.895	NA	No
ENSG00000238217	AC093590.1	lincRNA	-0.036	0.677	NA	No	-0.157	0.512	NA	No
ENSG00000237166	AC007163.3	lincRNA	-0.0573	0.646	NA	No	0.0817	0.609	NA	No
ENSG00000260006	RP11-469M7.1	lincRNA	-0.211	0.338	0.587	No	-0.113	0.677	0.79	No
ENSG00000232719	RP11-13J8.1	lincRNA	0.0775	0.594	0.793	No	-0.0128	0.963	0.979	No
ENSG00000273209	RP11-107N15.1	lincRNA	0.193	0.3	0.548	No	0.371	0.307	0.46	No
ENSG00000272966	RP11-686O6.1	lincRNA	-0.0223	0.838	NA	No	-0.00573	0.979	NA	No
ENSG00000273456	RP11-686O6.2	lincRNA	0.117	0.595	0.793	No	0.196	0.555	0.694	No
ENSG00000237271	AC009498.1	lincRNA	0.0341	0.936	NA	No	0.0855	0.864	NA	No
ENSG00000227946	AC007383.3	lincRNA	0.0645	0.771	0.896	No	0.77	0.0184	0.0482	No
ENSG00000235118	AC010731.4	lincRNA	-0.81	0.0249	0.107	No	-0.204	0.548	0.688	No
ENSG00000260171	RP11-95H11.1	lincRNA	-0.0266	0.894	0.956	No	0.464	0.204	0.339	No
ENSG00000229321	AC008269.2	lincRNA	0.0158	0.943	0.977	No	-0.0496	0.879	0.928	No
ENSG00000224342	AC007879.1	lincRNA	0.308	0.0382	NA	No	0.467	0.104	0.201	No
ENSG00000234902	AC007879.2	lincRNA	0.38	0.0902	0.26	No	-0.0333	0.913	0.948	No
ENSG00000225916	AC007879.4	lincRNA	-0.00307	0.981	0.993	No	-0.256	0.287	0.437	No
ENSG00000240440	AC007879.3	lincRNA	0.222	0.0588	NA	No	0.0855	0.864	NA	No
ENSG00000225064	AC007879.6	lincRNA	0.0344	0.936	NA	No	0.138	0.452	NA	No
ENSG00000224137	AC079767.4	lincRNA	0.148	0.123	0.32	No	-0.128	0.712	NA	No
ENSG00000244567	AC096772.6	lincRNA	-0.0978	0.512	0.738	No	0.29	0.0236	0.0596	No
ENSG00000234308	AC093381.2	lincRNA	0.0174	0.875	NA	No	-0.122	0.552	NA	No
ENSG00000223373	AC108066.1	lincRNA	0.227	0.145	0.355	No	0.619	0.123	0.23	No
ENSG00000237525	AC012668.2	lincRNA	0.0758	0.577	NA	No	0.549	0.133	0.245	No
ENSG00000227981	AC012668.3	lincRNA	-0.0442	0.76	NA	No	0.0045	0.987	NA	No
ENSG00000235770	LINC00607	lincRNA	0.509	0.064	0.206	No	0.771	0.0543	0.12	No
ENSG00000230838	AC093850.2	lincRNA	-0.0198	0.897	0.957	No	-0.3	0.39	0.548	No
ENSG00000226276	AC093382.1	lincRNA	0.267	0.0339	NA	No	0.166	0.328	NA	No
ENSG00000260804	RP11-566E18.3	lincRNA	-0.281	0.134	0.338	No	-0.00477	0.981	0.988	No
ENSG00000229352	AC007563.3	lincRNA	-0.0217	0.807	NA	No	0.285	0.357	0.513	No
ENSG00000227021	AC007557.3	lincRNA	0.0505	0.619	NA	No	0.0125	0.951	NA	No
ENSG00000259855	RP11-574O16.1	lincRNA	0.125	0.324	NA	No	0.298	0.3	0.452	No
ENSG00000233143	AC009492.1	lincRNA	-0.0466	0.816	0.919	No	-0.338	0.358	0.514	No
ENSG00000272555	RP11-459I19.1	lincRNA	0.198	0.294	0.542	No	0.278	0.435	0.589	No
ENSG00000272644	RP11-33O4.1	lincRNA	-0.486	0.0689	0.217	No	-1.44	0.00151	0.00534	No
ENSG00000267919	RP11-256I23.3	lincRNA	-0.703	0.0261	0.111	No	-1.45	0.00043	0.00172	No
ENSG00000227308	AC009502.4	lincRNA	-0.0847	0.321	NA	No	-0.295	0.207	0.343	No
ENSG00000228909	AC008281.1	lincRNA	-0.0667	0.573	NA	No	-0.329	0.171	NA	No
ENSG00000239498	AC114765.1	lincRNA	-0.238	0.27	0.515	No	-0.611	0.135	0.247	No
ENSG00000235337	AC114765.2	lincRNA	-0.162	0.302	NA	No	-0.0578	0.858	0.915	No
ENSG00000236451	AC067956.1	lincRNA	0.0884	0.605	0.8	No	0.394	0.286	0.436	No
ENSG00000224819	AC093843.1	lincRNA	0.356	0.155	0.371	No	1.32	0.0113	0.0316	No
ENSG00000267034	RP11-384O8.1	lincRNA	-0.113	0.607	0.801	No	1.31	0.00269	0.00895	No
ENSG00000232784	AC067961.1	lincRNA	0.0897	0.373	NA	No	-0.0253	0.89	NA	No
ENSG00000273301	RP11-314B1.2	lincRNA	0.336	0.108	0.293	No	0.239	0.44	0.594	No
ENSG00000235070	AC068138.1	lincRNA	-0.0799	0.258	NA	No	-0.175	0.313	NA	No
ENSG00000272622	RP11-395N3.2	lincRNA	-0.394	0.128	0.328	No	-0.0918	0.771	0.857	No
ENSG00000232023	AC009410.1	lincRNA	0.0944	0.47	NA	No	0.0819	0.749	NA	No
ENSG00000228226	AC074019.1	lincRNA	0.265	0.0555	0.186	No	0.475	0.145	0.262	No
ENSG00000226125	AC098823.3	lincRNA	0.149	0.33	0.579	No	-0.0296	0.907	0.945	No
ENSG00000238062	SPATA3-AS1	lincRNA	0.0814	0.338	NA	No	0.0981	0.775	NA	No
ENSG00000228162	AC097713.3	lincRNA	-0.0558	0.646	NA	No	-0.133	0.712	NA	No
ENSG00000231682	AC097713.4	lincRNA	0.125	0.333	NA	No	-0.0599	0.8	NA	No
ENSG00000226542	AC114814.4	lincRNA	-0.00207	0.941	NA	No	-0.103	0.83	NA	No
ENSG00000235293	AC114814.3	lincRNA	0.0315	0.936	NA	No	0.0855	0.864	NA	No
ENSG00000232328	AC011286.1	lincRNA	-0.0545	0.646	NA	No	0.0592	0.775	NA	No
ENSG00000224844	AC107079.1	lincRNA	-0.315	0.185	0.413	No	-0.899	0.0542	0.12	No
ENSG00000222032	AC112721.2	lincRNA	0.0747	0.413	NA	No	-0.126	0.712	NA	No
ENSG00000227107	AC096574.5	lincRNA	0.416	0.0635	0.205	No	-0.911	0.00978	0.0279	No
ENSG00000225493	LINC01107	lincRNA	0.0499	0.636	NA	No	-0.0785	0.695	NA	No
ENSG00000234279	AC113618.1	lincRNA	0.0315	0.936	NA	No	0.0667	0.956	NA	No
ENSG00000227744	AC114788.2	lincRNA	0.105	0.32	NA	No	0.0115	0.911	NA	No
ENSG00000227479	AC124861.1	lincRNA	0.0793	0.532	0.751	No	0.566	0.121	0.228	No
ENSG00000273113	RP11-367H1.1	lincRNA	0.246	0.244	0.485	No	0.266	0.443	0.598	No
ENSG00000232002	AC093642.6	lincRNA	0.047	0.775	0.897	No	0.349	0.321	0.475	No
ENSG00000224957	AC090044.1	lincRNA	0.106	0.635	0.819	No	0.648	0.0694	0.146	No
ENSG00000224239	AC090044.2	lincRNA	0.107	0.29	NA	No	-0.0371	0.836	NA	No
ENSG00000235158	AC087430.1	lincRNA	-0.00899	0.939	NA	No	-0.17	0.419	NA	No
ENSG00000227588	CNTN4-AS2	lincRNA	0.0512	0.762	0.89	No	0.221	0.509	0.656	No
ENSG00000223727	AC026188.1	lincRNA	0.162	0.387	0.632	No	0.0615	0.844	0.905	No
ENSG00000235947	EGOT	lincRNA	0.284	0.233	0.472	No	-0.0706	0.815	0.887	No
ENSG00000230944	AC026202.5	lincRNA	0.0313	0.676	NA	No	-0.136	0.712	NA	No
ENSG00000229642	AC027119.1	lincRNA	0.0315	0.936	NA	No	0.0877	0.864	NA	No
ENSG00000189229	AC069277.2	lincRNA	0.077	0.445	NA	No	0.299	0.271	0.419	No
ENSG00000226258	GRM7-AS3	lincRNA	-0.125	0.166	NA	No	-0.0897	0.745	0.839	No
ENSG00000228351	AC018832.1	lincRNA	0.142	0.344	0.592	No	0.389	0.242	0.386	No
ENSG00000231401	AC023481.1	lincRNA	0.923	0.0181	0.0855	No	1.24	0.0143	0.0389	No
ENSG00000237697	LINC00312	lincRNA	-0.858	0.00598	0.0388	No	-0.393	0.205	0.34	No
ENSG00000224884	AC034187.2	lincRNA	-0.0427	0.528	NA	No	-0.0942	0.606	NA	No
ENSG00000235830	SRGAP3-AS4	lincRNA	-0.0484	0.808	0.915	No	0.578	0.143	0.259	No
ENSG00000269975	RP11-58B17.2	lincRNA	0.341	0.0551	0.185	No	-0.0448	0.798	NA	No
ENSG00000206567	AC022007.5	lincRNA	0.177	0.435	0.675	No	-0.505	0.144	0.261	No
ENSG00000232746	RP11-767C1.1	lincRNA	0.051	0.665	NA	No	0.127	0.652	NA	No
ENSG00000251576	RP11-536I6.1	lincRNA	0.27	0.111	0.299	No	-0.0205	0.936	0.962	No
ENSG00000260902	RP11-95M5.1	lincRNA	-0.108	0.359	NA	No	-0.355	0.195	NA	No
ENSG00000269391	RP11-194G10.3	lincRNA	-0.0647	0.456	NA	No	-0.157	0.507	NA	No
ENSG00000233570	LINC00690	lincRNA	-0.0791	0.31	NA	No	-0.154	0.428	NA	No
ENSG00000229271	AC091493.2	lincRNA	-0.0557	0.646	NA	No	-0.132	0.712	NA	No
ENSG00000226238	AC132807.1	lincRNA	0.0339	0.936	NA	No	0.0855	0.864	NA	No
ENSG00000231304	AC107622.1	lincRNA	0.184	0.122	NA	No	0.722	0.0463	0.105	No
ENSG00000261734	RP11-669C19.1	lincRNA	-0.0161	0.929	0.971	No	-0.211	0.543	0.685	No
ENSG00000272511	RP11-180N14.1	lincRNA	-0.182	0.42	0.663	No	0.722	0.00599	0.0182	No
ENSG00000223351	ZNF385D-AS2	lincRNA	-0.362	0.0865	0.253	No	-0.36	0.271	0.419	No
ENSG00000224074	LINC00691	lincRNA	0.0968	0.621	0.811	No	-0.0664	0.846	0.906	No
ENSG00000237838	AC133680.1	lincRNA	-0.0831	0.391	NA	No	-0.187	0.473	NA	No
ENSG00000225386	AC099754.1	lincRNA	0.04	0.845	NA	No	0.0864	0.864	NA	No
ENSG00000234165	AC114877.3	lincRNA	-0.000863	0.994	NA	No	0.322	0.313	0.467	No
ENSG00000271943	RP11-222K16.1	lincRNA	0.0233	0.898	0.957	No	0.00562	0.988	0.993	No
ENSG00000225548	AC098973.2	lincRNA	0.0341	0.936	NA	No	0.114	0.621	NA	No
ENSG00000229243	AC098973.1	lincRNA	0.0417	0.765	NA	No	0.169	0.452	NA	No
ENSG00000235493	AC092415.1	lincRNA	0.335	0.0259	0.11	No	0.284	0.23	0.371	No
ENSG00000227260	AC116035.1	lincRNA	0.101	0.47	0.704	No	0.445	0.201	0.335	No
ENSG00000271324	RP11-10C24.2	lincRNA	-0.254	0.258	0.501	No	0.243	0.474	0.625	No
ENSG00000271643	RP11-10C24.3	lincRNA	-0.493	0.0662	0.211	No	0.622	0.0227	0.0576	No
ENSG00000271020	RP11-10C24.1	lincRNA	-0.296	0.221	0.458	No	0.137	0.641	0.763	No
ENSG00000226320	AC018359.1	lincRNA	0.0408	0.774	NA	No	0.138	0.592	NA	No
ENSG00000236452	AC123023.1	lincRNA	0.0473	0.58	NA	No	0.0858	0.864	NA	No
ENSG00000272334	RP11-129K12.1	lincRNA	0.0397	0.808	0.915	No	-0.336	0.269	0.418	No
ENSG00000271835	RP11-129K12.4	lincRNA	0.271	0.259	0.503	No	-0.126	0.715	0.818	No
ENSG00000271653	RP11-259K5.1	lincRNA	-0.0269	0.74	NA	No	0.14	0.562	0.7	No
ENSG00000272452	RP11-391M1.4	lincRNA	-0.734	0.000162	0.00252	No	-0.115	0.536	0.679	No
ENSG00000226302	RP11-528N21.1	lincRNA	0.0183	0.835	NA	No	-0.112	0.593	NA	No
ENSG00000231873	RP11-761N21.1	lincRNA	0.0732	0.605	0.8	No	0.0413	0.876	0.926	No
ENSG00000233096	RP11-520A21.1	lincRNA	0.0331	0.936	NA	No	0.186	0.393	NA	No
ENSG00000227245	RP11-136C24.2	lincRNA	0.448	0.0719	0.223	No	0.0366	0.9	0.941	No
ENSG00000235886	RP4-672N11.1	lincRNA	-0.0878	0.355	NA	No	-0.2	0.431	NA	No
ENSG00000272121	RP4-555D20.4	lincRNA	-0.0197	0.819	NA	No	-0.135	0.712	NA	No
ENSG00000272077	RP11-348P10.2	lincRNA	-0.496	0.0321	0.128	No	-0.582	0.0123	0.034	No
ENSG00000271973	RP11-572O6.1	lincRNA	0.778	0.0222	0.0989	No	0.283	0.417	0.573	No
ENSG00000226913	BSN-AS2	lincRNA	0.21	0.315	0.564	No	0.451	0.237	0.38	No
ENSG00000230454	U73166.2	lincRNA	0.381	0.0989	0.276	No	-0.697	0.0195	0.0507	No
ENSG00000273356	RP11-804H8.6	lincRNA	-1.12	0.00131	0.0126	No	-1.23	0.00141	0.00502	No
ENSG00000240777	RP11-58O15.1	lincRNA	0.000413	0.941	NA	No	0.00865	0.987	NA	No
ENSG00000241933	RP11-755B10.3	lincRNA	-0.0316	0.84	0.93	No	-0.0667	0.841	0.903	No
ENSG00000273493	RP11-80H18.4	lincRNA	-0.156	0.31	NA	No	-0.233	0.484	0.634	No
ENSG00000272360	RP11-359I18.5	lincRNA	0.00669	0.97	0.988	No	0.372	0.316	0.47	No
ENSG00000244342	LINC00698	lincRNA	-0.0537	0.646	NA	No	-0.126	0.712	NA	No
ENSG00000271843	RP11-245J9.5	lincRNA	0.271	0.24	0.48	No	-0.164	0.558	0.697	No
ENSG00000189196	LINC00994	lincRNA	-0.0226	0.861	0.94	No	-0.283	0.286	NA	No
ENSG00000241884	RP11-85I21.1	lincRNA	0.361	0.0101	0.0568	No	0.236	0.303	NA	No
ENSG00000241316	RP11-81N13.1	lincRNA	0.275	0.0884	0.257	No	0.718	9.54e-05	0.000435	No
ENSG00000270562	RP11-154H23.3	lincRNA	0.517	0.0649	0.208	No	0.509	0.126	0.235	No
ENSG00000273461	RP11-398A8.4	lincRNA	0.154	0.164	NA	No	0.0668	0.956	NA	No
ENSG00000243083	LINC00870	lincRNA	0.046	0.623	NA	No	0.146	0.555	NA	No
ENSG00000260670	RP11-447M4.1	lincRNA	0.0339	0.936	NA	No	0.0858	0.864	NA	No
ENSG00000244345	RP11-654C22.2	lincRNA	-0.00419	0.991	NA	No	-0.068	0.8	NA	No
ENSG00000242741	RP11-20B7.1	lincRNA	0.0121	0.942	0.976	No	0.194	0.569	0.706	No
ENSG00000272690	RP11-803B1.8	lincRNA	0.219	0.339	0.588	No	0.167	0.629	0.753	No
ENSG00000272710	CTD-2026G6.3	lincRNA	0.0365	0.742	NA	No	0.0293	0.912	NA	No
ENSG00000242516	LINC00960	lincRNA	0.0082	0.942	NA	No	0.015	0.95	0.971	No
ENSG00000244461	RP11-354H21.1	lincRNA	0.0419	0.767	NA	No	0.0877	0.864	NA	No
ENSG00000240573	RP11-354H21.2	lincRNA	0.0423	0.745	NA	No	0.0994	0.775	NA	No
ENSG00000242828	RP11-47P18.1	lincRNA	0.0233	0.82	NA	No	0.0991	0.712	0.816	No
ENSG00000242781	RP11-47P18.2	lincRNA	0.0475	0.544	NA	No	0.137	0.47	NA	No
ENSG00000243694	RP11-6B4.1	lincRNA	0.045	0.66	NA	No	0.277	0.249	NA	No
ENSG00000241593	RP11-520D19.2	lincRNA	-0.114	0.541	0.757	No	-0.053	0.877	0.926	No
ENSG00000242190	RP11-142L1.1	lincRNA	-0.0491	0.748	0.882	No	-0.0367	0.907	0.945	No
ENSG00000239440	RP11-260O18.1	lincRNA	0.0343	0.724	NA	No	0.241	0.317	NA	No
ENSG00000242641	LINC00971	lincRNA	0.0375	0.845	NA	No	0.0855	0.864	NA	No
ENSG00000239572	RP11-451B8.1	lincRNA	0.0393	0.728	NA	No	-0.12	0.473	NA	No
ENSG00000239589	LINC00879	lincRNA	-0.0573	0.646	NA	No	-0.0272	0.89	NA	No
ENSG00000251088	RP11-325B23.2	lincRNA	0.044	0.648	NA	No	-0.147	0.601	NA	No
ENSG00000240476	LINC00973	lincRNA	-0.0196	0.822	NA	No	0.0124	0.928	NA	No
ENSG00000243296	RP11-779P15.1	lincRNA	0.0313	0.709	NA	No	0.221	0.308	NA	No
ENSG00000243089	RP11-779P15.2	lincRNA	0.0727	0.429	NA	No	0.414	0.145	NA	No
ENSG00000244464	RP11-201E8.1	lincRNA	0.313	0.157	0.373	No	0.478	0.208	0.344	No
ENSG00000273374	RP11-383I23.2	lincRNA	0.308	0.188	0.416	No	0.407	0.259	0.406	No
ENSG00000273488	RP11-114I8.4	lincRNA	0.238	0.27	0.515	No	0.514	0.04	0.0929	No
ENSG00000214407	RP11-221J22.1	lincRNA	0.0684	0.589	NA	No	0.102	0.775	NA	No
ENSG00000241280	RP11-221J22.2	lincRNA	0.0346	0.936	NA	No	0.101	0.775	NA	No
ENSG00000241754	RP11-280H21.1	lincRNA	0.0056	0.952	NA	No	0.641	0.119	0.225	No
ENSG00000242759	LINC00882	lincRNA	-0.298	0.114	0.304	No	0.37	0.053	0.117	No
ENSG00000243701	LINC00883	lincRNA	0.0859	0.673	0.841	No	0.448	0.0659	0.14	No
ENSG00000239828	RP11-446H18.5	lincRNA	0.475	0.0801	0.24	No	0.967	0.0104	0.0294	No
ENSG00000273125	RP11-115H18.1	lincRNA	0.24	0.121	0.317	No	1.48	0.0203	0.0525	No
ENSG00000241469	LINC00635	lincRNA	0.056	0.602	NA	No	0.218	0.271	NA	No
ENSG00000240423	LINC00636	lincRNA	-0.0158	0.844	NA	No	0.0666	0.789	NA	No
ENSG00000242029	RP11-457K10.1	lincRNA	-0.0438	0.53	NA	No	-0.161	0.463	NA	No
ENSG00000243081	RP11-231E6.1	lincRNA	-0.0323	0.731	NA	No	-0.133	0.712	NA	No
ENSG00000272761	RP11-572C15.6	lincRNA	0.634	0.0324	0.129	No	1.26	0.000603	0.00234	No
ENSG00000240893	RP11-572C15.5	lincRNA	-0.0761	0.462	NA	No	-0.122	0.558	NA	No
ENSG00000241219	RP11-572M11.1	lincRNA	-0.0666	0.719	0.869	No	-0.116	0.701	0.808	No
ENSG00000243795	RP11-572M11.3	lincRNA	-0.22	0.246	0.488	No	-0.178	0.602	0.732	No
ENSG00000242659	RP11-271C24.2	lincRNA	0.0331	0.875	0.948	No	-0.321	0.378	0.535	No
ENSG00000259976	RP11-553L6.5	lincRNA	-0.119	0.437	0.677	No	0.679	4.62e-05	0.000225	No
ENSG00000242290	RP11-197K3.1	lincRNA	-0.0384	0.86	0.94	No	0.0988	0.743	0.838	No
ENSG00000241295	ZBTB20-AS2	lincRNA	-0.0869	0.691	0.852	No	-0.0451	0.892	0.936	No
ENSG00000239946	ZBTB20-AS3	lincRNA	-0.0333	0.874	0.947	No	-0.0677	0.809	0.882	No
ENSG00000242767	ZBTB20-AS4	lincRNA	0.654	0.0123	0.0651	No	0.138	0.585	0.718	No
ENSG00000242880	RP11-190P13.2	lincRNA	0.106	0.412	0.655	No	0.412	0.214	0.352	No
ENSG00000239268	RP11-384F7.2	lincRNA	-0.151	0.318	0.566	No	-0.0284	0.928	0.958	No
ENSG00000241213	RP11-768G7.2	lincRNA	0.0356	0.73	NA	No	0.332	0.232	NA	No
ENSG00000272662	RP11-190C22.8	lincRNA	-0.089	0.41	NA	No	-0.275	0.156	NA	No
ENSG00000242622	RP11-18H7.1	lincRNA	0.337	0.124	0.321	No	0.903	0.0037	0.0119	No
ENSG00000273033	RP11-67L2.2	lincRNA	-0.47	0.0179	0.0848	No	-0.688	0.0014	0.00499	No
ENSG00000273454	RP11-797D24.3	lincRNA	-0.159	0.474	0.706	No	-0.423	0.258	0.404	No
ENSG00000272947	RP11-71H17.9	lincRNA	0.377	0.144	0.353	No	0.334	0.362	0.518	No
ENSG00000272840	RP11-379B18.6	lincRNA	0.0387	0.688	NA	No	-0.00564	0.979	NA	No
ENSG00000241288	RP11-379B18.5	lincRNA	0.476	0.0809	0.242	No	0.346	0.286	0.436	No
ENSG00000248787	RP11-666A20.4	lincRNA	0.225	0.256	0.499	No	0.231	0.517	0.663	No
ENSG00000250934	RP11-71E19.1	lincRNA	0.524	0.0672	0.214	No	0.575	0.148	0.266	No
ENSG00000251448	RP11-71E19.2	lincRNA	0.5	0.0467	0.166	No	0.71	0.095	0.188	No
ENSG00000239921	RP11-59J16.1	lincRNA	-0.0569	0.646	NA	No	-0.135	0.712	NA	No
ENSG00000240562	RP11-59J16.2	lincRNA	-0.0132	0.849	NA	No	-0.0982	0.83	NA	No
ENSG00000261159	RP11-723O4.9	lincRNA	0.418	0.0131	NA	No	0.107	0.696	NA	No
ENSG00000273437	RP11-434H6.7	lincRNA	0.195	0.387	0.632	No	-0.469	0.183	0.313	No
ENSG00000248243	RP11-93K22.13	lincRNA	-0.0522	0.571	NA	No	-0.0516	0.788	NA	No
ENSG00000249846	RP11-77P16.4	lincRNA	0.0982	0.637	0.82	No	0.0339	0.925	0.955	No
ENSG00000272832	RP11-91K8.5	lincRNA	0.0399	0.637	NA	No	0.0127	0.922	NA	No
ENSG00000240006	RP11-200A1.1	lincRNA	-0.0518	0.684	NA	No	0.0278	0.92	0.952	No
ENSG00000260633	RP11-375I20.6	lincRNA	0.0385	0.862	0.94	No	-1.08	0.0204	0.0526	No
ENSG00000261763	RP11-442N1.2	lincRNA	-0.0554	0.561	NA	No	-0.12	0.625	NA	No
ENSG00000250543	RP11-442N1.1	lincRNA	-0.0637	0.485	NA	No	-0.0479	0.837	NA	No
ENSG00000261826	RP11-691G17.1	lincRNA	-0.0423	0.76	NA	No	-0.0982	0.83	NA	No
ENSG00000242104	RP11-340E6.1	lincRNA	0.0432	0.725	NA	No	0.0855	0.864	NA	No
ENSG00000272565	RP11-485G4.2	lincRNA	0.493	0.000744	0.00816	No	1.28	2.92e-20	9.17e-19	No
ENSG00000268129	RP11-91G21.1	lincRNA	0.0391	0.845	NA	No	0.18	0.532	NA	No
ENSG00000241679	RP11-80H8.4	lincRNA	0.0973	0.635	0.819	No	0.078	0.823	0.892	No
ENSG00000244358	RP11-88H10.2	lincRNA	-0.049	0.544	NA	No	-0.109	0.602	NA	No
ENSG00000239922	RP11-71N10.1	lincRNA	-0.0477	0.659	0.833	No	0.0321	0.911	0.947	No
ENSG00000243885	RP11-278L15.2	lincRNA	-0.045	0.664	NA	No	-0.157	0.448	NA	No
ENSG00000242791	RP11-651P23.5	lincRNA	0.113	0.574	0.779	No	-0.309	0.384	0.542	No
ENSG00000243321	snoU13	lincRNA	-0.0226	0.773	NA	No	-0.0844	0.642	NA	No
ENSG00000241048	RP11-167H9.5	lincRNA	0.0357	0.774	NA	No	0.0121	0.987	NA	No
ENSG00000244541	RP11-167H9.6	lincRNA	-0.0133	0.881	NA	No	-0.0788	0.682	NA	No
ENSG00000243550	RP11-483E7.1	lincRNA	0.217	0.037	NA	No	0.212	0.29	NA	No
ENSG00000241151	RP11-454C18.1	lincRNA	0.187	0.183	0.409	No	0.191	0.528	0.672	No
ENSG00000239941	RP11-246A10.1	lincRNA	0.191	0.187	NA	No	0.147	0.576	NA	No
ENSG00000244545	RP11-788A4.1	lincRNA	0.0546	0.537	NA	No	0.0475	0.754	NA	No
ENSG00000241220	RP11-292E2.1	lincRNA	0.389	0.0563	0.188	No	0.327	0.338	0.493	No
ENSG00000241912	RP11-292E2.2	lincRNA	0.145	0.401	0.645	No	-0.0126	0.965	0.979	No
ENSG00000243012	RP11-292E2.4	lincRNA	0.105	0.488	0.718	No	-0.0869	0.735	0.832	No
ENSG00000240045	RP11-451G4.2	lincRNA	-0.138	0.267	0.511	No	0.0473	0.874	0.925	No
ENSG00000242790	RP11-451G4.3	lincRNA	-0.0304	0.731	NA	No	-0.0163	0.89	NA	No
ENSG00000240875	LINC00886	lincRNA	0.275	0.146	0.357	No	0.261	0.258	0.405	No
ENSG00000243629	LINC00880	lincRNA	0.0409	0.84	0.93	No	-0.563	0.162	0.285	No
ENSG00000241135	LINC00881	lincRNA	-0.664	0.0175	0.0835	No	-0.877	0.0051	0.0158	No
ENSG00000272087	RP11-379F4.7	lincRNA	-1.36	2.05e-05	0.000463	No	-0.455	0.117	0.222	No
ENSG00000272440	RP11-379F4.6	lincRNA	-1.18	0.0108	0.0592	No	-0.877	0.0505	0.113	No
ENSG00000240567	RP11-3P17.4	lincRNA	-0.162	0.246	0.488	No	-0.0602	0.841	0.903	No
ENSG00000241636	RP11-71H9.2	lincRNA	0.0571	0.67	NA	No	0.628	0.115	0.219	No
ENSG00000241767	RP11-71H9.1	lincRNA	0.263	0.0448	NA	No	0.574	0.0431	0.0991	No
ENSG00000242924	RP11-298O21.6	lincRNA	0.0104	0.965	0.985	No	-0.273	0.399	0.556	No
ENSG00000244214	RP11-298O21.7	lincRNA	0.198	0.375	0.621	No	0.632	0.0272	0.067	No
ENSG00000244706	RP11-298O21.3	lincRNA	-0.161	0.473	0.706	No	0.596	0.0728	0.152	No
ENSG00000240292	RP11-298O21.2	lincRNA	-0.0765	0.724	0.871	No	0.964	0.000171	0.000748	No
ENSG00000244227	RP11-298O21.5	lincRNA	0.151	0.497	0.725	No	1.32	1.78e-05	9.39e-05	No
ENSG00000242268	RP11-368I23.2	lincRNA	-0.0538	0.574	NA	No	0.109	0.71	0.814	No
ENSG00000272797	RP11-368I23.3	lincRNA	-0.0136	0.819	NA	No	0.0801	0.642	NA	No
ENSG00000270141	TERC	lincRNA	0.0145	0.933	0.972	No	1.26	5.34e-13	8.17e-12	No
ENSG00000242578	RP11-469J4.3	lincRNA	-0.0263	0.873	0.947	No	-0.504	0.114	0.217	No
ENSG00000239739	RP11-373E16.4	lincRNA	0.0395	0.845	NA	No	0.114	0.627	NA	No
ENSG00000240497	RP11-185E8.1	lincRNA	-0.0574	0.505	NA	No	-0.0599	0.792	NA	No
ENSG00000223387	RP11-408H1.3	lincRNA	-0.0687	0.674	0.842	No	-1.05	0.0385	0.09	No
ENSG00000223715	RP11-71G7.1	lincRNA	0.0316	0.777	NA	No	-0.273	0.274	NA	No
ENSG00000232461	RP11-644C3.1	lincRNA	0.0699	0.448	NA	No	0.117	0.675	NA	No
ENSG00000228308	RP11-255G21.1	lincRNA	-0.00198	0.98	NA	No	-0.0906	0.643	NA	No
ENSG00000203645	LINC00501	lincRNA	0.471	0.0717	0.223	No	1.15	0.000297	0.00123	No
ENSG00000226782	RP11-706D8.3	lincRNA	0.0886	0.399	NA	No	0.113	0.649	NA	No
ENSG00000228221	LINC00578	lincRNA	0.338	0.0615	0.2	No	0.492	0.153	0.273	No
ENSG00000228561	RP11-114M1.1	lincRNA	0.324	0.0171	NA	No	0.0864	0.864	NA	No
ENSG00000231574	RP11-91K9.1	lincRNA	0.152	0.196	NA	No	0.158	0.457	NA	No
ENSG00000225790	RP11-2L8.1	lincRNA	0.037	0.845	NA	No	0.0864	0.864	NA	No
ENSG00000223930	RP11-33A14.1	lincRNA	0.884	0.00473	0.0328	No	0.544	0.111	0.213	No
ENSG00000229102	RP11-360P21.2	lincRNA	0.0394	0.737	NA	No	-0.047	0.824	NA	No
ENSG00000273190	RP11-255C15.4	lincRNA	-0.39	0.133	0.336	No	0.486	0.144	0.261	No
ENSG00000260743	RP11-255C15.3	lincRNA	-0.413	0.118	0.311	No	-0.521	0.125	0.233	No
ENSG00000269728	RP11-145M9.4	lincRNA	0.113	0.522	0.744	No	1.43	2.87e-06	1.72e-05	No
ENSG00000270178	RP11-494H4.3	lincRNA	-0.0873	0.468	0.701	No	-0.0973	0.756	0.847	No
ENSG00000241696	RP11-420J11.2	lincRNA	-1.45e-05	1	NA	No	-0.0691	0.724	NA	No
ENSG00000239774	RP11-496B10.3	lincRNA	0.349	0.0804	0.241	No	0.563	0.127	0.237	No
ENSG00000239381	RP11-4B14.3	lincRNA	0.047	0.585	NA	No	0.125	0.665	NA	No
ENSG00000260377	RP11-646E18.4	lincRNA	0.0332	0.936	NA	No	0.0619	0.956	NA	No
ENSG00000273181	RP11-778D9.13	lincRNA	0.0691	0.446	NA	No	0.595	0.0533	0.118	No
ENSG00000272970	RP11-329B9.4	lincRNA	0.336	0.154	0.369	No	0.467	0.223	0.363	No
ENSG00000273403	RP11-329B9.3	lincRNA	0.209	0.231	0.469	No	0.0981	0.708	0.813	No
ENSG00000272922	RP11-329B9.5	lincRNA	0.0369	0.845	NA	No	0.109	0.685	NA	No
ENSG00000229433	RP11-329B9.1	lincRNA	0.0234	0.972	NA	No	0.1	0.775	NA	No
ENSG00000232233	RP11-573D15.2	lincRNA	-0.0652	0.689	0.851	No	-0.398	0.184	0.314	No
ENSG00000224049	RP11-30O15.1	lincRNA	-0.0558	0.646	NA	No	-0.133	0.712	NA	No
ENSG00000224187	RP11-132N15.3	lincRNA	-0.488	0.0626	0.203	No	-0.351	0.33	0.486	No
ENSG00000225058	RP11-132N15.1	lincRNA	0.0703	0.444	NA	No	0.0388	0.89	NA	No
ENSG00000236412	RP11-132N15.2	lincRNA	-0.0446	0.76	NA	No	0.00872	0.987	NA	No
ENSG00000234238	RP11-430L16.1	lincRNA	0.0419	0.748	NA	No	0.0623	0.956	NA	No
ENSG00000234076	TPRG1-AS1	lincRNA	0.0926	0.651	0.829	No	0.19	0.591	0.722	No
ENSG00000223812	RP11-197K6.1	lincRNA	0.122	0.345	NA	No	0.604	0.11	0.211	No
ENSG00000232353	RP11-655G22.1	lincRNA	0.0315	0.936	NA	No	0.0864	0.864	NA	No
ENSG00000232130	RP11-143P4.2	lincRNA	-0.0663	0.407	NA	No	-0.161	0.463	NA	No
ENSG00000214146	RP11-699L21.1	lincRNA	0.112	0.476	0.708	No	0.122	0.688	0.799	No
ENSG00000238043	RP11-699L21.2	lincRNA	0.0386	0.845	NA	No	0.0858	0.864	NA	No
ENSG00000225742	RP11-513G11.4	lincRNA	-0.0569	0.646	NA	No	-0.0454	0.881	NA	No
ENSG00000214145	LINC00887	lincRNA	-0.127	0.308	NA	No	-0.386	0.14	NA	No
ENSG00000272707	RP11-534C12.1	lincRNA	-0.327	0.115	0.306	No	-0.755	0.0873	0.176	No
ENSG00000237222	AC090505.6	lincRNA	-0.00712	0.944	NA	No	0.12	0.658	0.777	No
ENSG00000272792	RP11-141C7.4	lincRNA	-0.00657	0.957	NA	No	-0.102	0.643	NA	No
ENSG00000229178	AC069513.4	lincRNA	0.0576	0.674	NA	No	0.0479	0.862	0.917	No
ENSG00000242086	LINC00969	lincRNA	-0.148	0.407	0.651	No	0.0204	0.923	0.954	No
ENSG00000260261	RP11-480A16.1	lincRNA	0.293	0.194	0.424	No	-0.576	0.0587	0.128	No
ENSG00000224652	LINC00885	lincRNA	-0.015	0.819	NA	No	-0.128	0.712	NA	No
ENSG00000270170	NCBP2-AS2	lincRNA	-0.457	0.0311	0.125	No	0.562	0.00566	0.0173	No
ENSG00000235126	AC128709.3	lincRNA	-0.0634	0.458	NA	No	-0.108	0.615	NA	No
ENSG00000229912	AC128709.4	lincRNA	0.034	0.725	NA	No	-0.0972	0.83	NA	No
ENSG00000273308	RP11-496H1.2	lincRNA	0.0406	0.645	NA	No	-0.157	0.507	NA	No
ENSG00000236833	AC024560.2	lincRNA	0.0418	0.75	NA	No	0.0877	0.864	NA	No
ENSG00000273375	RP11-803P9.1	lincRNA	-0.355	0.161	0.379	No	-0.236	0.474	0.625	No
ENSG00000236438	FAM157A	lincRNA	0.273	0.216	0.453	No	-0.131	0.671	0.786	No
ENSG00000250312	ZNF718	lincRNA	0.0972	0.574	0.779	No	0.844	1.87e-06	1.15e-05	No
ENSG00000272885	RP11-2H3.6	lincRNA	-0.0193	0.884	0.952	No	0.482	0.21	0.347	No
ENSG00000260262	RP11-440L14.3	lincRNA	0.0288	0.869	0.945	No	-0.372	0.241	0.385	No
ENSG00000250259	RP11-460I19.2	lincRNA	-0.0674	0.432	NA	No	-0.0338	0.871	NA	No
ENSG00000272783	RP13-1016M1.2	lincRNA	-0.323	0.167	0.388	No	-0.626	0.126	0.234	No
ENSG00000244459	RP11-1398P2.1	lincRNA	-0.0261	0.794	NA	No	0.174	0.501	0.649	No
ENSG00000270195	RP11-572O17.1	lincRNA	1.08	0.00548	0.0366	No	-0.282	0.438	0.592	No
ENSG00000206113	RP11-503N18.1	lincRNA	0.121	0.244	NA	No	-0.0413	0.89	NA	No
ENSG00000270090	RP11-529E10.7	lincRNA	-0.0558	0.646	NA	No	-0.133	0.712	NA	No
ENSG00000248516	RP11-265O12.1	lincRNA	0.0212	0.884	NA	No	-0.0366	0.878	NA	No
ENSG00000273396	RP11-326I19.3	lincRNA	0.0131	0.965	NA	No	-0.0972	0.83	NA	No
ENSG00000249896	RP11-586D19.1	lincRNA	0.319	0.0624	0.202	No	-0.251	0.3	NA	No
ENSG00000251580	RP11-539L10.3	lincRNA	0.201	0.381	0.627	No	1.15	0.00692	0.0206	No
ENSG00000170846	AC093323.3	lincRNA	0.234	0.181	0.407	No	0.82	9.94e-07	6.43e-06	No
ENSG00000249145	RP11-774O3.2	lincRNA	-0.0738	0.574	NA	No	-0.371	0.183	NA	No
ENSG00000251615	RP11-774O3.3	lincRNA	-0.152	0.451	0.687	No	-0.571	0.0343	0.0815	No
ENSG00000205959	RP11-689P11.2	lincRNA	0.259	0.276	0.522	No	-0.363	0.257	0.403	No
ENSG00000251152	RP11-281P23.1	lincRNA	-0.174	0.342	0.591	No	-0.0689	0.834	0.899	No
ENSG00000249631	RP11-281P23.2	lincRNA	0.0772	0.712	0.865	No	0.768	0.0544	0.12	No
ENSG00000248300	RP11-74M11.2	lincRNA	-0.0653	0.727	0.873	No	0.212	0.542	0.684	No
ENSG00000248262	RP11-1J7.1	lincRNA	0.103	0.309	NA	No	0.099	0.775	NA	No
ENSG00000251210	RP11-168E17.1	lincRNA	0.227	0.279	0.525	No	1.23	0.0123	0.0342	No
ENSG00000250371	RP11-22A3.2	lincRNA	-0.53	0.0483	0.17	No	-0.117	0.696	0.805	No
ENSG00000250098	RP11-22A3.1	lincRNA	-0.096	0.618	0.808	No	-0.0475	0.889	0.934	No
ENSG00000246095	LINC01096	lincRNA	0.0346	0.936	NA	No	0.0918	0.864	NA	No
ENSG00000250634	RP11-341G5.1	lincRNA	0.0354	0.854	0.937	No	-0.0868	0.797	0.875	No
ENSG00000250497	AC007126.1	lincRNA	-0.337	0.179	0.403	No	0.226	0.508	0.655	No
ENSG00000248698	LINC01085	lincRNA	-0.000185	0.998	NA	No	0.463	0.176	0.303	No
ENSG00000251412	AC006296.1	lincRNA	-0.0327	0.731	NA	No	-0.13	0.712	NA	No
ENSG00000248360	LINC00504	lincRNA	0.482	0.0791	0.238	No	0.651	0.11	0.212	No
ENSG00000247624	CPEB2-AS1	lincRNA	-0.00915	0.965	0.986	No	0.168	0.614	0.742	No
ENSG00000250819	RP11-576E20.1	lincRNA	0.0419	0.748	NA	No	0.0858	0.864	NA	No
ENSG00000248515	RP11-608O21.1	lincRNA	0.0235	0.972	NA	No	0.0855	0.864	NA	No
ENSG00000249547	RP11-453O5.1	lincRNA	0.00472	0.973	NA	No	-0.0283	0.89	NA	No
ENSG00000251292	RP11-380P13.2	lincRNA	-0.0795	0.365	NA	No	-0.0404	0.831	NA	No
ENSG00000261121	RP11-496D24.2	lincRNA	-0.0569	0.646	NA	No	-0.0292	0.89	NA	No
ENSG00000271172	RP11-660M5.1	lincRNA	0.365	0.064	0.206	No	0.29	0.32	0.475	No
ENSG00000251009	RP13-494C23.1	lincRNA	-0.0361	NA	NA	No	-0.26	NA	NA	No
ENSG00000249699	RP11-415C15.2	lincRNA	0.00603	0.99	NA	No	0.0203	0.938	NA	No
ENSG00000250064	RP11-123O22.1	lincRNA	-0.036	0.678	NA	No	0.175	0.46	NA	No
ENSG00000249228	RP11-769N22.1	lincRNA	-0.0545	0.646	NA	No	-0.128	0.712	NA	No
ENSG00000251182	RP11-617I14.1	lincRNA	0.0285	0.822	NA	No	0.162	0.492	NA	No
ENSG00000251129	RP11-734I18.1	lincRNA	-0.0458	NA	NA	No	0.56	0.0676	0.143	No
ENSG00000250954	RP11-79E3.3	lincRNA	-0.181	0.0728	NA	No	-0.422	0.121	0.229	No
ENSG00000250723	RP11-79E3.2	lincRNA	0.0332	0.936	NA	No	0.135	0.605	NA	No
ENSG00000248215	RP11-722M1.1	lincRNA	0.0315	0.936	NA	No	0.0864	0.864	NA	No
ENSG00000248227	RP11-83C7.1	lincRNA	-0.0322	0.723	NA	No	-0.15	0.573	NA	No
ENSG00000249534	RP11-83C7.2	lincRNA	0.0315	0.936	NA	No	0.111	0.671	NA	No
ENSG00000271958	RP11-617D20.2	lincRNA	0.00337	0.941	NA	No	0.0477	0.889	NA	No
ENSG00000249685	RP11-360F5.3	lincRNA	-0.0236	0.911	0.963	No	-0.482	0.2	0.334	No
ENSG00000255458	RP11-539G18.2	lincRNA	0.196	0.396	0.641	No	0.226	0.493	0.642	No
ENSG00000272862	RP11-814H16.2	lincRNA	-0.00929	0.946	NA	No	0.307	0.324	0.479	No
ENSG00000251517	RP11-109E24.1	lincRNA	0.0711	0.288	NA	No	0.0855	0.864	NA	No
ENSG00000251350	RP11-328N19.1	lincRNA	0.0367	0.814	0.918	No	0.559	0.156	0.277	No
ENSG00000248744	RP11-362I1.1	lincRNA	0.0368	0.845	NA	No	0.0634	0.956	NA	No
ENSG00000259959	RP11-121C2.2	lincRNA	0.111	0.592	0.791	No	0.0669	0.761	0.85	No
ENSG00000272576	RP11-365H22.2	lincRNA	0.0284	0.892	0.955	No	1.03	0.00534	0.0164	No
ENSG00000251040	RP11-535C7.1	lincRNA	0.0388	0.845	NA	No	0.0654	0.956	NA	No
ENSG00000248866	USP46-AS1	lincRNA	0.265	0.224	0.462	No	0.924	0.00106	0.00392	No
ENSG00000260120	RP11-177B4.2	lincRNA	0.112	0.409	0.653	No	0.0139	0.954	0.973	No
ENSG00000250302	RP11-752D24.3	lincRNA	0.00855	0.918	NA	No	-0.0312	0.89	NA	No
ENSG00000272650	RP11-571I18.4	lincRNA	0.00792	0.973	0.989	No	0.858	0.0118	0.0328	No
ENSG00000251256	RP11-273B19.1	lincRNA	-0.0537	0.646	NA	No	0.0363	0.884	NA	No
ENSG00000273257	RP11-177J6.1	lincRNA	0.0284	0.855	0.937	No	0.229	0.453	0.606	No
ENSG00000269921	RP11-646I6.5	lincRNA	-0.296	0.224	0.462	No	-0.238	0.492	0.641	No
ENSG00000270147	RP11-646I6.6	lincRNA	0.0347	0.839	0.93	No	0.551	0.164	0.287	No
ENSG00000270109	RP11-393M11.2	lincRNA	0.225	0.328	0.577	No	-0.0242	0.943	0.966	No
ENSG00000269949	RP11-738E22.3	lincRNA	0.0757	0.678	0.844	No	0.00173	0.997	0.998	No
ENSG00000250192	RP11-300M6.1	lincRNA	0.11	0.321	NA	No	0.00213	0.987	NA	No
ENSG00000248505	RP11-319E12.1	lincRNA	-0.0105	0.849	NA	No	0.157	0.506	NA	No
ENSG00000251459	RP11-319E12.2	lincRNA	-0.407	0.0628	0.203	No	0.284	0.429	0.585	No
ENSG00000205682	RP11-798L4.1	lincRNA	0.222	0.342	0.591	No	-0.597	0.124	0.231	No
ENSG00000250775	RP11-12K22.1	lincRNA	1.37	0.00226	0.019	No	0.762	0.0764	0.158	No
ENSG00000250125	RP11-707A18.1	lincRNA	0.123	0.51	0.735	No	0.218	0.484	0.634	No
ENSG00000250846	RP11-807H7.1	lincRNA	-0.0609	0.55	NA	No	-0.0659	0.757	NA	No
ENSG00000248479	RP11-807H7.2	lincRNA	-0.0573	0.646	NA	No	-0.136	0.712	NA	No
ENSG00000250075	RP11-584P21.2	lincRNA	0.727	0.0238	0.104	No	0.462	0.189	0.321	No
ENSG00000272859	RP11-352E8.2	lincRNA	0.0617	0.627	NA	No	0.493	0.144	0.26	No
ENSG00000228277	AC112518.3	lincRNA	-0.0573	0.646	NA	No	-0.136	0.712	NA	No
ENSG00000251185	RP11-542G1.1	lincRNA	-0.0558	0.646	NA	No	-0.133	0.712	NA	No
ENSG00000251454	RP11-542G1.2	lincRNA	-0.00432	0.91	NA	No	0.0158	0.938	NA	No
ENSG00000248646	RP11-567N4.2	lincRNA	0.0431	0.725	NA	No	0.0855	0.864	NA	No
ENSG00000249036	RP11-625I7.1	lincRNA	0.293	0.0828	0.245	No	0.0823	0.736	NA	No
ENSG00000251442	LINC01094	lincRNA	0.236	0.313	0.562	No	0.615	0.102	0.199	No
ENSG00000250334	LINC00989	lincRNA	0.0879	0.693	0.853	No	1.15	0.00207	0.00709	No
ENSG00000248408	RP11-452C8.1	lincRNA	-0.011	0.936	NA	No	-0.255	0.33	NA	No
ENSG00000251321	PCAT4	lincRNA	0.0466	0.602	NA	No	0.325	0.173	NA	No
ENSG00000250057	RP11-576N17.5	lincRNA	0.287	0.0441	0.159	No	0.45	0.148	0.265	No
ENSG00000272856	RP11-710E1.2	lincRNA	0.154	0.464	0.698	No	0.439	0.241	0.384	No
ENSG00000271359	RP11-84C13.1	lincRNA	0.225	0.315	0.563	No	-0.203	0.5	0.648	No
ENSG00000270720	RP11-84C13.2	lincRNA	0.47	0.0105	0.0583	No	0.448	0.129	0.24	No
ENSG00000246541	RP11-363G15.2	lincRNA	0.00532	0.96	NA	No	-0.133	0.712	NA	No
ENSG00000249951	RP11-554D13.1	lincRNA	-0.219	0.294	0.542	No	-0.697	0.104	0.202	No
ENSG00000249599	RP11-168E14.1	lincRNA	-0.0854	0.338	NA	No	-0.177	0.421	NA	No
ENSG00000248510	RP11-145G20.1	lincRNA	0.0242	0.972	NA	No	0.0667	0.956	NA	No
ENSG00000272777	RP11-571L19.8	lincRNA	0.0549	0.776	0.898	No	0.308	0.173	0.3	No
ENSG00000248740	RP11-328K4.1	lincRNA	0.0222	0.972	NA	No	0.0617	0.956	NA	No
ENSG00000250670	AC004063.1	lincRNA	-0.0943	0.513	NA	No	-0.0936	0.762	0.851	No
ENSG00000248242	RP11-556I14.2	lincRNA	0.0265	0.831	NA	No	0.0681	0.772	0.858	No
ENSG00000248373	RP11-556I14.1	lincRNA	0.0331	0.936	NA	No	0.341	0.219	NA	No
ENSG00000251259	AC004069.2	lincRNA	0.559	0.0569	0.19	No	0.125	0.719	0.821	No
ENSG00000250298	GIMD1	lincRNA	0.0249	0.972	NA	No	0.112	0.653	NA	No
ENSG00000234492	RPL34-AS1	lincRNA	0.27	0.242	0.483	No	0.759	0.0176	0.0464	No
ENSG00000246774	AC004051.2	lincRNA	0.107	0.364	NA	No	0.49	0.14	0.255	No
ENSG00000272795	RP11-602N24.3	lincRNA	0.0716	0.536	NA	No	-0.0388	0.85	NA	No
ENSG00000249519	RP11-777N19.1	lincRNA	0.0346	0.936	NA	No	0.19	0.378	NA	No
ENSG00000248432	RP11-269F21.2	lincRNA	0.0346	0.936	NA	No	0.0902	0.864	NA	No
ENSG00000249815	RP11-269F21.3	lincRNA	0.0599	0.56	NA	No	0.375	0.181	NA	No
ENSG00000272567	RP11-73K9.3	lincRNA	-0.011	0.948	0.979	No	0.368	0.319	0.474	No
ENSG00000250046	RP11-148B6.2	lincRNA	-0.385	0.132	0.334	No	-0.206	0.502	0.65	No
ENSG00000269893	SNHG8	lincRNA	-0.566	0.01	0.0566	No	0.591	0.015	0.0404	No
ENSG00000260404	RP11-384K6.6	lincRNA	0.231	0.211	0.446	No	-0.654	0.00464	0.0145	No
ENSG00000249356	RP11-21I10.2	lincRNA	-0.301	0.174	0.399	No	-0.0896	0.723	0.824	No
ENSG00000250950	RP11-33B1.3	lincRNA	0.133	0.535	0.753	No	-0.209	0.482	0.633	No
ENSG00000250392	RP11-700N1.1	lincRNA	0.197	0.361	0.608	No	1.08	4.01e-05	0.000197	No
ENSG00000249409	RP11-501E14.1	lincRNA	0.000411	1	1	No	-0.0196	0.953	0.973	No
ENSG00000250344	RP11-647P12.1	lincRNA	-0.0419	0.636	NA	No	-0.127	0.505	NA	No
ENSG00000249125	RP11-381N20.2	lincRNA	0.0471	0.585	NA	No	0.157	0.502	NA	No
ENSG00000251526	RP11-381N20.1	lincRNA	0.0649	0.665	NA	No	0.239	0.456	0.609	No
ENSG00000249464	LINC01091	lincRNA	-0.224	0.338	0.587	No	0.24	0.452	0.605	No
ENSG00000226655	AC096732.2	lincRNA	0.0703	0.592	0.791	No	0.363	0.269	0.418	No
ENSG00000249837	CTD-2325B11.1	lincRNA	-0.0356	0.74	NA	No	0.377	0.271	0.42	No
ENSG00000261083	RP11-93I21.3	lincRNA	-0.145	0.515	0.739	No	0.337	0.333	0.488	No
ENSG00000250945	RP11-810P8.1	lincRNA	0.0346	0.936	NA	No	0.108	0.683	NA	No
ENSG00000248491	RP11-125O18.1	lincRNA	0.083	0.295	NA	No	-0.00443	0.979	NA	No
ENSG00000251432	RP11-420A23.1	lincRNA	0.449	0.0818	0.243	No	0.716	0.02	0.0517	No
ENSG00000273077	RP11-130C6.1	lincRNA	0.101	0.641	0.822	No	-0.773	0.0789	0.162	No
ENSG00000248187	RP11-184M15.1	lincRNA	-0.00969	0.953	0.98	No	-0.291	0.38	0.537	No
ENSG00000248802	RP11-184M15.2	lincRNA	0.0731	0.66	0.833	No	-0.084	0.789	0.869	No
ENSG00000249618	RP11-422J15.1	lincRNA	0.0418	0.75	NA	No	0.0985	0.775	NA	No
ENSG00000251676	RP11-614F17.2	lincRNA	-0.032	0.729	NA	No	0.133	0.633	0.757	No
ENSG00000251555	RP11-745L13.2	lincRNA	-0.0617	0.683	0.848	No	-0.0811	0.805	0.879	No
ENSG00000251598	RP11-789C2.1	lincRNA	-0.0359	0.66	NA	No	-0.158	0.456	NA	No
ENSG00000249463	RP11-1E22.1	lincRNA	0.0317	0.936	NA	No	0.113	0.642	NA	No
ENSG00000250241	RP11-9G1.3	lincRNA	0.0126	0.842	NA	No	-0.0252	0.89	NA	No
ENSG00000251388	RP11-427M20.1	lincRNA	-0.146	0.515	0.739	No	0.0967	0.782	0.864	No
ENSG00000248869	RP11-138I17.1	lincRNA	-0.0424	0.823	0.923	No	0.826	0.0627	0.135	No
ENSG00000250341	RP11-785F11.1	lincRNA	-0.0157	0.904	0.96	No	0.124	0.636	0.759	No
ENSG00000251632	RP11-714L20.1	lincRNA	-0.00354	0.977	0.991	No	0.188	0.563	0.7	No
ENSG00000250126	RP13-884E18.2	lincRNA	0.249	0.0377	NA	No	0.911	0.0295	0.0719	No
ENSG00000248307	LINC00616	lincRNA	-0.0579	0.54	NA	No	-0.11	0.618	0.745	No
ENSG00000249091	RP11-733C7.1	lincRNA	-0.00391	0.977	NA	No	-0.0489	0.869	NA	No
ENSG00000248397	LINC00498	lincRNA	-0.0442	0.76	NA	No	0.0045	0.987	NA	No
ENSG00000251372	LINC00499	lincRNA	-0.0362	0.733	NA	No	0.0187	0.942	NA	No
ENSG00000249381	LINC00500	lincRNA	-0.0559	0.467	NA	No	-0.0949	0.606	NA	No
ENSG00000250977	RP11-173E2.2	lincRNA	-0.0843	0.379	NA	No	-0.243	0.214	NA	No
ENSG00000250501	RP11-98O2.1	lincRNA	-0.165	0.137	NA	No	-0.274	0.356	0.513	No
ENSG00000250577	RP11-577B7.1	lincRNA	-0.0838	0.275	NA	No	-0.145	0.52	NA	No
ENSG00000261268	RP11-308D13.3	lincRNA	-0.0312	0.683	NA	No	-0.0479	0.772	NA	No
ENSG00000273472	RP11-102N12.3	lincRNA	-0.0668	0.735	0.877	No	-0.345	0.193	0.326	No
ENSG00000248810	RP11-362F19.1	lincRNA	0.265	0.252	0.494	No	0.337	0.352	0.508	No
ENSG00000272632	RP11-362F19.3	lincRNA	0.334	0.173	0.396	No	1.06	0.0152	0.041	No
ENSG00000250141	RP11-208N20.1	lincRNA	0.0406	0.63	NA	No	0.117	0.519	NA	No
ENSG00000251248	RP11-223C24.2	lincRNA	0.126	0.575	0.78	No	0.0708	0.837	0.901	No
ENSG00000249806	RP11-223C24.1	lincRNA	-0.0943	0.668	0.838	No	-0.712	0.0382	0.0893	No
ENSG00000250969	RP11-364L4.3	lincRNA	-0.0423	0.76	NA	No	0.0131	0.987	NA	No
ENSG00000251600	RP11-673E1.1	lincRNA	0.0652	0.761	0.89	No	0.785	0.0582	0.127	No
ENSG00000261129	RP11-361D14.2	lincRNA	0.0411	0.767	NA	No	0.208	0.321	NA	No
ENSG00000250406	RP13-539F13.3	lincRNA	-0.0999	0.454	0.69	No	-0.173	0.599	0.729	No
ENSG00000272727	RP11-142A22.4	lincRNA	0.126	0.199	NA	No	0.523	0.0991	0.194	No
ENSG00000260303	RP11-203B7.2	lincRNA	0.0399	0.598	NA	No	-0.136	0.712	NA	No
ENSG00000248346	RP11-292D4.1	lincRNA	0.0779	0.49	NA	No	0.0211	0.927	NA	No
ENSG00000260090	RP11-292D4.3	lincRNA	0.0216	0.803	NA	No	0.0157	0.93	NA	No
ENSG00000251688	RP11-752L20.5	lincRNA	-0.0829	0.441	NA	No	-0.145	0.556	0.695	No
ENSG00000250357	RP11-503L19.1	lincRNA	0.35	0.142	0.351	No	0.57	0.153	0.273	No
ENSG00000249752	RP11-563M4.1	lincRNA	-0.283	0.151	0.364	No	0.0666	0.849	0.908	No
ENSG00000250252	RP11-342A1.1	lincRNA	0.214	0.0882	NA	No	0.165	0.469	NA	No
ENSG00000248210	RP11-24I21.1	lincRNA	0.0684	0.649	0.827	No	0.574	0.136	0.249	No
ENSG00000234828	RP11-526A4.1	lincRNA	-0.00462	0.959	NA	No	-0.161	0.463	NA	No
ENSG00000270265	RP11-731D1.4	lincRNA	-0.191	0.358	0.605	No	-0.876	0.0376	0.0883	No
ENSG00000251611	RP11-610P16.1	lincRNA	0.0729	0.679	0.845	No	-0.114	0.739	0.835	No
ENSG00000249184	RP11-424M21.1	lincRNA	-0.544	0.0593	0.195	No	-0.38	0.306	0.459	No
ENSG00000249708	RP11-503L23.1	lincRNA	0.0317	0.936	NA	No	0.0877	0.864	NA	No
ENSG00000248991	RP11-73G16.2	lincRNA	-0.0236	0.79	NA	No	-0.0691	0.678	NA	No
ENSG00000245954	RP11-18H21.1	lincRNA	1.19	0.0103	0.0574	No	-0.326	0.342	0.498	No
ENSG00000251377	RP11-18H21.3	lincRNA	0.589	0.0134	0.0694	No	0.109	0.604	NA	No
ENSG00000270302	RP11-461L13.4	lincRNA	-0.0363	0.81	NA	No	-0.151	0.502	NA	No
ENSG00000270883	RP11-461L13.5	lincRNA	-0.162	0.463	0.698	No	-0.882	0.0475	0.107	No
ENSG00000270750	RP11-461L13.3	lincRNA	-0.476	0.073	0.226	No	-0.119	0.711	0.815	No
ENSG00000268471	MIR4453	lincRNA	0.278	0.175	0.399	No	0.185	0.438	0.592	No
ENSG00000251244	RP13-487K5.1	lincRNA	0.985	0.00564	0.0373	No	0.489	0.191	0.324	No
ENSG00000234111	RP11-364P22.1	lincRNA	0.15	0.098	NA	No	0.107	0.699	NA	No
ENSG00000249275	RP11-364P22.2	lincRNA	0.0315	0.936	NA	No	0.0855	0.864	NA	No
ENSG00000250488	RP11-6C14.1	lincRNA	-0.0545	0.646	NA	No	0.0617	0.763	NA	No
ENSG00000249425	RP11-502M1.2	lincRNA	0.0403	0.782	NA	No	0.0864	0.864	NA	No
ENSG00000248431	AC005150.1	lincRNA	-0.0324	0.876	0.948	No	0.55	0.154	0.273	No
ENSG00000273449	RP11-218F10.3	lincRNA	0.351	0.144	0.354	No	0.446	0.118	0.223	No
ENSG00000273097	RP11-219C20.3	lincRNA	-0.0399	0.61	NA	No	0.319	0.25	0.394	No
ENSG00000249500	RP11-340B18.1	lincRNA	-0.0637	0.485	NA	No	-0.153	0.547	NA	No
ENSG00000261646	RP11-489G11.3	lincRNA	0.777	0.0222	0.099	No	0.745	0.0422	0.0973	No
ENSG00000261672	RP11-475B2.1	lincRNA	-0.126	0.571	0.777	No	0.564	0.11	0.211	No
ENSG00000250043	RP11-161D15.2	lincRNA	-0.0894	0.533	0.752	No	-0.07	0.811	0.883	No
ENSG00000250708	RP11-161D15.1	lincRNA	-0.111	0.547	0.761	No	0.167	0.627	0.752	No
ENSG00000251216	RP11-161D15.3	lincRNA	-0.0966	0.598	0.795	No	-0.0347	0.914	0.949	No
ENSG00000248174	RP11-148L24.1	lincRNA	0.177	0.434	0.674	No	0.22	0.524	0.669	No
ENSG00000250957	RP11-248N22.1	lincRNA	-0.0707	0.712	0.865	No	0.588	0.143	0.259	No
ENSG00000251213	RP11-248N22.2	lincRNA	-0.00638	0.937	NA	No	-0.0549	0.772	NA	No
ENSG00000249875	RP11-51M24.1	lincRNA	-0.047	0.582	NA	No	0.0496	0.777	NA	No
ENSG00000250596	RP11-440I14.2	lincRNA	-0.0118	0.819	NA	No	0.0375	0.91	NA	No
ENSG00000251416	RP11-140M13.1	lincRNA	0.0235	0.972	NA	No	0.273	0.263	NA	No
ENSG00000251504	LINC01099	lincRNA	0.0197	0.914	0.964	No	0.815	0.0528	0.117	No
ENSG00000249460	RP11-665C14.2	lincRNA	-0.273	0.0965	0.272	No	0.0751	0.828	0.895	No
ENSG00000251336	RP11-540E16.2	lincRNA	0.038	0.845	NA	No	0.0858	0.864	NA	No
ENSG00000272646	RP11-188P17.2	lincRNA	0.0104	0.944	0.977	No	0.0839	0.79	0.87	No
ENSG00000273180	RP11-335L23.4	lincRNA	0.0332	0.936	NA	No	0.0851	0.864	NA	No
ENSG00000251359	WWC2-AS2	lincRNA	0.683	0.0166	0.0804	No	0.801	0.0152	0.041	No
ENSG00000272744	RP11-367N14.3	lincRNA	-0.116	0.503	0.73	No	-0.141	0.666	0.782	No
ENSG00000180712	RP11-290F5.2	lincRNA	-0.424	0.1	0.279	No	-1.42	0.000411	0.00166	No
ENSG00000271646	RP11-326I11.3	lincRNA	0.305	0.18	0.406	No	-0.135	0.629	0.753	No
ENSG00000254233	RP11-242J7.1	lincRNA	0.00737	0.958	0.983	No	-0.391	0.213	0.35	No
ENSG00000251230	RP11-701P16.5	lincRNA	0.103	0.511	0.736	No	-0.362	0.194	0.327	No
ENSG00000249173	LINC01093	lincRNA	-0.0527	0.537	NA	No	-0.159	0.488	NA	No
ENSG00000250754	RP11-386B13.3	lincRNA	-0.0137	0.849	NA	No	-0.101	0.83	NA	No
ENSG00000235149	RP11-45I20.1	lincRNA	-0.0521	0.552	NA	No	0.0546	0.808	NA	No
ENSG00000272218	RP11-11N5.3	lincRNA	-0.0278	0.826	NA	No	0.238	0.448	0.602	No
ENSG00000249742	RP11-217E13.1	lincRNA	0.232	0.179	0.404	No	0.182	0.428	0.584	No
ENSG00000250971	RP11-696F12.1	lincRNA	0.192	0.108	NA	No	0.403	0.157	0.278	No
ENSG00000250658	RP11-138B4.1	lincRNA	0.121	0.207	0.44	No	0.102	0.66	0.778	No
ENSG00000250042	RP11-91J3.2	lincRNA	0.0812	0.316	NA	No	0.0557	0.728	NA	No
ENSG00000250620	RP11-91J3.3	lincRNA	-0.00393	0.972	0.989	No	0.197	0.519	0.665	No
ENSG00000249378	LINC01060	lincRNA	-0.0435	0.789	0.905	No	-0.231	0.452	0.605	No
ENSG00000251310	RP11-706F1.1	lincRNA	-0.066	0.178	0.403	No	-0.141	0.309	0.462	No
ENSG00000249877	RP11-706F1.2	lincRNA	-0.0272	0.671	0.84	No	-0.0944	0.545	0.686	No
ENSG00000250739	RP11-462G22.1	lincRNA	0.0382	0.845	NA	No	0.376	0.179	NA	No
ENSG00000272566	RP11-462G22.2	lincRNA	-0.0302	0.792	NA	No	0.594	0.116	0.22	No
ENSG00000245685	AF146191.4	lincRNA	0.0108	0.96	0.984	No	-0.374	0.313	0.467	No
ENSG00000250666	RP11-463J17.1	lincRNA	-0.0915	0.393	NA	No	-0.0945	0.723	0.824	No
ENSG00000248949	RP11-661C8.2	lincRNA	0.0403	0.782	NA	No	0.106	0.703	NA	No
ENSG00000272347	RP11-43F13.4	lincRNA	-0.193	0.401	0.645	No	-0.989	0.0281	0.069	No
ENSG00000250584	RP11-325I22.2	lincRNA	-0.0148	0.819	NA	No	-0.128	0.712	NA	No
ENSG00000251532	CTD-2245E15.3	lincRNA	0.175	0.112	NA	No	0.12	0.544	NA	No
ENSG00000271119	CTD-2012J19.3	lincRNA	0.614	0.0216	0.097	No	0.411	0.186	0.317	No
ENSG00000248994	RP11-259O2.1	lincRNA	-0.000116	0.998	0.999	No	-0.236	0.464	0.617	No
ENSG00000248597	RP11-259O2.2	lincRNA	0.0932	0.549	0.762	No	-0.0973	0.709	0.814	No
ENSG00000249731	RP11-259O2.3	lincRNA	0.0279	0.824	NA	No	0.14	0.588	0.72	No
ENSG00000259757	RP11-129I19.2	lincRNA	-0.0642	0.47	NA	No	-0.0768	0.684	NA	No
ENSG00000249994	CTD-2383I20.1	lincRNA	-0.0573	0.646	NA	No	-0.0772	0.8	NA	No
ENSG00000261037	CTC-471C19.1	lincRNA	0.0317	0.936	NA	No	0.092	0.864	NA	No
ENSG00000250490	CTD-2324F15.2	lincRNA	0.0726	0.74	0.879	No	-0.6	0.135	0.248	No
ENSG00000250056	LINC01018	lincRNA	-0.275	0.244	0.485	No	-0.605	0.0727	0.152	No
ENSG00000272520	CTD-2044J15.2	lincRNA	0.185	0.396	0.641	No	0.808	0.000367	0.00149	No
ENSG00000248677	CTD-2044J15.1	lincRNA	-0.0559	0.785	0.903	No	-0.611	0.134	0.246	No
ENSG00000251365	RP11-332J15.3	lincRNA	0.0465	0.604	NA	No	0.0851	0.864	NA	No
ENSG00000272071	RP11-332J15.4	lincRNA	0.0315	0.936	NA	No	0.0858	0.864	NA	No
ENSG00000250974	RP11-122F24.1	lincRNA	0.15	0.261	NA	No	0.52	0.167	0.292	No
ENSG00000245729	RP11-480D4.1	lincRNA	-0.039	0.762	NA	No	-0.0603	0.786	0.867	No
ENSG00000249159	RP11-480D4.2	lincRNA	-0.0983	0.555	0.766	No	0.00201	0.997	0.998	No
ENSG00000272049	RP11-480D4.6	lincRNA	-0.287	0.0989	0.276	No	-0.5	0.192	0.324	No
ENSG00000247516	MIR4458HG	lincRNA	-0.345	0.157	0.374	No	0.421	0.145	0.261	No
ENSG00000249782	RP11-417J1.1	lincRNA	0.0341	0.936	NA	No	0.0654	0.956	NA	No
ENSG00000250198	RP11-143A12.3	lincRNA	0.00536	0.981	NA	No	-0.13	0.712	NA	No
ENSG00000251370	CTD-2201E9.1	lincRNA	-0.325	0.178	0.403	No	-0.0451	0.876	0.926	No
ENSG00000250786	SNHG18	lincRNA	-0.307	0.166	0.386	No	-0.0282	0.898	0.94	No
ENSG00000249781	CTD-2143L24.1	lincRNA	-0.278	0.0864	NA	No	-0.691	0.0876	0.176	No
ENSG00000249807	CTD-2199O4.1	lincRNA	-0.00321	0.9	NA	No	-0.0228	0.89	NA	No
ENSG00000260515	CTD-2199O4.3	lincRNA	-0.0119	0.849	NA	No	-0.0982	0.83	NA	No
ENSG00000272417	CTD-2199O4.6	lincRNA	-0.0255	0.804	NA	No	0.365	0.25	0.395	No
ENSG00000271715	CTD-2256P15.5	lincRNA	0.132	0.356	0.603	No	0.0266	0.928	0.957	No
ENSG00000272016	RP11-215G15.5	lincRNA	0.0601	0.787	0.904	No	-0.307	0.386	0.543	No
ENSG00000272057	CTB-40H15.4	lincRNA	-0.0399	0.63	NA	No	-0.0365	0.882	NA	No
ENSG00000249332	RP1-251I12.1	lincRNA	0.0317	0.936	NA	No	0.115	0.602	NA	No
ENSG00000248486	RP1-137K24.1	lincRNA	0.0473	0.574	NA	No	0.114	0.619	NA	No
ENSG00000248150	RP1-167G20.1	lincRNA	0.144	0.501	0.728	No	0.252	0.476	0.627	No
ENSG00000250415	CTC-461F20.1	lincRNA	0.0609	0.705	0.86	No	-0.228	0.407	0.564	No
ENSG00000249662	RP11-321E2.4	lincRNA	0.0339	0.936	NA	No	0.262	0.294	NA	No
ENSG00000248693	CTD-2023M8.1	lincRNA	1.05	0.0123	0.0651	No	-0.263	0.451	0.605	No
ENSG00000251629	RP11-774D14.1	lincRNA	-0.0121	0.819	NA	No	-0.0253	0.89	NA	No
ENSG00000249359	RP11-374A4.1	lincRNA	0.072	0.566	0.774	No	0.484	0.129	0.239	No
ENSG00000272130	RP11-360I2.1	lincRNA	0.101	0.555	0.766	No	0.671	0.104	0.202	No
ENSG00000251273	RP11-549K20.1	lincRNA	0.0292	0.842	0.931	No	0.375	0.278	0.427	No
ENSG00000245662	RP11-184E9.1	lincRNA	-0.0345	0.768	0.894	No	0.118	0.789	0.87	No
ENSG00000251654	RP11-192H6.2	lincRNA	-0.0415	0.76	NA	No	0.178	0.101	0.197	No
ENSG00000260761	RP11-184E9.2	lincRNA	-0.0639	0.199	0.431	No	0.0128	0.949	0.97	No
ENSG00000249099	RP11-351N6.1	lincRNA	0.0332	0.936	NA	No	0.0902	0.864	NA	No
ENSG00000250337	LINC01021	lincRNA	-0.026	0.864	0.941	No	0.543	0.143	0.259	No
ENSG00000259786	CTD-2118P12.1	lincRNA	-0.0569	0.646	NA	No	-0.135	0.712	NA	No
ENSG00000248813	RP11-5N11.4	lincRNA	0.205	0.329	0.578	No	0.165	0.64	0.762	No
ENSG00000248378	RP11-5N11.5	lincRNA	-0.0877	0.618	0.809	No	0.456	0.229	0.37	No
ENSG00000250164	RP11-5N11.6	lincRNA	0.0853	0.702	0.859	No	-0.98	0.0346	0.0822	No
ENSG00000272086	CTD-2186M15.3	lincRNA	-0.608	0.0154	0.0763	No	-1.08	0.000926	0.00346	No
ENSG00000250697	CTD-2066L21.3	lincRNA	0.204	0.19	0.42	No	0.0505	0.834	0.899	No
ENSG00000248279	CTD-2218G20.2	lincRNA	0.0575	0.711	0.864	No	0.119	0.678	0.792	No
ENSG00000249102	CTD-2066L21.1	lincRNA	0.0707	0.439	NA	No	0.108	0.685	NA	No
ENSG00000251281	CTD-2066L21.2	lincRNA	0.0427	0.643	NA	No	-0.0659	0.8	NA	No
ENSG00000251443	RP11-113I22.1	lincRNA	-0.118	0.497	0.725	No	0.719	0.0907	0.181	No
ENSG00000271874	CTD-2024P10.2	lincRNA	-0.104	0.257	NA	No	-0.179	0.393	NA	No
ENSG00000272103	CTD-2653M23.3	lincRNA	0.0826	0.466	NA	No	0.704	0.0835	0.17	No
ENSG00000248587	GDNF-AS1	lincRNA	0.621	0.0442	0.16	No	1.04	0.0232	0.0587	No
ENSG00000251189	CTD-2196P11.2	lincRNA	-0.0321	0.786	NA	No	-0.0558	0.839	0.902	No
ENSG00000249911	RP11-122C5.1	lincRNA	-0.00277	0.978	NA	No	-0.121	0.559	NA	No
ENSG00000249740	CTD-2127H9.1	lincRNA	-0.0628	0.774	0.897	No	0.155	0.631	0.755	No
ENSG00000271334	CTD-2078B5.2	lincRNA	0.163	0.443	0.681	No	1.1	0.019	0.0496	No
ENSG00000260786	RP11-112L7.1	lincRNA	-0.0573	0.646	NA	No	-0.136	0.712	NA	No
ENSG00000271788	CTD-2201E18.5	lincRNA	-0.199	0.228	NA	No	-0.289	0.388	0.546	No
ENSG00000272382	CTD-2035E11.4	lincRNA	0.964	0.0128	0.0669	No	-0.0724	0.834	0.899	No
ENSG00000272144	CTD-2035E11.5	lincRNA	0.86	0.0101	0.0567	No	0.544	0.149	0.267	No
ENSG00000249203	RP11-473L15.3	lincRNA	0.0103	0.921	NA	No	-0.0445	0.834	NA	No
ENSG00000250418	RP11-503D12.1	lincRNA	-0.0415	0.76	NA	No	-0.0207	0.921	NA	No
ENSG00000248779	RP11-53O19.2	lincRNA	0.0672	0.731	0.875	No	0.365	0.324	0.478	No
ENSG00000272335	RP11-53O19.3	lincRNA	-0.00136	0.992	0.997	No	1.06	3.37e-06	2e-05	No
ENSG00000249405	RP11-317O24.1	lincRNA	0.149	0.208	NA	No	-0.0577	0.8	NA	No
ENSG00000251573	CTD-2089N3.2	lincRNA	-0.0173	0.819	NA	No	-0.136	0.712	NA	No
ENSG00000250447	CTD-2081C10.1	lincRNA	-0.0127	0.918	NA	No	-0.076	0.748	NA	No
ENSG00000272416	CTD-2081C10.7	lincRNA	-0.178	0.429	0.67	No	0.36	0.308	0.461	No
ENSG00000249069	LINC01033	lincRNA	-0.087	0.508	NA	No	-0.154	0.562	0.7	No
ENSG00000228650	AC008940.1	lincRNA	0.0501	0.658	NA	No	-0.157	0.484	NA	No
ENSG00000249584	RP11-478P10.1	lincRNA	-0.0432	0.616	NA	No	0.00129	0.994	NA	No
ENSG00000248132	CTD-2037L6.2	lincRNA	-0.122	0.312	0.561	No	-0.102	0.698	0.806	No
ENSG00000249279	CTC-436P18.3	lincRNA	0.0421	0.765	NA	No	0.118	0.565	NA	No
ENSG00000272370	RP11-307L14.1	lincRNA	-0.0371	0.859	0.939	No	0.725	0.081	0.166	No
ENSG00000272354	RP11-307L14.2	lincRNA	0.0526	0.644	NA	No	1.01	0.0156	0.0417	No
ENSG00000269961	CTD-2033C11.1	lincRNA	-0.0169	0.92	0.967	No	0.194	0.58	0.714	No
ENSG00000248846	CTD-2016O11.1	lincRNA	0.0399	0.751	NA	No	-0.0986	0.618	NA	No
ENSG00000251391	RP11-305P14.1	lincRNA	0.0113	0.939	0.975	No	0.567	0.152	0.271	No
ENSG00000250313	RP11-5P22.3	lincRNA	0.0284	0.746	NA	No	0.166	0.346	NA	No
ENSG00000270107	CTD-2306M10.1	lincRNA	0.29	0.196	0.427	No	-0.143	0.661	0.778	No
ENSG00000251206	CTD-2187J20.1	lincRNA	0.102	0.325	NA	No	0.846	0.0403	0.0935	No
ENSG00000249736	RP11-83M16.5	lincRNA	0.0396	0.704	NA	No	0.173	0.509	0.656	No
ENSG00000248884	CTC-537E7.3	lincRNA	0.0939	0.366	NA	No	0.0373	0.894	NA	No
ENSG00000249335	CTC-340D7.1	lincRNA	-0.0573	0.646	NA	No	-0.0422	0.89	NA	No
ENSG00000249352	7SK	lincRNA	0.0341	0.936	NA	No	0.0617	0.956	NA	No
ENSG00000269983	RP11-497H16.9	lincRNA	-0.293	0.176	0.4	No	-0.0836	0.793	0.872	No
ENSG00000254353	RP11-195E2.4	lincRNA	0.0222	0.913	0.964	No	-0.0752	0.825	0.893	No
ENSG00000250387	RP11-136K7.2	lincRNA	-0.0558	0.646	NA	No	0.221	0.315	NA	No
ENSG00000253985	RP11-136K7.3	lincRNA	0.0785	0.367	NA	No	0.425	0.0699	0.147	No
ENSG00000249981	RP11-136K7.1	lincRNA	0.0222	0.972	NA	No	0.0654	0.956	NA	No
ENSG00000272093	CTC-365E16.1	lincRNA	0.252	0.25	0.493	No	-0.339	0.206	0.342	No
ENSG00000272365	RP11-389C8.3	lincRNA	0.357	0.134	0.337	No	0.56	0.0522	0.116	No
ENSG00000248371	CTC-347C20.2	lincRNA	0.0315	0.936	NA	No	0.101	0.775	NA	No
ENSG00000251613	CTC-347C20.1	lincRNA	0.0331	0.936	NA	No	0.11	0.685	NA	No
ENSG00000271926	CTD-2376I4.1	lincRNA	0.0841	0.471	NA	No	0.00853	0.967	NA	No
ENSG00000272081	CTD-2376I4.2	lincRNA	0.983	0.0153	0.076	No	0.181	0.593	0.725	No
ENSG00000249743	RP11-60A8.1	lincRNA	0.0315	0.936	NA	No	0.122	0.534	NA	No
ENSG00000272525	RP11-79P5.9	lincRNA	0.0788	0.695	0.854	No	0.219	0.538	0.681	No
ENSG00000259968	RP11-428C6.2	lincRNA	-0.0415	0.76	NA	No	-0.0951	0.83	NA	No
ENSG00000248474	CTD-2292M14.1	lincRNA	-0.049	0.544	NA	No	-0.106	0.602	NA	No
ENSG00000249856	CTD-2503O16.4	lincRNA	0.0583	0.6	NA	No	-0.13	0.534	NA	No
ENSG00000250889	RP11-229C3.2	lincRNA	0.504	0.0676	0.214	No	0.392	0.292	0.443	No
ENSG00000271815	CTD-2235C13.3	lincRNA	0.193	0.222	0.46	No	0.0135	0.964	0.979	No
ENSG00000272040	CTC-366B18.4	lincRNA	0.28	0.226	0.464	No	0.69	0.0227	0.0576	No
ENSG00000248127	CTC-235G5.3	lincRNA	0.0797	0.352	NA	No	-0.102	0.83	NA	No
ENSG00000266045	RP11-466P24.7	lincRNA	0.0448	0.728	0.873	No	-0.0386	0.884	0.931	No
ENSG00000253572	RP11-107N7.1	lincRNA	-0.0573	0.646	NA	No	-0.136	0.712	NA	No
ENSG00000245556	CTD-2037K23.2	lincRNA	0.413	0.0804	0.241	No	0.356	0.192	0.324	No
ENSG00000251221	CTC-325J23.3	lincRNA	0.0249	0.972	NA	No	0.0851	0.864	NA	No
ENSG00000249483	CTD-2249K22.1	lincRNA	0.0332	0.936	NA	No	0.092	0.864	NA	No
ENSG00000248393	CTD-2015A6.1	lincRNA	0.0441	0.647	NA	No	-0.103	0.83	NA	No
ENSG00000248870	CTD-2015A6.2	lincRNA	-0.108	0.21	NA	No	-0.203	0.335	NA	No
ENSG00000248112	RP11-78C3.1	lincRNA	0.0341	0.936	NA	No	0.128	0.502	NA	No
ENSG00000249857	CTD-2227C6.3	lincRNA	-0.00719	0.928	NA	No	-0.156	0.523	NA	No
ENSG00000249664	CTD-2227C6.2	lincRNA	0.126	0.461	0.696	No	0.16	0.554	0.694	No
ENSG00000271862	RP11-343L5.2	lincRNA	0.0112	0.958	0.983	No	-0.429	0.095	0.188	No
ENSG00000249842	CTD-2331D11.4	lincRNA	-0.0166	0.819	NA	No	-0.136	0.712	NA	No
ENSG00000248701	CTC-493L21.2	lincRNA	0.0332	0.936	NA	No	0.0613	0.956	NA	No
ENSG00000249061	RP11-72L22.1	lincRNA	0.059	0.571	NA	No	0.0877	0.864	NA	No
ENSG00000250156	CTC-498M16.2	lincRNA	-0.663	0.0389	0.147	No	-0.256	0.473	0.625	No
ENSG00000271904	CTC-498M16.4	lincRNA	0.0608	0.496	NA	No	0.149	0.429	NA	No
ENSG00000245526	LINC00461	lincRNA	0.444	0.0934	0.266	No	1.26	0.00836	0.0243	No
ENSG00000250831	CTD-2232E5.2	lincRNA	-0.0121	0.89	NA	No	0.143	0.568	NA	No
ENSG00000214942	AC113167.1	lincRNA	0.0223	0.972	NA	No	0.111	0.654	NA	No
ENSG00000249265	AC113167.2	lincRNA	-0.0693	0.493	NA	No	0.304	0.336	0.491	No
ENSG00000212930	RP11-414H23.2	lincRNA	-0.0198	0.8	NA	No	0.0771	0.71	NA	No
ENSG00000251093	RP11-414H23.3	lincRNA	0.0116	0.899	NA	No	0.0105	0.964	NA	No
ENSG00000234292	RP11-213H15.1	lincRNA	-0.326	0.164	0.383	No	-0.72	0.0708	0.149	No
ENSG00000248323	LUCAT1	lincRNA	-0.214	0.337	0.586	No	0.299	0.392	0.549	No
ENSG00000250049	RP11-348J24.2	lincRNA	0.0556	0.733	0.876	No	0.0746	0.81	0.883	No
ENSG00000248864	RP11-348J24.1	lincRNA	-1.25	0.00778	0.0471	No	0.507	0.184	0.314	No
ENSG00000249776	RP11-133F8.2	lincRNA	0.0422	0.745	NA	No	0.0619	0.956	NA	No
ENSG00000249984	CTC-529L17.2	lincRNA	0.0346	0.936	NA	No	0.0918	0.864	NA	No
ENSG00000248528	CTC-458G6.2	lincRNA	0.0132	0.866	NA	No	-0.0244	0.881	NA	No
ENSG00000272021	AC008592.8	lincRNA	-0.433	0.00502	0.0343	No	-0.576	0.109	0.209	No
ENSG00000250955	AC008592.7	lincRNA	0.262	0.243	0.484	No	0.135	0.697	0.806	No
ENSG00000250551	RP11-254I22.1	lincRNA	-0.0129	0.942	0.976	No	0.152	0.662	0.779	No
ENSG00000249746	RP11-254I22.3	lincRNA	-0.0637	0.624	0.813	No	-0.0212	0.946	0.968	No
ENSG00000250158	RP11-254I22.2	lincRNA	-0.229	0.229	0.468	No	-0.791	0.0742	0.154	No
ENSG00000251054	CTD-2215E18.3	lincRNA	0.118	0.442	0.68	No	-0.0716	0.786	0.867	No
ENSG00000250331	RP11-1E3.1	lincRNA	0.0262	0.835	0.928	No	0.0374	0.886	0.932	No
ENSG00000248202	RP11-455B3.1	lincRNA	-0.144	0.204	0.437	No	-0.108	0.727	0.827	No
ENSG00000248489	CTD-2007H13.3	lincRNA	0.279	0.234	0.473	No	0.0827	0.794	0.873	No
ENSG00000249787	RP11-346J10.1	lincRNA	0.214	0.238	0.478	No	0.144	0.632	0.756	No
ENSG00000250806	CTC-293G12.1	lincRNA	-0.0446	0.76	NA	No	0.00297	0.987	NA	No
ENSG00000248261	CTD-2333K2.1	lincRNA	0.0375	0.845	NA	No	0.107	0.699	NA	No
ENSG00000250958	LINC00492	lincRNA	0.00343	0.99	NA	No	-0.0653	0.8	NA	No
ENSG00000247402	CTD-2340E1.2	lincRNA	-0.0573	0.646	NA	No	-0.0772	0.8	NA	No
ENSG00000250682	LINC00491	lincRNA	-0.0448	0.574	NA	No	-0.0653	0.774	NA	No
ENSG00000248757	CTD-2193G5.1	lincRNA	0.371	0.105	0.286	No	0.227	0.502	0.65	No
ENSG00000251026	RP11-138J23.1	lincRNA	0.0235	0.972	NA	No	0.0667	0.956	NA	No
ENSG00000251574	RP11-6N13.1	lincRNA	0.0851	0.438	NA	No	0.0668	0.956	NA	No
ENSG00000253584	CTD-2374C24.1	lincRNA	-0.0118	0.819	NA	No	-0.0234	0.89	NA	No
ENSG00000251027	CTC-254B4.1	lincRNA	-0.0293	0.793	NA	No	0.11	0.697	0.806	No
ENSG00000272523	LINC01023	lincRNA	-0.238	0.306	0.555	No	0.239	0.433	0.587	No
ENSG00000249476	CTD-2587M2.1	lincRNA	0.299	0.207	0.441	No	-0.273	0.386	0.543	No
ENSG00000271849	CTC-332L22.1	lincRNA	0.0292	0.794	NA	No	0.153	0.553	0.692	No
ENSG00000224032	EPB41L4A-AS1	lincRNA	-0.285	0.0629	0.204	No	0.0811	0.638	0.761	No
ENSG00000248175	CTC-428G20.3	lincRNA	-0.173	0.231	0.469	No	0.79	1.88e-08	1.61e-07	No
ENSG00000249021	CTC-505O3.3	lincRNA	-0.0892	0.359	NA	No	-0.2	0.341	NA	No
ENSG00000272265	CTD-2287O16.4	lincRNA	0.219	0.187	0.415	No	-0.2	0.366	NA	No
ENSG00000250015	CTC-339F2.2	lincRNA	-0.16	0.438	0.677	No	-0.383	0.172	0.299	No
ENSG00000249167	CTB-118N6.2	lincRNA	0.0329	0.862	0.94	No	-0.298	0.37	0.527	No
ENSG00000251311	RP11-249M12.2	lincRNA	-0.0573	0.646	NA	No	-0.136	0.712	NA	No
ENSG00000249797	CTD-3179P9.1	lincRNA	-0.68	0.0225	0.1	No	0.506	0.136	0.25	No
ENSG00000250427	CTD-3179P9.2	lincRNA	-0.13	0.533	0.752	No	-0.729	0.0923	0.184	No
ENSG00000250891	CTD-2281M20.1	lincRNA	0.0446	0.843	0.932	No	0.757	0.0341	0.0813	No
ENSG00000249551	RP11-2N5.2	lincRNA	-0.18	0.0479	NA	No	-0.239	0.395	0.552	No
ENSG00000249128	RP11-2N5.1	lincRNA	0.0446	0.744	0.88	No	0.00684	0.981	0.988	No
ENSG00000249426	CTC-448D22.1	lincRNA	-0.0809	0.648	0.827	No	0.276	0.442	0.596	No
ENSG00000251293	CTC-552D5.1	lincRNA	0.0415	0.767	NA	No	0.0654	0.956	NA	No
ENSG00000261036	RP11-574H6.1	lincRNA	0.0404	0.78	NA	No	0.101	0.775	NA	No
ENSG00000248927	CTD-2334D19.1	lincRNA	0.0554	0.778	0.899	No	0.0755	0.829	0.896	No
ENSG00000249621	CTD-2544H17.1	lincRNA	0.494	0.0701	0.22	No	0.0568	0.857	0.914	No
ENSG00000251538	RP11-166A12.1	lincRNA	-0.046	0.534	NA	No	0.00404	0.985	NA	No
ENSG00000251421	CTC-369A16.2	lincRNA	-0.0116	0.819	NA	No	-0.128	0.712	NA	No
ENSG00000248600	CTD-2308B18.4	lincRNA	-0.0446	0.76	NA	No	0.0558	0.764	NA	No
ENSG00000248296	CTD-2308B18.3	lincRNA	-0.125	0.212	NA	No	-0.331	0.0944	0.187	No
ENSG00000249112	RP11-43D2.2	lincRNA	0.00825	0.97	0.988	No	0.252	0.48	0.631	No
ENSG00000249677	RP11-395P13.3	lincRNA	0.0317	0.936	NA	No	0.2	0.341	NA	No
ENSG00000250269	RP11-395P13.5	lincRNA	0.0341	0.936	NA	No	0.118	0.576	NA	No
ENSG00000260192	RP11-756H20.1	lincRNA	0.0602	0.549	NA	No	0.081	0.716	0.819	No
ENSG00000248752	RP11-114J13.1	lincRNA	0.154	0.306	0.554	No	0.533	0.136	0.249	No
ENSG00000230561	CTC-228N24.1	lincRNA	0.304	0.213	0.449	No	1.38	0.000274	0.00115	No
ENSG00000245937	CTC-228N24.3	lincRNA	0.231	0.105	0.288	No	0.591	2.46e-05	0.000126	No
ENSG00000224015	AC063976.3	lincRNA	0.0525	0.656	NA	No	0.0059	0.98	NA	No
ENSG00000272203	AC004775.5	lincRNA	-0.0185	0.819	NA	No	0.00452	0.927	NA	No
ENSG00000271737	CTB-113I20.2	lincRNA	0.0426	0.848	0.934	No	0.0383	0.909	0.946	No
ENSG00000270177	CTD-2410N18.3	lincRNA	0.108	0.625	0.813	No	-0.286	0.365	0.521	No
ENSG00000251169	AC005355.2	lincRNA	0.0426	0.794	0.908	No	0.0782	0.804	0.879	No
ENSG00000248753	CTC-276P9.2	lincRNA	-0.0415	0.76	NA	No	-0.0111	0.921	NA	No
ENSG00000270123	VTRNA2-1	lincRNA	-0.0558	0.646	NA	No	0.025	0.882	NA	No
ENSG00000271824	AC009014.3	lincRNA	0.0195	0.881	0.95	No	0.238	0.436	0.591	No
ENSG00000270237	RP11-381K20.5	lincRNA	-0.39	0.135	0.339	No	-0.196	0.552	0.692	No
ENSG00000270697	RP11-381K20.4	lincRNA	-0.256	0.253	0.496	No	0.0651	0.853	0.911	No
ENSG00000250260	RP11-325L7.2	lincRNA	-0.0923	0.64	0.822	No	-0.107	0.757	0.847	No
ENSG00000272255	CTD-3224K15.3	lincRNA	0.0679	0.685	0.849	No	0.0401	0.899	0.94	No
ENSG00000249526	CTB-35F21.1	lincRNA	-0.0864	0.614	0.805	No	-0.569	0.123	0.23	No
ENSG00000249131	CTB-35F21.2	lincRNA	-0.0442	0.599	NA	No	-0.12	0.548	NA	No
ENSG00000272070	AC005618.6	lincRNA	-0.417	0.0395	0.148	No	-0.154	0.407	0.564	No
ENSG00000261757	AC005592.3	lincRNA	-0.0423	0.716	NA	No	0.0704	0.804	0.879	No
ENSG00000236714	AC005592.1	lincRNA	-0.0678	0.756	0.887	No	1.12	0.014	0.0383	No
ENSG00000249429	CTD-2050E21.1	lincRNA	0.0429	0.642	NA	No	0.161	0.442	0.596	No
ENSG00000251205	CTD-2050E21.2	lincRNA	0.0457	NA	NA	No	0.157	0.613	0.741	No
ENSG00000251031	CTC-367F4.1	lincRNA	0.122	0.233	NA	No	-0.136	0.712	NA	No
ENSG00000250842	CTC-806A22.1	lincRNA	-0.152	0.437	0.676	No	0.447	0.223	0.363	No
ENSG00000248125	CTB-73N10.1	lincRNA	-0.237	0.302	0.55	No	0.307	0.363	0.52	No
ENSG00000248109	CTC-295J13.3	lincRNA	0.0197	0.872	NA	No	-0.0447	0.856	NA	No
ENSG00000250072	CTC-529P8.1	lincRNA	0.341	0.101	0.28	No	0.515	0.177	0.304	No
ENSG00000254333	CTC-367J11.1	lincRNA	-0.0631	0.479	NA	No	-0.193	0.352	NA	No
ENSG00000254298	CTB-17P3.4	lincRNA	-0.138	0.465	0.699	No	-0.452	0.209	0.345	No
ENSG00000272112	CTB-113P19.5	lincRNA	0.0981	0.589	0.789	No	0.266	0.448	0.601	No
ENSG00000254226	CTB-12O2.1	lincRNA	0.148	0.385	0.632	No	0.118	0.713	0.816	No
ENSG00000249484	AC091969.1	lincRNA	-0.719	0.0284	0.117	No	0.227	0.518	0.664	No
ENSG00000251183	AC091962.3	lincRNA	-0.000967	0.964	NA	No	-0.0636	0.76	NA	No
ENSG00000261382	RP11-461L18.1	lincRNA	-0.158	0.104	NA	No	-0.354	0.15	NA	No
ENSG00000254293	CTB-158E9.1	lincRNA	0.68	0.0214	0.0964	No	0.521	0.148	0.266	No
ENSG00000253449	CTC-436K13.6	lincRNA	0.0541	0.514	NA	No	0.0811	0.636	NA	No
ENSG00000253424	CTC-436K13.3	lincRNA	0.0987	0.327	NA	No	0.178	0.414	NA	No
ENSG00000253134	CTC-436K13.2	lincRNA	0.132	0.138	NA	No	0.0864	0.864	NA	No
ENSG00000254350	RP11-542A14.1	lincRNA	0.0335	0.763	NA	No	-0.135	0.608	NA	No
ENSG00000254135	RP11-32D16.1	lincRNA	-0.00541	0.91	NA	No	-0.0731	0.8	NA	No
ENSG00000245812	RP11-175K6.1	lincRNA	0.628	0.0121	0.0644	No	0.356	0.212	0.35	No
ENSG00000253315	CTB-11I22.2	lincRNA	0.0341	0.936	NA	No	0.0855	0.864	NA	No
ENSG00000249738	AC008697.1	lincRNA	0.0516	0.691	NA	No	0.082	0.779	0.863	No
ENSG00000254199	AC008691.1	lincRNA	-0.0237	0.819	NA	No	-0.0406	0.89	NA	No
ENSG00000253311	AC011343.1	lincRNA	0.321	0.132	0.334	No	1.4	0.00926	0.0266	No
ENSG00000253417	RP11-109J4.1	lincRNA	0.00506	0.905	NA	No	-0.0312	0.89	NA	No
ENSG00000254186	RP11-167P20.1	lincRNA	-0.0733	0.407	NA	No	-0.115	0.601	NA	No
ENSG00000253693	CTC-535M15.2	lincRNA	0.0332	0.936	NA	No	0.195	0.35	NA	No
ENSG00000253713	CTC-264O10.2	lincRNA	-0.0638	0.482	NA	No	-0.154	0.541	NA	No
ENSG00000249601	CTB-27N1.1	lincRNA	0.0404	0.781	NA	No	0.24	0.237	NA	No
ENSG00000235172	CTB-114C7.3	lincRNA	-0.0319	0.841	0.931	No	0.28	0.435	0.589	No
ENSG00000254299	CTB-54I1.1	lincRNA	0.0617	0.532	NA	No	0.389	0.101	NA	No
ENSG00000254295	CTC-308K20.2	lincRNA	0.00845	0.967	NA	No	-0.102	0.83	NA	No
ENSG00000253968	CTB-32H22.1	lincRNA	-0.0364	0.674	NA	No	0.162	0.532	NA	No
ENSG00000253768	CTB-33O18.1	lincRNA	0.0422	0.703	NA	No	0.0596	0.801	NA	No
ENSG00000254164	CTB-33O18.2	lincRNA	0.00159	0.992	0.997	No	-0.217	0.287	NA	No
ENSG00000254211	CTB-43E15.4	lincRNA	0.0213	0.881	NA	No	-0.203	0.426	NA	No
ENSG00000249306	RP11-267A15.1	lincRNA	-0.171	0.179	0.404	No	-0.456	0.11	0.212	No
ENSG00000248596	RP11-844P9.2	lincRNA	0.11	0.402	NA	No	-0.0559	0.775	NA	No
ENSG00000272459	RP11-1277A3.3	lincRNA	0.204	0.193	0.423	No	0.537	0.153	0.273	No
ENSG00000272431	RP11-281O15.8	lincRNA	0.182	0.162	0.381	No	0.3	0.309	0.462	No
ENSG00000253163	RP11-443C10.1	lincRNA	0.00384	0.941	NA	No	-0.0982	0.83	NA	No
ENSG00000253652	RP11-798K23.4	lincRNA	-0.0191	0.849	NA	No	-0.103	0.83	NA	No
ENSG00000245060	LINC00847	lincRNA	0.457	0.00671	0.0423	No	-0.0339	0.848	0.907	No
ENSG00000248473	CTC-338M12.2	lincRNA	-0.0175	0.819	NA	No	0.359	0.174	0.301	No
ENSG00000248103	CTC-338M12.9	lincRNA	0.42	0.0768	0.234	No	0.226	0.457	0.61	No
ENSG00000238035	AC138035.2	lincRNA	0.409	0.118	0.311	No	-0.822	0.043	0.0988	No
ENSG00000250765	AC138035.1	lincRNA	-0.0142	0.849	NA	No	-0.0951	0.83	NA	No
ENSG00000272463	RP11-532F6.3	lincRNA	0.968	0.00318	0.0246	No	0.446	0.177	0.305	No
ENSG00000271727	RP11-532F6.4	lincRNA	-0.146	0.221	NA	No	-0.271	0.325	0.48	No
ENSG00000271911	RP11-532F6.5	lincRNA	0.0206	0.897	0.957	No	-0.253	0.337	0.492	No
ENSG00000272485	RP11-284J1.1	lincRNA	0.0746	0.554	0.766	No	-0.0807	0.711	NA	No
ENSG00000250903	GMDS-AS1	lincRNA	0.555	0.00218	0.0185	No	0.195	0.3	0.452	No
ENSG00000272465	RP1-136B1.1	lincRNA	0.0708	0.743	0.88	No	0.0832	0.813	0.885	No
ENSG00000230438	RP11-420G6.4	lincRNA	0.158	0.478	0.71	No	-1.04	0.0225	0.0571	No
ENSG00000244041	LINC01011	lincRNA	0.749	0.00583	0.0381	No	-0.227	0.448	0.601	No
ENSG00000270346	RP1-90J20.12	lincRNA	0.0719	0.747	0.882	No	-0.0179	0.955	0.974	No
ENSG00000230269	RP1-40E16.9	lincRNA	0.0431	0.725	NA	No	0.607	0.0483	0.109	No
ENSG00000228793	RP1-223B1.1	lincRNA	-0.0582	0.464	NA	No	-0.0629	0.749	NA	No
ENSG00000233068	RP1-140K8.1	lincRNA	-0.00432	0.962	0.984	No	0.166	0.561	0.699	No
ENSG00000260604	RP1-140K8.5	lincRNA	0.17	0.401	0.645	No	1.44	7.56e-05	0.000353	No
ENSG00000272248	RP3-406P24.4	lincRNA	-0.0129	0.918	NA	No	0.183	0.547	0.687	No
ENSG00000234817	RP3-400B16.1	lincRNA	0.121	0.59	0.79	No	0.335	0.257	0.403	No
ENSG00000237716	RP3-400B16.3	lincRNA	-0.126	0.528	0.749	No	-0.58	0.152	0.271	No
ENSG00000231811	RP3-527G5.1	lincRNA	-0.154	0.472	0.705	No	-0.629	0.0115	0.0322	No
ENSG00000260239	RP11-274H24.1	lincRNA	-0.112	0.173	NA	No	-0.213	0.282	NA	No
ENSG00000271978	RP11-428J1.4	lincRNA	-0.0533	0.731	0.875	No	-0.161	0.628	0.753	No
ENSG00000233064	RP3-380B8.4	lincRNA	-0.0641	0.419	NA	No	-0.14	0.502	NA	No
ENSG00000261211	RP1-80N2.3	lincRNA	0.136	0.548	0.762	No	0.886	0.0125	0.0346	No
ENSG00000226281	RP1-80N2.2	lincRNA	0.0526	0.812	0.917	No	0.504	0.158	0.278	No
ENSG00000223342	RP3-429O6.1	lincRNA	-0.0537	0.646	NA	No	-0.0187	0.89	NA	No
ENSG00000251164	HULC	lincRNA	0.0135	0.934	0.973	No	0.663	0.106	0.205	No
ENSG00000230939	RP11-314C16.1	lincRNA	0.0477	0.769	0.894	No	0.257	0.453	0.607	No
ENSG00000272097	RP11-421M1.8	lincRNA	0.0944	0.61	0.803	No	-0.267	0.355	0.511	No
ENSG00000271897	RP11-679B17.2	lincRNA	-0.0318	0.621	NA	No	-0.155	0.535	NA	No
ENSG00000234427	RP3-413H6.2	lincRNA	-0.0789	0.58	NA	No	-0.0377	0.895	0.938	No
ENSG00000229896	RP11-456H18.2	lincRNA	0.0151	0.893	NA	No	-0.138	0.53	NA	No
ENSG00000272379	RP1-257A7.5	lincRNA	-0.776	0.000155	0.00244	No	-0.698	0.00962	0.0275	No
ENSG00000272209	RP3-500L14.2	lincRNA	-0.0865	0.314	NA	No	-0.0976	0.679	NA	No
ENSG00000230631	RP11-359N11.1	lincRNA	0.00287	0.981	NA	No	-0.185	0.369	NA	No
ENSG00000226673	LINC01108	lincRNA	0.633	0.0357	0.138	No	0.71	0.101	0.197	No
ENSG00000237346	RP3-448I9.2	lincRNA	0.0341	0.936	NA	No	0.107	0.696	NA	No
ENSG00000234540	RP3-448I9.1	lincRNA	0.0385	0.845	NA	No	0.0918	0.864	NA	No
ENSG00000229646	RP11-330A16.1	lincRNA	0.067	0.469	NA	No	0.125	0.667	NA	No
ENSG00000234261	RP11-146I2.1	lincRNA	-0.0114	0.819	NA	No	-0.126	0.712	NA	No
ENSG00000271888	RP11-560J1.2	lincRNA	-0.0345	0.808	NA	No	0.261	0.427	0.583	No
ENSG00000237404	RP3-471C18.2	lincRNA	0.0443	0.683	NA	No	0.118	0.575	NA	No
ENSG00000227116	RP3-471C18.1	lincRNA	0.0053	0.941	NA	No	0.0423	0.891	NA	No
ENSG00000228412	RP4-625H18.2	lincRNA	0.00756	0.957	0.983	No	-0.336	0.203	0.338	No
ENSG00000231754	RP11-204E9.1	lincRNA	-0.0569	0.646	NA	No	-0.068	0.8	NA	No
ENSG00000272168	CASC15	lincRNA	0.045	0.829	0.925	No	0.503	0.0343	0.0815	No
ENSG00000260455	CASC14	lincRNA	-0.0962	0.662	0.834	No	1.19	0.000791	0.00299	No
ENSG00000261568	RP11-524C21.2	lincRNA	0.0471	0.678	NA	No	0.00964	0.962	NA	No
ENSG00000235743	RP11-439H9.1	lincRNA	0.0375	0.845	NA	No	0.139	0.445	NA	No
ENSG00000224164	RP3-369A17.4	lincRNA	-0.0651	0.443	NA	No	-0.159	0.491	NA	No
ENSG00000272065	U91328.20	lincRNA	0.535	0.0557	0.187	No	-0.0492	0.875	0.925	No
ENSG00000272462	U91328.19	lincRNA	0.0044	0.986	0.995	No	0.133	0.635	0.758	No
ENSG00000272810	U91328.22	lincRNA	0.0415	0.712	NA	No	0.0212	0.919	NA	No
ENSG00000228223	HCG11	lincRNA	0.478	0.00845	0.05	No	1.47	2.87e-17	6.78e-16	No
ENSG00000261353	CTA-14H9.5	lincRNA	0.41	0.117	0.309	No	1.33	8.76e-05	0.000403	No
ENSG00000261584	RP11-457M11.5	lincRNA	1.05	0.00722	0.0447	No	0.0151	0.965	0.979	No
ENSG00000272312	RP11-239L20.6	lincRNA	0.0912	0.385	NA	No	0.453	0.17	0.296	No
ENSG00000272468	RP1-86C11.7	lincRNA	-0.155	0.232	0.471	No	-0.133	0.666	0.782	No
ENSG00000271755	RP1-153G14.4	lincRNA	-0.389	0.105	0.288	No	-0.15	0.639	0.762	No
ENSG00000261839	RP1-265C24.8	lincRNA	0.00756	0.971	0.988	No	0.0904	0.796	0.874	No
ENSG00000235570	LINC00533	lincRNA	0.035	0.936	NA	No	0.0634	0.956	NA	No
ENSG00000229274	XXbac-BPG13B8.10	lincRNA	0.271	0.0516	0.177	No	0.168	0.428	NA	No
ENSG00000272236	XXbac-BPG170G13.32	lincRNA	0.0462	0.691	0.852	No	0.133	0.662	0.779	No
ENSG00000204625	HCG9	lincRNA	0.0463	0.832	0.927	No	0.739	0.0684	0.145	No
ENSG00000270604	HCG17	lincRNA	-0.106	0.47	0.704	No	-0.0184	0.955	0.974	No
ENSG00000228022	HCG20	lincRNA	0.168	0.459	0.694	No	-0.0203	0.95	0.971	No
ENSG00000271821	XXbac-BPG299F13.14	lincRNA	0.138	0.463	0.697	No	0.092	0.79	0.87	No
ENSG00000272221	XXbac-BPG181B23.7	lincRNA	-0.388	0.124	0.32	No	-0.949	0.0041	0.013	No
ENSG00000230174	LINC01149	lincRNA	0.0176	0.883	0.951	No	0.00173	0.996	0.998	No
ENSG00000204261	TAPSAR1	lincRNA	0.955	9.26e-05	0.00161	No	-0.409	0.099	0.194	No
ENSG00000249346	LINC01016	lincRNA	-0.00422	0.941	NA	No	0.00512	0.987	NA	No
ENSG00000272374	RP3-329A5.8	lincRNA	0.177	0.412	0.655	No	-0.578	0.0839	0.17	No
ENSG00000228559	RP3-340B19.3	lincRNA	0.0967	0.354	NA	No	-0.135	0.712	NA	No
ENSG00000227516	RP5-973N23.4	lincRNA	0.162	0.163	NA	No	-0.00519	0.982	NA	No
ENSG00000261068	RP11-7K24.3	lincRNA	-0.142	0.46	0.694	No	-0.914	0.0535	0.118	No
ENSG00000231881	RP5-1120P11.3	lincRNA	-0.107	0.432	0.672	No	-0.532	0.0648	0.138	No
ENSG00000262179	RP1-302G2.5	lincRNA	0.997	0.0182	0.0858	No	-0.0176	0.94	NA	No
ENSG00000237530	RP3-449H6.1	lincRNA	-0.061	0.536	NA	No	-0.147	0.595	NA	No
ENSG00000261080	RP1-166H4.2	lincRNA	0.363	0.0306	0.124	No	-0.13	0.712	NA	No
ENSG00000270761	RP11-385F7.1	lincRNA	0.0484	0.668	NA	No	0.95	0.0481	0.108	No
ENSG00000225613	MIR133BHG	lincRNA	-0.0519	0.616	NA	No	-0.172	0.438	NA	No
ENSG00000225791	TRAM2-AS1	lincRNA	0.0783	0.692	0.853	No	0.889	0.000112	0.000506	No
ENSG00000271367	RP3-483K16.4	lincRNA	0.0459	0.749	0.883	No	-0.128	0.629	0.753	No
ENSG00000231683	RP1-27K12.2	lincRNA	0.0346	0.936	NA	No	0.0855	0.864	NA	No
ENSG00000227885	RP11-79N23.1	lincRNA	0.0156	0.926	0.969	No	-0.203	0.519	0.664	No
ENSG00000236740	RP11-411K7.1	lincRNA	-0.254	0.268	0.512	No	0.407	0.232	0.374	No
ENSG00000266579	RP1-71H19.2	lincRNA	0.156	0.362	0.61	No	0.883	0.0609	0.132	No
ENSG00000231273	RP11-343D24.2	lincRNA	-0.0423	0.76	NA	No	0.0991	0.639	NA	No
ENSG00000272541	XXbac-BPGBPG55C20.1	lincRNA	0.152	0.126	NA	No	0.055	0.795	NA	No
ENSG00000272316	XXbac-BPGBPG55C20.2	lincRNA	0.693	0.00316	0.0245	No	1.15	3.36e-06	2e-05	No
ENSG00000225096	XXbac-BPG55C20.7	lincRNA	0.394	0.123	0.32	No	0.75	0.0801	0.164	No
ENSG00000223504	RP11-542F9.1	lincRNA	-0.0675	0.38	NA	No	0.0314	0.885	0.932	No
ENSG00000237643	RP11-462G2.1	lincRNA	0.0205	0.853	NA	No	-0.0338	0.851	NA	No
ENSG00000271967	RP11-134K13.4	lincRNA	-0.00859	0.961	0.984	No	-0.0478	0.881	0.929	No
ENSG00000230597	RP3-331H24.4	lincRNA	-0.124	0.58	0.783	No	-1.11	0.014	0.0381	No
ENSG00000233237	LINC00472	lincRNA	-0.397	0.0168	0.0812	No	-0.0431	0.806	0.88	No
ENSG00000223786	RP11-554D15.1	lincRNA	-0.24	0.185	0.412	No	0.398	0.287	0.438	No
ENSG00000272243	RP11-554D15.3	lincRNA	0.37	0.0828	0.245	No	0.416	0.181	0.31	No
ENSG00000224583	RP11-554D15.4	lincRNA	-0.103	0.268	NA	No	0.159	0.562	0.7	No
ENSG00000225793	RP1-234P15.4	lincRNA	-0.545	0.0493	0.172	No	-0.225	0.47	0.622	No
ENSG00000238156	RP11-415D17.4	lincRNA	-0.518	0.0684	0.216	No	-0.574	0.111	0.212	No
ENSG00000229495	RP11-173D14.3	lincRNA	0.0498	0.523	NA	No	0.524	0.0897	0.18	No
ENSG00000231533	RP1-232L24.3	lincRNA	0.0435	0.72	NA	No	0.108	0.692	NA	No
ENSG00000272137	RP11-177G23.2	lincRNA	-0.143	0.523	0.745	No	0.034	0.917	0.951	No
ENSG00000272129	RP11-250B2.6	lincRNA	-0.666	0.00945	0.0542	No	0.467	0.0837	0.17	No
ENSG00000233967	RP11-250B2.3	lincRNA	0.18	0.433	0.673	No	0.381	0.235	0.377	No
ENSG00000260645	RP11-250B2.5	lincRNA	-0.144	0.514	0.738	No	0.286	0.391	0.548	No
ENSG00000224995	RP5-991C6.3	lincRNA	0.00469	0.958	NA	No	-0.0515	0.773	NA	No
ENSG00000226453	RP11-379B8.1	lincRNA	-0.426	0.111	0.299	No	-1.14	0.00813	0.0237	No
ENSG00000260574	RP11-801I18.1	lincRNA	-0.0547	0.646	NA	No	-0.13	0.712	NA	No
ENSG00000228679	RP4-676J13.2	lincRNA	0.0778	0.502	NA	No	-0.0388	0.849	NA	No
ENSG00000230852	RP11-51G5.1	lincRNA	0.0234	0.972	NA	No	0.0855	0.864	NA	No
ENSG00000231776	RP1-90L14.1	lincRNA	0.0488	0.692	NA	No	0.175	0.425	NA	No
ENSG00000234155	RP11-30P6.6	lincRNA	0.0457	0.633	NA	No	0.102	0.775	NA	No
ENSG00000260271	RP1-45N11.1	lincRNA	-0.0605	0.497	NA	No	0.0241	0.917	NA	No
ENSG00000224944	CASC6	lincRNA	0.0235	0.972	NA	No	0.0855	0.864	NA	No
ENSG00000261038	RP1-149C7.1	lincRNA	0.0129	0.888	NA	No	0.148	0.497	0.646	No
ENSG00000220908	RP11-127B16.1	lincRNA	0.0813	0.521	0.743	No	0.156	0.497	0.646	No
ENSG00000226684	RP3-418C23.2	lincRNA	0.0437	0.678	NA	No	0.371	0.194	NA	No
ENSG00000224849	RP1-104O17.1	lincRNA	0.0403	0.782	NA	No	0.121	0.531	NA	No
ENSG00000226207	RP1-104O17.3	lincRNA	0.0412	0.765	NA	No	0.209	0.313	NA	No
ENSG00000271860	RP11-436D23.1	lincRNA	0.0455	0.645	NA	No	0.0634	0.956	NA	No
ENSG00000203809	LINC00577	lincRNA	-0.0442	0.76	NA	No	-0.102	0.83	NA	No
ENSG00000272102	RP3-355L5.5	lincRNA	-0.1	0.594	0.793	No	-0.387	0.28	0.43	No
ENSG00000229654	RP1-60O19.2	lincRNA	0.0317	0.936	NA	No	0.0668	0.956	NA	No
ENSG00000235142	RP1-60O19.1	lincRNA	-0.2	0.247	0.489	No	-0.858	0.0142	0.0386	No
ENSG00000271734	RP1-111B22.3	lincRNA	0.0267	0.89	0.954	No	0.00812	0.981	0.988	No
ENSG00000225174	OSTM1-AS1	lincRNA	-0.0187	0.849	NA	No	-0.0288	0.921	NA	No
ENSG00000203801	LINC00222	lincRNA	0.638	0.0324	0.129	No	1.03	0.00921	0.0265	No
ENSG00000232311	RP1-249I4.2	lincRNA	0.597	0.0193	0.0895	No	1.3	0.0183	0.0481	No
ENSG00000271789	RP5-1112D6.7	lincRNA	0.232	0.322	0.571	No	0.439	0.156	0.276	No
ENSG00000270661	RP1-142L7.9	lincRNA	-0.202	0.381	0.627	No	0.116	0.722	0.823	No
ENSG00000271208	RP1-142L7.8	lincRNA	-0.234	0.275	0.521	No	0.355	0.33	0.485	No
ENSG00000232299	RP1-105O18.1	lincRNA	-0.0573	0.646	NA	No	-0.136	0.712	NA	No
ENSG00000232316	RP1-124C6.1	lincRNA	0.0421	0.767	NA	No	0.118	0.575	NA	No
ENSG00000227502	RP1-249H1.4	lincRNA	0.153	0.462	0.697	No	0.35	0.341	0.496	No
ENSG00000228777	RP11-282C5.1	lincRNA	0.0392	0.845	NA	No	0.133	0.474	NA	No
ENSG00000237021	RP3-486I3.7	lincRNA	0.137	0.519	0.742	No	0.963	0.0268	0.0661	No
ENSG00000240050	RP1-93H18.1	lincRNA	0.357	0.157	0.373	No	0.647	0.0568	0.124	No
ENSG00000272403	RP1-93H18.7	lincRNA	0.0955	0.606	0.801	No	0.821	0.0453	0.103	No
ENSG00000272472	RP11-95G17.2	lincRNA	-0.0219	0.783	NA	No	-0.0911	0.58	NA	No
ENSG00000228704	RP11-138M12.1	lincRNA	0.184	0.138	NA	No	0.488	0.124	0.232	No
ENSG00000224506	RP1-293L8.2	lincRNA	0.0651	0.699	0.858	No	0.223	0.491	0.64	No
ENSG00000231842	RP11-527F13.1	lincRNA	0.222	0.34	0.588	No	0.232	0.511	0.658	No
ENSG00000226149	RP1-69D17.4	lincRNA	0.449	0.0867	0.253	No	0.572	0.0644	0.138	No
ENSG00000236673	RP11-69I8.2	lincRNA	-0.0762	0.332	NA	No	-0.178	0.392	NA	No
ENSG00000236166	RP3-523C21.2	lincRNA	-0.0674	0.66	0.833	No	0.198	0.563	0.701	No
ENSG00000228495	LINC01013	lincRNA	-0.18	0.306	0.554	No	-0.283	0.391	0.548	No
ENSG00000231023	LINC00326	lincRNA	0.0589	0.573	NA	No	0.0877	0.864	NA	No
ENSG00000272428	RP11-704J17.5	lincRNA	0.118	0.417	NA	No	1.48	0.0165	0.0439	No
ENSG00000223586	RP4-662A9.2	lincRNA	0.138	0.42	0.663	No	0.278	0.409	0.566	No
ENSG00000231971	RP11-557H15.3	lincRNA	0.351	0.116	0.307	No	0.301	0.357	0.514	No
ENSG00000236700	LINC01010	lincRNA	0.397	0.0893	0.259	No	0.389	0.296	0.448	No
ENSG00000232310	RP11-557H15.4	lincRNA	0.824	0.0137	0.0704	No	0.461	0.208	0.344	No
ENSG00000229722	RP11-557H15.5	lincRNA	0.0838	NA	NA	No	-0.363	0.292	0.443	No
ENSG00000227723	CTA-31J9.2	lincRNA	0.00557	0.975	0.99	No	-0.0214	NA	NA	No
ENSG00000236389	RP1-287H17.1	lincRNA	0.00489	0.99	NA	No	-0.126	0.712	NA	No
ENSG00000231028	LINC00271	lincRNA	0.224	0.327	0.576	No	-0.118	0.711	0.815	No
ENSG00000233534	RP1-38C16.2	lincRNA	-0.0177	0.819	NA	No	0.0214	0.882	NA	No
ENSG00000236378	RP11-394G3.2	lincRNA	-0.0573	0.646	NA	No	-0.0759	0.8	NA	No
ENSG00000260418	RP3-406A7.7	lincRNA	-0.0494	0.581	NA	No	-0.153	0.547	NA	No
ENSG00000230533	RP11-95M15.1	lincRNA	0.035	0.936	NA	No	0.107	0.696	NA	No
ENSG00000234956	RP11-356I2.1	lincRNA	0.207	0.0557	NA	No	0.108	0.687	NA	No
ENSG00000238099	RP11-12A2.3	lincRNA	0.438	0.00734	0.0452	No	0.103	0.775	NA	No
ENSG00000231426	RP5-899B16.1	lincRNA	-0.0992	0.213	NA	No	-0.0679	0.802	0.878	No
ENSG00000225148	RP5-899B16.2	lincRNA	-0.046	0.617	NA	No	-0.0882	0.698	NA	No
ENSG00000259828	RP11-63E9.1	lincRNA	0.122	0.585	0.787	No	1.16	0.000378	0.00153	No
ENSG00000232618	RP11-439L18.1	lincRNA	-0.347	0.135	0.34	No	-0.645	0.12	0.226	No
ENSG00000270638	RP3-466P17.1	lincRNA	-0.205	0.3	0.548	No	0.176	0.619	0.745	No
ENSG00000227748	RP11-497D6.3	lincRNA	0.00233	0.98	NA	No	-0.0751	0.748	NA	No
ENSG00000272397	RP11-497D6.5	lincRNA	0.162	0.391	0.636	No	0.651	0.116	0.221	No
ENSG00000196634	RP3-337D23.3	lincRNA	0.0128	0.931	NA	No	-0.0955	0.689	NA	No
ENSG00000225135	RP11-361F15.2	lincRNA	-0.312	0.126	0.324	No	1.35	1.53e-10	1.72e-09	No
ENSG00000226249	RP11-307P5.2	lincRNA	0.132	0.16	NA	No	0.26	0.231	0.372	No
ENSG00000234675	RP11-242F11.2	lincRNA	0.656	0.0309	0.125	No	0.436	0.244	0.388	No
ENSG00000230205	RP11-631F7.2	lincRNA	0.0872	0.374	NA	No	-0.128	0.712	NA	No
ENSG00000228408	RP1-111D6.3	lincRNA	0.00449	0.92	NA	No	-0.0413	0.89	NA	No
ENSG00000226599	RP11-136K14.3	lincRNA	0.256	0.239	0.479	No	1.34	0.00189	0.00654	No
ENSG00000271265	RP11-230C9.4	lincRNA	0.117	0.4	NA	No	0.489	0.189	0.321	No
ENSG00000271551	RP11-230C9.2	lincRNA	0.38	0.141	0.348	No	0.637	0.106	0.205	No
ENSG00000271040	RP5-933K21.3	lincRNA	-0.511	0.0706	0.221	No	-0.0293	0.928	0.957	No
ENSG00000236537	RP11-732M18.3	lincRNA	-0.0685	0.642	0.823	No	0.583	0.000107	0.000485	No
ENSG00000224478	RP11-13P5.1	lincRNA	0.145	0.197	NA	No	0.0877	0.864	NA	No
ENSG00000237927	RP3-393E18.2	lincRNA	-0.205	0.373	0.619	No	-0.482	0.183	0.313	No
ENSG00000270949	RP11-288H12.4	lincRNA	0.0271	0.894	0.956	No	0.0273	0.904	0.943	No
ENSG00000228692	RP5-826L7.1	lincRNA	-0.0837	0.705	0.86	No	-0.0513	0.862	0.917	No
ENSG00000235538	RP1-230L10.1	lincRNA	0.0979	0.524	0.745	No	-0.035	0.909	0.946	No
ENSG00000260422	RP1-155D22.2	lincRNA	-0.0875	0.515	0.74	No	-0.297	0.301	0.453	No
ENSG00000230627	RP1-155D22.1	lincRNA	-0.961	0.00847	0.0501	No	-1.03	0.00684	0.0204	No
ENSG00000226739	RP11-347L18.1	lincRNA	0.0166	0.845	NA	No	0.0377	0.885	NA	No
ENSG00000236627	RP11-252P19.1	lincRNA	0.0192	0.888	NA	No	0.135	0.545	NA	No
ENSG00000223942	RP11-252P19.2	lincRNA	-0.0628	0.505	NA	No	-0.116	0.61	NA	No
ENSG00000272549	RP11-351J23.2	lincRNA	0.124	0.289	0.536	No	-0.0204	0.922	NA	No
ENSG00000203688	RP11-351J23.1	lincRNA	0.317	0.0244	0.106	No	-0.00425	0.98	NA	No
ENSG00000229921	KIF25-AS1	lincRNA	-0.0997	0.496	0.724	No	0.315	0.376	0.533	No
ENSG00000237987	RP11-503C24.2	lincRNA	0.0332	0.936	NA	No	0.107	0.698	NA	No
ENSG00000260771	RP1-39J2.1	lincRNA	0.0411	0.767	NA	No	0.0877	0.864	NA	No
ENSG00000235815	RP1-125N5.2	lincRNA	-0.0177	0.819	NA	No	-0.135	0.712	NA	No
ENSG00000225879	RP3-495K2.3	lincRNA	0.0315	0.936	NA	No	0.092	0.864	NA	No
ENSG00000223485	RP11-417E7.1	lincRNA	-0.0594	0.652	NA	No	-0.109	0.653	0.772	No
ENSG00000261039	RP11-417E7.2	lincRNA	-0.0468	0.718	0.869	No	-0.33	0.333	0.488	No
ENSG00000233085	XXyac-YX65C7_A.3	lincRNA	-0.0569	0.646	NA	No	-0.135	0.712	NA	No
ENSG00000226194	RP1-137D17.1	lincRNA	-0.145	0.338	0.587	No	0.701	0.0996	0.195	No
ENSG00000272848	RP1-137D17.2	lincRNA	0.237	0.139	0.345	No	0.0398	0.86	NA	No
ENSG00000229214	LINC00242	lincRNA	-0.0206	0.919	0.966	No	-0.326	0.367	0.524	No
ENSG00000231690	LINC00574	lincRNA	0.044	0.769	0.894	No	0.0808	0.796	0.874	No
ENSG00000271820	RP5-894D12.5	lincRNA	-0.188	0.146	0.356	No	-0.435	0.155	0.275	No
ENSG00000227508	RP5-894D12.3	lincRNA	0.255	0.229	0.467	No	0.0392	0.909	0.946	No
ENSG00000271234	RP5-894D12.4	lincRNA	0.0119	0.908	NA	No	0.00707	0.982	NA	No
ENSG00000242611	AC093627.8	lincRNA	0.0682	0.448	NA	No	0.0993	0.594	NA	No
ENSG00000242474	AC093627.9	lincRNA	0.263	0.27	0.515	No	0.531	0.121	0.227	No
ENSG00000240859	AC093627.10	lincRNA	0.214	0.356	0.604	No	0.14	0.645	0.766	No
ENSG00000261795	RP11-90P13.1	lincRNA	-0.39	0.0126	0.066	No	-0.514	0.113	0.216	No
ENSG00000239715	AC093627.11	lincRNA	-0.054	0.688	0.85	No	-0.22	0.394	0.551	No
ENSG00000249574	AC226118.1	lincRNA	0.111	0.439	0.678	No	-0.171	0.452	0.605	No
ENSG00000234471	AC147651.1	lincRNA	0.0992	0.324	NA	No	0.0212	0.927	NA	No
ENSG00000223855	AC147651.3	lincRNA	-0.606	0.00194	0.0169	No	0.705	0.000217	0.000926	No
ENSG00000273230	RP11-1246C19.1	lincRNA	0.0499	0.823	0.923	No	-0.862	0.0258	0.0641	No
ENSG00000230487	PSMG3-AS1	lincRNA	0.181	0.325	0.574	No	-0.495	0.0298	0.0725	No
ENSG00000234977	AC074389.7	lincRNA	-0.0483	0.604	NA	No	-0.165	0.469	NA	No
ENSG00000230914	AC004840.8	lincRNA	0.058	0.583	NA	No	0.0634	0.956	NA	No
ENSG00000175873	AC004840.9	lincRNA	0.597	0.00661	0.0418	No	-0.975	0.000187	0.000809	No
ENSG00000231892	AC073316.2	lincRNA	-0.0289	0.731	NA	No	-0.126	0.712	NA	No
ENSG00000273313	RBAKDN	lincRNA	-0.0159	0.897	NA	No	-0.136	0.712	NA	No
ENSG00000234432	RP11-1275H24.1	lincRNA	-0.0114	0.956	0.982	No	0.175	0.56	0.698	No
ENSG00000273084	RP11-1275H24.3	lincRNA	0.117	0.564	0.772	No	0.439	0.235	0.377	No
ENSG00000230733	AC092171.4	lincRNA	-0.0281	0.855	0.937	No	-1.5	2.44e-12	3.44e-11	No
ENSG00000231704	AC004895.4	lincRNA	0.0752	0.456	NA	No	-0.0261	0.89	NA	No
ENSG00000260054	RP11-611L7.1	lincRNA	-0.22	0.157	0.373	No	-1.21	1.24e-09	1.25e-08	No
ENSG00000272732	RP5-1159O4.2	lincRNA	-0.205	0.314	0.563	No	0.468	0.202	0.337	No
ENSG00000272894	RP5-1159O4.1	lincRNA	0.367	0.149	0.361	No	-0.0328	0.92	0.953	No
ENSG00000272745	RP5-1007H16.1	lincRNA	0.0647	0.506	NA	No	0.109	0.678	NA	No
ENSG00000234718	AC007161.5	lincRNA	0.85	0.0136	0.0699	No	0.789	0.0243	0.0611	No
ENSG00000272328	RP4-594A5.1	lincRNA	0.0174	0.803	NA	No	-0.0772	0.8	NA	No
ENSG00000234710	AC060834.3	lincRNA	0.0385	0.845	NA	No	0.113	0.64	NA	No
ENSG00000235431	AC006373.1	lincRNA	0.0115	0.973	NA	No	-0.126	0.712	NA	No
ENSG00000271185	RP5-855F16.1	lincRNA	-0.0945	0.445	NA	No	0.567	0.132	0.243	No
ENSG00000226690	AC005281.1	lincRNA	-0.0415	0.76	NA	No	-0.0951	0.83	NA	No
ENSG00000229233	AC011891.5	lincRNA	0.0234	0.848	NA	No	0.0173	0.987	NA	No
ENSG00000229618	AC011288.2	lincRNA	-0.985	0.000551	0.00652	No	-1.1	0.00107	0.00394	No
ENSG00000237713	AC006000.5	lincRNA	-0.945	0.0049	0.0337	No	-1.2	0.00329	0.0107	No
ENSG00000227489	AC006458.3	lincRNA	0.418	0.00651	0.0414	No	0.225	0.258	NA	No
ENSG00000229108	AC005550.4	lincRNA	-0.153	0.499	0.726	No	0.947	0.00875	0.0253	No
ENSG00000225974	AC005550.5	lincRNA	0.127	0.514	0.739	No	1.16	0.0134	0.0367	No
ENSG00000229379	AC006041.1	lincRNA	-0.117	0.371	NA	No	-0.0404	0.9	0.941	No
ENSG00000273477	RP11-196O16.1	lincRNA	-0.0819	0.692	0.853	No	1.44	1.29e-08	1.13e-07	No
ENSG00000272537	GS1-166A23.1	lincRNA	0.00255	0.994	NA	No	0.0808	0.699	NA	No
ENSG00000272361	GS1-166A23.2	lincRNA	-0.0937	0.641	0.822	No	0.396	0.284	0.434	No
ENSG00000236318	AC019117.1	lincRNA	-0.191	0.229	0.468	No	-0.303	0.362	0.518	No
ENSG00000226598	AC017060.1	lincRNA	-0.101	0.545	0.76	No	-0.416	0.158	0.279	No
ENSG00000228675	AC006482.1	lincRNA	0.0249	0.972	NA	No	0.0855	0.864	NA	No
ENSG00000223838	AC007091.1	lincRNA	0.169	0.113	NA	No	0.132	0.479	NA	No
ENSG00000237921	AC004543.2	lincRNA	0.0443	0.683	NA	No	0.117	0.588	NA	No
ENSG00000226097	AC099342.1	lincRNA	-0.0573	0.646	NA	No	-0.0738	0.8	NA	No
ENSG00000238033	AC002480.2	lincRNA	-0.149	0.385	0.631	No	-0.457	0.15	0.269	No
ENSG00000235664	AC005682.8	lincRNA	0.0685	0.739	0.878	No	-0.0426	0.9	0.941	No
ENSG00000230658	KLHL7-AS1	lincRNA	0.306	0.201	0.433	No	0.401	0.24	0.384	No
ENSG00000226816	AC005082.12	lincRNA	-0.0467	0.83	0.926	No	0.29	0.419	0.575	No
ENSG00000214870	AC004540.5	lincRNA	0.000779	0.999	0.999	No	0.131	0.702	0.809	No
ENSG00000233760	AC004947.2	lincRNA	-0.0439	0.814	0.918	No	0.472	0.202	0.337	No
ENSG00000253508	RP1-170O19.14	lincRNA	-0.0569	0.646	NA	No	-0.135	0.712	NA	No
ENSG00000228421	AC005013.5	lincRNA	0.364	0.0671	0.213	No	0.503	0.1	0.196	No
ENSG00000227017	AC007036.6	lincRNA	0.378	0.137	0.344	No	-0.159	0.636	0.759	No
ENSG00000264520	RP4-777O23.2	lincRNA	0.417	0.102	0.282	No	0.222	0.529	0.673	No
ENSG00000273014	RP11-225B17.2	lincRNA	-0.822	0.00097	0.00997	No	-0.316	0.131	0.242	No
ENSG00000272905	RP11-265E18.1	lincRNA	0.0607	0.755	0.886	No	0.757	0.0652	0.139	No
ENSG00000236494	RP11-89N17.4	lincRNA	0.00805	0.971	0.988	No	0.107	0.76	0.85	No
ENSG00000233219	RP11-89N17.3	lincRNA	0.0994	0.443	0.68	No	-0.0562	0.792	NA	No
ENSG00000226063	AC009531.2	lincRNA	-0.0635	0.772	0.896	No	-0.414	0.263	0.41	No
ENSG00000228878	AC007551.3	lincRNA	0.779	0.00385	0.0283	No	1.43	1.03e-06	6.62e-06	No
ENSG00000232930	AC083864.3	lincRNA	-0.0537	0.646	NA	No	-0.126	0.712	NA	No
ENSG00000272984	RP11-85E16.1	lincRNA	-0.0168	0.855	NA	No	-0.172	0.414	NA	No
ENSG00000229424	AC007349.4	lincRNA	0.036	0.748	NA	No	-0.0865	0.711	NA	No
ENSG00000235728	AC007349.5	lincRNA	0.352	0.0758	0.232	No	0.0568	0.827	0.895	No
ENSG00000188185	LINC00265	lincRNA	0.787	0.00628	0.0403	No	-0.0922	0.722	0.823	No
ENSG00000232458	AC005029.1	lincRNA	0.0885	0.543	0.758	No	0.00724	0.977	0.986	No
ENSG00000224017	AC005022.1	lincRNA	-0.008	0.928	NA	No	0.0291	0.886	NA	No
ENSG00000261019	RP11-111K18.2	lincRNA	-0.06	0.784	0.902	No	1.18	0.000257	0.00108	No
ENSG00000228434	AC004951.6	lincRNA	0.0628	0.775	0.897	No	-1.15	0.017	0.045	No
ENSG00000235314	LINC00957	lincRNA	0.157	0.482	0.713	No	0.185	0.522	0.667	No
ENSG00000232956	SNHG15	lincRNA	-0.599	0.021	0.0952	No	-0.852	0.00408	0.013	No
ENSG00000237471	AC073115.6	lincRNA	0.504	0.0028	0.0223	No	0.119	0.556	NA	No
ENSG00000229628	AC073115.7	lincRNA	0.199	0.0667	NA	No	0.16	0.48	NA	No
ENSG00000229459	AC023669.1	lincRNA	0.0455	0.639	NA	No	0.386	0.257	0.403	No
ENSG00000237760	AC092657.2	lincRNA	0.042	0.747	NA	No	0.107	0.698	NA	No
ENSG00000229192	AC004870.3	lincRNA	0.0546	0.612	NA	No	0.0987	0.775	NA	No
ENSG00000236078	AC095067.1	lincRNA	0.0923	0.425	0.666	No	0.0885	0.73	0.829	No
ENSG00000205628	GS1-179L18.1	lincRNA	0.0862	0.445	0.682	No	0.0488	0.412	NA	No
ENSG00000233977	RP11-310H4.2	lincRNA	0.0567	0.513	NA	No	-0.156	0.523	NA	No
ENSG00000231394	RP11-310H4.3	lincRNA	0.0341	0.936	NA	No	0.092	0.864	NA	No
ENSG00000261275	RP11-760D2.11	lincRNA	0.0846	0.586	0.787	No	0.242	0.465	0.618	No
ENSG00000233288	RP11-760D2.5	lincRNA	0.0339	0.936	NA	No	0.0864	0.864	NA	No
ENSG00000236299	RP11-340I6.7	lincRNA	0.0397	0.845	NA	No	0.11	0.687	NA	No
ENSG00000226581	RP11-340I6.8	lincRNA	0.0794	0.524	NA	No	0.105	0.653	0.773	No
ENSG00000179406	LINC00174	lincRNA	1.05	0.00079	0.00852	No	-0.505	0.0984	0.193	No
ENSG00000223473	GS1-124K5.3	lincRNA	1.02	0.00153	0.0141	No	0.323	0.323	0.478	No
ENSG00000237310	GS1-124K5.4	lincRNA	-0.0208	0.921	0.967	No	0.785	0.014	0.0382	No
ENSG00000273448	RP11-166O4.6	lincRNA	-0.0893	0.687	0.85	No	0.433	0.158	0.278	No
ENSG00000235475	RP11-166O4.5	lincRNA	0.00067	0.996	0.998	No	-0.101	0.706	0.811	No
ENSG00000234215	RP5-942I16.1	lincRNA	0.0614	0.479	NA	No	0.104	0.656	NA	No
ENSG00000273069	RP5-1186P10.2	lincRNA	-0.0637	0.485	NA	No	-0.153	0.547	NA	No
ENSG00000225703	AC005522.7	lincRNA	0.445	0.0663	0.211	No	0.142	0.654	0.773	No
ENSG00000273341	RP5-899E9.1	lincRNA	0.337	0.11	0.296	No	0.0507	0.878	0.928	No
ENSG00000214293	RSBN1L-AS1	lincRNA	-0.275	0.186	0.413	No	0.288	0.211	0.348	No
ENSG00000233491	AC010091.1	lincRNA	-0.0231	0.819	NA	No	0.0942	0.609	NA	No
ENSG00000232019	AC074183.4	lincRNA	0.0426	0.731	NA	No	0.107	0.694	NA	No
ENSG00000261462	CTA-254O6.1	lincRNA	0.191	0.0746	NA	No	0.0619	0.956	NA	No
ENSG00000182165	TP53TG1	lincRNA	-0.116	0.481	0.712	No	0.762	0.000149	0.000658	No
ENSG00000264868	CTB-167B5.2	lincRNA	-0.342	0.106	0.29	No	0.278	0.239	0.382	No
ENSG00000233420	AC002127.4	lincRNA	-0.0537	0.646	NA	No	-0.0619	0.8	NA	No
ENSG00000227863	AC002383.2	lincRNA	0.109	0.192	NA	No	0.0529	0.887	NA	No
ENSG00000238358	RP5-1121E10.2	lincRNA	-0.182	0.369	0.615	No	-0.608	0.132	0.243	No
ENSG00000225498	AC002064.5	lincRNA	0.0664	0.688	0.85	No	-0.194	0.524	0.669	No
ENSG00000243144	RP11-115N4.1	lincRNA	-0.323	0.134	0.338	No	-0.0368	0.914	0.949	No
ENSG00000235450	RP11-142A5.1	lincRNA	0.00735	0.952	NA	No	0.0267	0.922	NA	No
ENSG00000223665	CTB-111F10.1	lincRNA	0.236	0.172	0.395	No	0.27	0.378	0.535	No
ENSG00000236453	AC003092.1	lincRNA	-0.0573	0.646	NA	No	0.0396	0.81	NA	No
ENSG00000272377	RP11-682N22.1	lincRNA	-0.221	0.343	0.591	No	0.219	0.458	0.611	No
ENSG00000244219	GS1-259H13.2	lincRNA	-0.31	0.146	0.357	No	-1.2	0.0304	0.0738	No
ENSG00000225329	RP11-325F22.5	lincRNA	-0.0922	0.394	NA	No	-0.265	0.31	NA	No
ENSG00000267052	CTB-30L5.1	lincRNA	0.154	0.35	NA	No	0.295	0.298	0.45	No
ENSG00000228742	RP5-884M6.1	lincRNA	-0.0569	0.646	NA	No	-0.135	0.712	NA	No
ENSG00000225647	AC005487.2	lincRNA	-0.0409	0.525	NA	No	-0.161	0.463	NA	No
ENSG00000229603	AC004014.3	lincRNA	0.0315	0.936	NA	No	0.0617	0.956	NA	No
ENSG00000230941	AC002386.1	lincRNA	-0.0537	0.646	NA	No	-0.126	0.712	NA	No
ENSG00000226965	AC003088.1	lincRNA	0.124	0.17	NA	No	0.228	0.369	NA	No
ENSG00000223646	AC002463.3	lincRNA	0.117	0.399	0.644	No	0.214	0.434	0.588	No
ENSG00000234520	AC018464.3	lincRNA	-0.84	0.000863	0.00911	No	0.628	0.0152	0.0409	No
ENSG00000233607	AC068610.5	lincRNA	0.0332	0.936	NA	No	0.174	0.43	NA	No
ENSG00000225535	AC068610.3	lincRNA	0.111	0.523	0.745	No	-0.264	0.387	0.545	No
ENSG00000231210	AC006159.3	lincRNA	-0.0526	0.477	NA	No	0.0153	0.945	NA	No
ENSG00000225546	RP11-328J2.1	lincRNA	-0.0186	0.819	NA	No	-0.0253	0.89	NA	No
ENSG00000233969	RP5-1006K12.1	lincRNA	0.0411	0.767	NA	No	0.0864	0.864	NA	No
ENSG00000234418	RP11-560I19.1	lincRNA	0.157	0.383	0.629	No	1.17	0.0264	0.0654	No
ENSG00000241324	RP5-921G16.2	lincRNA	0.0691	0.308	NA	No	0.0858	0.864	NA	No
ENSG00000224899	RP11-3B12.5	lincRNA	-0.0342	0.829	0.925	No	0.393	0.29	0.44	No
ENSG00000237764	RP11-3B12.2	lincRNA	0.0555	0.699	0.858	No	0.242	0.464	0.617	No
ENSG00000219445	RP11-3B12.3	lincRNA	0.0312	0.707	NA	No	-0.0178	0.89	NA	No
ENSG00000272915	RP11-62J1.4	lincRNA	0.0142	0.965	NA	No	-0.0982	0.83	NA	No
ENSG00000273270	RP11-212P7.2	lincRNA	-0.3	0.179	0.404	No	-0.127	0.633	0.756	No
ENSG00000271553	RP11-274B21.10	lincRNA	0.139	0.517	0.741	No	-0.146	0.673	0.788	No
ENSG00000270810	RP11-274B21.8	lincRNA	0.02	0.927	0.97	No	-0.88	0.0516	0.115	No
ENSG00000271344	RP11-274B21.9	lincRNA	-0.0551	0.789	0.905	No	-0.0785	0.813	0.885	No
ENSG00000273329	RP11-448A19.1	lincRNA	1.06	8.24e-09	5.27e-07	No	0.114	0.526	0.67	No
ENSG00000259920	RP11-2E11.5	lincRNA	-0.0136	0.819	NA	No	-0.133	0.712	NA	No
ENSG00000271522	RP11-36B6.1	lincRNA	-0.299	0.0922	0.264	No	-0.551	0.131	0.242	No
ENSG00000233559	AC016831.7	lincRNA	0.369	0.126	0.325	No	-0.718	0.0152	0.0408	No
ENSG00000226380	MIR29A	lincRNA	0.387	0.11	0.296	No	0.305	0.249	0.394	No
ENSG00000271204	RP11-138A9.1	lincRNA	0.42	0.0887	0.257	No	0.668	0.0164	0.0437	No
ENSG00000273319	RP11-138A9.2	lincRNA	0.564	0.0287	0.118	No	0.569	0.0381	0.0892	No
ENSG00000273297	RP11-38M8.1	lincRNA	0.296	0.175	0.399	No	0.236	0.498	0.647	No
ENSG00000224375	AC009276.4	lincRNA	-0.0863	0.401	NA	No	0.0931	0.738	NA	No
ENSG00000232053	AC009784.3	lincRNA	0.0354	0.728	NA	No	-0.0374	0.857	NA	No
ENSG00000231114	AC078842.4	lincRNA	-0.105	0.525	0.746	No	0.363	0.313	0.467	No
ENSG00000228031	AC078842.3	lincRNA	0.043	0.666	NA	No	0.0687	0.751	NA	No
ENSG00000273081	RP4-813F11.4	lincRNA	0.141	0.524	0.746	No	1.44	1.41e-06	8.87e-06	No
ENSG00000204990	RP5-842K16.1	lincRNA	-0.142	0.529	0.749	No	-0.482	0.18	0.309	No
ENSG00000261797	RP11-744I24.3	lincRNA	-0.0195	0.833	NA	No	-0.0809	0.707	NA	No
ENSG00000241657	TRBV11-2	lincRNA	0.367	0.0839	0.247	No	-0.173	0.452	NA	No
ENSG00000243583	RP4-669B10.3	lincRNA	0.05	0.531	NA	No	0.1	0.775	NA	No
ENSG00000230746	AC006007.1	lincRNA	0.162	0.381	0.627	No	0.96	0.0394	0.0917	No
ENSG00000261842	RP11-143I21.1	lincRNA	0.17	0.404	0.648	No	0.0327	0.916	0.95	No
ENSG00000273293	RP11-445N20.3	lincRNA	0.354	0.111	0.298	No	-0.261	0.328	NA	No
ENSG00000273011	RP11-728K20.3	lincRNA	0.0227	0.887	0.953	No	-0.317	0.336	0.491	No
ENSG00000260555	RP11-728K20.2	lincRNA	0.134	0.314	0.563	No	0.0984	0.725	0.825	No
ENSG00000241449	RP11-545G3.1	lincRNA	-0.0393	0.811	0.916	No	-0.2	0.548	0.688	No
ENSG00000261455	LINC01003	lincRNA	-0.085	0.699	0.858	No	1.21	0.0014	0.00498	No
ENSG00000234722	AC073236.3	lincRNA	0.0548	0.539	NA	No	-0.0294	0.89	NA	No
ENSG00000273344	PAXIP1-AS1	lincRNA	0.106	0.585	0.787	No	1.34	1.27e-07	9.55e-07	No
ENSG00000273117	AC144652.1	lincRNA	0.33	0.183	0.409	No	0.424	0.234	0.376	No
ENSG00000233878	AC073133.1	lincRNA	0.0809	0.374	NA	No	-0.0111	0.921	NA	No
ENSG00000229660	RP5-1142J19.1	lincRNA	0.0808	0.679	0.845	No	-0.514	0.139	0.253	No
ENSG00000234210	AC006372.4	lincRNA	0.0111	0.914	NA	No	-0.169	0.419	NA	No
ENSG00000223872	AC006372.5	lincRNA	-0.0573	0.646	NA	No	-0.136	0.712	NA	No
ENSG00000236871	LINC00106	lincRNA	0.883	0.0103	0.0574	No	-0.221	0.527	0.672	No
ENSG00000230542	LINC00102	lincRNA	0.184	0.419	0.662	No	-0.359	0.325	0.479	No
ENSG00000236120	RP11-733O18.1	lincRNA	0.174	0.358	0.605	No	0.315	0.362	0.519	No
ENSG00000231217	RP11-1M18.1	lincRNA	0.0905	0.579	NA	No	-0.168	0.5	NA	No
ENSG00000230394	RP11-692P14.1	lincRNA	-0.129	0.56	0.77	No	-0.108	0.752	0.844	No
ENSG00000228543	GS1-519E5.1	lincRNA	0.0403	0.782	NA	No	0.114	0.618	NA	No
ENSG00000227042	RP6-1O2.1	lincRNA	-0.148	0.252	NA	No	-0.0498	0.86	0.915	No
ENSG00000234129	RP11-120D5.1	lincRNA	0.218	0.317	0.566	No	0.692	0.0942	0.187	No
ENSG00000261030	RP11-791M20.1	lincRNA	-0.023	0.802	NA	No	-0.199	0.317	NA	No
ENSG00000235385	GS1-600G8.5	lincRNA	0.0428	0.743	NA	No	0.0877	0.864	NA	No
ENSG00000212663	RP1-122K4.3	lincRNA	0.0887	0.334	NA	No	0.0454	0.89	NA	No
ENSG00000233067	RP11-40F8.2	lincRNA	-0.0157	0.902	NA	No	-0.102	0.733	0.831	No
ENSG00000237019	GS1-433O24.1	lincRNA	-0.064	0.476	NA	No	-0.155	0.535	NA	No
ENSG00000242021	RP11-268G12.3	lincRNA	-0.0361	0.722	NA	No	0.285	0.859	NA	No
ENSG00000228933	RP11-268G12.1	lincRNA	0.0387	0.845	NA	No	0.3	0.18	NA	No
ENSG00000223742	RP11-149B9.2	lincRNA	0.0206	0.794	NA	No	0.101	0.616	NA	No
ENSG00000233928	RP11-305F18.1	lincRNA	0.459	0.0474	0.168	No	0.461	0.187	0.318	No
ENSG00000233571	RP11-545D19.1	lincRNA	0.0426	0.731	NA	No	0.0654	0.956	NA	No
ENSG00000259977	AL121578.2	lincRNA	-0.0342	0.763	0.891	No	0.107	0.741	0.836	No
ENSG00000235806	RP4-646N3.1	lincRNA	0.0415	0.766	NA	No	0.164	0.576	0.711	No
ENSG00000235304	RP11-265P11.2	lincRNA	0.038	0.657	NA	No	-0.126	0.712	NA	No
ENSG00000261435	MIR1587	lincRNA	0.327	0.0273	0.114	No	-0.0395	0.89	NA	No
ENSG00000223486	AC092198.1	lincRNA	-0.0452	0.665	NA	No	-0.185	0.361	NA	No
ENSG00000236393	RP11-320G24.1	lincRNA	-0.327	0.106	0.289	No	-0.697	0.0983	0.193	No
ENSG00000223714	RP5-1172N10.2	lincRNA	0.0694	0.453	NA	No	0.142	0.57	NA	No
ENSG00000231772	RP1-154K9.2	lincRNA	-0.0545	0.646	NA	No	-0.000951	0.98	NA	No
ENSG00000229563	RP11-245M24.1	lincRNA	0.0169	0.808	NA	No	0.0697	0.655	NA	No
ENSG00000270069	RP6-99M1.2	lincRNA	0.121	0.587	0.788	No	0.748	0.0234	0.0592	No
ENSG00000269902	RP6-99M1.3	lincRNA	0.119	0.562	0.771	No	0.263	0.453	0.606	No
ENSG00000231566	RP5-1158E12.3	lincRNA	0.239	0.0503	0.174	No	0.109	0.552	NA	No
ENSG00000236751	RP1-30G7.2	lincRNA	-0.382	0.139	0.345	No	1.11	0.00602	0.0183	No
ENSG00000230844	ZNF674-AS1	lincRNA	-0.369	0.112	0.3	No	-0.342	0.208	0.344	No
ENSG00000234390	USP27X-AS1	lincRNA	0.192	0.4	0.645	No	0.551	0.0924	0.184	No
ENSG00000230317	RP11-104D21.3	lincRNA	0.0317	0.936	NA	No	0.0902	0.864	NA	No
ENSG00000226530	RP11-348F1.2	lincRNA	0.0644	0.741	0.879	No	0.416	0.269	0.418	No
ENSG00000234766	RP11-56H2.2	lincRNA	0.0403	0.782	NA	No	0.0877	0.864	NA	No
ENSG00000234019	RP11-236P24.3	lincRNA	-0.0147	0.929	0.971	No	-0.609	0.0929	0.185	No
ENSG00000232593	LINC01155	lincRNA	0.261	0.255	0.498	No	0.593	0.0381	0.0891	No
ENSG00000270189	RP11-258C19.7	lincRNA	0.106	0.606	0.801	No	1.09	3.36e-05	0.000168	No
ENSG00000227486	RP13-188A5.1	lincRNA	0.926	0.00786	0.0475	No	1.24	0.00111	0.00405	No
ENSG00000230105	RP11-431N15.2	lincRNA	0.0272	0.815	0.918	No	0.0864	0.741	0.836	No
ENSG00000260118	RP6-201G10.2	lincRNA	-0.5	0.0579	0.192	No	-0.387	0.283	0.432	No
ENSG00000215162	LINC00269	lincRNA	0.0332	0.936	NA	No	0.0668	0.956	NA	No
ENSG00000228160	RP13-57D9.3	lincRNA	0.0312	0.816	NA	No	-0.142	0.585	NA	No
ENSG00000225470	JPX	lincRNA	0.386	0.0119	0.0636	No	0.5	0.00114	0.00417	No
ENSG00000228906	RP13-216E22.4	lincRNA	0.172	0.431	0.671	No	-0.667	0.0362	0.0854	No
ENSG00000230590	FTX	lincRNA	0.0416	0.837	0.93	No	-0.246	0.295	0.447	No
ENSG00000226854	RP11-212D3.4	lincRNA	0.161	0.144	NA	No	0.226	0.267	NA	No
ENSG00000235461	RP5-928E24.2	lincRNA	0.0426	0.731	NA	No	0.0855	0.864	NA	No
ENSG00000225012	RP13-348B13.2	lincRNA	0.0341	0.936	NA	No	0.0864	0.864	NA	No
ENSG00000223546	LINC00630	lincRNA	0.323	0.0151	0.0754	No	0.34	0.0378	0.0887	No
ENSG00000239407	LL0XNC01-237H1.2	lincRNA	0.364	0.031	0.125	No	0.536	0.0072	0.0214	No
ENSG00000260802	LINC00890	lincRNA	0.106	0.299	NA	No	0.247	0.305	NA	No
ENSG00000235244	RP11-761E20.1	lincRNA	-0.155	0.463	0.697	No	-0.0223	0.93	0.959	No
ENSG00000230159	RP11-232D9.3	lincRNA	0.105	0.295	NA	No	0.291	0.276	NA	No
ENSG00000203650	RP4-562J12.2	lincRNA	0.288	0.21	0.445	No	0.96	0.0216	0.0553	No
ENSG00000228139	GS1-421I3.4	lincRNA	0.126	0.171	NA	No	0.16	0.356	NA	No
ENSG00000260585	RP13-192B19.2	lincRNA	-0.561	0.0552	0.186	No	0.794	0.0474	0.107	No
ENSG00000232412	RP1-315G1.3	lincRNA	-0.311	0.189	0.418	No	0.118	0.736	0.833	No
ENSG00000260683	CTD-2076M15.1	lincRNA	-0.137	0.152	NA	No	0.111	0.725	0.825	No
ENSG00000225689	RP1-30E17.2	lincRNA	-0.0239	0.819	NA	No	0.00808	0.914	NA	No
ENSG00000213468	RP11-453F18__B.1	lincRNA	0.41	0.115	0.306	No	0.396	0.229	0.37	No
ENSG00000223749	MIR503HG	lincRNA	0.216	0.352	0.601	No	-0.134	0.677	0.791	No
ENSG00000227060	LINC00629	lincRNA	0.215	0.243	0.484	No	0.727	0.0882	0.177	No
ENSG00000236091	RP3-473B4.3	lincRNA	-0.407	0.0574	0.191	No	-1.15	0.0329	0.0787	No
ENSG00000228372	RP11-85L21.4	lincRNA	-0.0151	0.849	NA	No	-0.0972	0.83	NA	No
ENSG00000196972	LINC00087	lincRNA	-0.16	0.436	0.676	No	-0.567	0.0511	0.114	No
ENSG00000238210	RP13-210D15.4	lincRNA	-0.0828	0.283	NA	No	-0.206	0.321	NA	No
ENSG00000178947	LINC00086	lincRNA	0.148	0.51	0.735	No	-0.154	0.568	0.704	No
ENSG00000232611	RP11-1114A5.4	lincRNA	0.196	0.353	0.601	No	0.591	0.0267	0.066	No
ENSG00000238039	AF011889.2	lincRNA	0.836	0.0213	0.096	No	-0.16	0.639	0.761	No
ENSG00000270052	WI2-80269A6.1	lincRNA	-0.0406	0.783	NA	No	-0.217	0.452	NA	No
ENSG00000259886	U82695.10	lincRNA	-0.675	0.0199	0.0915	No	-1.15	0.00308	0.0101	No
ENSG00000182366	FAM87A	lincRNA	0.289	0.102	0.281	No	0.0599	0.831	0.897	No
ENSG00000272005	RP11-91J19.4	lincRNA	0.208	0.216	0.452	No	0.609	0.00178	0.00619	No
ENSG00000253640	CTD-2281E23.1	lincRNA	0.117	0.285	NA	No	0.106	0.613	NA	No
ENSG00000260721	AF067845.1	lincRNA	0.0691	0.506	NA	No	0.0422	0.85	NA	No
ENSG00000253696	KBTBD11-OT1	lincRNA	-0.158	0.25	NA	No	0.0425	0.895	0.938	No
ENSG00000253764	RP11-439C15.4	lincRNA	0.0938	0.565	0.772	No	0.81	0.0729	0.152	No
ENSG00000270988	RP11-439C15.5	lincRNA	-0.21	0.159	NA	No	-0.703	0.0522	0.116	No
ENSG00000253805	RP11-1049H7.2	lincRNA	-0.106	0.6	0.797	No	-0.427	0.259	0.406	No
ENSG00000253444	AC133633.2	lincRNA	0.0339	0.936	NA	No	0.0988	0.775	NA	No
ENSG00000253855	AC133633.1	lincRNA	0.0339	0.936	NA	No	0.119	0.556	NA	No
ENSG00000254319	RP11-134O21.1	lincRNA	0.144	0.368	0.614	No	-0.0847	0.744	0.838	No
ENSG00000253853	GS1-57L11.1	lincRNA	0.311	0.118	0.311	No	-0.0775	0.805	0.88	No
ENSG00000271743	CTD-2541M15.3	lincRNA	0.101	0.631	0.817	No	-0.25	0.478	0.629	No
ENSG00000271927	CTD-2541M15.4	lincRNA	-0.0808	0.684	0.849	No	-0.122	0.585	0.718	No
ENSG00000215374	FAM66B	lincRNA	0.217	0.349	0.597	No	0.558	0.11	0.21	No
ENSG00000225725	FAM66E	lincRNA	0.36	0.0742	0.228	No	0.338	0.252	0.397	No
ENSG00000253505	CTA-398F10.1	lincRNA	0.0242	0.972	NA	No	0.0902	0.864	NA	No
ENSG00000254153	CTA-398F10.2	lincRNA	-0.0695	0.311	NA	No	-0.171	0.36	NA	No
ENSG00000253343	CTD-3023L14.3	lincRNA	-0.0545	0.646	NA	No	-0.128	0.712	NA	No
ENSG00000254367	RP11-211C9.1	lincRNA	0.0707	0.537	NA	No	0.0073	0.968	NA	No
ENSG00000253252	RP11-10A14.6	lincRNA	0.22	0.0721	NA	No	0.0988	0.775	NA	No
ENSG00000248538	RP11-10A14.5	lincRNA	-0.283	0.203	0.436	No	-0.366	0.322	0.476	No
ENSG00000254235	RP11-115J16.1	lincRNA	-0.0113	0.889	NA	No	-0.15	0.422	NA	No
ENSG00000254237	RP11-115J16.2	lincRNA	-0.0569	0.646	NA	No	-0.0255	0.89	NA	No
ENSG00000253641	RP11-981G7.2	lincRNA	-0.149	0.508	0.734	No	-0.441	0.185	0.316	No
ENSG00000253678	RP11-981G7.3	lincRNA	-0.102	0.565	0.773	No	-0.29	0.408	0.564	No
ENSG00000272505	RP11-981G7.6	lincRNA	-0.233	0.251	0.493	No	-0.185	0.504	0.652	No
ENSG00000254839	AF131215.6	lincRNA	0.164	0.298	0.545	No	-0.0728	0.779	0.863	No
ENSG00000270076	AF131215.8	lincRNA	-0.134	0.303	NA	No	0.0441	0.884	0.931	No
ENSG00000170983	LINC00208	lincRNA	-0.0663	0.407	NA	No	-0.113	0.53	NA	No
ENSG00000270074	LINC00965	lincRNA	-0.504	0.0748	0.229	No	-0.217	0.544	0.685	No
ENSG00000270154	RP11-419I17.1	lincRNA	0.0688	0.727	0.873	No	-0.476	0.201	0.335	No
ENSG00000254813	RP11-252C15.1	lincRNA	-0.12	0.207	NA	No	-0.262	0.273	NA	No
ENSG00000253184	RP11-13N12.2	lincRNA	0.0315	0.936	NA	No	0.0617	0.956	NA	No
ENSG00000249258	RP11-468H14.2	lincRNA	0.0614	0.783	0.901	No	-0.411	0.189	0.321	No
ENSG00000271948	RP11-242F4.2	lincRNA	0.0133	0.951	0.98	No	1.3	0.000105	0.000478	No
ENSG00000254054	RP11-156K13.3	lincRNA	0.0249	0.972	NA	No	0.0613	0.956	NA	No
ENSG00000253557	RP11-1080G15.1	lincRNA	-0.302	0.19	0.418	No	-0.603	0.139	0.254	No
ENSG00000254242	RP11-1080G15.2	lincRNA	-0.0356	0.728	NA	No	-0.162	0.46	NA	No
ENSG00000253164	RP11-563N12.2	lincRNA	0.000222	0.941	NA	No	-0.0264	0.921	NA	No
ENSG00000254260	RP11-369E15.1	lincRNA	0.0368	0.845	NA	No	0.0634	0.956	NA	No
ENSG00000254092	RP11-369E15.3	lincRNA	0.0447	0.67	NA	No	0.108	0.691	NA	No
ENSG00000253199	RP11-421P23.1	lincRNA	0.0469	0.589	NA	No	0.0858	0.864	NA	No
ENSG00000254040	RP11-421P23.2	lincRNA	-0.0207	0.819	NA	No	-0.136	0.712	NA	No
ENSG00000253390	CTC-756D1.2	lincRNA	0.369	0.0175	0.0835	No	0.147	0.457	NA	No
ENSG00000253986	CTC-756D1.3	lincRNA	0.0428	0.743	NA	No	0.0918	0.864	NA	No
ENSG00000254002	RP11-213G6.2	lincRNA	-0.178	0.42	0.663	No	0.284	0.418	0.574	No
ENSG00000253891	RP11-203E8.1	lincRNA	0.113	0.238	NA	No	0.112	0.664	NA	No
ENSG00000253476	RP11-395I14.2	lincRNA	0.163	0.441	0.679	No	0.256	0.349	0.504	No
ENSG00000253100	RP11-219J21.1	lincRNA	0.00682	0.989	NA	No	0.0375	0.91	NA	No
ENSG00000253342	RP11-219J21.2	lincRNA	0.00849	0.961	NA	No	0.0574	0.805	NA	No
ENSG00000254178	RP11-299D14.2	lincRNA	-0.0715	0.459	NA	No	0.00516	0.987	0.993	No
ENSG00000253632	RP11-486M23.1	lincRNA	0.487	0.0046	0.0321	No	0.21	0.313	NA	No
ENSG00000251191	LINC00589	lincRNA	-0.00125	0.974	NA	No	0.0295	0.911	NA	No
ENSG00000253490	AC145110.1	lincRNA	0.0897	0.267	NA	No	0.107	0.695	NA	No
ENSG00000271869	RP11-51J9.5	lincRNA	0.0148	0.946	0.978	No	0.958	0.0118	0.033	No
ENSG00000272375	RP11-51J9.6	lincRNA	-0.781	0.0218	0.0976	No	0.0217	0.942	0.966	No
ENSG00000247134	RP11-11N9.4	lincRNA	0.368	0.114	0.304	No	1.29	3.78e-07	2.63e-06	No
ENSG00000272338	RP11-722E23.2	lincRNA	1.12	0.000668	0.00754	No	1.23	0.00216	0.00738	No
ENSG00000253123	RP11-527N22.1	lincRNA	-0.078	0.673	0.841	No	-0.314	0.39	0.548	No
ENSG00000253746	RP11-527N22.2	lincRNA	0.0412	0.765	NA	No	0.182	0.399	NA	No
ENSG00000253161	RP11-150O12.1	lincRNA	0.301	0.0909	0.262	No	0.176	0.531	0.674	No
ENSG00000254290	RP11-150O12.3	lincRNA	-0.113	0.418	0.661	No	0.0155	0.963	0.978	No
ENSG00000254306	RP11-150O12.4	lincRNA	-0.0183	0.819	NA	No	0.0373	0.895	NA	No
ENSG00000272092	RP11-350N15.5	lincRNA	-0.0295	0.891	0.954	No	-0.458	0.19	0.322	No
ENSG00000254100	RP11-675F6.4	lincRNA	-0.0458	0.616	NA	No	-0.151	0.567	NA	No
ENSG00000254143	RP11-470M17.2	lincRNA	-0.134	0.319	NA	No	-0.119	0.706	0.812	No
ENSG00000253354	CTA-392C11.2	lincRNA	-0.0537	0.646	NA	No	0.00294	0.981	NA	No
ENSG00000272479	RP11-301G7.1	lincRNA	-0.0547	0.646	NA	No	-0.13	0.712	NA	No
ENSG00000260588	RP11-930P14.2	lincRNA	0.407	0.097	0.273	No	-0.353	0.329	0.485	No
ENSG00000271938	RP11-589C21.6	lincRNA	0.0222	0.972	NA	No	0.0864	0.864	NA	No
ENSG00000272233	RP11-503E24.3	lincRNA	-0.165	0.29	0.537	No	-0.106	0.74	0.835	No
ENSG00000253745	RP11-350F16.1	lincRNA	0.00384	0.991	NA	No	-0.126	0.712	NA	No
ENSG00000255366	RP11-1134I14.8	lincRNA	0.721	0.0274	0.115	No	0.868	0.0393	0.0916	No
ENSG00000253688	RP11-567J20.2	lincRNA	0.13	0.437	0.677	No	0.742	0.0879	0.177	No
ENSG00000253455	RP11-770E5.3	lincRNA	0.188	0.105	NA	No	0.189	0.405	NA	No
ENSG00000253892	RP11-770E5.2	lincRNA	0.0331	0.936	NA	No	0.0617	0.956	NA	No
ENSG00000272076	RP11-11C20.3	lincRNA	-0.0704	0.741	0.879	No	0.534	0.138	0.252	No
ENSG00000272024	RP11-546K22.3	lincRNA	-0.277	0.221	0.458	No	0.684	0.0629	0.135	No
ENSG00000253844	RP11-546K22.1	lincRNA	0.00442	0.974	NA	No	-0.275	0.261	NA	No
ENSG00000253924	RP11-1023P17.2	lincRNA	0.00558	0.908	NA	No	-0.0395	0.89	NA	No
ENSG00000260484	RP11-1081M5.2	lincRNA	-0.627	0.0356	0.138	No	-0.556	0.153	0.273	No
ENSG00000253369	RP11-1081M5.1	lincRNA	-0.825	0.0149	0.0748	No	-0.0607	0.845	0.906	No
ENSG00000237807	RP11-400K9.4	lincRNA	-0.524	0.0171	0.0823	No	-0.832	0.0023	0.00782	No
ENSG00000260955	RP11-30L15.6	lincRNA	-0.124	0.503	0.73	No	-0.235	0.505	0.653	No
ENSG00000254142	RP11-53M11.3	lincRNA	-0.0163	0.893	NA	No	0.0594	0.796	0.874	No
ENSG00000271722	RP11-446E9.2	lincRNA	0.191	0.268	0.512	No	-0.36	0.27	0.418	No
ENSG00000272343	RP11-140I16.3	lincRNA	0.000713	0.999	0.999	No	0.95	0.0334	0.0797	No
ENSG00000246430	LINC00968	lincRNA	0.902	0.0101	0.0568	No	1.38	0.0011	0.00404	No
ENSG00000253139	RP11-17A4.3	lincRNA	0.16	0.313	0.562	No	0.305	0.254	0.399	No
ENSG00000254139	CTD-2339F6.1	lincRNA	-0.0742	0.684	0.849	No	0.881	0.0541	0.119	No
ENSG00000253376	RP11-44D19.1	lincRNA	-0.0112	0.896	NA	No	-0.0346	0.89	NA	No
ENSG00000253523	RP11-1112C15.2	lincRNA	-1.01	0.00437	0.031	No	-0.516	0.133	0.244	No
ENSG00000253116	RP11-648L3.2	lincRNA	-0.175	0.434	0.674	No	-0.559	0.0763	0.158	No
ENSG00000251396	RP11-163N6.2	lincRNA	0.0513	0.818	0.92	No	0.639	0.043	0.0989	No
ENSG00000228862	RP11-91I20.3	lincRNA	-0.000874	0.941	NA	No	-0.0982	0.83	NA	No
ENSG00000254869	RP11-91I20.2	lincRNA	0.00155	0.996	NA	No	-0.0746	0.735	NA	No
ENSG00000255289	RP11-91I20.1	lincRNA	-0.031	0.731	NA	No	-0.133	0.712	NA	No
ENSG00000254777	AC022182.1	lincRNA	0.0315	0.827	0.924	No	-0.71	0.0505	0.113	No
ENSG00000254802	AC022182.3	lincRNA	0.124	0.222	NA	No	-0.055	0.8	NA	No
ENSG00000254119	RP11-705O24.1	lincRNA	0.0403	0.782	NA	No	0.0851	0.864	NA	No
ENSG00000261542	RP11-16E18.3	lincRNA	0.263	0.269	0.514	No	0.81	0.00415	0.0131	No
ENSG00000253205	CTD-3046C4.1	lincRNA	0.0317	0.936	NA	No	0.109	0.687	NA	No
ENSG00000254006	RP11-1D12.2	lincRNA	0.0601	0.404	NA	No	0.0617	0.956	NA	No
ENSG00000254081	CTD-3025N20.2	lincRNA	0.0332	0.936	NA	No	0.107	0.699	NA	No
ENSG00000272192	CTD-2532N20.1	lincRNA	0.0582	0.621	NA	No	-0.113	0.601	NA	No
ENSG00000253190	AC084082.3	lincRNA	0.0622	0.632	NA	No	0.086	0.732	0.83	No
ENSG00000253138	LINC00967	lincRNA	0.0532	0.636	NA	No	0.0619	0.956	NA	No
ENSG00000246145	RP11-346I3.4	lincRNA	0.114	0.578	0.782	No	0.362	0.317	0.471	No
ENSG00000271966	RP11-7F18.2	lincRNA	0.226	0.296	0.544	No	0.542	0.166	0.29	No
ENSG00000254337	RP11-865I6.2	lincRNA	0.0461	0.621	NA	No	0.0654	0.956	NA	No
ENSG00000253658	RP11-600K15.1	lincRNA	0.0549	0.463	NA	No	0.336	0.161	NA	No
ENSG00000253479	RP11-744J10.3	lincRNA	0.0403	0.782	NA	No	0.155	0.519	NA	No
ENSG00000253143	Metazoa_SRP	lincRNA	0.0332	0.936	NA	No	0.136	0.597	NA	No
ENSG00000253967	RP11-333A23.4	lincRNA	0.222	0.0919	0.264	No	0.355	0.0512	0.114	No
ENSG00000253317	RP11-142A23.1	lincRNA	0.175	0.443	0.68	No	-0.00625	0.984	0.99	No
ENSG00000253302	STAU2-AS1	lincRNA	-0.00429	0.983	0.993	No	-0.829	0.0239	0.0601	No
ENSG00000254538	RP11-463D19.1	lincRNA	-0.14	0.47	0.703	No	-0.304	0.177	0.305	No
ENSG00000254288	RP11-6I2.3	lincRNA	-0.0475	0.787	0.904	No	-0.334	0.34	0.495	No
ENSG00000253115	RP11-6I2.4	lincRNA	-0.041	0.75	0.883	No	-0.0908	0.744	0.838	No
ENSG00000249395	CASC9	lincRNA	0.0235	0.79	NA	No	0.166	0.142	0.258	No
ENSG00000253416	RP11-48D4.2	lincRNA	-0.0415	0.76	NA	No	0.243	0.266	NA	No
ENSG00000254266	RP11-594N15.2	lincRNA	-0.435	0.0845	0.249	No	-0.639	0.0139	0.038	No
ENSG00000272138	RP11-27N21.3	lincRNA	-0.15	0.436	0.676	No	-0.268	0.459	0.612	No
ENSG00000249328	RP11-26J3.1	lincRNA	-0.438	0.104	0.285	No	-0.535	0.156	0.276	No
ENSG00000254162	RP11-48B3.3	lincRNA	-0.122	0.562	0.771	No	0.251	0.266	0.413	No
ENSG00000260317	RP11-48B3.4	lincRNA	0.102	0.644	0.824	No	0.835	0.0185	0.0483	No
ENSG00000254060	RP11-172E10.1	lincRNA	0.206	0.366	0.613	No	-0.117	0.729	0.828	No
ENSG00000254177	RP11-1149M10.1	lincRNA	0.337	0.173	0.396	No	0.141	0.66	0.777	No
ENSG00000253214	RP11-1149M10.2	lincRNA	-0.0355	0.788	0.905	No	0.128	0.676	0.79	No
ENSG00000272425	RP11-363E6.4	lincRNA	-0.189	0.317	0.566	No	-0.928	0.0534	0.118	No
ENSG00000253778	RP11-386D6.2	lincRNA	-0.16	0.247	0.489	No	-0.282	0.374	0.531	No
ENSG00000271156	RP11-642C5.1	lincRNA	-0.128	0.352	NA	No	0.187	0.581	0.715	No
ENSG00000251136	RP11-37B2.1	lincRNA	-0.0867	0.622	0.812	No	-0.22	0.171	0.296	No
ENSG00000253394	LINC00534	lincRNA	0.0521	0.679	0.845	No	0.261	0.382	0.539	No
ENSG00000253799	LINC01030	lincRNA	0.194	0.0733	NA	No	0.158	0.507	NA	No
ENSG00000253901	RP11-122C21.1	lincRNA	-0.0994	0.285	NA	No	-0.122	0.635	NA	No
ENSG00000253177	RP11-100L22.1	lincRNA	-0.118	0.594	0.793	No	1.21	0.00169	0.00592	No
ENSG00000254020	RP11-100L22.4	lincRNA	0.0721	0.424	NA	No	0.0855	0.864	NA	No
ENSG00000253577	RP11-100L22.3	lincRNA	-0.0573	0.646	NA	No	-0.136	0.712	NA	No
ENSG00000253960	RP11-388K12.1	lincRNA	-0.0547	0.646	NA	No	0.00624	0.982	NA	No
ENSG00000254089	RP11-388K12.2	lincRNA	-0.0642	0.47	NA	No	-0.0352	0.846	NA	No
ENSG00000254057	RP3-388N13.3	lincRNA	0.256	0.0414	NA	No	0.0135	0.987	NA	No
ENSG00000264448	MIR378D2	lincRNA	0.0124	0.946	0.978	No	-0.0142	0.965	0.979	No
ENSG00000253585	KB-1184D12.1	lincRNA	-0.0114	0.927	0.97	No	-0.394	0.125	0.234	No
ENSG00000253704	RP11-267M23.4	lincRNA	0.201	0.386	0.632	No	0.354	0.281	0.43	No
ENSG00000253773	KB-1047C11.2	lincRNA	1.45	0.00804	0.0483	No	0.291	0.36	0.517	No
ENSG00000253872	RP11-90D11.1	lincRNA	0.0378	0.706	NA	No	-0.016	0.944	NA	No
ENSG00000270131	KB-1043D8.8	lincRNA	0.0423	0.741	NA	No	0.132	0.483	NA	No
ENSG00000253105	KB-1448A5.1	lincRNA	0.0856	0.442	NA	No	-0.028	0.901	NA	No
ENSG00000260640	KB-1000E4.2	lincRNA	-0.254	0.205	0.438	No	-0.15	0.653	0.772	No
ENSG00000254267	KB-1458E12.1	lincRNA	-0.0606	0.704	0.86	No	-0.148	0.641	0.763	No
ENSG00000271930	RP11-44N12.5	lincRNA	0.00189	0.941	NA	No	0.0689	0.78	NA	No
ENSG00000229625	RP11-44N12.2	lincRNA	-0.024	0.806	NA	No	0.0448	0.813	NA	No
ENSG00000253948	RP11-410L14.2	lincRNA	0.267	0.259	0.503	No	0.0291	0.929	0.958	No
ENSG00000253217	KB-1991G8.1	lincRNA	0.00331	0.976	NA	No	0.0221	0.93	NA	No
ENSG00000253842	KB-173C10.1	lincRNA	0.375	0.128	0.328	No	0.49	0.107	0.207	No
ENSG00000253395	KB-1460A1.1	lincRNA	-0.102	0.646	0.825	No	-0.452	0.205	0.341	No
ENSG00000253737	KB-1460A1.3	lincRNA	-0.0558	0.646	NA	No	-0.0353	0.89	NA	No
ENSG00000261087	KB-1460A1.5	lincRNA	-0.169	0.4	0.645	No	-0.411	0.0715	0.15	No
ENSG00000253679	KB-1410C5.2	lincRNA	0.0332	0.936	NA	No	0.107	0.696	NA	No
ENSG00000253385	KB-1254G8.1	lincRNA	-0.206	0.355	0.603	No	-0.255	0.357	0.514	No
ENSG00000254281	KB-1507C5.4	lincRNA	0.155	0.457	0.692	No	0.0259	0.943	0.966	No
ENSG00000266289	RP11-1C8.6	lincRNA	-0.214	0.351	0.6	No	0.746	0.0233	0.059	No
ENSG00000261670	RP11-1C8.5	lincRNA	0.156	0.0797	NA	No	0.196	0.356	NA	No
ENSG00000253526	RP11-152P17.3	lincRNA	0.178	0.114	NA	No	0.365	0.166	NA	No
ENSG00000254021	RP11-778D12.2	lincRNA	-0.0573	0.646	NA	No	-0.136	0.712	NA	No
ENSG00000254615	RP11-395G23.3	lincRNA	0.0651	0.702	0.859	No	0.891	0.0532	0.118	No
ENSG00000253956	RP11-211F2.1	lincRNA	0.0666	0.667	0.837	No	0.802	0.072	0.151	No
ENSG00000253122	RP11-238I10.1	lincRNA	-0.023	0.89	0.954	No	0.503	0.194	0.327	No
ENSG00000253717	KB-1299A7.2	lincRNA	0.00681	0.983	NA	No	0.371	0.127	0.237	No
ENSG00000253877	RP11-946L20.2	lincRNA	0.0332	0.936	NA	No	0.0864	0.864	NA	No
ENSG00000253434	RP11-1101K5.1	lincRNA	0.564	0.0566	0.189	No	1.09	0.0241	0.0606	No
ENSG00000254262	RP11-58O3.2	lincRNA	0.0471	0.582	NA	No	0.0988	0.775	NA	No
ENSG00000249917	LINC00536	lincRNA	-0.0109	0.819	NA	No	0.0589	0.771	NA	No
ENSG00000253972	RP11-4K16.2	lincRNA	-0.0388	0.637	NA	No	-0.15	0.587	NA	No
ENSG00000254343	RP11-760H22.2	lincRNA	0.27	0.204	0.437	No	1.24	5.72e-07	3.85e-06	No
ENSG00000248478	RP11-3G20.2	lincRNA	-0.0304	0.731	NA	No	-0.0672	0.8	NA	No
ENSG00000254018	RP11-785H20.1	lincRNA	-0.00374	0.971	NA	No	0.00861	0.966	NA	No
ENSG00000254303	RP11-398G24.2	lincRNA	-0.0288	0.829	NA	No	-0.00134	0.995	0.997	No
ENSG00000255364	RP11-94A24.1	lincRNA	-0.228	0.285	0.531	No	0.508	0.188	0.32	No
ENSG00000255325	RP11-96B2.1	lincRNA	-0.116	0.515	0.739	No	-0.279	0.426	0.581	No
ENSG00000253819	LINC01151	lincRNA	-0.244	0.296	0.543	No	0.61	0.112	0.214	No
ENSG00000263443	RP11-973F15.2	lincRNA	-0.118	0.596	0.794	No	-0.637	0.0532	0.118	No
ENSG00000272384	RP11-44N11.2	lincRNA	0.165	0.452	0.688	No	-0.233	0.503	0.651	No
ENSG00000272043	RP11-44N11.3	lincRNA	-0.129	0.352	NA	No	-0.0111	0.971	0.983	No
ENSG00000259631	RP11-557C18.4	lincRNA	-0.117	0.258	NA	No	0.0917	0.755	0.846	No
ENSG00000254113	RP11-174I12.2	lincRNA	0.0317	0.936	NA	No	0.109	0.678	NA	No
ENSG00000214803	RP11-37N22.1	lincRNA	-1.19	0.0062	0.04	No	-0.88	0.0509	0.114	No
ENSG00000253227	RP11-383J24.1	lincRNA	-1.05	0.00991	0.0561	No	-0.616	0.12	0.227	No
ENSG00000271975	RP11-383J24.6	lincRNA	-0.622	5.9e-05	0.00112	No	0.254	0.231	0.372	No
ENSG00000245149	RNF139-AS1	lincRNA	0.252	0.231	0.47	No	-0.463	0.0862	0.174	No
ENSG00000255491	RP11-1082L8.4	lincRNA	0.0971	0.357	NA	No	0.626	0.0655	0.14	No
ENSG00000254227	RP11-622O11.4	lincRNA	0.0466	0.602	NA	No	0.0918	0.864	NA	No
ENSG00000253220	RP11-103H7.2	lincRNA	-0.0598	0.558	NA	No	0.0246	0.933	NA	No
ENSG00000253573	RP11-351C8.1	lincRNA	0.0729	0.44	NA	No	0.0668	0.757	NA	No
ENSG00000253438	PCAT1	lincRNA	-0.237	0.306	0.555	No	-0.228	0.507	0.654	No
ENSG00000253264	PCAT2	lincRNA	0.317	0.141	0.349	No	0.181	0.592	0.723	No
ENSG00000254166	CASC19	lincRNA	-0.126	0.364	0.611	No	0.0104	0.973	0.984	No
ENSG00000247844	CCAT1	lincRNA	0.0303	0.848	0.934	No	-0.234	0.45	0.604	No
ENSG00000253929	RP11-382A18.2	lincRNA	0.0424	0.621	NA	No	0.111	0.546	NA	No
ENSG00000249375	CASC11	lincRNA	0.112	0.399	0.644	No	-0.0516	0.811	NA	No
ENSG00000229140	CCDC26	lincRNA	0.141	0.121	NA	No	0.0918	0.864	NA	No
ENSG00000253926	RP11-26E5.1	lincRNA	0.122	0.183	NA	No	0.0855	0.864	NA	No
ENSG00000254263	RP11-473O4.4	lincRNA	-0.112	0.605	0.8	No	-0.745	0.0809	0.166	No
ENSG00000253720	RP11-473O4.3	lincRNA	-0.126	0.533	0.752	No	-0.62	0.133	0.244	No
ENSG00000253656	KB-1568E2.1	lincRNA	-0.305	0.103	0.284	No	-0.264	0.45	0.604	No
ENSG00000253521	HPYR1	lincRNA	-0.0547	0.646	NA	No	-0.0301	0.89	NA	No
ENSG00000261220	RP11-629O1.2	lincRNA	0.295	0.224	0.462	No	0.496	0.167	0.292	No
ENSG00000253593	RP11-157E21.1	lincRNA	-0.0793	0.356	NA	No	-0.185	0.369	NA	No
ENSG00000253627	RP11-513H8.1	lincRNA	0.0689	0.459	NA	No	0.0851	0.864	NA	No
ENSG00000272456	CTD-2342N23.3	lincRNA	-0.0309	0.811	NA	No	-0.241	0.342	NA	No
ENSG00000259820	AC083843.1	lincRNA	-0.211	0.249	0.491	No	0.196	0.321	0.476	No
ENSG00000254028	AC083843.2	lincRNA	0.135	0.318	0.567	No	0.429	0.208	0.344	No
ENSG00000253433	AC083843.3	lincRNA	-0.0519	0.73	0.874	No	0.0313	0.906	0.944	No
ENSG00000251218	RP11-1057B8.2	lincRNA	0.0411	0.767	NA	No	0.247	0.211	NA	No
ENSG00000254083	RP11-452N4.1	lincRNA	-0.0185	0.819	NA	No	-0.136	0.712	NA	No
ENSG00000254101	RP11-30J20.1	lincRNA	0.129	0.284	0.53	No	0.971	0.0359	0.0848	No
ENSG00000253288	RP11-238K6.1	lincRNA	0.0455	0.645	NA	No	0.0855	0.864	NA	No
ENSG00000253988	RP11-489O18.1	lincRNA	0.00592	0.962	NA	No	0.03	0.897	0.939	No
ENSG00000254258	RP11-398H6.1	lincRNA	-0.0573	0.646	NA	No	-0.0772	0.8	NA	No
ENSG00000259758	CASC7	lincRNA	-0.478	0.0019	0.0167	No	-0.597	0.000277	0.00116	No
ENSG00000254197	RP11-10J21.5	lincRNA	-0.0454	0.811	0.916	No	-0.692	0.106	0.206	No
ENSG00000247317	RP11-273G15.2	lincRNA	0.137	0.529	0.75	No	0.0822	0.813	0.885	No
ENSG00000271912	RP11-661A12.14	lincRNA	-0.104	0.625	0.813	No	-0.109	0.696	0.805	No
ENSG00000203499	FAM83H-AS1	lincRNA	0.175	0.383	0.63	No	0.0979	0.781	0.864	No
ENSG00000254973	RP11-429J17.7	lincRNA	-0.0329	0.731	NA	No	0.0289	0.915	NA	No
ENSG00000254533	AF186192.1	lincRNA	-0.265	0.206	0.439	No	-0.146	0.67	0.786	No
ENSG00000263612	AF186192.6	lincRNA	0.0946	0.546	0.761	No	-0.133	0.621	0.747	No
ENSG00000227917	RP11-143M1.3	lincRNA	-0.144	0.253	0.495	No	-0.809	0.0603	0.131	No
ENSG00000231808	RP11-143M1.4	lincRNA	-0.325	0.143	0.352	No	-0.0723	0.806	0.88	No
ENSG00000236511	RP11-32F11.2	lincRNA	-0.0378	0.623	NA	No	-0.156	0.523	NA	No
ENSG00000232104	RP11-509J21.1	lincRNA	0.415	0.0943	0.268	No	0.569	0.0425	0.0979	No
ENSG00000237359	RP11-509J21.2	lincRNA	0.0968	0.664	0.836	No	-0.223	0.484	0.634	No
ENSG00000235326	RP11-509J21.3	lincRNA	0.648	0.0333	0.131	No	0.154	0.655	0.774	No
ENSG00000226669	RP11-509J21.4	lincRNA	0.0795	0.699	0.858	No	-0.493	0.205	0.34	No
ENSG00000273061	RP11-6J24.6	lincRNA	0.0506	0.813	0.917	No	0.939	0.00931	0.0267	No
ENSG00000272866	RP11-12D24.10	lincRNA	-0.102	0.287	NA	No	-0.0303	0.905	NA	No
ENSG00000231509	RP11-574F11.3	lincRNA	0.234	0.246	0.488	No	-0.137	0.653	0.773	No
ENSG00000228739	RP11-218I7.2	lincRNA	-0.0537	0.646	NA	No	-0.126	0.712	NA	No
ENSG00000236924	RP11-390F4.6	lincRNA	0.0202	0.81	NA	No	-0.021	0.93	NA	No
ENSG00000225489	RP11-390F4.3	lincRNA	1.47	0.0103	0.0575	No	-0.00811	0.97	NA	No
ENSG00000273056	RP11-77E14.2	lincRNA	-0.0738	0.63	0.816	No	0.106	0.74	0.836	No
ENSG00000226376	RP11-29B9.1	lincRNA	-0.0833	0.359	NA	No	-0.224	0.366	NA	No
ENSG00000225706	RP11-75C9.1	lincRNA	-0.676	0.0387	0.146	No	0.343	0.313	0.467	No
ENSG00000270547	RP11-536O18.2	lincRNA	-0.0893	0.349	0.597	No	-0.196	0.506	0.654	No
ENSG00000226197	RP11-536O18.1	lincRNA	-0.973	0.0126	0.0662	No	0.284	0.43	0.585	No
ENSG00000235533	RP11-284P20.3	lincRNA	-0.094	0.616	0.807	No	0.0857	0.808	0.881	No
ENSG00000273399	RP11-408A13.3	lincRNA	-0.0639	0.767	0.893	No	-0.176	0.599	0.729	No
ENSG00000272871	RP11-408A13.4	lincRNA	0.323	0.185	0.412	No	0.23	0.465	0.618	No
ENSG00000227167	RP11-570H19.2	lincRNA	-0.0301	0.731	NA	No	0.0754	0.704	NA	No
ENSG00000261402	RP11-378I6.1	lincRNA	0.00771	0.981	NA	No	0.0445	0.871	NA	No
ENSG00000227071	RP11-4E23.2	lincRNA	-0.17	0.451	0.687	No	0.531	0.151	0.269	No
ENSG00000261696	RP11-354P17.15	lincRNA	0.0491	0.547	NA	No	0.163	0.483	NA	No
ENSG00000234840	RP11-399D6.2	lincRNA	-0.0472	0.805	0.913	No	0.00969	0.979	0.987	No
ENSG00000224549	RP11-370B11.3	lincRNA	0.0983	0.33	NA	No	0.295	0.106	0.205	No
ENSG00000233906	RP11-315I14.2	lincRNA	-0.0325	0.731	NA	No	-0.0279	0.89	NA	No
ENSG00000254261	RP11-18A15.1	lincRNA	0.0315	0.936	NA	No	0.1	0.775	NA	No
ENSG00000253400	RP11-337A23.6	lincRNA	-0.0291	0.766	NA	No	-0.157	0.507	NA	No
ENSG00000254396	RP11-56F10.3	lincRNA	0.185	0.151	NA	No	0.11	0.64	NA	No
ENSG00000231459	LINC00032	lincRNA	-0.0215	0.907	0.961	No	0.233	0.514	0.66	No
ENSG00000260390	RP11-575I8.1	lincRNA	0.0402	0.845	NA	No	0.163	0.482	NA	No
ENSG00000231193	RP11-462B18.2	lincRNA	-0.0352	0.676	NA	No	-0.00683	0.975	NA	No
ENSG00000260947	RP11-384P7.7	lincRNA	0.503	0.0602	0.197	No	1.4	0.00205	0.00703	No
ENSG00000227388	RP11-112J3.16	lincRNA	0.353	0.16	0.377	No	0.0225	0.949	0.97	No
ENSG00000235387	LINC00961	lincRNA	-0.0827	0.667	0.837	No	0.207	0.28	0.43	No
ENSG00000260100	RP11-220I1.5	lincRNA	-0.0366	0.731	NA	No	0.0647	0.688	NA	No
ENSG00000233137	RP11-220I1.1	lincRNA	0.207	0.0237	0.104	No	0.703	8.74e-12	1.15e-10	No
ENSG00000224648	RP11-397D12.4	lincRNA	-0.00786	0.93	NA	No	-0.00442	0.982	NA	No
ENSG00000228534	RP11-95H8.5	lincRNA	0.024	0.972	NA	No	0.0623	0.956	NA	No
ENSG00000236361	RP11-395E19.7	lincRNA	-0.0237	0.819	NA	No	-0.136	0.712	NA	No
ENSG00000204837	RP11-204M4.2	lincRNA	0.00954	0.968	0.987	No	1.43	2.96e-05	0.00015	No
ENSG00000233244	CYP4F59P	lincRNA	0.0164	0.886	NA	No	-0.126	0.712	NA	No
ENSG00000236322	RP11-327I22.8	lincRNA	-0.249	0.206	0.439	No	-0.137	0.69	0.801	No
ENSG00000233424	RP11-175I6.5	lincRNA	-0.00645	0.902	NA	No	0.0373	0.894	NA	No
ENSG00000229311	RP11-475I24.8	lincRNA	0.0403	0.782	NA	No	0.11	0.681	NA	No
ENSG00000237357	RP11-475I24.3	lincRNA	0.178	0.283	0.53	No	0.386	0.292	0.443	No
ENSG00000223379	RP11-374M1.4	lincRNA	-0.0128	0.819	NA	No	-0.128	0.712	NA	No
ENSG00000231527	RP11-374M1.2	lincRNA	-0.0891	0.378	NA	No	-0.149	0.474	NA	No
ENSG00000232116	RP11-187C18.2	lincRNA	-0.179	0.427	0.668	No	0.0121	0.973	0.984	No
ENSG00000225353	RP11-292F9.1	lincRNA	-0.0446	0.76	NA	No	-0.0334	0.921	NA	No
ENSG00000231212	RP11-111F5.3	lincRNA	-0.0138	0.819	NA	No	0.031	0.904	NA	No
ENSG00000204802	RP11-111F5.4	lincRNA	-0.0741	0.556	NA	No	0.0196	0.945	0.968	No
ENSG00000233651	RP11-111F5.8	lincRNA	0.155	0.27	0.514	No	0.423	0.233	0.375	No
ENSG00000232827	RP11-211N8.7	lincRNA	0.0309	0.69	NA	No	0.0253	0.901	NA	No
ENSG00000226007	RP11-211N8.2	lincRNA	-0.0394	0.765	0.892	No	-0.0167	0.952	0.972	No
ENSG00000234665	RP11-262H14.3	lincRNA	0.00618	0.974	0.99	No	-0.773	0.0811	0.166	No
ENSG00000170161	RP11-262H14.4	lincRNA	0.674	0.00142	0.0133	No	0.729	0.00105	0.00386	No
ENSG00000230857	RP11-318K12.2	lincRNA	-0.046	0.596	NA	No	0.0792	0.736	NA	No
ENSG00000225411	RP11-764K9.1	lincRNA	0.238	0.0257	NA	No	0.141	0.437	NA	No
ENSG00000231242	RP11-87H9.3	lincRNA	-0.227	0.33	0.579	No	0.252	0.47	0.622	No
ENSG00000237543	RP11-58A12.3	lincRNA	-0.383	0.13	0.331	No	-0.419	0.262	0.409	No
ENSG00000240907	BX255923.3	lincRNA	-0.015	0.819	NA	No	-0.128	0.712	NA	No
ENSG00000234394	RP11-561O23.5	lincRNA	0.00688	0.965	NA	No	-0.102	0.83	NA	No
ENSG00000261447	RP11-109D9.4	lincRNA	0.169	0.126	NA	No	0.16	0.496	NA	No
ENSG00000225434	RP11-63P12.6	lincRNA	1.33	0.00186	0.0164	No	0.877	0.0385	0.09	No
ENSG00000236849	RP11-151D14.1	lincRNA	0.0471	0.829	0.925	No	0.0561	0.869	0.921	No
ENSG00000232590	RP11-128I7.1	lincRNA	0.103	0.634	0.819	No	0.659	0.0721	0.151	No
ENSG00000260564	RP11-403N16.3	lincRNA	0.0456	0.638	NA	No	0.0902	0.864	NA	No
ENSG00000230945	RP11-394O9.1	lincRNA	0.0611	0.539	NA	No	0.0855	0.864	NA	No
ENSG00000233926	RP11-154D17.1	lincRNA	0.146	0.293	NA	No	0.051	0.822	NA	No
ENSG00000228430	RP11-15B24.5	lincRNA	-0.0831	0.539	0.756	No	0.0265	0.925	0.956	No
ENSG00000227463	RP11-158D2.2	lincRNA	-0.0247	0.83	NA	No	0.314	0.325	0.48	No
ENSG00000230303	RP11-213G2.2	lincRNA	-0.16	0.467	0.7	No	0.654	0.0831	0.169	No
ENSG00000269994	RP11-276H19.2	lincRNA	0.492	0.0379	0.144	No	1.05	0.0389	0.0907	No
ENSG00000228189	RP13-60M5.2	lincRNA	0.035	0.936	NA	No	0.0877	0.864	NA	No
ENSG00000231632	RP11-82L18.4	lincRNA	0.206	0.221	0.459	No	0.67	0.114	0.217	No
ENSG00000237372	RP11-316P17.2	lincRNA	-0.0291	0.71	NA	No	0.00498	0.992	NA	No
ENSG00000226206	RP5-1050E16.2	lincRNA	0.0332	0.936	NA	No	0.11	0.687	NA	No
ENSG00000228216	RP11-367F23.1	lincRNA	0.0433	0.72	NA	No	0.166	0.453	NA	No
ENSG00000260454	RP11-367F23.2	lincRNA	-0.00117	0.99	NA	No	-0.179	0.375	NA	No
ENSG00000229694	RP11-305L7.6	lincRNA	-0.436	0.105	0.288	No	-0.982	0.0155	0.0415	No
ENSG00000237422	RP11-305L7.3	lincRNA	0.95	0.0165	0.0801	No	-0.464	0.225	0.365	No
ENSG00000235641	LINC00484	lincRNA	0.673	0.0124	0.0655	No	-1.39	0.000191	0.000823	No
ENSG00000273381	RP11-305L7.7	lincRNA	-0.703	0.0121	0.0646	No	-1.07	0.00126	0.00454	No
ENSG00000233081	RP11-440G5.2	lincRNA	0.0863	0.42	NA	No	0.14	0.557	NA	No
ENSG00000236717	RP11-100G15.10	lincRNA	0.114	0.229	NA	No	0.272	0.153	NA	No
ENSG00000203364	RP11-370F5.4	lincRNA	0.0211	0.816	NA	No	-0.0659	0.8	NA	No
ENSG00000269946	RP11-2B6.3	lincRNA	0.0645	0.771	0.895	No	0.799	0.0174	0.0461	No
ENSG00000269929	RP11-2B6.2	lincRNA	-0.0864	0.692	0.853	No	0.399	0.179	0.308	No
ENSG00000230262	MIRLET7DHG	lincRNA	0.18	0.393	0.639	No	0.143	0.686	0.797	No
ENSG00000232063	RP11-307E17.8	lincRNA	-0.0751	0.733	0.876	No	0.00543	0.989	0.994	No
ENSG00000271384	RP11-435O5.7	lincRNA	-0.0365	0.834	0.928	No	-0.48	0.167	0.291	No
ENSG00000237857	RP11-435O5.2	lincRNA	0.305	0.206	0.439	No	0.829	0.0155	0.0416	No
ENSG00000225194	LINC00092	lincRNA	0.353	0.157	0.373	No	-0.942	0.0212	0.0543	No
ENSG00000237212	RP11-569G13.2	lincRNA	-0.0277	0.791	NA	No	-0.194	0.338	NA	No
ENSG00000224848	RP11-535M15.1	lincRNA	-0.28	0.239	0.479	No	-0.22	0.527	0.672	No
ENSG00000242375	RP11-498P14.3	lincRNA	0.00833	0.937	NA	No	0.351	0.259	0.406	No
ENSG00000203279	RP11-498P14.5	lincRNA	-0.00555	0.965	NA	No	-0.0836	0.727	NA	No
ENSG00000235494	RP11-498P14.4	lincRNA	0.0917	0.378	NA	No	-0.0239	0.921	NA	No
ENSG00000227269	RP11-96L7.2	lincRNA	0.0229	0.874	NA	No	-0.0982	0.83	NA	No
ENSG00000271086	NAMA	lincRNA	-0.351	0.165	0.385	No	-1.11	0.0142	0.0386	No
ENSG00000234860	RP11-547C13.1	lincRNA	-0.0138	0.877	NA	No	0.0425	0.852	NA	No
ENSG00000237461	RP11-554F20.1	lincRNA	-0.186	0.404	0.649	No	-0.299	0.394	0.551	No
ENSG00000270332	RP11-82L2.1	lincRNA	0.0315	0.888	0.953	No	0.971	0.00565	0.0173	No
ENSG00000230013	RP11-217B7.3	lincRNA	-0.281	0.142	0.35	No	-1.29	0.0226	0.0575	No
ENSG00000225002	RP11-6F6.1	lincRNA	-0.0312	0.844	0.932	No	0.0567	0.85	0.909	No
ENSG00000234323	RP11-308N19.1	lincRNA	-0.0297	0.889	0.954	No	0.736	0.0199	0.0515	No
ENSG00000229297	RP11-540H22.2	lincRNA	-0.119	NA	NA	No	-0.193	0.577	0.712	No
ENSG00000237062	RP11-308N19.3	lincRNA	0.0894	0.62	0.81	No	0.336	0.353	0.509	No
ENSG00000234229	RP11-308N19.4	lincRNA	-0.00368	0.983	0.993	No	-0.0399	0.898	0.94	No
ENSG00000230030	RP11-505C13.1	lincRNA	-0.0558	0.646	NA	No	0.0868	0.656	NA	No
ENSG00000231678	RP11-339N8.1	lincRNA	-0.0261	0.833	NA	No	0.195	0.513	0.659	No
ENSG00000232896	RP11-410K21.2	lincRNA	-0.0417	0.623	NA	No	-0.0221	0.917	NA	No
ENSG00000228623	ZNF883	lincRNA	0.592	0.0143	0.0729	No	1.23	4.04e-05	0.000199	No
ENSG00000225684	FAM225B	lincRNA	0.689	0.033	0.131	No	1.35	0.01	0.0285	No
ENSG00000233817	RP11-168K11.3	lincRNA	-0.0551	0.615	0.807	No	-0.0554	0.833	0.898	No
ENSG00000227482	RP11-18B16.2	lincRNA	-0.0377	0.711	NA	No	-0.0686	0.765	NA	No
ENSG00000235119	RP11-9M16.2	lincRNA	0.104	0.356	NA	No	0.0444	0.844	NA	No
ENSG00000230054	RP11-402G3.5	lincRNA	0.112	0.417	0.66	No	0.0533	0.856	0.913	No
ENSG00000230601	RP11-402G3.3	lincRNA	0.0417	0.765	NA	No	0.0619	0.956	NA	No
ENSG00000236461	RP11-523L1.2	lincRNA	0.0495	0.541	NA	No	0.108	0.691	NA	No
ENSG00000234692	RP11-445L6.3	lincRNA	0.0461	0.621	NA	No	0.0998	0.775	NA	No
ENSG00000204148	LINC00474	lincRNA	-0.0545	0.646	NA	No	-0.128	0.712	NA	No
ENSG00000228512	RP11-281A20.2	lincRNA	0.485	0.049	0.171	No	0.86	0.0582	0.127	No
ENSG00000231901	RP11-281A20.1	lincRNA	0.105	0.304	NA	No	0.541	0.105	0.203	No
ENSG00000261432	RP11-360A18.2	lincRNA	0.113	0.27	NA	No	0.196	0.338	NA	No
ENSG00000225960	RP11-360A18.1	lincRNA	-0.0446	0.76	NA	No	-0.103	0.83	NA	No
ENSG00000269979	RP11-498E2.7	lincRNA	-0.388	0.0739	0.227	No	-0.0894	0.71	0.815	No
ENSG00000231149	RP11-10J18.3	lincRNA	-0.000862	0.899	NA	No	-0.126	0.712	NA	No
ENSG00000229582	RP11-423C15.3	lincRNA	0.0778	0.367	NA	No	0.702	0.0343	0.0816	No
ENSG00000272960	RP11-339B21.15	lincRNA	-0.0614	0.765	0.892	No	0.0141	0.953	0.973	No
ENSG00000273281	RP11-339B21.14	lincRNA	0.121	0.581	0.783	No	0.625	0.0146	0.0395	No
ENSG00000272593	RP11-339B21.11	lincRNA	-0.27	0.247	0.488	No	-0.635	0.0711	0.149	No
ENSG00000207955	MIR219-2	lincRNA	0.0178	0.923	0.968	No	-0.21	0.542	0.684	No
ENSG00000267834	RP11-167N5.5	lincRNA	0.0218	0.915	0.964	No	-0.784	0.0776	0.16	No
ENSG00000268707	RP11-247A12.7	lincRNA	0.0895	0.562	NA	No	-0.251	0.296	NA	No
ENSG00000235007	RP11-344B5.4	lincRNA	0.0419	0.748	NA	No	0.0634	0.956	NA	No
ENSG00000224307	RP11-344B5.2	lincRNA	0.856	0.014	0.0716	No	-0.0469	0.891	0.935	No
ENSG00000268615	RP11-65J3.15	lincRNA	0.159	0.134	NA	No	0.197	0.341	NA	No
ENSG00000230676	RP11-65J3.3	lincRNA	0.0093	0.961	NA	No	0.108	0.642	NA	No
ENSG00000226355	RP11-65J3.2	lincRNA	0.0331	0.936	NA	No	0.0851	0.864	NA	No
ENSG00000261334	RP11-65J3.14	lincRNA	0.0627	0.655	0.83	No	-0.116	0.635	0.759	No
ENSG00000239353	RP11-492E3.51	lincRNA	0.0597	0.685	0.849	No	-0.372	0.223	NA	No
ENSG00000270755	RP11-138E2.1	lincRNA	0.141	0.393	0.639	No	0.631	0.12	0.227	No
ENSG00000273473	LL09NC01-139C3.1	lincRNA	0.0431	0.639	NA	No	0.0481	0.813	NA	No
ENSG00000223729	RP11-145E17.2	lincRNA	-0.0569	0.646	NA	No	-0.135	0.712	NA	No
ENSG00000228877	RP11-473E2.4	lincRNA	0.126	0.479	0.71	No	0.356	0.307	0.46	No
ENSG00000227150	RP11-473E2.3	lincRNA	-0.0102	0.849	NA	No	-0.0207	0.921	NA	No
ENSG00000236403	RP11-447M12.2	lincRNA	0.0446	0.742	NA	No	0.0988	0.775	NA	No
ENSG00000260193	RP11-83N9.5	lincRNA	-0.658	0.0286	0.118	No	-0.427	0.24	0.384	No
ENSG00000264527	WI2-1959D15.1	lincRNA	-0.0634	0.494	NA	No	-0.152	0.559	NA	No
ENSG00000235117	RP11-229P13.20	lincRNA	0.535	0.0607	0.198	No	-0.48	0.175	0.302	No
ENSG00000237419	RP11-885N19.6	lincRNA	0.0161	0.844	NA	No	-0.0302	0.875	NA	No
ENSG00000233013	FAM157B	lincRNA	-0.0327	0.823	0.923	No	0.157	0.64	0.762	No
ENSG00000272992	RP11-809C18.4	lincRNA	-0.181	0.414	0.657	No	-1.38	0.00699	0.0208	No
ENSG00000229205	LINC00200	lincRNA	0.0309	0.71	NA	No	0.126	0.562	NA	No
ENSG00000273001	RP11-118K6.3	lincRNA	-0.727	0.026	0.111	No	-0.296	0.374	0.531	No
ENSG00000226762	RP11-298E9.6	lincRNA	0.0332	0.936	NA	No	0.0667	0.956	NA	No
ENSG00000233321	RP11-482E14.1	lincRNA	0.162	0.139	NA	No	0.51	0.0775	NA	No
ENSG00000236892	RP11-482E14.2	lincRNA	-0.0134	0.819	NA	No	-0.126	0.712	NA	No
ENSG00000230573	RP11-464C19.2	lincRNA	0.0332	0.936	NA	No	0.0855	0.864	NA	No
ENSG00000226005	RP11-464C19.3	lincRNA	-0.00596	0.975	0.99	No	0.996	0.0121	0.0336	No
ENSG00000227101	RP11-433J20.2	lincRNA	0.0235	0.972	NA	No	0.0855	0.864	NA	No
ENSG00000236990	RP11-433J20.1	lincRNA	0.00247	0.989	0.996	No	0.0403	0.902	0.942	No
ENSG00000233117	LINC00702	lincRNA	-0.179	0.421	0.663	No	0.0217	0.947	0.969	No
ENSG00000224382	LINC00703	lincRNA	0.0332	0.936	NA	No	0.0864	0.864	NA	No
ENSG00000231298	LINC00704	lincRNA	0.022	0.895	0.956	No	1.37	0.0068	0.0203	No
ENSG00000225269	LINC00705	lincRNA	0.00533	0.975	0.99	No	0.492	0.205	0.34	No
ENSG00000231039	RP11-445P17.3	lincRNA	0.114	0.495	0.723	No	-0.347	0.162	NA	No
ENSG00000224034	RP11-445P17.8	lincRNA	0.0284	0.781	NA	No	0.277	0.311	0.464	No
ENSG00000231483	RP11-336A10.5	lincRNA	-0.00312	0.954	NA	No	-0.0583	0.735	NA	No
ENSG00000228951	RP11-336A10.4	lincRNA	0.00366	0.989	NA	No	-0.126	0.712	NA	No
ENSG00000272764	RP11-318E3.9	lincRNA	-0.0933	0.561	0.77	No	-0.241	0.46	0.613	No
ENSG00000215244	RP11-563J2.2	lincRNA	1.14	0.000326	0.00437	No	-0.497	0.163	0.285	No
ENSG00000225948	RP11-554I8.1	lincRNA	0.251	0.0842	NA	No	-0.126	0.712	NA	No
ENSG00000223784	RP11-554I8.2	lincRNA	-0.321	0.193	0.423	No	0.332	0.337	0.493	No
ENSG00000232591	RP5-1031D4.2	lincRNA	0.119	0.207	NA	No	0.11	0.687	NA	No
ENSG00000197308	GATA3-AS1	lincRNA	-0.00862	0.924	NA	No	0.00266	0.992	0.996	No
ENSG00000226990	RP11-543F8.2	lincRNA	-0.0396	0.726	NA	No	-0.11	0.638	NA	No
ENSG00000270111	RP11-271F18.4	lincRNA	-0.0537	0.646	NA	No	-0.0507	0.8	NA	No
ENSG00000225383	SFTA1P	lincRNA	0.448	0.0594	0.195	No	0.891	0.0471	0.106	No
ENSG00000231496	RP1-251M9.2	lincRNA	-0.0949	0.636	0.82	No	0.229	0.511	0.657	No
ENSG00000271046	RP11-138I18.2	lincRNA	0.0421	0.675	NA	No	-0.126	0.712	NA	No
ENSG00000272853	RP11-398C13.6	lincRNA	0.219	0.337	0.586	No	0.552	0.139	0.254	No
ENSG00000273153	RP11-406H21.2	lincRNA	0.356	0.134	0.338	No	-0.32	0.309	0.462	No
ENSG00000152487	ARL5B-AS1	lincRNA	0.954	0.00183	0.0162	No	0.691	0.0252	0.0628	No
ENSG00000230109	RP11-275N1.1	lincRNA	0.0381	0.845	NA	No	0.113	0.649	NA	No
ENSG00000260205	RP11-108B14.5	lincRNA	-0.0496	0.581	NA	No	-0.153	0.547	NA	No
ENSG00000261671	RP11-573G6.6	lincRNA	0.14	0.495	0.724	No	1.32	0.0066	0.0198	No
ENSG00000272516	RP11-573G6.9	lincRNA	0.00485	0.997	NA	No	0.408	0.191	NA	No
ENSG00000272366	RP11-573G6.10	lincRNA	-0.0117	0.899	NA	No	0.0208	0.904	NA	No
ENSG00000273107	RP11-165A20.3	lincRNA	0.863	0.021	0.0953	No	0.257	0.474	0.625	No
ENSG00000231422	RP11-80K21.3	lincRNA	0.0417	0.765	NA	No	0.0877	0.864	NA	No
ENSG00000236894	RP11-128B16.3	lincRNA	0.343	0.0135	NA	No	0.0981	0.775	NA	No
ENSG00000231976	LINC00202-2	lincRNA	0.0443	0.685	NA	No	0.142	0.573	NA	No
ENSG00000232224	LINC00202-1	lincRNA	-0.599	0.0506	0.175	No	-1.44	0.00185	0.00642	No
ENSG00000236983	LINC00614	lincRNA	-0.293	0.111	0.299	No	-0.715	0.0751	0.156	No
ENSG00000262412	RP11-85G18.6	lincRNA	-0.144	0.295	NA	No	-0.382	0.12	NA	No
ENSG00000260151	RP11-748L13.6	lincRNA	0.0774	0.358	NA	No	0.305	0.189	NA	No
ENSG00000233472	RP11-218D6.4	lincRNA	0.106	0.409	NA	No	0.11	0.657	NA	No
ENSG00000237128	RP11-351M16.3	lincRNA	-0.0686	0.448	NA	No	-0.139	0.524	NA	No
ENSG00000228800	RP11-253D19.1	lincRNA	0.0505	0.527	NA	No	0.171	0.449	NA	No
ENSG00000230998	RP11-14C22.3	lincRNA	-0.064	0.476	NA	No	-0.155	0.535	NA	No
ENSG00000272381	RP11-192P3.4	lincRNA	0.217	0.349	0.597	No	0.0121	0.973	0.984	No
ENSG00000223834	RP11-472N13.2	lincRNA	0.166	0.0867	NA	No	0.113	0.628	NA	No
ENSG00000237797	RP11-472N13.3	lincRNA	0.207	0.238	0.478	No	0.939	0.0523	0.116	No
ENSG00000273038	RP11-479G22.8	lincRNA	-0.531	0.0462	0.165	No	-0.285	0.338	0.493	No
ENSG00000229656	RP11-462L8.1	lincRNA	-0.0553	0.778	0.899	No	-0.369	0.315	0.469	No
ENSG00000233387	RP11-342D11.3	lincRNA	0.173	0.3	0.548	No	-0.141	0.619	0.746	No
ENSG00000273012	RP11-90B22.1	lincRNA	0.0396	0.633	NA	No	0.673	0.0638	0.137	No
ENSG00000233200	RP11-324I22.2	lincRNA	-0.235	0.0495	NA	No	-3.61	0.0239	0.0601	No
ENSG00000227313	RP11-309N24.1	lincRNA	-0.0545	0.646	NA	No	0.0411	0.854	NA	No
ENSG00000227475	RP11-810B23.1	lincRNA	-0.0153	0.819	NA	No	-0.0253	0.89	NA	No
ENSG00000237002	SNORA40	lincRNA	-0.0569	0.646	NA	No	-0.135	0.712	NA	No
ENSG00000226578	RP11-258F22.1	lincRNA	0.0634	0.771	0.895	No	0.169	0.63	0.754	No
ENSG00000260137	RP11-258F22.2	lincRNA	-0.203	0.213	0.449	No	-0.373	0.302	0.455	No
ENSG00000272983	RP11-508N22.12	lincRNA	0.326	0.181	0.406	No	0.363	0.17	0.295	No
ENSG00000273019	RP11-508N22.13	lincRNA	0.0371	0.678	NA	No	-0.0768	0.684	NA	No
ENSG00000226113	RP11-672F9.1	lincRNA	0.0368	0.845	NA	No	0.0902	0.864	NA	No
ENSG00000185904	LINC00839	lincRNA	-0.014	0.92	0.967	No	0.67	0.102	0.199	No
ENSG00000259869	AL022344.7	lincRNA	-0.0997	0.287	NA	No	-0.0544	0.844	0.905	No
ENSG00000273008	RP11-351D16.3	lincRNA	-0.0238	0.902	0.959	No	0.0804	0.819	0.889	No
ENSG00000230555	RP11-517P14.2	lincRNA	-0.0245	0.909	0.962	No	-0.428	0.183	0.313	No
ENSG00000204187	LINC00619	lincRNA	-0.0645	0.729	0.874	No	0.301	0.407	0.563	No
ENSG00000226808	LINC00840	lincRNA	-0.867	0.0154	0.0762	No	-0.136	0.665	0.781	No
ENSG00000236769	RP11-168P8.5	lincRNA	-0.0595	0.513	NA	No	-0.124	0.57	NA	No
ENSG00000227029	RP11-168P8.3	lincRNA	-0.138	0.153	0.367	No	-0.261	0.268	0.416	No
ENSG00000233395	LINC00841	lincRNA	-0.274	0.0283	0.117	No	-0.548	0.0811	0.166	No
ENSG00000223462	RP11-285G1.9	lincRNA	0.946	0.0132	0.0685	No	-0.139	0.691	0.801	No
ENSG00000227683	RP11-445N18.5	lincRNA	0.06	0.558	NA	No	0.112	0.644	NA	No
ENSG00000230761	RP11-342C24.8	lincRNA	0.00633	0.992	NA	No	-0.13	0.712	NA	No
ENSG00000272430	RP11-38L15.8	lincRNA	-0.111	0.566	0.773	No	0.624	0.122	0.229	No
ENSG00000229227	RP11-38L15.2	lincRNA	-0.0395	0.76	NA	No	0.00858	0.972	NA	No
ENSG00000223477	LINC00842	lincRNA	0.29	0.172	0.395	No	0.19	0.581	0.714	No
ENSG00000259942	RP11-292F22.7	lincRNA	0.00771	0.911	NA	No	-0.036	0.89	NA	No
ENSG00000232426	RP11-508M1.7	lincRNA	-0.0209	0.772	NA	No	-0.0312	0.803	NA	No
ENSG00000272225	RP11-592B15.9	lincRNA	0.0235	0.972	NA	No	0.092	0.864	NA	No
ENSG00000178440	LINC00843	lincRNA	-0.132	0.484	0.714	No	0.0739	0.745	0.839	No
ENSG00000261368	RP11-96B5.4	lincRNA	-0.072	0.455	NA	No	-0.0599	0.781	NA	No
ENSG00000231131	RP11-346D6.6	lincRNA	-0.0571	0.514	NA	No	-0.0338	0.832	NA	No
ENSG00000223800	RP11-598C10.2	lincRNA	-0.0723	0.31	NA	No	-0.179	0.38	NA	No
ENSG00000228527	RP11-179B15.5	lincRNA	0.0147	0.899	NA	No	0.0755	0.782	0.865	No
ENSG00000261076	RP11-179B15.6	lincRNA	0.119	0.214	NA	No	0.125	0.521	NA	No
ENSG00000237949	LINC00844	lincRNA	-0.74	0.0216	0.0969	No	0.997	0.00854	0.0248	No
ENSG00000235140	RP11-135D11.2	lincRNA	-0.0904	0.233	NA	No	-0.212	0.289	NA	No
ENSG00000227877	LINC00948	lincRNA	-0.123	0.0883	NA	No	-0.299	0.122	NA	No
ENSG00000233643	RP11-491H19.1	lincRNA	0.00477	0.927	NA	No	0.0874	0.664	NA	No
ENSG00000234756	RP11-120C12.3	lincRNA	0.059	0.571	NA	No	0.0855	0.864	NA	No
ENSG00000228566	RP11-170M17.1	lincRNA	0.179	0.141	NA	No	0.264	0.275	NA	No
ENSG00000226426	RP11-174J11.1	lincRNA	-0.000297	0.989	NA	No	0.015	0.914	NA	No
ENSG00000224714	RP11-179K3.2	lincRNA	0.0346	0.936	NA	No	0.0877	0.864	NA	No
ENSG00000228065	RP11-222A11.1	lincRNA	0.172	0.444	0.681	No	0.49	0.104	0.202	No
ENSG00000272892	RP11-57G10.8	lincRNA	0.203	0.175	0.399	No	0.241	0.42	0.576	No
ENSG00000233590	RP11-153K11.3	lincRNA	-0.00676	0.89	NA	No	0.0965	0.693	NA	No
ENSG00000224222	RP11-262I2.2	lincRNA	-0.102	0.453	0.689	No	-0.235	0.405	0.562	No
ENSG00000259267	RP11-432J9.6	lincRNA	-0.0642	0.47	NA	No	-0.156	0.523	NA	No
ENSG00000272988	RP11-150D20.5	lincRNA	0.0553	0.593	NA	No	-0.13	0.712	NA	No
ENSG00000272630	RP11-344N10.5	lincRNA	0.123	0.585	0.787	No	-0.2	0.483	0.633	No
ENSG00000272791	RP11-464F9.22	lincRNA	0.108	0.572	0.777	No	0.119	0.735	0.832	No
ENSG00000272140	RP11-574K11.29	lincRNA	0.473	0.0678	0.215	No	-0.235	0.407	0.564	No
ENSG00000267957	RP11-178G16.4	lincRNA	0.026	0.892	0.955	No	0.7	0.00141	0.00502	No
ENSG00000269772	RP11-178G16.5	lincRNA	-0.167	0.39	0.635	No	0.352	0.103	0.201	No
ENSG00000226051	ZNF503-AS1	lincRNA	0.29	0.215	0.451	No	0.134	0.697	0.805	No
ENSG00000270087	RP11-399K21.11	lincRNA	0.0696	0.687	0.85	No	0.302	0.385	0.542	No
ENSG00000273248	RP11-399K21.13	lincRNA	-0.0142	0.849	NA	No	-0.0175	0.921	NA	No
ENSG00000272692	RP11-399K21.14	lincRNA	0.178	0.341	0.59	No	-0.159	0.604	0.733	No
ENSG00000230417	LINC00856	lincRNA	-0.172	0.183	0.409	No	-0.612	0.0846	0.171	No
ENSG00000227136	LINC00595	lincRNA	0.0165	0.889	NA	No	0.0696	0.776	NA	No
ENSG00000229543	RP11-90J7.2	lincRNA	-0.0545	0.646	NA	No	-0.128	0.712	NA	No
ENSG00000228683	RP11-31E13.2	lincRNA	0.0246	0.734	NA	No	-0.0469	0.879	NA	No
ENSG00000229569	RP11-481G8.2	lincRNA	0.207	0.0491	NA	No	0.216	0.296	NA	No
ENSG00000244733	RP11-506M13.3	lincRNA	-0.432	0.0941	0.267	No	0.00679	0.981	0.988	No
ENSG00000225484	RP11-773D16.1	lincRNA	-0.405	0.0688	0.217	No	-0.417	0.0632	0.136	No
ENSG00000272447	RP11-182L21.6	lincRNA	-0.565	0.0264	0.112	No	0.0233	0.936	0.962	No
ENSG00000273372	RP11-479O17.10	lincRNA	-0.594	0.0328	0.13	No	-0.328	0.322	0.476	No
ENSG00000237523	LINC00857	lincRNA	0.0236	0.915	0.964	No	0.0829	0.808	0.881	No
ENSG00000271738	RP11-137H2.6	lincRNA	-1.16	5.89e-09	3.93e-07	No	-0.431	0.0226	0.0574	No
ENSG00000229404	LINC00858	lincRNA	0.0339	0.936	NA	No	0.0855	0.864	NA	No
ENSG00000224914	LINC00863	lincRNA	-0.349	0.0564	0.188	No	-0.453	0.0147	0.0399	No
ENSG00000225913	RP11-57C13.6	lincRNA	-0.0343	0.658	NA	No	-0.063	0.691	NA	No
ENSG00000225836	RP11-80H5.6	lincRNA	-0.0136	0.819	NA	No	0.2	0.462	NA	No
ENSG00000235100	RP11-80H5.9	lincRNA	0.308	0.173	0.396	No	1.14	0.022	0.0562	No
ENSG00000240996	RP11-80H5.7	lincRNA	0.363	0.144	0.353	No	1.23	0.0099	0.0282	No
ENSG00000232229	LINC00865	lincRNA	0.0991	0.635	0.819	No	0.446	0.237	0.379	No
ENSG00000236373	RP11-15K3.1	lincRNA	0.0131	0.837	NA	No	0.0507	0.751	NA	No
ENSG00000224750	RP11-94M14.2	lincRNA	0.121	0.293	NA	No	0.0851	0.864	NA	No
ENSG00000225519	RP11-236B18.2	lincRNA	-0.226	0.216	0.453	No	-0.444	0.227	0.368	No
ENSG00000273124	RP11-236B18.5	lincRNA	-0.2	0.229	0.468	No	-0.205	0.508	0.655	No
ENSG00000224851	LINC00502	lincRNA	-0.0612	0.494	NA	No	-0.125	0.567	NA	No
ENSG00000231829	RP11-310E22.5	lincRNA	-0.28	0.187	0.414	No	-0.342	0.343	0.499	No
ENSG00000227356	LINC00866	lincRNA	0.00504	0.965	NA	No	-0.0334	0.921	NA	No
ENSG00000224934	RP11-441O15.3	lincRNA	0.151	0.465	0.699	No	0.203	0.422	0.578	No
ENSG00000273030	RP11-285F16.1	lincRNA	0.0485	0.623	NA	No	-0.0285	0.901	NA	No
ENSG00000273476	RP11-108L7.14	lincRNA	0.0838	0.604	0.8	No	0.159	0.611	0.74	No
ENSG00000273162	RP11-108L7.15	lincRNA	0.157	0.291	NA	No	0.192	0.494	0.643	No
ENSG00000225208	RP11-107I14.2	lincRNA	0.183	0.104	NA	No	0.164	0.437	NA	No
ENSG00000230967	RP11-107I14.5	lincRNA	0.0737	0.405	NA	No	0.0654	0.956	NA	No
ENSG00000224817	RP11-190J1.3	lincRNA	0.000558	0.996	NA	No	-0.0315	0.898	NA	No
ENSG00000272933	RP11-47A8.5	lincRNA	-0.71	0.00947	0.0543	No	0.379	0.117	0.222	No
ENSG00000272912	RP11-724N1.1	lincRNA	-0.0686	0.579	0.782	No	-0.234	0.363	0.519	No
ENSG00000225768	RP11-127O4.3	lincRNA	0.0341	0.936	NA	No	0.0667	0.956	NA	No
ENSG00000229981	RP11-215N21.1	lincRNA	-0.0277	0.839	0.93	No	0.0808	0.802	0.878	No
ENSG00000203434	RP11-163F15.1	lincRNA	0.0242	0.972	NA	No	0.109	0.687	NA	No
ENSG00000273143	RP11-525A16.4	lincRNA	0.268	0.0396	NA	No	0.25	0.304	NA	No
ENSG00000232470	RP11-313D6.3	lincRNA	0.13	0.357	0.605	No	-0.221	0.309	NA	No
ENSG00000228484	RP11-106M7.1	lincRNA	-0.088	0.664	0.835	No	-0.613	0.124	0.233	No
ENSG00000236799	RP11-383C6.2	lincRNA	0.134	0.323	NA	No	0.0269	0.906	NA	No
ENSG00000258114	CTA-109P11.4	lincRNA	-0.0415	0.76	NA	No	-0.0951	0.83	NA	No
ENSG00000234952	RP11-328K15.1	lincRNA	0.0385	0.845	NA	No	0.0858	0.864	NA	No
ENSG00000232139	LINC00867	lincRNA	-0.00183	0.983	NA	No	0.0351	0.825	NA	No
ENSG00000227307	RP11-95I16.2	lincRNA	-0.0343	0.731	NA	No	-0.135	0.712	NA	No
ENSG00000230131	RP11-282I1.1	lincRNA	0.0891	0.663	0.835	No	-0.362	0.314	0.468	No
ENSG00000225152	RP11-338O1.2	lincRNA	-0.0126	0.922	NA	No	-0.217	0.309	NA	No
ENSG00000228021	RP11-383C5.3	lincRNA	0.0177	0.864	NA	No	0.0244	0.925	0.956	No
ENSG00000224023	RP11-383C5.4	lincRNA	0.187	0.344	0.592	No	0.138	0.69	0.8	No
ENSG00000224190	RP11-442O18.2	lincRNA	0.232	0.0965	NA	No	0.314	0.184	0.314	No
ENSG00000227374	RP11-109A6.3	lincRNA	0.614	0.0396	0.149	No	-0.516	0.185	0.316	No
ENSG00000237489	LINC00959	lincRNA	0.659	0.0213	0.0962	No	0.616	0.0581	0.127	No
ENSG00000231705	RP11-432J24.2	lincRNA	-0.0187	0.884	0.952	No	-0.293	0.305	NA	No
ENSG00000226900	RP11-432J24.5	lincRNA	-1.01	0.000416	0.00528	No	0.145	0.541	0.683	No
ENSG00000234531	RP11-288G11.3	lincRNA	0.0441	0.693	NA	No	0.117	0.588	NA	No
ENSG00000232903	LINC01166	lincRNA	-0.00565	0.972	0.989	No	-0.755	0.0354	0.0838	No
ENSG00000224758	LINC01167	lincRNA	0.102	0.356	NA	No	-0.00269	0.966	NA	No
ENSG00000240707	LINC01168	lincRNA	0.128	0.387	0.633	No	-0.327	0.168	NA	No
ENSG00000270030	RP11-326C3.13	lincRNA	-0.0961	0.644	0.824	No	-1.41	0.013	0.0358	No
ENSG00000255328	RP11-326C3.12	lincRNA	0.103	0.563	0.771	No	-0.344	0.282	0.431	No
ENSG00000270972	RP11-326C3.15	lincRNA	0.0856	0.573	0.778	No	-0.467	0.165	0.289	No
ENSG00000247095	MIR210HG	lincRNA	-0.00753	0.97	0.988	No	0.168	0.561	0.699	No
ENSG00000229671	LINC01150	lincRNA	0.132	0.336	NA	No	-0.113	0.617	NA	No
ENSG00000232987	AC051649.6	lincRNA	0.0451	0.657	NA	No	-0.155	0.535	NA	No
ENSG00000254757	RP13-726E6.1	lincRNA	0.0328	0.817	NA	No	-0.0951	0.83	NA	No
ENSG00000254480	RP11-23F23.2	lincRNA	-0.0672	0.562	NA	No	-0.0653	0.785	0.867	No
ENSG00000255257	AC025016.1	lincRNA	0.0527	0.497	NA	No	0.0634	0.956	NA	No
ENSG00000267940	RP11-290F24.6	lincRNA	0.725	0.0318	0.127	No	0.484	0.201	0.335	No
ENSG00000254443	RP11-304C12.3	lincRNA	-0.183	0.224	0.462	No	-0.483	0.123	0.23	No
ENSG00000255179	RP11-324J3.1	lincRNA	0.0235	0.972	NA	No	0.107	0.699	NA	No
ENSG00000246820	RP11-379P15.1	lincRNA	0.0532	0.701	0.859	No	-0.292	0.222	NA	No
ENSG00000245522	RP11-540A21.2	lincRNA	-0.271	0.252	0.495	No	-0.527	0.128	0.238	No
ENSG00000250041	CTD-2003C8.2	lincRNA	-1.34	0.00314	0.0244	No	-1.06	0.0196	0.0509	No
ENSG00000255260	CTD-3224I3.3	lincRNA	-0.189	0.104	NA	No	-0.205	0.481	0.632	No
ENSG00000254486	RP13-631K18.2	lincRNA	0.0793	0.359	NA	No	0.172	0.297	NA	No
ENSG00000254991	RP13-631K18.3	lincRNA	0.059	0.571	NA	No	0.109	0.678	NA	No
ENSG00000255400	RP13-631K18.5	lincRNA	-0.0184	0.842	NA	No	0.104	0.661	0.778	No
ENSG00000254847	RP11-51B23.3	lincRNA	-0.343	0.168	0.39	No	-0.897	0.0287	0.0703	No
ENSG00000251381	LINC00958	lincRNA	-0.0647	0.456	NA	No	-0.1	0.601	NA	No
ENSG00000254946	RP11-531H8.1	lincRNA	0.0332	0.936	NA	No	0.11	0.69	NA	No
ENSG00000254789	RP11-531H8.2	lincRNA	-0.00537	0.899	NA	No	0.0798	0.717	NA	No
ENSG00000254645	RP11-396O20.2	lincRNA	-0.0205	0.819	NA	No	-0.000778	0.982	NA	No
ENSG00000255160	RP11-428C19.5	lincRNA	0.208	0.347	0.595	No	-0.134	0.694	0.803	No
ENSG00000270607	RP11-359E10.1	lincRNA	-0.123	0.58	0.783	No	-0.186	0.466	0.619	No
ENSG00000255418	RP11-266A24.1	lincRNA	0.188	0.412	0.655	No	0.612	0.0919	0.183	No
ENSG00000255193	RP11-945A11.1	lincRNA	-0.0301	0.731	NA	No	0.123	0.569	NA	No
ENSG00000254861	RP11-945A11.2	lincRNA	0.00989	0.966	NA	No	-0.0982	0.83	NA	No
ENSG00000254456	RP11-405K6.1	lincRNA	0.0035	0.989	NA	No	0.181	0.462	NA	No
ENSG00000254754	RP11-20J1.1	lincRNA	0.0252	0.804	NA	No	0.0843	0.654	NA	No
ENSG00000255243	CTD-2507G9.1	lincRNA	0.0977	0.336	NA	No	0.163	0.485	NA	No
ENSG00000254934	LINC00678	lincRNA	0.632	0.0339	0.133	No	0.0919	0.771	0.857	No
ENSG00000255322	RP11-22P4.1	lincRNA	0.00234	0.993	0.997	No	0.0662	0.839	0.902	No
ENSG00000254606	RP11-22P4.2	lincRNA	-0.0488	0.768	0.893	No	0.0381	0.911	0.947	No
ENSG00000248990	RP11-960D24.1	lincRNA	-0.0116	0.819	NA	No	0.0212	0.927	NA	No
ENSG00000249867	RP11-115J23.1	lincRNA	0.024	0.972	NA	No	0.0617	0.956	NA	No
ENSG00000254530	RP11-460B17.3	lincRNA	-0.0206	0.86	NA	No	0.0455	0.878	0.927	No
ENSG00000255117	RP5-1027O15.1	lincRNA	0.0578	0.569	NA	No	0.0855	0.864	NA	No
ENSG00000254734	CTD-3138F19.1	lincRNA	-0.11	0.356	0.604	No	-0.108	0.686	0.798	No
ENSG00000254532	RP11-624D11.2	lincRNA	-0.115	0.352	NA	No	-0.0973	0.742	0.837	No
ENSG00000254619	RP11-646J21.4	lincRNA	-0.0547	0.646	NA	No	0.0963	0.651	NA	No
ENSG00000255133	RP11-646J21.2	lincRNA	-0.0433	0.76	NA	No	-0.101	0.83	NA	No
ENSG00000254686	RP1-276E15.1	lincRNA	-0.0558	0.646	NA	No	-0.133	0.712	NA	No
ENSG00000196559	LINC00610	lincRNA	0.374	0.11	0.297	No	-0.453	0.169	0.294	No
ENSG00000254566	RP11-514F3.4	lincRNA	0.0418	0.75	NA	No	0.135	0.466	NA	No
ENSG00000254562	RP11-64I17.1	lincRNA	-0.252	0.0581	NA	No	-0.119	0.675	0.789	No
ENSG00000255109	CTD-2572N17.1	lincRNA	-0.00964	0.849	NA	No	-0.0951	0.83	NA	No
ENSG00000255079	RP11-45A12.1	lincRNA	-0.068	0.364	NA	No	0.0484	0.824	0.893	No
ENSG00000255032	RP11-45A12.2	lincRNA	-0.153	0.487	0.716	No	-0.375	0.311	0.464	No
ENSG00000254427	RP11-430H10.1	lincRNA	0.085	0.597	0.795	No	0.407	0.229	0.369	No
ENSG00000254653	RP11-702F3.1	lincRNA	0.321	0.195	0.425	No	0.276	0.437	0.591	No
ENSG00000254639	CTD-2589M5.5	lincRNA	-0.116	0.476	0.708	No	-0.201	0.51	0.657	No
ENSG00000255433	AP000479.1	lincRNA	0.0341	0.936	NA	No	0.0617	0.956	NA	No
ENSG00000255146	RP11-659P15.1	lincRNA	-0.0618	0.702	0.859	No	0.367	0.318	0.473	No
ENSG00000245571	AP001258.4	lincRNA	0.991	0.000318	0.0043	No	0.228	0.433	0.587	No
ENSG00000214797	RP11-1036E20.9	lincRNA	0.0704	0.602	NA	No	-0.0667	0.768	NA	No
ENSG00000255008	AP000442.4	lincRNA	0.0664	0.605	NA	No	-0.062	0.804	NA	No
ENSG00000254952	AP001257.1	lincRNA	1.53	0.168	0.39	No	1.1	0.0355	0.0841	No
ENSG00000256733	RP11-881M11.8	lincRNA	0.26	0.0251	0.108	No	-0.0312	0.89	NA	No
ENSG00000124915	RP11-467L20.10	lincRNA	0.0207	0.845	NA	No	-0.0972	0.83	NA	No
ENSG00000188070	C11orf95	lincRNA	-0.456	0.00143	0.0134	No	-0.301	0.0106	0.0299	No
ENSG00000255651	RP11-466C23.4	lincRNA	-0.169	0.337	0.586	No	-0.284	0.335	0.49	No
ENSG00000257086	RP11-783K16.13	lincRNA	0.047	0.713	NA	No	-0.0194	0.937	NA	No
ENSG00000231680	AP003774.6	lincRNA	0.157	0.111	NA	No	0.017	0.987	NA	No
ENSG00000269038	AP001462.6	lincRNA	-0.00717	0.969	0.987	No	0.3	0.409	0.566	No
ENSG00000269290	RP11-869B15.1	lincRNA	1.21	0.00922	0.0533	No	0.723	0.0938	0.186	No
ENSG00000229719	MIR194-2	lincRNA	0.0233	0.838	NA	No	-0.221	0.352	NA	No
ENSG00000251562	MALAT1	lincRNA	-0.176	0.358	0.605	No	0.403	0.105	0.203	No
ENSG00000255557	RP11-770G2.2	lincRNA	0.466	0.0447	0.161	No	0.105	0.689	0.799	No
ENSG00000245156	RP11-867G23.3	lincRNA	0.278	0.246	0.487	No	-0.861	0.0296	0.0721	No
ENSG00000269990	CTD-3074O7.12	lincRNA	0.622	0.000949	0.00981	No	-0.608	0.00746	0.022	No
ENSG00000269913	CTC-1337H24.1	lincRNA	0.341	0.105	0.287	No	-0.0166	0.937	0.963	No
ENSG00000270169	CTC-1337H24.2	lincRNA	0.0634	0.621	NA	No	0.0296	0.896	NA	No
ENSG00000255318	RP11-655M14.13	lincRNA	-0.077	0.721	0.87	No	-0.438	0.247	0.392	No
ENSG00000251637	RP11-119D9.1	lincRNA	-0.00929	0.961	0.984	No	-0.27	0.453	0.606	No
ENSG00000254610	RP5-903G2.2	lincRNA	-0.00817	0.901	NA	No	-0.128	0.712	NA	No
ENSG00000260808	CTD-2007L18.5	lincRNA	0.164	0.471	0.704	No	-0.276	0.394	0.551	No
ENSG00000250508	RP11-757G1.6	lincRNA	0.386	0.134	0.338	No	1.1	0.00406	0.0129	No
ENSG00000260895	RP11-554A11.7	lincRNA	0.464	0.0265	0.112	No	0.0768	0.742	NA	No
ENSG00000261070	RP11-554A11.8	lincRNA	0.00255	0.986	0.995	No	0.04	0.898	0.939	No
ENSG00000260877	RP11-211G23.2	lincRNA	-0.0547	0.646	NA	No	-0.13	0.712	NA	No
ENSG00000255980	AP000439.1	lincRNA	0.0687	0.461	NA	No	0.0864	0.864	NA	No
ENSG00000255606	AP000439.2	lincRNA	-0.0751	0.477	NA	No	-0.0507	0.829	NA	No
ENSG00000255774	AP000439.3	lincRNA	-0.0537	0.646	NA	No	-0.0244	0.89	NA	No
ENSG00000255191	RP11-626H12.1	lincRNA	0.119	0.476	0.708	No	0.0798	0.815	0.886	No
ENSG00000254605	RP11-626H12.2	lincRNA	-0.304	0.175	0.399	No	-1.19	0.0255	0.0636	No
ENSG00000248844	RP11-626H12.3	lincRNA	-0.126	0.365	NA	No	-0.229	0.411	0.567	No
ENSG00000254972	RP11-167J8.3	lincRNA	0.0769	0.379	NA	No	0.0864	0.864	NA	No
ENSG00000227467	RP11-169D4.1	lincRNA	0.0482	0.825	0.924	No	-0.226	0.507	0.654	No
ENSG00000256568	RP11-800A3.3	lincRNA	-0.0501	0.818	0.92	No	-0.668	0.0467	0.106	No
ENSG00000256360	RP11-707G14.7	lincRNA	-0.0131	0.941	0.975	No	0.713	0.0864	0.174	No
ENSG00000246211	RP11-632K5.3	lincRNA	-0.0509	0.538	NA	No	-0.157	0.512	NA	No
ENSG00000254837	AP001372.2	lincRNA	0.163	0.436	0.676	No	0.869	0.00116	0.00421	No
ENSG00000255136	CTD-2562J17.4	lincRNA	1.14	0.0122	0.0647	No	0.368	0.302	0.455	No
ENSG00000255362	RP11-619A14.3	lincRNA	0.278	0.245	0.486	No	0.44	0.185	0.315	No
ENSG00000255135	RP11-111M22.3	lincRNA	-0.0685	0.711	0.864	No	1.09	2.5e-07	1.79e-06	No
ENSG00000255479	RP11-672A2.6	lincRNA	0.0218	0.804	NA	No	-0.151	0.567	NA	No
ENSG00000255363	RP11-672A2.5	lincRNA	-0.00749	0.952	0.98	No	0.179	0.529	0.673	No
ENSG00000254975	RP11-672A2.3	lincRNA	-0.00255	0.941	NA	No	-0.101	0.83	NA	No
ENSG00000254761	RP11-672A2.1	lincRNA	-0.0433	0.76	NA	No	-0.101	0.83	NA	No
ENSG00000251323	RP11-452H21.4	lincRNA	0.0912	0.681	0.847	No	-0.3	0.389	0.546	No
ENSG00000255345	CTD-2337I7.1	lincRNA	0.0728	0.698	0.857	No	-0.295	0.394	0.551	No
ENSG00000254885	RP11-802F5.1	lincRNA	0.0377	0.845	NA	No	0.117	0.584	NA	No
ENSG00000254434	CTD-2555I5.1	lincRNA	0.0426	0.741	NA	No	0.107	0.699	NA	No
ENSG00000255178	RP11-686G23.2	lincRNA	-0.0148	0.908	NA	No	-0.0615	0.797	0.874	No
ENSG00000245832	RP11-179A16.1	lincRNA	0.133	0.131	NA	No	0.163	0.335	NA	No
ENSG00000254511	RP11-876F14.1	lincRNA	0.0388	0.845	NA	No	0.0617	0.956	NA	No
ENSG00000255382	RP11-718B12.2	lincRNA	0.0254	0.853	NA	No	-0.0615	0.821	0.891	No
ENSG00000246067	RAB30-AS1	lincRNA	0.244	0.196	0.426	No	0.316	0.118	0.222	No
ENSG00000255503	RP11-113K21.4	lincRNA	-0.0663	0.745	0.881	No	-1.04	0.0375	0.0881	No
ENSG00000254731	CTD-2005H7.1	lincRNA	0.187	0.41	0.653	No	0.429	0.256	0.403	No
ENSG00000255250	CTD-2005H7.2	lincRNA	0.068	0.735	0.877	No	0.225	0.529	0.673	No
ENSG00000269895	AP000654.4	lincRNA	0.223	0.27	0.514	No	0.718	0.0787	0.162	No
ENSG00000246523	RP11-736K20.6	lincRNA	0.461	0.0746	0.229	No	0.854	0.0115	0.0321	No
ENSG00000255187	RP11-699F16.2	lincRNA	-0.0569	0.646	NA	No	0.029	0.868	NA	No
ENSG00000255233	RP11-755E23.3	lincRNA	-0.0306	0.732	NA	No	-0.108	0.608	NA	No
ENSG00000250519	RP11-680H20.2	lincRNA	0.132	0.443	0.68	No	-0.54	0.106	0.204	No
ENSG00000257057	LINC01171	lincRNA	0.0395	0.845	NA	No	0.0858	0.864	NA	No
ENSG00000233536	RP11-867G2.5	lincRNA	0.0906	0.606	0.801	No	-0.0546	0.866	0.919	No
ENSG00000255666	RP11-867G2.6	lincRNA	0.183	0.366	0.613	No	-0.15	0.641	0.763	No
ENSG00000250390	RP11-338H14.1	lincRNA	0.00974	0.896	NA	No	-0.151	0.567	NA	No
ENSG00000255039	RP11-882G5.1	lincRNA	-0.0663	0.407	NA	No	-0.0218	0.895	NA	No
ENSG00000254987	RP11-563P16.1	lincRNA	-0.533	0.0671	0.213	No	-0.709	0.0602	0.13	No
ENSG00000256422	RP11-886D15.1	lincRNA	0.136	0.408	0.652	No	-0.023	0.933	0.96	No
ENSG00000254998	RP11-94P11.4	lincRNA	-0.176	0.0814	NA	No	-0.252	0.368	0.524	No
ENSG00000261098	RP11-819C21.1	lincRNA	0.502	0.0366	0.14	No	0.322	0.233	0.375	No
ENSG00000255528	RP11-25I9.2	lincRNA	-0.0537	0.646	NA	No	-0.126	0.712	NA	No
ENSG00000254416	RP11-347E10.1	lincRNA	0.0331	0.936	NA	No	0.109	0.681	NA	No
ENSG00000271390	RP11-89C3.3	lincRNA	0.0461	0.621	NA	No	0.0877	0.864	NA	No
ENSG00000271584	RP11-89C3.4	lincRNA	0.175	0.102	NA	No	0.125	0.519	NA	No
ENSG00000254990	RP11-108O10.2	lincRNA	-0.216	0.156	0.372	No	-0.546	0.079	0.162	No
ENSG00000254968	RP11-65M17.3	lincRNA	0.0204	0.857	NA	No	-0.0755	0.744	NA	No
ENSG00000255484	RP11-65M17.1	lincRNA	0.0873	0.279	NA	No	0.11	0.671	NA	No
ENSG00000256972	AP000462.3	lincRNA	-0.79	0.027	0.114	No	-0.0695	0.837	0.901	No
ENSG00000255580	AP000462.2	lincRNA	-0.321	0.195	0.425	No	0.286	0.415	0.571	No
ENSG00000256717	AP000797.3	lincRNA	0.142	0.207	NA	No	0.097	0.646	NA	No
ENSG00000246100	LINC00900	lincRNA	0.73	0.0294	0.12	No	0.905	0.043	0.0989	No
ENSG00000257067	AP000797.4	lincRNA	0.0352	0.712	NA	No	0.267	0.25	NA	No
ENSG00000231611	AP006216.11	lincRNA	0.249	0.288	0.535	No	0.00843	0.982	0.989	No
ENSG00000270403	RP11-35P15.1	lincRNA	0.0271	0.863	0.941	No	-0.128	0.637	0.76	No
ENSG00000255121	RP11-110I1.12	lincRNA	0.706	0.0182	0.086	No	-0.274	0.4	0.557	No
ENSG00000271751	RP11-110I1.14	lincRNA	-0.236	0.302	0.55	No	-0.421	0.26	0.407	No
ENSG00000255247	CTD-2523D13.1	lincRNA	0.267	0.0491	NA	No	0.0424	0.885	NA	No
ENSG00000255015	RP11-716H6.1	lincRNA	0.243	0.188	0.416	No	0.567	0.158	0.279	No
ENSG00000260209	RP11-680F20.10	lincRNA	-0.0349	0.768	0.894	No	-0.0299	0.909	0.946	No
ENSG00000254833	RP11-50B3.2	lincRNA	-0.121	0.446	NA	No	-0.5	0.112	NA	No
ENSG00000254938	RP11-688I9.4	lincRNA	-0.0747	0.666	0.836	No	0.0291	0.934	0.961	No
ENSG00000273415	RP11-702B10.2	lincRNA	0.0396	0.642	NA	No	0.0335	0.845	NA	No
ENSG00000255465	RP11-264E20.1	lincRNA	-0.463	0.0918	0.263	No	-1.17	0.0139	0.038	No
ENSG00000233220	LINC00167	lincRNA	-0.0886	0.633	0.818	No	-0.00829	0.979	0.987	No
ENSG00000175773	RP11-121M22.1	lincRNA	-0.0484	0.77	0.895	No	-0.131	0.683	0.796	No
ENSG00000254842	RP11-890B15.2	lincRNA	0.969	0.0105	0.0583	No	0.154	0.66	0.778	No
ENSG00000255455	RP11-890B15.3	lincRNA	0.0735	0.557	0.768	No	0.183	0.139	0.253	No
ENSG00000224795	AP003039.3	lincRNA	0.0447	0.672	NA	No	0.11	0.681	NA	No
ENSG00000255406	RP11-713P17.5	lincRNA	0.0235	0.972	NA	No	0.0858	0.864	NA	No
ENSG00000204241	RP11-713P17.3	lincRNA	0.306	0.212	0.447	No	0.418	0.259	0.406	No
ENSG00000254648	RP11-713P17.4	lincRNA	0.00672	0.97	0.988	No	0.143	0.671	0.787	No
ENSG00000251226	RP11-469N6.1	lincRNA	0.136	0.328	0.577	No	0.414	0.212	0.349	No
ENSG00000256672	RP11-218M22.2	lincRNA	-1.01	0.011	0.0604	No	-1.41	0.00228	0.00773	No
ENSG00000249628	LINC00942	lincRNA	0.146	0.214	NA	No	0.061	0.802	NA	No
ENSG00000235049	LINC00940	lincRNA	0.0312	0.784	NA	No	0.0382	0.882	0.93	No
ENSG00000256150	RP11-885B4.1	lincRNA	0.164	0.281	NA	No	-0.113	0.586	NA	No
ENSG00000255669	RP11-885B4.2	lincRNA	-0.0629	0.767	0.893	No	-0.909	0.055	0.121	No
ENSG00000236908	RP5-1063M23.2	lincRNA	0.18	0.424	0.665	No	-0.51	0.187	0.318	No
ENSG00000255474	RP11-234B24.2	lincRNA	-0.0933	0.654	0.83	No	-0.534	0.158	0.279	No
ENSG00000256988	RP11-234B24.4	lincRNA	-0.0735	0.354	NA	No	0.0096	0.968	NA	No
ENSG00000256417	RP11-1038A11.3	lincRNA	-0.0624	0.515	NA	No	0.444	0.0716	0.15	No
ENSG00000256218	RP11-1038A11.2	lincRNA	-0.0569	0.646	NA	No	-0.135	0.712	NA	No
ENSG00000255983	RP11-1038A11.1	lincRNA	-0.0651	0.443	NA	No	0.164	0.435	0.589	No
ENSG00000255775	RP3-454B23.1	lincRNA	0.061	0.708	0.862	No	0.858	0.0632	0.136	No
ENSG00000256433	RP1-102E24.8	lincRNA	-0.0941	0.654	0.83	No	-0.8	0.0643	0.137	No
ENSG00000269892	RP4-761J14.10	lincRNA	-0.114	0.474	0.706	No	-0.012	0.971	0.983	No
ENSG00000272201	U47924.30	lincRNA	-0.0125	0.95	0.979	No	0.12	0.732	0.831	No
ENSG00000215241	RP11-266K4.9	lincRNA	0.312	0.198	0.43	No	-0.219	0.538	0.68	No
ENSG00000256101	RP11-90D4.3	lincRNA	0.0364	0.816	0.919	No	-0.0734	0.804	0.879	No
ENSG00000255801	RP11-561P12.5	lincRNA	0.384	0.00169	0.0152	No	0.297	0.0234	0.0592	No
ENSG00000249790	RP11-20D14.6	lincRNA	0.387	0.124	0.321	No	-0.286	0.427	0.582	No
ENSG00000237248	LINC00987	lincRNA	0.154	0.493	0.722	No	-0.45	0.209	0.346	No
ENSG00000256427	RP11-118B22.4	lincRNA	0.56	0.0372	0.142	No	0.22	0.524	0.668	No
ENSG00000260423	RP13-735L24.1	lincRNA	0.0626	0.735	0.876	No	0.195	0.579	0.713	No
ENSG00000231560	AC091814.3	lincRNA	0.223	0.0436	NA	No	0.113	0.649	NA	No
ENSG00000256288	RP11-277P12.10	lincRNA	0.109	0.15	NA	No	0.139	0.447	NA	No
ENSG00000256888	RP13-81N3.2	lincRNA	0.0686	0.453	NA	No	0.491	0.132	0.244	No
ENSG00000256373	RP11-711K1.8	lincRNA	-0.132	0.362	0.609	No	-0.181	0.547	0.687	No
ENSG00000256237	RP11-434C1.2	lincRNA	-0.114	0.18	NA	No	-0.256	0.189	NA	No
ENSG00000247157	RP11-434C1.1	lincRNA	-0.373	0.141	0.349	No	-1.3	0.013	0.0359	No
ENSG00000255670	RP11-253I19.3	lincRNA	-0.187	0.408	0.652	No	-0.494	0.165	0.289	No
ENSG00000255621	RP11-377D9.3	lincRNA	0.17	0.138	NA	No	0.394	0.144	NA	No
ENSG00000256084	RP11-134N1.2	lincRNA	0.0392	0.738	NA	No	-0.0837	0.66	NA	No
ENSG00000255727	RP11-508P1.2	lincRNA	-0.0192	0.907	0.961	No	0.0776	0.805	0.879	No
ENSG00000255660	RERG-AS1	lincRNA	0.105	0.636	0.819	No	0.154	0.627	0.752	No
ENSG00000255565	RP11-6B19.1	lincRNA	0.109	0.623	0.812	No	-0.214	0.506	0.653	No
ENSG00000256953	RP11-6B19.2	lincRNA	0.0937	0.411	NA	No	0.34	0.228	NA	No
ENSG00000255871	RP11-69C13.1	lincRNA	-0.0185	0.819	NA	No	-0.0406	0.89	NA	No
ENSG00000255910	RP11-405A12.2	lincRNA	0.0668	0.758	0.888	No	-0.0842	0.807	0.881	No
ENSG00000256287	RP11-664H17.1	lincRNA	0.334	0.113	0.302	No	0.328	0.369	0.525	No
ENSG00000256499	CTC-465D4.1	lincRNA	-0.0803	0.505	0.732	No	0.127	0.704	0.81	No
ENSG00000256714	RP11-73M14.1	lincRNA	0.28	0.00699	0.0435	No	0.0623	0.956	NA	No
ENSG00000256973	RP11-359J14.2	lincRNA	0.355	0.151	0.365	No	0.357	0.258	0.404	No
ENSG00000256923	RP11-449P1.1	lincRNA	0.0315	0.936	NA	No	0.0855	0.864	NA	No
ENSG00000256321	RP11-153K16.1	lincRNA	-0.129	0.0777	NA	No	-0.32	0.142	0.257	No
ENSG00000255864	RP11-444D3.1	lincRNA	0.652	0.0261	0.111	No	1.09	0.00104	0.00384	No
ENSG00000256120	RP11-778H2.1	lincRNA	0.268	0.25	0.492	No	-0.074	0.83	0.897	No
ENSG00000197503	LINC00477	lincRNA	0.0455	0.645	NA	No	0.113	0.638	NA	No
ENSG00000255858	RP11-612B6.1	lincRNA	-0.134	0.296	NA	No	-0.141	0.587	0.719	No
ENSG00000256185	RP11-612B6.2	lincRNA	0.443	0.0652	0.209	No	1.43	1.15e-06	7.33e-06	No
ENSG00000256226	RP11-582E3.2	lincRNA	-0.0256	0.792	NA	No	0.14	0.575	NA	No
ENSG00000248100	RP11-709A23.1	lincRNA	-0.501	0.0465	0.165	No	-0.858	0.0125	0.0345	No
ENSG00000256504	RP11-1060J15.7	lincRNA	-0.00365	0.9	NA	No	-0.0619	0.8	NA	No
ENSG00000246331	RP11-77I22.2	lincRNA	-0.0201	0.888	0.954	No	0.671	0.0947	0.187	No
ENSG00000235884	LINC00941	lincRNA	-0.196	0.294	0.541	No	-0.819	0.0512	0.114	No
ENSG00000226472	RP11-551L14.4	lincRNA	-0.192	0.23	NA	No	-0.954	0.0386	0.0901	No
ENSG00000256984	RP11-551L14.6	lincRNA	-0.146	0.159	NA	No	-0.4	0.159	NA	No
ENSG00000256232	RP11-771K4.1	lincRNA	-0.0569	0.646	NA	No	0.022	0.891	NA	No
ENSG00000255760	RP11-428G5.5	lincRNA	1.04	0.0123	0.0652	No	0.139	0.663	0.78	No
ENSG00000255652	RP11-313F23.4	lincRNA	-0.105	0.554	0.765	No	-0.422	0.256	0.402	No
ENSG00000257784	RP11-630C16.1	lincRNA	0.123	0.221	NA	No	0.172	0.449	NA	No
ENSG00000257239	RP11-630C16.2	lincRNA	0.0739	0.644	0.824	No	0.202	0.524	0.669	No
ENSG00000257510	RP11-609L23.1	lincRNA	-0.0423	0.76	NA	No	-0.0982	0.83	NA	No
ENSG00000257114	RP11-25I15.3	lincRNA	0.191	0.108	NA	No	0.346	0.162	0.285	No
ENSG00000257849	RP11-547C5.1	lincRNA	0.0685	0.465	NA	No	0.198	0.338	NA	No
ENSG00000257373	RP11-547C5.2	lincRNA	0.0243	0.817	NA	No	0.211	0.376	NA	No
ENSG00000258331	RP11-118A3.1	lincRNA	-0.0355	0.673	NA	No	-0.138	0.52	NA	No
ENSG00000257742	RP11-350F4.2	lincRNA	0.643	0.00262	0.0212	No	1.38	1.74e-09	1.72e-08	No
ENSG00000257657	RP11-352M15.1	lincRNA	-0.646	0.0369	0.141	No	-0.388	0.297	0.449	No
ENSG00000273015	LINC00938	lincRNA	-0.278	0.105	0.288	No	-0.389	0.0318	0.0766	No
ENSG00000257261	RP11-96H19.1	lincRNA	0.267	0.195	0.425	No	-0.275	0.242	0.386	No
ENSG00000257496	RP11-474P2.4	lincRNA	0.377	0.133	0.335	No	0.65	0.114	0.217	No
ENSG00000272369	RP11-446N19.1	lincRNA	0.103	0.635	0.819	No	0.307	0.32	0.475	No
ENSG00000257924	RP11-493L12.5	lincRNA	0.0416	0.767	NA	No	0.0855	0.864	NA	No
ENSG00000257906	RP1-90J4.1	lincRNA	0.061	0.546	NA	No	0.107	0.699	NA	No
ENSG00000257433	RP1-197B17.3	lincRNA	0.782	0.00722	0.0447	No	-0.524	0.108	0.208	No
ENSG00000257488	RP5-1057I20.2	lincRNA	0.0411	0.767	NA	No	0.0617	0.956	NA	No
ENSG00000258203	RP1-228P16.3	lincRNA	-0.0264	0.731	NA	No	-0.0599	0.8	NA	No
ENSG00000258234	RP11-370I10.2	lincRNA	0.129	0.231	NA	No	-0.0346	0.89	NA	No
ENSG00000257660	RP11-579D7.4	lincRNA	0.0246	0.972	NA	No	0.0877	0.864	NA	No
ENSG00000257771	RP11-70F11.8	lincRNA	-0.0156	0.849	NA	No	0.117	0.631	NA	No
ENSG00000260473	RP11-923I11.4	lincRNA	1.43	0.00146	0.0136	No	-0.318	0.345	0.5	No
ENSG00000259887	RP11-923I11.5	lincRNA	-0.0116	0.932	0.972	No	-0.343	0.163	NA	No
ENSG00000259884	RP11-1100L3.8	lincRNA	-0.221	0.139	0.345	No	-0.701	0.101	0.198	No
ENSG00000258279	LINC00592	lincRNA	0.0315	0.936	NA	No	0.111	0.654	NA	No
ENSG00000257808	RP11-1136G11.8	lincRNA	-0.0421	0.76	NA	No	-0.0972	0.83	NA	No
ENSG00000260492	RP11-686F15.3	lincRNA	-0.0752	0.731	0.875	No	-0.738	0.0566	0.124	No
ENSG00000260597	AC012531.25	lincRNA	0.0594	0.606	0.801	No	-0.118	0.516	NA	No
ENSG00000248265	RP11-834C11.3	lincRNA	-0.0501	0.581	NA	No	-0.0676	0.777	NA	No
ENSG00000250742	RP11-834C11.4	lincRNA	0.11	0.616	0.807	No	-0.954	0.00848	0.0246	No
ENSG00000260470	RP11-834C11.11	lincRNA	0.0119	0.944	0.977	No	-0.804	0.0504	0.113	No
ENSG00000257534	RP11-834C11.10	lincRNA	0.113	0.241	NA	No	0.0303	0.909	NA	No
ENSG00000257477	LINC01154	lincRNA	-0.216	0.154	0.369	No	-0.692	0.0428	0.0985	No
ENSG00000258001	RP11-756H6.1	lincRNA	-0.00138	0.989	NA	No	0.163	0.459	NA	No
ENSG00000270039	RP11-571M6.17	lincRNA	-0.0642	0.705	0.86	No	0.745	0.000385	0.00156	No
ENSG00000269903	RP11-571M6.18	lincRNA	0.411	0.117	0.308	No	-0.858	0.0395	0.0919	No
ENSG00000245651	RP11-620J15.2	lincRNA	-0.246	0.295	0.542	No	0.0847	0.802	0.878	No
ENSG00000257698	RP11-620J15.3	lincRNA	-0.011	0.955	0.981	No	1.04	1.81e-07	1.33e-06	No
ENSG00000257541	RP11-58A17.4	lincRNA	0.0326	0.774	NA	No	-0.161	0.469	NA	No
ENSG00000257259	RP11-767I20.1	lincRNA	-0.399	0.127	0.326	No	0.71	0.0907	0.181	No
ENSG00000258117	RP11-1022B3.1	lincRNA	0.0332	0.936	NA	No	0.0858	0.864	NA	No
ENSG00000256199	RP11-439H13.2	lincRNA	-0.00953	0.924	NA	No	-0.06	0.757	NA	No
ENSG00000255693	RP11-766N7.3	lincRNA	0.107	0.442	0.68	No	-0.145	0.481	NA	No
ENSG00000248995	RP11-766N7.4	lincRNA	0.0317	0.936	NA	No	0.0877	0.864	NA	No
ENSG00000250748	RP11-230G5.2	lincRNA	-0.828	0.0122	0.065	No	-0.473	0.141	0.256	No
ENSG00000255866	RP11-221N13.2	lincRNA	-0.0687	0.435	NA	No	-0.123	0.448	NA	No
ENSG00000256248	RP11-123O10.4	lincRNA	-0.0247	0.809	NA	No	-0.0513	0.81	NA	No
ENSG00000257083	RP11-123O10.3	lincRNA	-0.037	0.675	NA	No	0.094	0.701	0.808	No
ENSG00000256172	RP11-473M14.3	lincRNA	0.0457	0.637	NA	No	0.101	0.775	NA	No
ENSG00000203585	RP11-542B15.1	lincRNA	0.133	0.307	NA	No	0.397	0.145	0.261	No
ENSG00000255970	RP11-43N5.1	lincRNA	0.495	0.0763	0.233	No	0.146	0.676	0.79	No
ENSG00000255772	GS1-410F4.4	lincRNA	-0.067	0.759	0.889	No	0.698	0.0402	0.0932	No
ENSG00000247363	RP11-637A17.2	lincRNA	0.398	0.126	0.324	No	-0.399	0.281	0.431	No
ENSG00000257507	RP11-956E11.1	lincRNA	0.0164	0.912	0.963	No	-0.126	0.691	0.801	No
ENSG00000257139	RP11-320P7.2	lincRNA	1.78	0.00883	0.0517	No	1.21	0.0317	0.0764	No
ENSG00000257515	RP11-498M15.1	lincRNA	0.181	0.23	0.468	No	0.749	0.0728	0.152	No
ENSG00000257410	RP11-2H8.2	lincRNA	-0.282	0.211	0.445	No	0.126	0.622	0.748	No
ENSG00000258077	RP11-114H23.1	lincRNA	0.142	0.115	NA	No	0.587	0.0487	0.11	No
ENSG00000257219	RP11-54A9.1	lincRNA	-0.0586	0.678	0.844	No	-0.223	0.468	0.62	No
ENSG00000257526	RP11-20E24.1	lincRNA	0.00918	0.961	0.984	No	0.399	0.285	0.435	No
ENSG00000231121	RP1-34H18.1	lincRNA	-0.193	0.401	0.646	No	1.06	0.00334	0.0109	No
ENSG00000257835	RP1-97G4.1	lincRNA	0.0275	0.89	0.954	No	0.00118	0.999	0.999	No
ENSG00000258066	RP11-781A6.1	lincRNA	-0.0306	0.859	0.939	No	-0.00661	0.981	0.988	No
ENSG00000257894	RP1-78O14.1	lincRNA	0.0762	0.459	NA	No	0.124	0.601	NA	No
ENSG00000257474	RP11-359M6.1	lincRNA	-0.238	0.239	0.479	No	-0.436	0.248	0.393	No
ENSG00000258048	RP11-530C5.1	lincRNA	0.142	0.475	0.707	No	0.792	0.0673	0.143	No
ENSG00000257467	RP11-121G22.3	lincRNA	0.0739	0.687	0.85	No	0.198	0.57	0.706	No
ENSG00000257747	RP11-362A1.1	lincRNA	0.015	0.883	NA	No	-0.0653	0.71	NA	No
ENSG00000257431	RP11-263K4.3	lincRNA	-0.0208	0.819	NA	No	-0.133	0.712	NA	No
ENSG00000258338	RP11-87P13.2	lincRNA	0.016	0.855	NA	No	-0.0228	0.89	NA	No
ENSG00000258815	RP11-408B11.2	lincRNA	-0.0638	0.383	NA	No	0.0229	0.36	NA	No
ENSG00000258178	RP11-18J9.3	lincRNA	-0.00509	0.91	NA	No	-0.00633	0.98	NA	No
ENSG00000246363	RP11-13A1.1	lincRNA	-0.106	NA	NA	No	-0.277	NA	NA	No
ENSG00000257156	RP11-13A1.3	lincRNA	-0.114	0.228	NA	No	-0.105	0.661	0.778	No
ENSG00000271327	RP11-1109F11.3	lincRNA	0.371	0.142	0.351	No	0.518	0.0873	0.176	No
ENSG00000271259	RP11-1109F11.5	lincRNA	0.279	0.201	0.433	No	0.746	0.0671	0.142	No
ENSG00000271614	LINC00936	lincRNA	0.28	0.221	0.459	No	0.857	0.00822	0.024	No
ENSG00000258216	RP11-654D12.2	lincRNA	0.0881	0.409	NA	No	0.107	0.699	NA	No
ENSG00000257725	RP11-654D12.3	lincRNA	0.0584	0.578	NA	No	0.13	0.489	NA	No
ENSG00000257194	RP11-567C2.1	lincRNA	-0.0381	0.659	NA	No	-0.11	0.609	NA	No
ENSG00000258183	RP11-753N8.1	lincRNA	-0.0415	0.76	NA	No	-0.0951	0.83	NA	No
ENSG00000258100	RP11-121E16.1	lincRNA	0.212	0.116	NA	No	0.476	0.093	0.185	No
ENSG00000205056	RP11-693J15.5	lincRNA	0.0852	0.44	0.679	No	-0.121	0.654	0.773	No
ENSG00000257345	RP11-511B23.1	lincRNA	-0.152	0.402	0.646	No	-0.301	0.373	0.53	No
ENSG00000257746	RP11-202G11.2	lincRNA	0.251	0.202	0.434	No	0.587	0.144	0.261	No
ENSG00000258171	RP11-511B23.3	lincRNA	-0.153	0.473	0.706	No	0.189	0.581	0.714	No
ENSG00000271382	RP11-1060G2.2	lincRNA	-0.123	0.517	0.741	No	-0.129	0.706	0.812	No
ENSG00000257400	RP11-778J16.3	lincRNA	-0.103	0.281	NA	No	-0.261	0.286	NA	No
ENSG00000258313	RP11-167N24.5	lincRNA	0.0433	0.72	NA	No	0.0851	0.864	NA	No
ENSG00000258272	RP11-510I5.4	lincRNA	-0.0421	0.76	NA	No	-0.0972	0.83	NA	No
ENSG00000258131	RP11-541G9.1	lincRNA	-0.0537	0.646	NA	No	-0.126	0.712	NA	No
ENSG00000258312	RP11-690J15.1	lincRNA	0.0861	0.459	NA	No	0.00754	0.98	NA	No
ENSG00000257543	RP11-321F8.4	lincRNA	-0.0389	0.764	0.892	No	0.349	0.33	0.485	No
ENSG00000258308	RP11-554E23.2	lincRNA	0.0598	0.759	0.889	No	-0.756	0.0723	0.151	No
ENSG00000258169	LINC00485	lincRNA	0.203	0.0906	NA	No	0.0521	0.817	NA	No
ENSG00000257762	RP11-626I20.3	lincRNA	-0.0848	0.435	0.675	No	-0.437	0.0939	0.186	No
ENSG00000257859	CASC18	lincRNA	0.253	0.203	0.436	No	0.451	0.223	0.363	No
ENSG00000257890	RP11-114F10.2	lincRNA	0.291	0.216	0.452	No	-0.0686	0.841	0.903	No
ENSG00000257398	RP11-554D14.6	lincRNA	-0.0704	0.672	0.84	No	-0.0627	0.842	0.904	No
ENSG00000264043	SNORA40	lincRNA	-0.27	0.261	0.504	No	-0.351	0.28	0.429	No
ENSG00000260987	RP11-423G4.7	lincRNA	0.066	0.723	0.871	No	-0.244	0.491	0.64	No
ENSG00000258240	RP1-46F2.3	lincRNA	-0.0126	0.936	0.974	No	0.0174	0.959	0.976	No
ENSG00000257595	RP3-473L9.4	lincRNA	-0.00417	0.973	NA	No	0.0238	0.93	NA	No
ENSG00000257877	RP3-462E2.3	lincRNA	-0.418	0.0945	0.268	No	-0.417	0.136	0.25	No
ENSG00000234608	MAPKAPK5-AS1	lincRNA	-0.117	0.556	0.767	No	0.264	0.181	0.31	No
ENSG00000270018	RP3-462E2.5	lincRNA	0.094	0.671	0.84	No	0.525	0.118	0.223	No
ENSG00000249550	RP11-438N16.1	lincRNA	-0.0573	0.646	NA	No	-0.0698	0.8	NA	No
ENSG00000257817	RP4-601P9.2	lincRNA	0.0234	0.84	NA	No	0.0413	0.847	NA	No
ENSG00000257958	RP11-25E2.1	lincRNA	-0.105	0.209	NA	No	-0.238	0.218	NA	No
ENSG00000258102	RP11-809C9.2	lincRNA	0.105	0.4	NA	No	0.0767	0.758	NA	No
ENSG00000258249	RP11-497G19.3	lincRNA	0.0963	0.348	NA	No	0.419	0.14	NA	No
ENSG00000257883	RP11-497G19.1	lincRNA	0.0645	0.469	NA	No	-0.0272	0.89	NA	No
ENSG00000258285	RP11-103B5.2	lincRNA	0.353	0.163	0.382	No	-0.213	0.546	0.687	No
ENSG00000270482	RP11-131L12.2	lincRNA	0.101	0.376	NA	No	0.129	0.62	NA	No
ENSG00000248636	RP11-768F21.1	lincRNA	0.258	0.262	0.506	No	-0.0723	0.835	0.899	No
ENSG00000256742	RP13-941N14.1	lincRNA	0.19	0.307	0.555	No	-0.103	0.747	0.84	No
ENSG00000212694	AC084018.1	lincRNA	0.398	0.0614	0.2	No	-1.14	5.01e-06	2.88e-05	No
ENSG00000255856	RP11-87C12.5	lincRNA	0.0665	0.59	NA	No	0.351	0.276	0.425	No
ENSG00000257097	RP11-450K4.1	lincRNA	-0.143	0.448	0.685	No	-0.705	0.1	0.196	No
ENSG00000256249	RP11-324E6.6	lincRNA	-0.0301	0.731	NA	No	-0.128	0.712	NA	No
ENSG00000256092	hsa-mir-8072	lincRNA	0.107	0.625	0.813	No	-0.0533	0.852	0.91	No
ENSG00000247373	RP11-486O12.2	lincRNA	0.815	0.00355	0.0267	No	-0.561	0.113	0.216	No
ENSG00000269923	RP11-214K3.24	lincRNA	0.00364	0.986	0.995	No	-0.25	0.439	0.593	No
ENSG00000256596	RP11-522N14.2	lincRNA	-0.0969	0.509	0.735	No	-0.483	0.0604	0.131	No
ENSG00000214650	RP11-83B20.1	lincRNA	0.604	0.0321	0.128	No	0.177	0.603	0.733	No
ENSG00000256276	RP5-916L7.2	lincRNA	-0.0545	0.646	NA	No	-0.0289	0.89	NA	No
ENSG00000255595	RP4-809F18.1	lincRNA	0.0416	0.765	NA	No	0.163	0.486	NA	No
ENSG00000214043	RP5-944M2.3	lincRNA	-0.0634	0.494	NA	No	-0.0565	0.721	NA	No
ENSG00000256732	RP11-407A16.3	lincRNA	-0.0179	0.841	NA	No	-0.0218	0.895	NA	No
ENSG00000255998	RP11-407A16.7	lincRNA	0.103	0.305	NA	No	0.0632	0.777	NA	No
ENSG00000249345	RP11-575F12.1	lincRNA	-0.061	0.536	NA	No	0.122	0.597	NA	No
ENSG00000256001	RP11-575F12.2	lincRNA	-0.104	0.507	0.734	No	-0.0358	0.914	0.949	No
ENSG00000257025	RP11-553N19.1	lincRNA	-0.0282	0.807	0.914	No	-0.276	0.312	0.466	No
ENSG00000256250	RP11-989F5.1	lincRNA	-0.159	0.445	0.682	No	-0.805	0.0721	0.151	No
ENSG00000256299	RP11-989F5.3	lincRNA	0.124	0.57	0.776	No	-0.285	0.43	0.585	No
ENSG00000256204	RP11-243M5.1	lincRNA	-0.203	0.38	0.626	No	-0.41	0.245	0.389	No
ENSG00000256151	RP11-76C10.5	lincRNA	0.236	0.309	0.558	No	-0.225	0.509	0.656	No
ENSG00000256810	RP11-76C10.2	lincRNA	0.0468	0.819	0.921	No	-0.948	0.0503	0.113	No
ENSG00000204603	RP11-638F5.1	lincRNA	-0.0217	0.832	NA	No	-0.217	0.357	NA	No
ENSG00000256258	RP11-495K9.9	lincRNA	-0.0175	0.819	NA	No	-0.133	0.712	NA	No
ENSG00000256424	RP11-495K9.7	lincRNA	0.0332	0.936	NA	No	0.111	0.654	NA	No
ENSG00000255933	RP11-495K9.5	lincRNA	0.316	0.191	0.42	No	-1.3	0.00124	0.00448	No
ENSG00000256576	RP13-977J11.2	lincRNA	1.41	0.00152	0.014	No	-0.252	0.483	0.633	No
ENSG00000256312	RP13-977J11.8	lincRNA	0.0605	0.602	NA	No	0.0236	0.987	NA	No
ENSG00000256783	RP11-503G7.1	lincRNA	0.0446	0.675	NA	No	0.092	0.864	NA	No
ENSG00000256875	RP11-503G7.2	lincRNA	0.0516	0.512	NA	No	0.122	0.502	NA	No
ENSG00000204583	LRCOL1	lincRNA	0.258	0.173	0.397	No	0.123	0.706	0.812	No
ENSG00000225316	LINC00350	lincRNA	-0.066	0.416	NA	No	-0.16	0.474	NA	No
ENSG00000236076	LINC01072	lincRNA	0.0112	0.945	NA	No	-0.126	0.712	NA	No
ENSG00000229137	RP11-101P17.11	lincRNA	0.133	0.437	0.677	No	1.16	0.0263	0.0652	No
ENSG00000224429	LINC00422	lincRNA	0.766	0.0177	0.0842	No	-0.234	0.451	0.605	No
ENSG00000229556	RP11-363G2.4	lincRNA	0.0417	0.765	NA	No	0.109	0.69	NA	No
ENSG00000262619	LINC00621	lincRNA	0.0331	0.936	NA	No	0.101	0.775	NA	No
ENSG00000229483	LINC00362	lincRNA	0.0346	0.936	NA	No	0.0853	0.864	NA	No
ENSG00000229558	SACS-AS1	lincRNA	-0.268	0.189	0.418	No	-0.32	0.377	0.534	No
ENSG00000232977	LINC00327	lincRNA	-0.144	0.522	0.744	No	0.937	0.00711	0.0211	No
ENSG00000227893	LINC00352	lincRNA	-0.0547	0.646	NA	No	-0.057	0.8	NA	No
ENSG00000228741	RP11-309I15.1	lincRNA	-0.0394	0.847	0.933	No	0.624	0.11	0.21	No
ENSG00000260509	RP11-271M24.2	lincRNA	0.0779	0.537	NA	No	0.107	0.675	NA	No
ENSG00000231983	LINC00415	lincRNA	0.0315	0.936	NA	No	0.118	0.575	NA	No
ENSG00000260704	LINC00543	lincRNA	0.0594	0.415	NA	No	0.0877	0.864	NA	No
ENSG00000224511	LINC00365	lincRNA	0.102	0.403	NA	No	0.15	0.563	0.7	No
ENSG00000232117	LINC00384	lincRNA	0.317	0.161	0.379	No	-0.466	0.224	0.364	No
ENSG00000236463	LINC00427	lincRNA	1.15	0.00942	0.0541	No	0.146	0.678	0.792	No
ENSG00000237879	LINC00398	lincRNA	0.608	0.0382	0.145	No	-0.461	0.127	NA	No
ENSG00000235822	LINC01073	lincRNA	-0.309	0.208	0.442	No	-1.38	0.0028	0.0093	No
ENSG00000227911	RP11-141M1.1	lincRNA	0.169	0.451	0.687	No	0.189	0.495	0.644	No
ENSG00000230490	RP11-141M1.3	lincRNA	0.146	0.489	0.719	No	0.721	0.0104	0.0294	No
ENSG00000234535	RP11-37L2.1	lincRNA	0.163	0.473	0.706	No	0.53	0.0971	0.191	No
ENSG00000232986	RP11-179A7.2	lincRNA	-0.0107	0.959	0.983	No	-0.303	0.35	0.505	No
ENSG00000271850	RP11-16D22.2	lincRNA	0.337	0.099	0.276	No	0.162	0.489	0.638	No
ENSG00000225179	LINC00457	lincRNA	0.16	0.148	NA	No	0.0855	0.864	NA	No
ENSG00000271901	RP11-266E6.3	lincRNA	0.0955	0.453	NA	No	0.135	0.605	NA	No
ENSG00000230390	LINC01048	lincRNA	0.024	0.972	NA	No	0.309	0.197	NA	No
ENSG00000223685	LINC00571	lincRNA	-0.0907	0.673	0.841	No	0.212	0.462	0.615	No
ENSG00000230710	LINC00332	lincRNA	-0.302	0.025	NA	No	-0.737	0.0546	0.12	No
ENSG00000230058	RP11-172E9.2	lincRNA	-0.0156	0.928	0.97	No	0.379	0.31	0.463	No
ENSG00000215483	LINC00598	lincRNA	0.152	0.499	0.726	No	-0.209	0.556	0.695	No
ENSG00000271216	LINC01050	lincRNA	-0.0985	0.219	NA	No	-0.264	0.221	NA	No
ENSG00000238189	ENOX1-AS2	lincRNA	-0.12	0.492	0.722	No	-0.12	0.728	0.827	No
ENSG00000233821	ENOX1-AS1	lincRNA	0.513	0.0673	0.214	No	0.145	0.66	0.778	No
ENSG00000270522	RP11-168P13.1	lincRNA	-0.0251	0.807	NA	No	-0.16	0.481	NA	No
ENSG00000233725	LINC00284	lincRNA	0.28	0.237	0.477	No	0.925	0.0211	0.0541	No
ENSG00000226519	LINC00390	lincRNA	-0.171	0.404	0.648	No	0.325	0.372	0.528	No
ENSG00000230731	RP11-478K15.6	lincRNA	0.383	0.113	0.302	No	0.0919	0.779	0.863	No
ENSG00000237361	LINC01071	lincRNA	0.0993	0.238	NA	No	-0.0272	0.89	NA	No
ENSG00000237585	LINC00407	lincRNA	0.0368	0.845	NA	No	0.0877	0.864	NA	No
ENSG00000228886	RP11-290D2.3	lincRNA	0.227	0.307	0.556	No	-0.422	0.26	0.407	No
ENSG00000251015	SLC25A30-AS1	lincRNA	0.0315	0.877	0.948	No	0.143	0.684	0.796	No
ENSG00000261097	LINC00563	lincRNA	0.022	0.77	NA	No	-0.00778	0.979	NA	No
ENSG00000231817	RP11-189B4.6	lincRNA	-0.0733	0.443	NA	No	-0.232	0.271	NA	No
ENSG00000228573	RP11-279N8.1	lincRNA	-0.115	0.457	0.692	No	-0.312	0.315	0.469	No
ENSG00000234689	LINC00444	lincRNA	-0.249	0.179	0.404	No	-0.813	0.0724	0.151	No
ENSG00000260388	LINC00562	lincRNA	0.079	0.719	0.869	No	-0.0161	0.96	0.976	No
ENSG00000231473	LINC00441	lincRNA	0.148	0.51	0.736	No	0.162	0.639	0.761	No
ENSG00000233610	LINC00462	lincRNA	0.00343	0.99	NA	No	-0.0232	0.89	NA	No
ENSG00000229323	RP11-175B12.2	lincRNA	0.0581	0.531	NA	No	0.323	0.246	NA	No
ENSG00000226792	LINC00371	lincRNA	0.0088	0.921	NA	No	-0.123	0.553	NA	No
ENSG00000235660	LINC00345	lincRNA	0.211	0.146	NA	No	0.295	0.298	0.45	No
ENSG00000232954	LINC00374	lincRNA	-0.00163	0.996	NA	No	-0.0252	0.89	NA	No
ENSG00000230040	LINC00364	lincRNA	0.000126	0.941	NA	No	-0.102	0.83	NA	No
ENSG00000226846	LINC00348	lincRNA	0.0419	0.748	NA	No	0.0855	0.864	NA	No
ENSG00000236678	LINC00347	lincRNA	0.0276	0.828	NA	No	0.0623	0.822	0.891	No
ENSG00000261206	LINC00561	lincRNA	-0.00312	0.979	NA	No	0.557	0.109	0.209	No
ENSG00000224933	LINC01034	lincRNA	0.118	0.194	NA	No	0.104	0.775	NA	No
ENSG00000225579	EDNRB-AS1	lincRNA	-0.062	0.442	NA	No	0.15	0.599	0.73	No
ENSG00000233379	RP11-318G21.4	lincRNA	0.0346	0.936	NA	No	0.0985	0.775	NA	No
ENSG00000236133	LINC01069	lincRNA	-0.00167	0.989	NA	No	0.3	0.199	0.333	No
ENSG00000229249	LINC00446	lincRNA	0.024	0.972	NA	No	0.0613	0.956	NA	No
ENSG00000227676	LINC01068	lincRNA	0.0174	0.876	NA	No	-0.13	0.572	NA	No
ENSG00000229011	LINC01038	lincRNA	0.0219	0.883	0.951	No	0.225	0.495	0.644	No
ENSG00000229175	LINC00382	lincRNA	0.0388	0.757	NA	No	0.399	0.174	0.3	No
ENSG00000229246	RP11-521J24.1	lincRNA	0.0965	0.572	0.777	No	0.996	0.0377	0.0885	No
ENSG00000226317	LINC00351	lincRNA	0.0412	0.765	NA	No	0.0918	0.864	NA	No
ENSG00000228824	MIR4500HG	lincRNA	-0.0218	0.797	NA	No	0.0431	0.807	NA	No
ENSG00000231019	RP11-545P6.2	lincRNA	0.0332	0.936	NA	No	0.0851	0.864	NA	No
ENSG00000261446	LINC00559	lincRNA	0.0533	0.489	NA	No	0.092	0.864	NA	No
ENSG00000234384	LINC01049	lincRNA	-0.00508	0.941	NA	No	0.0544	0.79	NA	No
ENSG00000231674	LINC00410	lincRNA	-0.0841	0.273	NA	No	-0.176	0.392	NA	No
ENSG00000238230	LINC00391	lincRNA	0.0416	0.767	NA	No	0.0877	0.864	NA	No
ENSG00000227640	SOX21-AS1	lincRNA	0.0404	0.78	NA	No	0.107	0.695	NA	No
ENSG00000247400	DNAJC3-AS1	lincRNA	0.397	0.0883	0.257	No	1.17	8.85e-05	0.000406	No
ENSG00000243300	LINC00359	lincRNA	0.00223	0.962	NA	No	-0.135	0.712	NA	No
ENSG00000233124	LINC00456	lincRNA	0.078	0.435	NA	No	-0.00805	0.97	NA	No
ENSG00000270725	RP11-383H17.4	lincRNA	0.0223	0.972	NA	No	0.0617	0.956	NA	No
ENSG00000228889	UBAC2-AS1	lincRNA	0.252	0.286	0.532	No	0.358	0.271	0.42	No
ENSG00000229599	LINC00411	lincRNA	-0.0633	0.447	NA	No	-0.172	0.351	NA	No
ENSG00000243319	FGF14-IT1	lincRNA	0.339	0.16	0.378	No	1.21	0.00603	0.0183	No
ENSG00000272143	FGF14-AS2	lincRNA	0.217	0.278	0.524	No	1.21	4.37e-10	4.65e-09	No
ENSG00000269942	RP11-29B2.5	lincRNA	0.293	0.201	0.433	No	0.129	0.651	0.77	No
ENSG00000272542	RP11-255P5.2	lincRNA	0.208	0.346	0.594	No	-0.157	0.654	0.773	No
ENSG00000272274	LINC00551	lincRNA	-0.0121	0.819	NA	No	0.0934	0.663	NA	No
ENSG00000230156	LINC00443	lincRNA	-0.0573	0.646	NA	No	-0.0272	0.89	NA	No
ENSG00000223617	LINC00370	lincRNA	-0.242	0.126	0.324	No	-0.436	0.203	0.338	No
ENSG00000236053	LINC01067	lincRNA	0.0339	0.936	NA	No	0.0668	0.956	NA	No
ENSG00000231428	LINC00396	lincRNA	-0.0301	0.731	NA	No	0.032	0.9	NA	No
ENSG00000259831	LINC00567	lincRNA	-0.00125	0.974	NA	No	-0.0253	0.89	NA	No
ENSG00000225760	LINC00431	lincRNA	-0.0276	0.773	0.896	No	-0.0692	0.732	0.83	No
ENSG00000225870	LINC00368	lincRNA	-0.0451	0.631	NA	No	-0.135	0.454	NA	No
ENSG00000260385	RP11-450H6.3	lincRNA	0.0331	0.936	NA	No	0.0877	0.864	NA	No
ENSG00000223626	LINC01044	lincRNA	-0.0205	0.819	NA	No	-0.136	0.712	NA	No
ENSG00000267868	RP11-120K24.3	lincRNA	-0.112	0.533	0.752	No	-0.657	0.115	0.22	No
ENSG00000272695	GAS6-AS2	lincRNA	-0.04	0.849	0.934	No	0.472	0.0784	0.162	No
ENSG00000229373	LINC00452	lincRNA	0.0143	0.876	NA	No	-0.036	0.89	NA	No
ENSG00000260910	LINC00565	lincRNA	-0.162	0.404	0.648	No	-1.15	0.0325	0.0779	No
ENSG00000225210	AL589743.1	lincRNA	0.0484	0.81	0.916	No	0.972	0.0255	0.0635	No
ENSG00000228294	BMS1P17	lincRNA	0.0604	0.578	NA	No	0.437	0.0939	0.186	No
ENSG00000258188	RP11-146E13.4	lincRNA	0.0103	0.967	NA	No	0.159	0.398	NA	No
ENSG00000244306	CTD-2314B22.3	lincRNA	0.425	0.0986	0.276	No	1.02	0.0213	0.0546	No
ENSG00000215394	BMS1P18	lincRNA	0.0275	0.846	0.933	No	0.636	0.116	0.221	No
ENSG00000259130	RP11-219E7.3	lincRNA	0.00688	0.906	NA	No	-0.0654	0.8	NA	No
ENSG00000258918	RP11-219E7.4	lincRNA	-0.0423	0.76	NA	No	-0.0982	0.83	NA	No
ENSG00000136315	RP11-84C10.2	lincRNA	-0.212	0.0799	0.24	No	-0.908	0.0131	0.036	No
ENSG00000258604	AL161668.5	lincRNA	-0.257	0.234	0.473	No	-0.0908	0.791	0.87	No
ENSG00000259334	LINC00596	lincRNA	-0.0677	0.533	0.752	No	-0.351	0.256	0.402	No
ENSG00000259321	RP11-468E2.5	lincRNA	0.102	0.385	NA	No	0.338	0.299	NA	No
ENSG00000258098	RP11-89K22.1	lincRNA	0.114	0.523	0.744	No	1.28	0.0173	0.0457	No
ENSG00000257986	RP11-314P15.2	lincRNA	-0.0155	0.91	0.963	No	0.0661	0.82	0.89	No
ENSG00000257845	RP11-626P14.1	lincRNA	-0.00291	0.989	NA	No	0.0176	0.902	NA	No
ENSG00000258081	RP11-384J4.2	lincRNA	-0.00125	0.941	NA	No	0.0673	0.692	NA	No
ENSG00000257612	RP11-384J4.1	lincRNA	-0.0452	0.607	NA	No	-0.113	0.594	NA	No
ENSG00000258548	LINC00645	lincRNA	0.227	0.104	0.285	No	1	0.0289	0.0707	No
ENSG00000258038	CTD-2384A14.1	lincRNA	0.0339	0.936	NA	No	0.0877	0.864	NA	No
ENSG00000258028	RP11-148E17.1	lincRNA	0.0436	0.72	NA	No	0.0634	0.956	NA	No
ENSG00000257472	RP11-159D23.2	lincRNA	-0.0616	0.738	0.878	No	-0.177	0.568	0.704	No
ENSG00000258860	RP11-561B11.3	lincRNA	-0.0657	0.424	NA	No	-0.16	0.477	NA	No
ENSG00000257272	RP11-317N8.3	lincRNA	0.209	0.274	0.52	No	0.582	0.15	0.269	No
ENSG00000257585	LINC00609	lincRNA	0.0427	0.729	NA	No	0.269	0.269	NA	No
ENSG00000259104	PTCSC3	lincRNA	0.0317	0.936	NA	No	0.0855	0.864	NA	No
ENSG00000259087	RP11-356O9.2	lincRNA	0.226	0.131	0.333	No	0.348	0.238	0.381	No
ENSG00000258414	RP11-356O9.1	lincRNA	-0.000954	0.993	NA	No	1.11	0.0354	0.0839	No
ENSG00000258649	CTD-2142D14.1	lincRNA	0.0371	0.687	NA	No	0.0187	0.926	NA	No
ENSG00000259072	RP11-96D24.1	lincRNA	-0.088	0.667	0.837	No	-0.163	0.64	0.762	No
ENSG00000259070	LINC00639	lincRNA	-0.42	0.0891	0.258	No	-1.16	0.000268	0.00112	No
ENSG00000259083	RP11-407N17.4	lincRNA	0.0224	0.92	0.967	No	-0.951	0.0299	0.0726	No
ENSG00000258526	RP11-111A21.1	lincRNA	0.15	0.491	0.72	No	0.0208	0.954	0.973	No
ENSG00000258480	RP11-662J14.2	lincRNA	-0.0421	0.76	NA	No	-0.0972	0.83	NA	No
ENSG00000251363	RP11-129M6.1	lincRNA	-0.0252	0.872	0.946	No	0.488	0.188	0.32	No
ENSG00000258636	CTD-2298J14.2	lincRNA	0.429	0.0657	0.21	No	1.19	0.0244	0.0612	No
ENSG00000258850	RP11-214N1.1	lincRNA	-0.0421	0.76	NA	No	-0.0972	0.83	NA	No
ENSG00000259126	RP11-99L13.2	lincRNA	0.0238	0.804	NA	No	0.0481	0.888	NA	No
ENSG00000258487	RP11-99L13.1	lincRNA	0.0222	0.972	NA	No	0.108	0.687	NA	No
ENSG00000258998	RP11-398E10.1	lincRNA	-0.341	0.106	0.29	No	-0.198	0.556	0.695	No
ENSG00000260046	RP11-454K7.3	lincRNA	0.142	0.276	0.522	No	0.933	0.0552	0.121	No
ENSG00000257900	RP11-454K7.1	lincRNA	0.274	0.0205	0.0936	No	0.0868	0.63	NA	No
ENSG00000258845	RP11-945F5.1	lincRNA	0.172	0.138	NA	No	0.287	0.233	0.375	No
ENSG00000258616	RP11-369C8.1	lincRNA	0.0675	0.441	NA	No	0.199	0.331	NA	No
ENSG00000259129	LINC00648	lincRNA	0.033	0.749	0.883	No	0.271	0.388	0.545	No
ENSG00000258868	RP11-816J8.1	lincRNA	-0.0454	0.556	NA	No	-0.161	0.463	NA	No
ENSG00000258946	RP11-58E21.4	lincRNA	0.0194	0.923	0.968	No	-0.000583	0.997	0.999	No
ENSG00000273307	RP11-58E21.7	lincRNA	0.237	0.0992	NA	No	-0.0672	0.8	NA	No
ENSG00000259071	RP11-247L20.4	lincRNA	-0.383	0.104	0.285	No	0.925	0.000214	0.000914	No
ENSG00000258857	RP11-247L20.3	lincRNA	0.133	0.247	NA	No	0.0544	0.885	NA	No
ENSG00000259113	RP11-406H23.2	lincRNA	0.116	0.579	0.782	No	0.382	0.267	0.414	No
ENSG00000258711	RP11-218E20.3	lincRNA	-0.15	0.0878	NA	No	-0.116	0.599	0.729	No
ENSG00000258955	LINC00519	lincRNA	-0.0368	0.752	0.884	No	0.0218	0.945	0.968	No
ENSG00000258479	LINC00640	lincRNA	0.226	0.291	0.538	No	-0.223	0.528	0.672	No
ENSG00000258942	RP11-255G12.2	lincRNA	0.0541	0.723	0.871	No	-0.328	0.123	0.231	No
ENSG00000258808	RP11-255G12.3	lincRNA	0.0452	0.653	NA	No	0.0617	0.956	NA	No
ENSG00000258537	FRMD6-AS2	lincRNA	0.0921	0.39	NA	No	0.177	0.426	NA	No
ENSG00000258694	RP11-1033H12.1	lincRNA	-0.015	0.849	NA	No	0.017	0.987	NA	No
ENSG00000258698	RP11-589M4.3	lincRNA	-0.00513	0.901	NA	No	0.0507	0.834	NA	No
ENSG00000237356	AL163953.3	lincRNA	0.652	0.0286	0.118	No	0.305	0.38	0.537	No
ENSG00000225680	AL163953.2	lincRNA	0.092	0.279	0.525	No	0.0499	0.841	NA	No
ENSG00000235269	AL162759.1	lincRNA	-0.0355	0.691	NA	No	-0.131	0.543	NA	No
ENSG00000258413	RP11-665C16.6	lincRNA	0.211	0.358	0.605	No	0.238	0.449	0.603	No
ENSG00000258784	RP11-813I20.2	lincRNA	-0.155	0.206	0.439	No	-0.547	0.0674	0.143	No
ENSG00000259868	RP11-1012E15.1	lincRNA	-0.197	0.0481	NA	No	-0.498	0.0491	0.11	No
ENSG00000259483	RP11-930O11.2	lincRNA	0.415	0.116	0.307	No	0.12	0.72	0.822	No
ENSG00000259719	RP11-930O11.1	lincRNA	0.117	0.587	0.788	No	0.0273	0.935	0.961	No
ENSG00000258803	RP11-624J12.1	lincRNA	0.0423	0.743	NA	No	0.11	0.687	NA	No
ENSG00000258592	RP11-108M12.3	lincRNA	0.0595	0.411	NA	No	0.725	0.0272	0.0671	No
ENSG00000259008	RP11-932A10.1	lincRNA	-0.17	0.339	0.588	No	-0.367	0.308	0.461	No
ENSG00000258583	RP11-112J1.2	lincRNA	0.0213	0.867	NA	No	0.231	0.354	NA	No
ENSG00000258556	CTD-2568P8.1	lincRNA	0.168	0.123	NA	No	0.0858	0.864	NA	No
ENSG00000258777	HIF1A-AS1	lincRNA	-0.0758	0.454	NA	No	-0.144	0.58	NA	No
ENSG00000258667	HIF1A-AS2	lincRNA	-0.276	0.201	0.434	No	0.389	0.142	0.257	No
ENSG00000258882	CTD-2277K2.1	lincRNA	0.0403	0.782	NA	No	0.0995	0.775	NA	No
ENSG00000186369	LINC00643	lincRNA	0.0404	0.78	NA	No	0.117	0.59	NA	No
ENSG00000259093	RP11-1112J20.2	lincRNA	-0.103	0.391	NA	No	-0.233	0.343	NA	No
ENSG00000258809	CTD-2555O16.1	lincRNA	0.0197	0.887	0.953	No	-0.3	0.2	NA	No
ENSG00000272828	CTD-2555O16.3	lincRNA	-0.14	0.491	0.72	No	-0.74	0.0891	0.179	No
ENSG00000255002	CTD-2509G16.2	lincRNA	0.0404	0.781	NA	No	0.0864	0.864	NA	No
ENSG00000258760	CTD-2509G16.5	lincRNA	0.194	0.0721	NA	No	0.0982	0.775	NA	No
ENSG00000258502	RP11-783L4.1	lincRNA	0.0301	0.783	NA	No	0.442	0.151	0.27	No
ENSG00000258561	RP11-72M17.1	lincRNA	0.483	0.0653	0.209	No	1.08	0.0198	0.0513	No
ENSG00000258957	RP11-363J20.1	lincRNA	1.31	0.00987	0.056	No	0.94	0.052	0.116	No
ENSG00000258520	RP11-363J20.2	lincRNA	-0.0625	0.731	0.875	No	-0.174	0.616	0.743	No
ENSG00000257759	RP11-486O13.4	lincRNA	0.33	0.121	0.317	No	0.325	0.365	0.521	No
ENSG00000259158	ADAM20P1	lincRNA	0.127	0.566	0.773	No	-0.118	0.729	0.828	No
ENSG00000245466	CTD-2540L5.6	lincRNA	-0.0136	0.819	NA	No	-0.133	0.712	NA	No
ENSG00000259153	RP6-65G23.3	lincRNA	0.247	0.27	0.515	No	0.104	0.764	0.852	No
ENSG00000269927	RP6-91H8.3	lincRNA	0.2	0.178	0.403	No	-0.297	0.229	NA	No
ENSG00000259907	RP6-91H8.2	lincRNA	0.0428	0.731	NA	No	0.119	0.556	NA	No
ENSG00000258517	RP6-91H8.1	lincRNA	0.0136	0.878	NA	No	-0.0815	0.736	NA	No
ENSG00000269945	RP6-91H8.5	lincRNA	0.0518	0.688	0.85	No	0.123	0.701	0.808	No
ENSG00000258871	RP3-514A23.2	lincRNA	-0.105	0.631	0.817	No	-0.834	0.0585	0.127	No
ENSG00000258813	RP11-109N23.4	lincRNA	-0.0207	0.907	0.961	No	-0.432	0.249	0.393	No
ENSG00000258586	RP5-1021I20.2	lincRNA	-0.0457	0.568	NA	No	0.491	0.137	0.251	No
ENSG00000270000	RP3-449M8.9	lincRNA	0.12	0.44	0.679	No	0.14	0.617	0.744	No
ENSG00000259005	RP3-449M8.6	lincRNA	0.587	0.0444	0.16	No	-0.733	0.0882	0.177	No
ENSG00000258425	CTD-2207P18.1	lincRNA	0.136	0.36	0.608	No	-0.0286	0.928	0.958	No
ENSG00000258976	CTD-2207P18.2	lincRNA	0.706	0.0316	0.127	No	0.418	0.228	0.368	No
ENSG00000259687	RP11-293M10.5	lincRNA	0.146	0.484	0.715	No	1.04	0.0236	0.0595	No
ENSG00000258876	RP11-270M14.5	lincRNA	-0.0553	0.773	0.896	No	-0.64	0.118	0.224	No
ENSG00000258402	RP11-516J2.1	lincRNA	0.000105	0.982	NA	No	0.272	0.259	NA	No
ENSG00000259124	RP11-187O7.3	lincRNA	0.0805	0.687	0.85	No	-0.301	0.405	0.562	No
ENSG00000258569	RP11-99E15.2	lincRNA	0.241	0.277	0.523	No	0.301	0.405	0.562	No
ENSG00000258301	RP11-488C13.5	lincRNA	0.00818	0.968	0.987	No	-0.624	0.0275	0.0677	No
ENSG00000258602	RP11-7F17.7	lincRNA	-0.239	0.228	0.466	No	-0.154	0.588	0.72	No
ENSG00000246548	RP11-7F17.5	lincRNA	0.196	0.382	0.628	No	-0.476	0.216	0.354	No
ENSG00000258473	RP11-7F17.4	lincRNA	-0.0229	0.819	NA	No	-0.135	0.712	NA	No
ENSG00000258819	RP11-7F17.3	lincRNA	0.632	0.0292	0.12	No	0.0653	0.841	0.903	No
ENSG00000258416	RP11-526N18.1	lincRNA	-0.000105	0.941	NA	No	-0.103	0.83	NA	No
ENSG00000258743	RP11-406A9.2	lincRNA	0.00368	0.991	NA	No	0.4	0.163	0.286	No
ENSG00000205562	RP11-497E19.1	lincRNA	0.0278	0.817	0.919	No	0.0939	0.718	0.821	No
ENSG00000258859	RP11-594C13.1	lincRNA	-0.0857	0.277	NA	No	-0.169	0.462	NA	No
ENSG00000258770	CTD-2007A10.1	lincRNA	-0.062	0.519	NA	No	-0.0805	0.707	NA	No
ENSG00000258807	RP11-1152H15.1	lincRNA	0.00394	0.968	NA	No	0.0575	0.802	NA	No
ENSG00000258826	RP11-300J18.1	lincRNA	0.172	0.279	0.525	No	-0.17	0.45	0.603	No
ENSG00000258867	LINC01146	lincRNA	0.81	0.0191	0.089	No	0.0544	0.865	0.919	No
ENSG00000258678	RP11-1078H9.1	lincRNA	-0.0537	0.646	NA	No	-0.126	0.712	NA	No
ENSG00000233208	LINC00642	lincRNA	0.0346	0.936	NA	No	0.113	0.643	NA	No
ENSG00000258935	RP11-1078H9.2	lincRNA	-0.0404	0.844	0.932	No	-1.02	0.0432	0.0991	No
ENSG00000258884	CTD-3035D6.2	lincRNA	-0.0464	0.747	0.882	No	-0.328	0.256	0.402	No
ENSG00000260810	CTD-2547L24.4	lincRNA	0.287	0.15	0.364	No	-0.174	0.584	0.717	No
ENSG00000258481	RP11-472N19.3	lincRNA	0.0112	0.964	NA	No	-0.102	0.83	NA	No
ENSG00000258742	RP11-862G15.1	lincRNA	-0.00706	0.937	NA	No	-0.11	0.607	NA	No
ENSG00000258499	RP11-862G15.2	lincRNA	0.0412	0.765	NA	No	0.11	0.671	NA	No
ENSG00000229645	LINC00341	lincRNA	0.407	0.0438	0.159	No	-0.583	0.000637	0.00246	No
ENSG00000258390	RP11-1070N10.4	lincRNA	-0.0406	0.614	NA	No	0.0546	0.8	0.877	No
ENSG00000258927	RP11-1070N10.5	lincRNA	0.0332	0.936	NA	No	0.0858	0.864	NA	No
ENSG00000258702	RP11-433J8.1	lincRNA	0.233	0.135	NA	No	0.141	0.495	0.644	No
ENSG00000225163	LINC00618	lincRNA	0.249	0.225	0.463	No	-0.381	0.215	NA	No
ENSG00000197176	RP11-76E12.1	lincRNA	0.0341	0.936	NA	No	0.0855	0.864	NA	No
ENSG00000247970	RP11-543C4.1	lincRNA	0.0374	0.85	0.935	No	-0.318	0.354	0.51	No
ENSG00000258693	RP11-436M15.3	lincRNA	0.0199	0.879	NA	No	0.402	0.243	0.386	No
ENSG00000259031	CTD-2062F14.3	lincRNA	0.0607	0.602	NA	No	-0.0827	0.698	NA	No
ENSG00000273087	RP11-566J3.4	lincRNA	0.0329	0.668	NA	No	0.0755	0.694	NA	No
ENSG00000214548	MEG3	lincRNA	0.501	0.0357	0.138	No	-0.393	0.148	0.266	No
ENSG00000258399	MEG8	lincRNA	-0.138	0.518	0.741	No	0.718	0.00717	0.0213	No
ENSG00000225746	AL132709.5	lincRNA	-0.046	0.811	0.916	No	1.1	6.14e-05	0.000292	No
ENSG00000232018	AL132709.8	lincRNA	-0.0418	0.847	0.933	No	0.548	0.102	0.198	No
ENSG00000271417	RP11-909M7.3	lincRNA	-0.242	0.217	0.453	No	0.662	0.013	0.0358	No
ENSG00000258861	MIR381HG	lincRNA	0.0258	0.89	0.954	No	-0.526	0.14	0.255	No
ENSG00000223403	MEG9	lincRNA	0.015	0.947	0.978	No	-1.13	0.026	0.0646	No
ENSG00000259004	RP11-8L8.2	lincRNA	0.0818	0.665	0.836	No	-0.172	0.614	0.742	No
ENSG00000258498	DIO3OS	lincRNA	0.6	0.0401	0.15	No	0.251	0.483	0.633	No
ENSG00000258919	RP11-1029J19.4	lincRNA	0.089	0.301	NA	No	0.0342	0.889	NA	No
ENSG00000258404	RP11-1029J19.5	lincRNA	0.224	0.0855	NA	No	-0.132	0.712	NA	No
ENSG00000271780	RP11-1017G21.5	lincRNA	0.423	0.0929	0.265	No	0.556	0.084	0.171	No
ENSG00000272444	RP11-1017G21.6	lincRNA	-0.461	0.0899	0.259	No	-0.157	0.642	0.764	No
ENSG00000259230	CTD-2555C10.3	lincRNA	0.13	0.172	NA	No	0.0918	0.864	NA	No
ENSG00000259508	RP11-661D19.3	lincRNA	0.057	0.589	NA	No	0.0902	0.864	NA	No
ENSG00000259717	LINC00677	lincRNA	-0.00829	0.959	0.983	No	-0.22	0.458	0.611	No
ENSG00000251533	LINC00605	lincRNA	-0.137	0.132	NA	No	-0.114	0.608	NA	No
ENSG00000258735	LINC00637	lincRNA	0.0221	0.838	NA	No	0.177	0.486	NA	No
ENSG00000258534	CTD-2134A5.4	lincRNA	0.221	0.186	0.414	No	1.26	0.0268	0.0663	No
ENSG00000258914	CTD-2134A5.3	lincRNA	0.0587	0.563	NA	No	-0.149	0.6	NA	No
ENSG00000258913	RP11-260M19.2	lincRNA	0.0651	0.438	NA	No	0.0118	0.925	NA	No
ENSG00000260792	RP11-982M15.8	lincRNA	0.0426	0.731	NA	No	0.092	0.864	NA	No
ENSG00000256050	RP11-982M15.6	lincRNA	0.102	0.297	NA	No	0.103	0.625	NA	No
ENSG00000258701	LINC00638	lincRNA	-0.0827	0.681	0.846	No	-0.705	0.0862	0.174	No
ENSG00000258811	CTD-3051D23.1	lincRNA	0.00621	0.943	NA	No	-0.0641	0.681	NA	No
ENSG00000259067	CTD-3051D23.3	lincRNA	0.0315	0.936	NA	No	0.117	0.578	NA	No
ENSG00000257556	RP11-44N21.1	lincRNA	1.06	0.0076	0.0464	No	0.319	0.377	0.534	No
ENSG00000187156	LINC00221	lincRNA	-0.0558	0.646	NA	No	-0.036	0.89	NA	No
ENSG00000258410	RP11-173D3.1	lincRNA	-0.149	0.485	0.715	No	-0.762	0.0857	0.173	No
ENSG00000258654	RP11-509A17.3	lincRNA	0.0783	0.616	0.807	No	-0.861	0.0196	0.0509	No
ENSG00000260409	RP11-403B2.7	lincRNA	0.231	0.314	0.563	No	-0.0179	0.956	0.974	No
ENSG00000258710	CT60	lincRNA	-0.044	0.684	NA	No	-0.0399	0.868	0.921	No
ENSG00000247765	RP11-32B5.7	lincRNA	0.494	0.0754	0.231	No	0.0719	0.838	0.901	No
ENSG00000261622	RP11-484P15.1	lincRNA	-0.0301	0.731	NA	No	0.233	0.3	NA	No
ENSG00000260551	PWRN2	lincRNA	0.0419	0.748	NA	No	0.121	0.533	NA	No
ENSG00000261621	RP11-580I1.2	lincRNA	-0.0281	0.731	NA	No	-0.13	0.712	NA	No
ENSG00000261598	RP11-107D24.2	lincRNA	-0.0446	0.76	NA	No	-0.103	0.83	NA	No
ENSG00000260760	PWRN3	lincRNA	0.292	0.0327	0.13	No	0.00254	0.965	NA	No
ENSG00000259905	PWRN1	lincRNA	0.233	0.899	0.958	No	-0.323	0.333	0.488	No
ENSG00000257647	RP11-701H24.3	lincRNA	-0.379	0.0632	0.204	No	0.12	0.509	0.656	No
ENSG00000257151	PWAR6	lincRNA	-0.36	0.0391	0.147	No	0.924	8.6e-08	6.64e-07	No
ENSG00000261069	SNORD116-20	lincRNA	-0.167	0.447	0.684	No	0.0451	0.902	0.942	No
ENSG00000235160	AC009878.2	lincRNA	-0.307	0.0504	0.175	No	-0.558	0.156	0.276	No
ENSG00000235518	AC011196.3	lincRNA	-0.0537	0.646	NA	No	0.0363	0.884	NA	No
ENSG00000259647	RP11-143J24.1	lincRNA	-0.0459	0.749	0.883	No	-0.474	0.117	NA	No
ENSG00000225930	AC026150.5	lincRNA	0.0702	0.51	NA	No	-0.126	0.712	NA	No
ENSG00000270173	RP11-382B18.4	lincRNA	-0.0183	0.819	NA	No	0.216	0.459	0.612	No
ENSG00000260693	AC026150.8	lincRNA	0.137	0.533	0.752	No	0.691	0.0446	0.102	No
ENSG00000269930	RP11-932O9.9	lincRNA	0.00585	0.974	0.99	No	0.879	0.0491	0.11	No
ENSG00000269974	RP11-932O9.10	lincRNA	0.109	0.506	0.732	No	0.191	0.531	0.674	No
ENSG00000259448	RP11-16E12.1	lincRNA	0.542	0.0609	0.199	No	0.335	0.346	0.502	No
ENSG00000261064	RP11-1000B6.3	lincRNA	-0.00172	0.992	0.997	No	0.346	0.194	0.327	No
ENSG00000262728	AC123768.4	lincRNA	0.0933	0.65	0.827	No	1.27	1.96e-07	1.43e-06	No
ENSG00000244952	RP11-1000B6.5	lincRNA	0.518	0.0687	0.217	No	0.172	0.617	0.744	No
ENSG00000259721	RP11-758N13.1	lincRNA	-0.0698	0.385	NA	No	-0.164	0.443	NA	No
ENSG00000261304	CTD-2125J1.1	lincRNA	0.0377	0.845	NA	No	0.0623	0.956	NA	No
ENSG00000259181	RP11-463I20.3	lincRNA	0.0909	0.567	0.774	No	0.0671	0.801	0.877	No
ENSG00000259587	RP11-463I20.2	lincRNA	0.0277	0.833	0.927	No	-0.133	0.664	0.781	No
ENSG00000259336	RP11-323I15.5	lincRNA	-0.485	0.0699	0.219	No	-0.103	0.719	0.821	No
ENSG00000248079	DPH6-AS1	lincRNA	-0.286	0.235	0.474	No	0.523	0.102	0.198	No
ENSG00000259639	RP11-184D12.1	lincRNA	-0.104	0.535	0.753	No	-0.279	0.434	0.588	No
ENSG00000259245	RP11-684B21.1	lincRNA	0.0485	0.66	NA	No	-0.0295	0.905	NA	No
ENSG00000259737	RP11-475A13.1	lincRNA	-0.294	0.143	0.351	No	-0.461	0.17	0.296	No
ENSG00000259434	RP11-720L8.1	lincRNA	-0.19	0.0976	NA	No	-0.0142	0.959	0.976	No
ENSG00000259225	RP11-1008C21.1	lincRNA	0.392	0.0738	0.227	No	0.618	0.125	0.234	No
ENSG00000236914	RP11-1008C21.2	lincRNA	0.741	0.0133	0.0689	No	0.568	0.0957	0.189	No
ENSG00000259380	RP11-346D14.1	lincRNA	-0.041	0.613	NA	No	-0.109	0.55	NA	No
ENSG00000259423	RP11-265N7.2	lincRNA	0.298	0.15	0.362	No	-0.41	0.193	0.326	No
ENSG00000259450	RP11-265N7.1	lincRNA	-0.0796	0.664	0.835	No	-0.814	0.0714	0.15	No
ENSG00000259447	RP11-462P6.1	lincRNA	-0.281	0.17	0.392	No	-0.313	0.381	0.538	No
ENSG00000259269	RP11-624L4.2	lincRNA	-0.0173	0.922	0.968	No	-0.329	0.362	0.518	No
ENSG00000259390	RP11-27M9.1	lincRNA	-0.133	0.31	NA	No	-0.263	0.313	NA	No
ENSG00000246863	RP11-325N19.3	lincRNA	-0.00454	0.989	NA	No	0.112	0.499	NA	No
ENSG00000248508	SRP14-AS1	lincRNA	-0.62	0.00991	0.0561	No	0.329	0.197	0.33	No
ENSG00000259584	RP11-521C20.2	lincRNA	-0.053	0.716	0.867	No	-0.157	0.619	0.746	No
ENSG00000259714	LINC00594	lincRNA	0.0432	0.725	NA	No	0.0918	0.864	NA	No
ENSG00000251161	RP11-540O11.1	lincRNA	0.0533	0.719	0.869	No	-0.265	0.31	NA	No
ENSG00000260814	RP11-107F6.3	lincRNA	-0.5	0.0588	0.194	No	0.523	0.0462	0.105	No
ENSG00000259499	RP11-616K22.2	lincRNA	0.189	0.358	0.605	No	-0.389	0.297	0.449	No
ENSG00000179523	EIF3J-AS1	lincRNA	-0.0123	0.941	0.976	No	0.46	0.0125	0.0347	No
ENSG00000259200	RP11-718O11.1	lincRNA	-0.0547	0.646	NA	No	-0.13	0.712	NA	No
ENSG00000259235	RP11-605F22.2	lincRNA	-0.0573	0.646	NA	No	-0.0275	0.89	NA	No
ENSG00000259705	RP11-227D13.1	lincRNA	0.361	0.138	0.345	No	0.103	0.767	0.854	No
ENSG00000259469	RP11-227D13.4	lincRNA	0.00675	0.953	NA	No	-0.161	0.48	NA	No
ENSG00000259656	RP11-325E5.1	lincRNA	0.174	0.224	NA	No	0.562	0.098	0.192	No
ENSG00000259715	CTD-3110H11.1	lincRNA	-0.0761	0.728	0.873	No	-0.426	0.245	0.389	No
ENSG00000259618	RP11-562A8.5	lincRNA	-0.149	0.501	0.728	No	-0.00471	0.987	0.993	No
ENSG00000259240	RP11-108K3.1	lincRNA	0.0136	0.91	NA	No	-0.16	0.462	NA	No
ENSG00000259306	RP11-108K3.2	lincRNA	0.0376	0.755	NA	No	0.0995	0.637	NA	No
ENSG00000259178	CTD-2184D3.3	lincRNA	-0.0558	0.646	NA	No	-0.133	0.712	NA	No
ENSG00000259327	CTD-2184D3.6	lincRNA	0.304	0.0262	NA	No	0.108	0.689	NA	No
ENSG00000259577	RP11-430B1.2	lincRNA	0.366	0.117	0.309	No	0.0608	0.854	0.911	No
ENSG00000261823	RP11-48G14.1	lincRNA	0.453	0.055	0.185	No	0.432	0.177	0.305	No
ENSG00000247982	LINC00926	lincRNA	0.323	0.186	0.413	No	-0.898	0.0302	0.0733	No
ENSG00000260172	RP11-358M11.3	lincRNA	0.0331	0.936	NA	No	0.0623	0.956	NA	No
ENSG00000261489	CTD-2515H24.3	lincRNA	0.146	0.445	0.682	No	0.311	0.389	0.546	No
ENSG00000261265	CTD-2515H24.4	lincRNA	0.111	0.592	0.792	No	-0.395	0.226	0.367	No
ENSG00000261219	RP11-344A16.2	lincRNA	-0.237	0.297	0.544	No	0.025	0.943	0.966	No
ENSG00000245975	RP11-30K9.6	lincRNA	-0.36	0.156	0.372	No	0.129	0.679	0.792	No
ENSG00000259616	RP11-507B12.2	lincRNA	0.0905	0.528	0.749	No	0.282	0.386	0.544	No
ENSG00000259530	RP11-259A24.1	lincRNA	0.401	0.0194	NA	No	0.357	0.163	NA	No
ENSG00000259675	RP11-507B12.1	lincRNA	0.109	0.389	0.635	No	0.761	0.0774	0.16	No
ENSG00000259284	RP11-162I7.1	lincRNA	0.0246	0.972	NA	No	0.0634	0.956	NA	No
ENSG00000261296	RP11-299H22.6	lincRNA	0.0193	0.866	NA	No	0.023	0.935	0.961	No
ENSG00000259672	RP11-69G7.1	lincRNA	-0.0574	0.467	NA	No	-0.159	0.473	NA	No
ENSG00000259437	RP11-798K3.4	lincRNA	0.0403	0.668	NA	No	0.466	0.14	NA	No
ENSG00000259289	RP11-798K3.3	lincRNA	0.0684	0.594	0.793	No	-0.136	0.566	NA	No
ENSG00000259347	RP11-798K3.2	lincRNA	-0.061	0.666	0.837	No	-0.126	0.652	0.772	No
ENSG00000259673	IQCH-AS1	lincRNA	-0.373	0.0303	0.123	No	0.419	0.0205	0.053	No
ENSG00000270964	RP11-502I4.3	lincRNA	0.216	0.354	0.602	No	0.314	0.337	0.492	No
ENSG00000245719	RP11-34F13.2	lincRNA	-0.0501	0.568	NA	No	-0.13	0.526	NA	No
ENSG00000260657	RP11-315D16.4	lincRNA	0.0181	0.897	0.957	No	-0.15	0.429	0.585	No
ENSG00000261425	RP11-709B3.2	lincRNA	-0.236	0.246	0.488	No	-0.528	0.0149	0.0402	No
ENSG00000212766	LINC00277	lincRNA	0.00572	0.97	0.988	No	-0.168	0.462	0.614	No
ENSG00000259504	RP11-352D13.5	lincRNA	-0.00739	0.945	NA	No	-0.152	0.567	NA	No
ENSG00000259215	RP11-253M7.4	lincRNA	0.11	0.424	NA	No	-0.153	0.467	NA	No
ENSG00000245750	RP11-279F6.1	lincRNA	0.555	0.00939	0.054	No	0.717	0.0486	0.109	No
ENSG00000259641	RP11-279F6.3	lincRNA	0.107	0.354	NA	No	-0.155	0.535	NA	No
ENSG00000259703	LINC00593	lincRNA	0.0977	0.35	NA	No	0.0864	0.864	NA	No
ENSG00000259503	RP11-543G18.1	lincRNA	-0.0423	0.76	NA	No	-0.0982	0.83	NA	No
ENSG00000259473	RP11-96C21.1	lincRNA	-0.0352	0.664	NA	No	-0.152	0.567	NA	No
ENSG00000259532	RP11-138H8.2	lincRNA	0.0954	0.665	0.836	No	0.0564	0.855	0.912	No
ENSG00000261423	RP11-1007O24.3	lincRNA	-0.0584	0.787	0.904	No	-0.133	0.693	0.802	No
ENSG00000261187	RP11-1007O24.2	lincRNA	0.316	0.187	0.415	No	0.24	0.502	0.65	No
ENSG00000259783	RP11-1006G14.2	lincRNA	0.0831	0.559	NA	No	-0.0434	0.871	NA	No
ENSG00000260469	RP11-8P11.3	lincRNA	-0.0367	0.637	NA	No	0.0413	0.814	NA	No
ENSG00000261775	RP11-10O17.3	lincRNA	0.23	0.215	0.451	No	-0.11	0.688	0.799	No
ENSG00000260591	RP11-817O13.6	lincRNA	0.367	0.15	0.362	No	-0.0981	0.777	0.861	No
ENSG00000260274	RP11-817O13.8	lincRNA	0.39	0.132	0.335	No	0.538	0.132	0.244	No
ENSG00000261043	MIR4313	lincRNA	0.0881	0.408	NA	No	0.0918	0.864	NA	No
ENSG00000270036	RP11-685G9.4	lincRNA	0.0418	0.75	NA	No	0.113	0.649	NA	No
ENSG00000260787	RP11-797A18.4	lincRNA	0.949	0.00402	0.0292	No	0.0273	0.933	0.96	No
ENSG00000259652	RP11-797A18.3	lincRNA	0.474	0.0769	0.234	No	-0.199	0.57	0.706	No
ENSG00000259362	RP11-307C19.1	lincRNA	0.118	0.556	0.767	No	0.446	0.238	0.381	No
ENSG00000259420	RP11-307C19.2	lincRNA	0.124	0.527	0.748	No	0.0674	0.847	0.907	No
ENSG00000261244	RP11-114H24.7	lincRNA	-0.0323	0.742	NA	No	-0.158	0.503	NA	No
ENSG00000260988	RP11-285A1.1	lincRNA	0.764	0.0209	0.095	No	0.097	0.76	0.849	No
ENSG00000259234	RP11-17L5.4	lincRNA	-0.0908	0.473	NA	No	-0.239	0.326	NA	No
ENSG00000261712	RP11-358L4.1	lincRNA	0.048	0.752	0.884	No	-0.127	0.696	0.805	No
ENSG00000259548	RP11-38G5.2	lincRNA	0.0904	0.639	0.821	No	-0.444	0.209	0.345	No
ENSG00000261229	RP11-38G5.4	lincRNA	0.306	0.195	0.425	No	0.0869	0.805	0.879	No
ENSG00000259967	RP11-2E17.2	lincRNA	1.3	0.00958	0.0547	No	-0.031	0.89	NA	No
ENSG00000259417	RP11-2E17.1	lincRNA	-0.828	0.00994	0.0562	No	-0.941	0.0127	0.0351	No
ENSG00000271983	RP11-28H5.2	lincRNA	0.0176	0.894	NA	No	-0.0474	0.804	NA	No
ENSG00000260619	RP11-775C24.3	lincRNA	0.0167	0.914	0.964	No	-0.199	0.516	0.662	No
ENSG00000259372	CTD-2240J17.1	lincRNA	1.49	0.00651	0.0414	No	0.227	0.461	0.614	No
ENSG00000259543	CTD-2034I4.1	lincRNA	0.438	0.0167	0.0809	No	0.113	0.567	NA	No
ENSG00000259594	CTD-2034I4.2	lincRNA	0.111	0.518	0.741	No	-0.0206	0.951	0.971	No
ENSG00000259610	RP11-499F3.1	lincRNA	0.171	0.284	0.53	No	-0.00963	0.964	0.979	No
ENSG00000259692	RP11-499F3.2	lincRNA	-0.14	0.465	0.699	No	-0.193	0.584	0.717	No
ENSG00000259445	RP11-276M12.1	lincRNA	0.0574	0.788	0.905	No	0.000233	0.998	0.999	No
ENSG00000228141	AC105339.1	lincRNA	0.0186	0.804	NA	No	-0.135	0.712	NA	No
ENSG00000259694	RP13-262C2.3	lincRNA	-0.0604	0.529	NA	No	-0.144	0.524	NA	No
ENSG00000259774	RP11-182J1.13	lincRNA	0.00677	0.965	0.985	No	-0.0743	0.817	0.887	No
ENSG00000259551	RP11-182J1.10	lincRNA	0.726	0.036	0.139	No	0.0253	0.937	0.962	No
ENSG00000259560	RP11-648K4.2	lincRNA	-0.246	0.3	0.548	No	0.748	0.0345	0.082	No
ENSG00000259527	LINC00052	lincRNA	0.0239	0.835	NA	No	-0.0465	0.797	NA	No
ENSG00000260305	NTRK3-AS1	lincRNA	0.193	0.0819	NA	No	0.159	0.5	NA	No
ENSG00000249487	RP11-97O12.2	lincRNA	0.0275	0.862	0.94	No	-0.169	0.602	0.732	No
ENSG00000259676	RP11-343B18.2	lincRNA	-0.0119	0.895	NA	No	-0.159	0.492	NA	No
ENSG00000260123	RP11-326A19.4	lincRNA	-0.0858	0.422	NA	No	0.0936	0.75	0.843	No
ENSG00000255571	LINC00925	lincRNA	0.684	0.0111	0.0604	No	0.119	0.691	0.801	No
ENSG00000261478	RP11-429B14.4	lincRNA	-0.0537	0.646	NA	No	-0.126	0.712	NA	No
ENSG00000259685	CTD-2315E11.1	lincRNA	-0.478	0.0817	0.243	No	-0.152	0.661	0.778	No
ENSG00000259894	RP11-697E2.4	lincRNA	0.225	0.176	0.4	No	-0.0363	0.878	0.927	No
ENSG00000258954	RP11-692C24.1	lincRNA	-0.0414	0.625	NA	No	0.384	0.246	0.39	No
ENSG00000258765	RP11-692C24.2	lincRNA	0.0315	0.936	NA	No	0.0623	0.956	NA	No
ENSG00000258647	LINC00930	lincRNA	-0.199	0.27	0.514	No	-0.306	0.372	0.529	No
ENSG00000260337	RP11-386M24.6	lincRNA	0.0669	0.685	0.849	No	0.895	0.0533	0.118	No
ENSG00000258888	RP11-326A13.1	lincRNA	-0.0546	0.563	NA	No	-0.0336	0.897	0.939	No
ENSG00000257060	RP11-266O8.1	lincRNA	0.336	0.0186	NA	No	0.656	0.0369	0.0869	No
ENSG00000258909	RP11-164C12.2	lincRNA	-0.0173	0.819	NA	No	0.0129	0.91	NA	No
ENSG00000258631	RP11-739G5.1	lincRNA	-0.0409	0.525	NA	No	-0.0914	0.643	NA	No
ENSG00000258754	CTD-3049M7.1	lincRNA	0.117	0.527	0.748	No	0.427	0.251	0.396	No
ENSG00000259123	RP11-76E17.2	lincRNA	0.0127	0.93	NA	No	-0.143	0.616	NA	No
ENSG00000258476	RP11-76E17.3	lincRNA	0.035	0.871	0.946	No	0.615	0.125	0.233	No
ENSG00000258831	RP11-76E17.4	lincRNA	-0.0565	0.716	0.867	No	0.0657	0.841	0.903	No
ENSG00000259724	CTD-2643K12.3	lincRNA	0.0526	0.468	NA	No	0.117	0.593	NA	No
ENSG00000260359	RP11-4F5.2	lincRNA	1.28	0.000701	0.00783	No	-0.632	0.111	0.213	No
ENSG00000248441	CTD-2536I1.1	lincRNA	0.321	0.113	0.303	No	0.766	0.000387	0.00157	No
ENSG00000259134	LINC00924	lincRNA	0.328	0.118	0.311	No	0.517	0.0336	0.0802	No
ENSG00000258489	RP11-398J10.2	lincRNA	-0.0828	0.616	0.807	No	-0.0152	0.959	0.976	No
ENSG00000259348	RP11-4G2.1	lincRNA	0.0976	0.569	0.775	No	0.102	0.733	0.831	No
ENSG00000259702	RP11-236L14.1	lincRNA	-0.197	0.288	0.535	No	-0.285	0.431	0.586	No
ENSG00000259359	RP11-327J17.2	lincRNA	0.178	0.431	0.671	No	0.985	0.00795	0.0233	No
ENSG00000259763	RP11-327J17.1	lincRNA	0.0855	0.7	0.858	No	-0.0995	0.774	0.859	No
ENSG00000259275	RP11-522B15.3	lincRNA	0.114	0.578	0.781	No	0.233	0.513	0.66	No
ENSG00000259542	RP11-522B15.4	lincRNA	0.0791	0.54	0.756	No	-0.102	0.701	0.808	No
ENSG00000259534	RP11-522B15.7	lincRNA	0.025	0.774	NA	No	0.0545	0.752	NA	No
ENSG00000259403	RP11-315L6.1	lincRNA	-0.0376	0.716	NA	No	-0.000975	0.999	NA	No
ENSG00000259485	CTD-2147F2.1	lincRNA	-0.331	0.156	0.372	No	-0.721	0.0973	0.191	No
ENSG00000259664	CTD-2147F2.2	lincRNA	-0.214	0.352	0.6	No	0.182	0.587	0.719	No
ENSG00000259524	RP11-461F11.1	lincRNA	-0.213	0.353	0.601	No	0.606	0.0839	0.17	No
ENSG00000259590	RP11-20G13.3	lincRNA	-0.0198	0.873	0.947	No	-0.193	0.431	0.586	No
ENSG00000259341	RP11-20G13.1	lincRNA	0.178	0.13	NA	No	-0.0659	0.8	NA	No
ENSG00000189419	SPATA41	lincRNA	0.257	0.167	0.389	No	0.797	0.0671	0.142	No
ENSG00000232386	RP11-66B24.2	lincRNA	-0.0124	0.901	NA	No	-0.0269	0.915	NA	No
ENSG00000272808	RP11-66B24.7	lincRNA	0.0584	0.621	0.811	No	-0.11	0.619	NA	No
ENSG00000259365	RP11-424I19.1	lincRNA	-0.0025	0.99	NA	No	-0.0778	0.8	NA	No
ENSG00000259182	RP11-424I19.2	lincRNA	0.0212	0.923	0.968	No	-0.512	0.178	0.306	No
ENSG00000259553	MIR1302-11	lincRNA	-0.0558	0.646	NA	No	-0.0342	0.89	NA	No
ENSG00000268836	LA16c-OS12.2	lincRNA	0.161	0.186	NA	No	-0.102	0.83	NA	No
ENSG00000259840	LA16c-380A1.1	lincRNA	-0.0713	0.595	NA	No	-0.307	0.206	NA	No
ENSG00000260807	RP11-161M6.2	lincRNA	0.0237	0.89	0.954	No	-0.867	0.00144	0.00512	No
ENSG00000260646	LA16c-385E7.1	lincRNA	0.213	0.249	0.491	No	0.174	0.539	0.682	No
ENSG00000255198	SNHG9	lincRNA	0.00634	0.978	0.992	No	0.353	0.264	0.411	No
ENSG00000260260	RP11-304L19.5	lincRNA	-0.417	0.0819	0.244	No	0.656	0.0165	0.0439	No
ENSG00000260778	MIR940	lincRNA	0.506	0.0706	0.221	No	-0.715	0.0874	0.176	No
ENSG00000260874	RP11-715J22.4	lincRNA	0.117	0.531	0.751	No	0.134	0.672	0.787	No
ENSG00000260176	CTD-3126B10.4	lincRNA	0.00112	0.995	0.998	No	-0.217	0.446	0.6	No
ENSG00000263280	LA16c-325D7.2	lincRNA	-0.00438	0.966	NA	No	0.19	0.512	0.658	No
ENSG00000262152	LINC00514	lincRNA	0.141	0.337	0.586	No	-0.147	0.476	NA	No
ENSG00000270168	LA16c-380H5.4	lincRNA	0.0651	0.49	NA	No	0.0668	0.956	NA	No
ENSG00000272079	LA16c-380H5.5	lincRNA	-0.0782	0.716	0.867	No	-0.294	0.361	0.518	No
ENSG00000262370	RP11-473M20.9	lincRNA	0.839	0.000749	0.0082	No	0.385	0.133	0.244	No
ENSG00000261889	RP11-473M20.16	lincRNA	0.0766	0.579	0.782	No	-0.0307	0.897	0.939	No
ENSG00000262468	RP11-95P2.1	lincRNA	0.0121	0.958	0.983	No	-0.623	0.0985	0.193	No
ENSG00000262686	AC005356.1	lincRNA	-0.372	0.131	0.333	No	-0.211	0.491	0.64	No
ENSG00000267070	RP11-10K17.6	lincRNA	-0.032	0.731	NA	No	-0.135	0.712	NA	No
ENSG00000260289	CTD-2535I10.1	lincRNA	-0.0313	0.731	NA	No	-0.0369	0.89	NA	No
ENSG00000260003	RP11-279O17.2	lincRNA	-0.0797	0.305	NA	No	-0.207	0.346	NA	No
ENSG00000261319	RP11-279O17.1	lincRNA	-0.0926	0.22	NA	No	-0.144	0.48	NA	No
ENSG00000260979	RP11-77H9.8	lincRNA	0.042	0.83	0.926	No	-0.125	0.719	0.821	No
ENSG00000261617	RP11-243A14.1	lincRNA	-0.101	0.628	0.815	No	0.416	0.255	0.4	No
ENSG00000261075	RP11-243A14.3	lincRNA	0.0341	0.936	NA	No	0.101	0.775	NA	No
ENSG00000260071	RP11-418I22.2	lincRNA	0.191	0.155	0.371	No	0.457	0.148	0.266	No
ENSG00000260432	RP11-297M9.2	lincRNA	-0.131	0.557	0.768	No	1.44	0.00276	0.00919	No
ENSG00000260468	RP11-27M24.3	lincRNA	-0.101	0.648	0.827	No	0.0826	0.807	0.881	No
ENSG00000263033	RP11-396B14.2	lincRNA	0.154	0.418	0.661	No	-0.5	0.103	0.2	No
ENSG00000262117	BCAR4	lincRNA	0.0831	0.322	NA	No	0.106	0.703	NA	No
ENSG00000262801	U91319.1	lincRNA	0.0335	0.687	NA	No	0.165	0.489	NA	No
ENSG00000262097	CTD-2135D7.5	lincRNA	0.0371	0.868	0.944	No	0.784	0.0259	0.0644	No
ENSG00000261856	CTD-2135D7.4	lincRNA	0.0318	0.765	NA	No	-0.0662	0.752	NA	No
ENSG00000262454	RP11-65J21.3	lincRNA	-0.524	0.0342	0.134	No	1.11	2.68e-05	0.000137	No
ENSG00000263257	RP11-65J21.4	lincRNA	-0.0846	0.691	0.852	No	0.298	0.41	0.566	No
ENSG00000257264	MIR3179-1	lincRNA	-0.043	0.553	NA	No	-0.161	0.463	NA	No
ENSG00000258354	MIR3180-1	lincRNA	-0.0928	0.426	NA	No	-0.142	0.529	NA	No
ENSG00000257391	MIR3180-4	lincRNA	0.0599	0.56	NA	No	0.0851	0.864	NA	No
ENSG00000259929	CTA-481E9.4	lincRNA	-0.0547	0.646	NA	No	-0.0301	0.89	NA	No
ENSG00000261357	RP11-626G11.1	lincRNA	0.0628	0.524	NA	No	0.369	0.191	NA	No
ENSG00000260430	RP11-626G11.4	lincRNA	0.113	0.415	NA	No	-0.109	0.609	NA	No
ENSG00000189149	CRYM-AS1	lincRNA	0.335	0.176	0.4	No	0.9	0.00848	0.0246	No
ENSG00000260306	RP11-645C24.5	lincRNA	0.0238	0.911	0.963	No	0.219	0.531	0.675	No
ENSG00000260973	RP11-105C19.2	lincRNA	0.101	0.19	NA	No	0.164	0.477	NA	No
ENSG00000260905	RP11-105C19.1	lincRNA	0.035	0.651	NA	No	0.182	0.348	NA	No
ENSG00000260136	CTD-2270L9.4	lincRNA	-0.278	0.236	0.475	No	-0.382	0.298	0.45	No
ENSG00000260482	CTD-2196E14.9	lincRNA	0.117	0.517	0.741	No	0.396	0.0523	0.116	No
ENSG00000259806	CTD-2196E14.4	lincRNA	0.153	0.457	0.692	No	0.889	0.000463	0.00185	No
ENSG00000259888	CTD-2540M10.1	lincRNA	0.106	0.271	NA	No	0.0634	0.956	NA	No
ENSG00000224310	AC012317.1	lincRNA	0.0929	0.235	NA	No	0.0855	0.864	NA	No
ENSG00000262155	RP11-266L9.5	lincRNA	0.151	0.476	0.708	No	-0.51	0.0964	0.19	No
ENSG00000260448	RP11-449H11.1	lincRNA	0.313	0.171	0.394	No	-0.344	0.227	0.367	No
ENSG00000246465	RP11-57A19.2	lincRNA	-0.147	0.512	0.738	No	-0.49	0.197	0.331	No
ENSG00000251417	RP11-1348G14.4	lincRNA	0.0994	0.656	0.831	No	-0.0606	0.857	0.914	No
ENSG00000260517	RP11-426C22.5	lincRNA	0.118	0.592	0.791	No	-0.652	0.0902	0.18	No
ENSG00000198106	SNX29P2	lincRNA	0.209	0.359	0.607	No	-0.524	0.0523	0.116	No
ENSG00000260219	RP11-347C12.10	lincRNA	-0.0786	0.715	0.867	No	-0.318	0.379	0.536	No
ENSG00000260899	RP11-2C24.4	lincRNA	-0.0446	0.76	NA	No	-0.103	0.83	NA	No
ENSG00000260911	RP11-196G11.2	lincRNA	0.816	0.0231	0.102	No	0.131	0.687	0.798	No
ENSG00000261925	RP11-388M20.9	lincRNA	-0.0591	0.776	0.898	No	-0.176	0.616	0.743	No
ENSG00000260158	RP11-67H24.2	lincRNA	-0.042	0.752	0.884	No	-0.311	0.173	NA	No
ENSG00000214614	RP11-989E6.3	lincRNA	-0.0792	0.455	NA	No	-0.0798	0.768	NA	No
ENSG00000260141	RP11-19N8.4	lincRNA	-0.0273	0.811	NA	No	-0.128	0.548	NA	No
ENSG00000256642	LINC00273	lincRNA	0.00122	0.973	NA	No	-0.0507	0.8	NA	No
ENSG00000261788	RP11-480G7.1	lincRNA	-0.357	0.0826	0.245	No	0.8	1.68e-05	8.92e-05	No
ENSG00000259821	RP11-169E6.4	lincRNA	-0.016	0.819	NA	No	0.0896	0.649	NA	No
ENSG00000261231	RP11-523L20.2	lincRNA	-0.0368	0.756	NA	No	-0.333	0.166	NA	No
ENSG00000260086	RP11-42I10.1	lincRNA	0.008	0.961	0.984	No	0.382	0.298	0.45	No
ENSG00000260052	CTC-527H23.3	lincRNA	0.0294	0.791	NA	No	0.124	0.589	NA	No
ENSG00000272545	CTC-527H23.4	lincRNA	-0.0499	0.576	NA	No	0.0279	0.902	NA	No
ENSG00000259957	RP11-491F9.8	lincRNA	0.0272	0.88	0.949	No	-0.623	0.131	0.243	No
ENSG00000260769	RP11-491F9.5	lincRNA	-0.112	0.416	0.659	No	-0.688	0.0526	0.117	No
ENSG00000262950	RP11-189E14.5	lincRNA	0.0659	0.521	NA	No	-0.128	0.712	NA	No
ENSG00000263110	RP11-189E14.3	lincRNA	0.0428	0.726	NA	No	0.0855	0.864	NA	No
ENSG00000261623	RP11-189E14.4	lincRNA	0.00981	0.912	NA	No	-0.13	0.712	NA	No
ENSG00000261685	RP11-401P9.4	lincRNA	0.569	0.0531	0.181	No	-0.0409	0.902	0.942	No
ENSG00000261703	RP11-327F22.5	lincRNA	0.0671	0.554	NA	No	0.033	0.893	NA	No
ENSG00000260042	CTD-2034I21.1	lincRNA	-0.0663	0.407	NA	No	-0.161	0.463	NA	No
ENSG00000262714	RP11-44F14.8	lincRNA	0.0219	0.826	NA	No	0.0375	0.91	NA	No
ENSG00000259759	RP11-324D17.2	lincRNA	0.0882	0.28	NA	No	0.284	0.235	NA	No
ENSG00000245694	CRNDE	lincRNA	-0.43	0.0607	0.199	No	1.1	2.19e-06	1.34e-05	No
ENSG00000259711	CTD-3032H12.2	lincRNA	-0.251	0.222	0.46	No	-0.427	0.245	0.389	No
ENSG00000259725	CTD-3032H12.1	lincRNA	-0.0434	0.739	0.878	No	-0.145	0.558	0.696	No
ENSG00000263207	RP11-26L20.4	lincRNA	0.151	0.416	0.659	No	-0.203	0.522	0.667	No
ENSG00000260135	RP11-212I21.2	lincRNA	0.291	0.0922	0.264	No	0.0896	0.763	0.852	No
ENSG00000261997	RP11-212I21.4	lincRNA	0.743	0.00401	0.0291	No	0.433	0.137	0.25	No
ENSG00000246379	RP11-461O7.1	lincRNA	-0.543	0.0204	0.0932	No	-0.0858	0.749	0.841	No
ENSG00000260041	RP11-355E10.1	lincRNA	-0.0105	0.952	0.98	No	-0.0703	0.792	0.871	No
ENSG00000261013	CTD-2050B12.1	lincRNA	-0.00255	0.983	0.993	No	0.21	0.485	0.635	No
ENSG00000260823	RP11-249C24.10	lincRNA	0.153	0.376	0.622	No	-0.122	0.687	0.798	No
ENSG00000260186	RP11-481J2.2	lincRNA	0.0997	0.652	0.829	No	0.00317	0.995	0.997	No
ENSG00000245768	RP11-410D17.2	lincRNA	-0.255	0.266	0.511	No	-0.0467	0.891	0.935	No
ENSG00000261638	RP11-700H13.1	lincRNA	-0.0875	0.499	0.726	No	-0.00499	0.985	0.991	No
ENSG00000261807	RP11-430C1.1	lincRNA	-0.0547	0.646	NA	No	-0.031	0.89	NA	No
ENSG00000260658	RP11-368L12.1	lincRNA	-0.122	0.534	0.753	No	-0.6	0.00791	0.0232	No
ENSG00000261743	RP11-2K6.2	lincRNA	-0.139	0.528	0.749	No	-1.04	0.0129	0.0355	No
ENSG00000261014	RP11-370P15.2	lincRNA	0.0223	0.972	NA	No	0.108	0.691	NA	No
ENSG00000261653	RP11-21L1.1	lincRNA	0.0699	0.451	NA	No	0.444	0.094	0.186	No
ENSG00000260715	RP11-744D14.2	lincRNA	0.533	0.0465	0.165	No	1.47	0.0129	0.0355	No
ENSG00000261028	AC012322.1	lincRNA	0.341	0.0873	0.254	No	0.529	0.143	0.259	No
ENSG00000259846	RP11-467L24.1	lincRNA	-0.133	0.232	NA	No	-0.282	0.29	NA	No
ENSG00000261742	LINC00922	lincRNA	0.0397	0.845	NA	No	0.109	0.685	NA	No
ENSG00000260695	RP11-513N24.1	lincRNA	-0.0547	0.646	NA	No	-0.13	0.712	NA	No
ENSG00000246898	LINC00920	lincRNA	0.106	0.632	0.817	No	0.416	0.214	0.351	No
ENSG00000261519	Y_RNA	lincRNA	0.0484	0.551	NA	No	0.0851	0.864	NA	No
ENSG00000260558	RP11-63M22.1	lincRNA	0.0278	0.896	0.957	No	-0.0145	0.964	0.979	No
ENSG00000246777	RP11-61A14.4	lincRNA	-0.0565	0.643	0.823	No	-0.123	0.672	0.787	No
ENSG00000261705	RP11-61A14.2	lincRNA	-0.0976	0.603	0.799	No	-0.0639	0.852	0.91	No
ENSG00000261088	RP11-61A14.3	lincRNA	-0.00612	0.975	0.99	No	0.767	0.00128	0.00461	No
ENSG00000261386	CTD-2012K14.6	lincRNA	0.241	0.304	0.552	No	-0.446	0.219	0.357	No
ENSG00000260999	RP11-521L9.1	lincRNA	0.00681	0.954	NA	No	-0.0798	0.717	NA	No
ENSG00000260023	RP11-49C24.1	lincRNA	-0.0807	0.663	0.835	No	-1.17	8.89e-05	0.000408	No
ENSG00000260612	RP11-432I5.4	lincRNA	-0.00162	0.991	NA	No	0.551	0.06	0.13	No
ENSG00000261673	RP11-328J14.1	lincRNA	0.0138	0.963	NA	No	0.0135	0.987	NA	No
ENSG00000260664	AC004158.3	lincRNA	0.143	0.204	NA	No	0.154	0.524	NA	No
ENSG00000272250	RP11-346C20.4	lincRNA	0.476	0.0868	0.253	No	0.0506	0.883	0.93	No
ENSG00000260880	HCCAT5	lincRNA	-0.0852	0.682	0.847	No	-0.403	0.28	0.43	No
ENSG00000261227	AC140912.1	lincRNA	-0.26	0.161	0.379	No	0.134	0.702	0.809	No
ENSG00000258779	RP11-140I24.1	lincRNA	-0.0655	0.708	0.862	No	0.178	0.602	0.732	No
ENSG00000258582	RP11-44L9.1	lincRNA	-0.016	0.898	NA	No	-0.0255	0.89	NA	No
ENSG00000260687	RP11-44L9.2	lincRNA	-0.0348	0.655	NA	No	-0.16	0.474	NA	No
ENSG00000259971	RP11-44L9.3	lincRNA	-0.0278	0.759	NA	No	-0.0964	0.629	NA	No
ENSG00000260848	CTD-2009A10.1	lincRNA	0.13	0.298	0.546	No	-0.0495	0.821	NA	No
ENSG00000259817	RP11-53L24.1	lincRNA	-0.0583	0.733	0.876	No	0.334	0.364	0.521	No
ENSG00000261404	AC009120.4	lincRNA	-0.208	0.294	0.542	No	-0.248	0.486	0.636	No
ENSG00000261248	AC009120.10	lincRNA	0.0636	0.569	NA	No	-0.0881	0.712	NA	No
ENSG00000261079	RP11-252A24.3	lincRNA	0.0829	0.71	0.863	No	-0.544	0.132	0.243	No
ENSG00000260539	RP11-252A24.7	lincRNA	-0.0105	0.953	0.98	No	-0.865	3.51e-05	0.000175	No
ENSG00000261058	RP11-252E2.2	lincRNA	-0.0569	0.646	NA	No	-0.0741	0.8	NA	No
ENSG00000261313	RP11-2C15.1	lincRNA	-0.062	0.53	NA	No	-0.149	0.591	NA	No
ENSG00000250514	RP11-96P7.1	lincRNA	0.0409	0.596	NA	No	0.0445	0.883	NA	No
ENSG00000259995	CTD-2336H13.2	lincRNA	-0.0608	0.55	NA	No	-0.0807	0.72	NA	No
ENSG00000261722	RP11-679B19.2	lincRNA	-0.0624	0.515	NA	No	-0.0982	0.663	NA	No
ENSG00000261472	RP11-467I17.1	lincRNA	-0.0219	0.862	0.94	No	0.121	0.709	0.814	No
ENSG00000260876	RP11-345M22.1	lincRNA	0.205	0.249	0.491	No	-0.0549	0.827	NA	No
ENSG00000261390	RP11-345M22.2	lincRNA	0.227	0.267	0.512	No	0.0517	0.873	0.924	No
ENSG00000260896	RP11-314O13.1	lincRNA	0.122	0.55	0.763	No	-0.0753	0.823	0.892	No
ENSG00000245059	RP11-303E16.7	lincRNA	0.077	0.614	0.806	No	-0.0294	0.924	0.955	No
ENSG00000260682	7SK	lincRNA	0.00147	0.995	0.998	No	-1.02	2.22e-08	1.88e-07	No
ENSG00000261029	CTD-2588J6.2	lincRNA	-0.0537	0.646	NA	No	0.0211	0.935	NA	No
ENSG00000260523	RP11-483P21.3	lincRNA	-0.481	0.0701	0.22	No	0.179	0.522	0.667	No
ENSG00000260340	RP11-254F19.3	lincRNA	0.0197	0.84	NA	No	-0.157	0.514	NA	No
ENSG00000179219	LINC00311	lincRNA	0.144	0.334	0.584	No	0.209	0.452	0.605	No
ENSG00000260417	CTD-2542L18.1	lincRNA	0.772	0.0198	0.0912	No	0.152	0.664	0.78	No
ENSG00000268804	RP11-542M13.3	lincRNA	0.05	0.531	NA	No	0.0634	0.956	NA	No
ENSG00000269667	RP11-542M13.2	lincRNA	0.0627	0.519	NA	No	0.0918	0.864	NA	No
ENSG00000261177	RP11-805I24.1	lincRNA	-0.0656	0.429	NA	No	-0.118	0.572	NA	No
ENSG00000268505	RP11-805I24.3	lincRNA	-0.0182	0.819	NA	No	0.0181	0.914	NA	No
ENSG00000268388	FENDRR	lincRNA	-0.111	0.371	NA	No	-0.422	0.0915	NA	No
ENSG00000270020	RP11-463O9.9	lincRNA	-0.24	0.195	0.425	No	-0.405	0.261	0.409	No
ENSG00000260387	RP11-463O9.6	lincRNA	-0.0769	0.523	NA	No	-0.00423	0.987	NA	No
ENSG00000261161	RP11-58A18.1	lincRNA	0.0903	0.635	0.819	No	-0.108	0.707	0.812	No
ENSG00000260026	CTD-2015G9.1	lincRNA	0.083	0.449	NA	No	0.164	0.477	NA	No
ENSG00000261175	CTD-2015G9.2	lincRNA	-0.16	0.427	0.667	No	0.348	0.344	0.499	No
ENSG00000261095	RP11-899L11.1	lincRNA	-0.0232	0.766	NA	No	-0.121	0.565	NA	No
ENSG00000260750	RP11-482M8.1	lincRNA	-0.168	0.31	0.56	No	0.338	0.335	0.491	No
ENSG00000260177	RP4-536B24.3	lincRNA	-0.03	0.731	NA	No	-0.0273	0.884	NA	No
ENSG00000260166	RP11-863P13.6	lincRNA	0.0901	0.463	NA	No	-0.0353	0.894	NA	No
ENSG00000205037	RP11-863P13.4	lincRNA	-0.165	0.441	0.68	No	-0.561	0.163	0.286	No
ENSG00000261327	RP11-863P13.3	lincRNA	0.0426	0.743	NA	No	0.123	0.658	NA	No
ENSG00000205015	RP11-46C24.3	lincRNA	-0.0153	0.819	NA	No	-0.13	0.712	NA	No
ENSG00000260637	RP11-46C24.5	lincRNA	0.0355	0.822	NA	No	-0.123	0.657	NA	No
ENSG00000260507	RP11-356C4.3	lincRNA	-0.037	0.632	NA	No	-0.066	0.693	NA	No
ENSG00000261172	RP11-356C4.5	lincRNA	0.0837	0.511	NA	No	-0.163	0.452	NA	No
ENSG00000260923	AC137934.1	lincRNA	0.142	0.501	0.728	No	-0.238	0.504	0.652	No
ENSG00000273172	AC108004.2	lincRNA	0.00204	0.992	0.997	No	-0.31	0.377	0.534	No
ENSG00000263050	RP11-667K14.3	lincRNA	-0.122	0.55	0.763	No	-1.34	9.95e-05	0.000453	No
ENSG00000272911	RP11-74E22.6	lincRNA	0.109	0.625	0.813	No	-1.3	0.0104	0.0295	No
ENSG00000261848	CTD-2309O5.3	lincRNA	-0.0573	0.646	NA	No	-0.136	0.712	NA	No
ENSG00000262194	CTD-3195I5.5	lincRNA	0.138	0.538	0.755	No	-0.739	0.0826	0.168	No
ENSG00000262758	CTD-3195I5.1	lincRNA	0.207	0.203	0.436	No	-0.493	0.00972	0.0278	No
ENSG00000263312	RP11-459C13.1	lincRNA	-0.000525	0.995	NA	No	-0.0823	0.667	NA	No
ENSG00000261863	RP11-141J13.5	lincRNA	-0.0142	0.888	NA	No	0.237	0.374	0.531	No
ENSG00000262165	RP11-81A22.5	lincRNA	0.0671	0.745	0.881	No	-0.196	0.578	0.712	No
ENSG00000263164	RP11-333E1.2	lincRNA	-0.0274	0.791	NA	No	-0.189	0.357	NA	No
ENSG00000262099	CTC-524C5.5	lincRNA	0.111	0.25	NA	No	0.165	0.468	NA	No
ENSG00000262089	RP11-589P10.5	lincRNA	0.311	0.177	0.402	No	-0.199	0.572	0.708	No
ENSG00000263427	RP11-599B13.3	lincRNA	0.0475	0.57	NA	No	0.217	0.402	NA	No
ENSG00000266824	RP11-599B13.7	lincRNA	-0.0101	0.927	NA	No	-0.00728	0.975	0.985	No
ENSG00000178977	LINC00324	lincRNA	0.26	0.201	0.433	No	-0.327	0.23	0.371	No
ENSG00000269928	RP11-849F2.8	lincRNA	0.394	0.102	0.281	No	-0.638	0.0638	0.137	No
ENSG00000269947	RP11-849F2.9	lincRNA	-0.0147	0.93	0.971	No	-0.306	0.392	0.549	No
ENSG00000265975	CTB-41I6.2	lincRNA	1.21	0.0107	0.0587	No	-0.0122	0.961	0.977	No
ENSG00000261433	CTC-297N7.1	lincRNA	-0.126	0.544	0.759	No	-0.863	0.0629	0.135	No
ENSG00000273290	CTC-297N7.8	lincRNA	-0.366	0.0135	0.0696	No	-0.526	0.00104	0.00383	No
ENSG00000264016	CTC-297N7.9	lincRNA	-0.0148	0.902	NA	No	0.0326	0.904	0.943	No
ENSG00000266114	RP11-963H4.5	lincRNA	0.0385	0.845	NA	No	0.0654	0.956	NA	No
ENSG00000263429	LINC00675	lincRNA	0.0489	0.586	NA	No	0.0201	0.913	NA	No
ENSG00000263508	RP11-963H4.3	lincRNA	0.0514	0.51	NA	No	0.217	0.273	NA	No
ENSG00000179136	LINC00670	lincRNA	0.265	0.265	0.509	No	0.692	0.0559	0.123	No
ENSG00000265494	RP11-131K5.2	lincRNA	0.17	0.282	0.528	No	-0.243	0.214	NA	No
ENSG00000233852	AC005304.1	lincRNA	0.09	0.356	NA	No	0.00416	0.979	NA	No
ENSG00000266744	RP11-131K5.1	lincRNA	0.246	0.122	0.318	No	-0.0245	0.924	NA	No
ENSG00000262786	RP11-214O1.1	lincRNA	-0.0447	0.548	NA	No	-0.16	0.474	NA	No
ENSG00000266709	RP11-214O1.2	lincRNA	0.936	0.00703	0.0438	No	-0.892	0.0198	0.0514	No
ENSG00000230647	AC022816.2	lincRNA	0.0138	0.908	NA	No	-0.145	0.602	NA	No
ENSG00000265163	CDRT8	lincRNA	0.00824	0.965	NA	No	0.226	0.263	NA	No
ENSG00000230971	AC005703.3	lincRNA	-0.0153	0.819	NA	No	-0.13	0.712	NA	No
ENSG00000237377	AC005703.2	lincRNA	0.00292	0.99	0.996	No	0.385	0.296	0.447	No
ENSG00000266667	RP11-849N15.4	lincRNA	-0.0031	0.976	NA	No	-0.132	0.568	NA	No
ENSG00000266538	RP11-385D13.3	lincRNA	0.543	0.059	0.194	No	0.265	0.443	0.597	No
ENSG00000265519	CTD-3157E16.1	lincRNA	-0.483	0.00601	0.039	No	-0.635	0.00126	0.00455	No
ENSG00000237057	AC015922.6	lincRNA	-0.0933	0.261	NA	No	-0.168	0.404	NA	No
ENSG00000230709	AC104024.1	lincRNA	0.226	0.0376	NA	No	0.0902	0.864	NA	No
ENSG00000230969	AC104024.2	lincRNA	0.0434	0.714	NA	No	0.092	0.864	NA	No
ENSG00000260328	RP11-416I2.1	lincRNA	0.0419	0.748	NA	No	0.092	0.864	NA	No
ENSG00000266498	RP11-45M22.5	lincRNA	-0.0792	0.641	0.822	No	-0.578	0.15	0.268	No
ENSG00000223979	SMCR2	lincRNA	0.0435	0.579	NA	No	0.02	0.931	NA	No
ENSG00000267350	RP1-178F10.3	lincRNA	0.166	0.361	0.608	No	-0.68	0.00175	0.00612	No
ENSG00000220161	RP1-37N7.3	lincRNA	-0.119	0.327	NA	No	-0.276	0.246	NA	No
ENSG00000265478	CTD-2145A24.3	lincRNA	0.31	0.165	0.386	No	0.302	0.407	0.563	No
ENSG00000265185	SNORD3B-1	lincRNA	0.63	0.0404	0.151	No	1.19	0.00352	0.0114	No
ENSG00000262074	SNORD3B-2	lincRNA	0.225	0.253	0.495	No	0.519	0.164	0.288	No
ENSG00000230197	RP11-160E2.17	lincRNA	0.0242	0.972	NA	No	0.0617	0.956	NA	No
ENSG00000263394	RP11-160E2.19	lincRNA	-0.0558	0.646	NA	No	-0.133	0.712	NA	No
ENSG00000262202	SNORD3D	lincRNA	-0.113	0.608	0.802	No	0.167	0.613	0.742	No
ENSG00000263934	SNORD3A	lincRNA	0.187	0.401	0.645	No	0.242	0.333	0.488	No
ENSG00000236022	RP11-160E2.16	lincRNA	0.0242	0.972	NA	No	0.0617	0.956	NA	No
ENSG00000227078	AC004448.2	lincRNA	-0.0175	0.875	NA	No	-0.119	0.588	NA	No
ENSG00000235979	AC004448.5	lincRNA	-0.0569	0.646	NA	No	-0.0749	0.8	NA	No
ENSG00000263726	CTB-187M2.3	lincRNA	0.102	0.313	NA	No	0.118	0.565	NA	No
ENSG00000262681	RP11-311F12.1	lincRNA	0.0603	0.699	0.857	No	-0.356	0.161	NA	No
ENSG00000270091	RP11-78O7.2	lincRNA	0.0798	0.719	0.869	No	-0.965	0.0243	0.061	No
ENSG00000263494	AC004702.2	lincRNA	0.0367	0.836	0.929	No	0.0657	0.85	0.909	No
ENSG00000260907	AC008088.4	lincRNA	-0.0169	0.819	NA	No	-0.126	0.712	NA	No
ENSG00000264215	RP11-283C24.1	lincRNA	-0.0208	0.819	NA	No	-0.036	0.89	NA	No
ENSG00000236819	AC087393.1	lincRNA	-0.0221	0.863	NA	No	0.171	0.577	0.711	No
ENSG00000265043	RP11-728E14.3	lincRNA	-0.0188	0.819	NA	No	-0.13	0.712	NA	No
ENSG00000265265	RP11-822E23.7	lincRNA	-0.00125	0.974	NA	No	-0.13	0.712	NA	No
ENSG00000263609	RP11-1109M24.16	lincRNA	-0.137	0.164	NA	No	-0.231	0.276	NA	No
ENSG00000264956	RP11-1109M24.5	lincRNA	-0.0657	0.598	NA	No	-0.341	0.202	NA	No
ENSG00000266795	RP11-744K17.9	lincRNA	-0.0102	0.849	NA	No	-0.0972	0.83	NA	No
ENSG00000261020	RP11-744K17.1	lincRNA	-0.0259	0.731	NA	No	-0.126	0.712	NA	No
ENSG00000266885	RP11-744K17.2	lincRNA	0.000126	0.941	NA	No	-0.102	0.83	NA	No
ENSG00000264469	RP11-173M1.8	lincRNA	-0.0634	0.76	0.889	No	0.0702	0.748	0.841	No
ENSG00000266313	RP11-173M1.4	lincRNA	0.1	0.479	0.71	No	0.232	0.448	0.601	No
ENSG00000267644	CTD-2008P7.10	lincRNA	-0.0573	0.646	NA	No	-0.0738	0.8	NA	No
ENSG00000267259	CTD-2008P7.9	lincRNA	0.0818	0.334	NA	No	0.11	0.687	NA	No
ENSG00000260777	CTD-2008P7.1	lincRNA	0.0402	0.845	NA	No	0.0877	0.864	NA	No
ENSG00000264066	MIR451B	lincRNA	-0.032	0.721	NA	No	-0.153	0.547	NA	No
ENSG00000266111	RP11-296K13.4	lincRNA	0.0678	0.759	0.889	No	-0.166	0.633	0.756	No
ENSG00000263860	RP11-218M11.3	lincRNA	0.104	0.408	NA	No	-0.156	0.524	NA	No
ENSG00000259928	RP11-218M11.1	lincRNA	0.07	0.534	NA	No	0.0221	0.924	NA	No
ENSG00000265443	CTD-2349P21.6	lincRNA	0.0798	0.596	0.794	No	-0.165	0.417	NA	No
ENSG00000266490	CTD-2349P21.9	lincRNA	-0.202	0.38	0.626	No	-1.18	0.00861	0.025	No
ENSG00000265743	RP11-848P1.3	lincRNA	1.06	0.00241	0.0199	No	0.409	0.225	0.365	No
ENSG00000266877	RP1-41C23.1	lincRNA	0.00631	0.966	NA	No	-0.191	0.402	NA	No
ENSG00000263990	CTC-542B22.2	lincRNA	0.354	0.159	0.376	No	-0.244	0.487	0.636	No
ENSG00000266385	RP11-227G15.8	lincRNA	0.0899	0.67	0.839	No	-0.391	0.288	0.438	No
ENSG00000264083	RP11-227G15.9	lincRNA	0.106	0.588	0.788	No	-0.249	0.487	0.637	No
ENSG00000264174	RP11-212E8.1	lincRNA	0.0426	0.741	NA	No	0.0877	0.864	NA	No
ENSG00000264622	RP11-642M2.1	lincRNA	-0.000719	0.941	NA	No	-0.0972	0.83	NA	No
ENSG00000267457	RP5-837J1.4	lincRNA	0.493	0.0764	0.233	No	0.68	0.101	0.198	No
ENSG00000267364	RP11-47L3.1	lincRNA	0.157	0.488	0.718	No	-0.506	0.148	0.265	No
ENSG00000267711	RP11-686D22.5	lincRNA	0.153	0.408	0.652	No	0.369	0.305	0.458	No
ENSG00000267547	RP11-686D22.4	lincRNA	0.542	0.0617	0.201	No	0.889	0.0148	0.0401	No
ENSG00000267035	RP11-1094M14.10	lincRNA	0.348	0.0131	NA	No	0.092	0.864	NA	No
ENSG00000267321	RP11-1094M14.11	lincRNA	-0.293	0.107	0.291	No	0.767	0.00022	0.000938	No
ENSG00000267330	AC131056.5	lincRNA	-0.0304	0.731	NA	No	-0.13	0.712	NA	No
ENSG00000267067	CTB-75G16.3	lincRNA	0.142	0.281	0.527	No	-0.0258	0.913	0.948	No
ENSG00000267785	CTD-3194G12.2	lincRNA	0.0497	0.591	NA	No	-0.0178	0.89	NA	No
ENSG00000261005	CTB-58E17.1	lincRNA	-0.202	0.346	0.595	No	0.475	0.0541	0.119	No
ENSG00000263874	LINC00672	lincRNA	0.49	0.0781	0.236	No	1.5	0.000276	0.00115	No
ENSG00000266588	RP1-56K13.5	lincRNA	-0.0929	0.569	0.775	No	-0.388	0.299	0.451	No
ENSG00000266013	CTD-2206N4.2	lincRNA	-0.0433	0.76	NA	No	-0.101	0.83	NA	No
ENSG00000266753	RP11-690G19.3	lincRNA	0.296	0.0553	0.186	No	-0.369	0.0324	0.0776	No
ENSG00000264968	RP11-387H17.4	lincRNA	-0.332	0.177	0.401	No	-0.213	0.465	0.618	No
ENSG00000265799	RP11-387H17.6	lincRNA	-0.0718	0.397	NA	No	-0.0311	0.897	0.939	No
ENSG00000270145	CTD-2267D19.6	lincRNA	0.152	0.298	NA	No	0.872	0.0631	0.135	No
ENSG00000264488	RP11-605F20.1	lincRNA	-0.0573	0.646	NA	No	-0.136	0.712	NA	No
ENSG00000267658	RP11-358B23.1	lincRNA	-0.0493	0.789	0.905	No	-1.06	0.0353	0.0836	No
ENSG00000197291	RAMP2-AS1	lincRNA	0.151	0.498	0.726	No	0.424	0.0592	0.129	No
ENSG00000213373	LINC00671	lincRNA	0.124	0.438	0.677	No	0.388	0.266	0.413	No
ENSG00000267002	RP11-242D8.1	lincRNA	0.536	0.0288	0.119	No	0.0809	0.753	0.844	No
ENSG00000188825	LINC00910	lincRNA	0.51	0.0169	0.0817	No	-0.513	0.0259	0.0644	No
ENSG00000267440	CTC-501O10.1	lincRNA	0.0136	0.928	0.971	No	-0.171	0.483	0.633	No
ENSG00000267420	RP11-527L4.6	lincRNA	0.00266	0.962	NA	No	-0.067	0.734	NA	No
ENSG00000267505	CTC-296K1.3	lincRNA	-0.132	0.555	0.766	No	0.488	0.152	0.271	No
ENSG00000267405	CTC-296K1.4	lincRNA	-0.157	0.482	0.712	No	0.374	0.292	0.443	No
ENSG00000267334	CTD-2534I21.8	lincRNA	0.0162	0.872	NA	No	0.0155	0.987	NA	No
ENSG00000267446	CTB-39G8.2	lincRNA	-0.0446	0.76	NA	No	0.167	0.337	NA	No
ENSG00000266918	RP11-798G7.8	lincRNA	-0.077	0.721	0.87	No	0.157	0.645	0.766	No
ENSG00000267198	RP11-798G7.6	lincRNA	0.424	0.0448	0.161	No	0.618	0.126	0.234	No
ENSG00000261886	RP11-63A1.1	lincRNA	0.115	0.257	NA	No	-0.0648	0.8	NA	No
ENSG00000264243	RP11-6N17.1	lincRNA	-0.0573	0.646	NA	No	-0.0406	0.89	NA	No
ENSG00000266821	RP11-6N17.2	lincRNA	0.0368	0.635	NA	No	0.0193	0.907	NA	No
ENSG00000262837	RP11-304F15.7	lincRNA	0.268	0.26	0.504	No	-1.15	0.00762	0.0225	No
ENSG00000248954	RP11-304F15.4	lincRNA	-0.04	0.771	NA	No	-0.2	0.492	NA	No
ENSG00000248172	RP11-1094H24.3	lincRNA	-0.000719	0.941	NA	No	-0.0972	0.83	NA	No
ENSG00000246640	RP11-1094H24.4	lincRNA	-0.113	0.607	0.801	No	-0.327	0.371	0.528	No
ENSG00000249406	RP11-893F2.5	lincRNA	-0.0694	0.418	NA	No	-0.155	0.493	NA	No
ENSG00000249451	RP11-94C24.6	lincRNA	-0.173	0.308	NA	No	-0.685	0.0686	NA	No
ENSG00000247011	RP11-700H6.1	lincRNA	0.56	0.0553	0.186	No	0.179	0.587	0.719	No
ENSG00000251665	RP11-700H6.2	lincRNA	0.0657	0.689	0.851	No	0.0403	0.903	0.943	No
ENSG00000249383	RP11-1018N14.1	lincRNA	-0.0547	0.646	NA	No	-0.13	0.712	NA	No
ENSG00000267452	RP11-1018N14.5	lincRNA	0.0222	0.856	NA	No	0.0137	0.987	NA	No
ENSG00000263317	RP11-429O1.1	lincRNA	0.111	0.286	NA	No	0.0032	0.942	NA	No
ENSG00000261589	CTC-462L7.1	lincRNA	0.236	0.273	0.518	No	0.472	0.0625	0.134	No
ENSG00000262079	RP11-515O17.3	lincRNA	0.124	0.296	0.544	No	0.111	0.668	0.784	No
ENSG00000262052	RP11-763E3.1	lincRNA	-0.144	0.343	0.591	No	-0.221	0.495	0.644	No
ENSG00000262951	RP11-670E13.2	lincRNA	0.0946	0.557	0.768	No	0.0171	0.96	0.977	No
ENSG00000263004	RP11-166P13.3	lincRNA	-0.32	0.169	0.391	No	0.388	0.143	0.259	No
ENSG00000265542	RP11-60A24.3	lincRNA	-1.17	0.000701	0.00783	No	-1.29	0.000958	0.00357	No
ENSG00000264112	RP11-159D12.2	lincRNA	0.388	0.0778	0.236	No	0.5	0.0449	0.102	No
ENSG00000265313	RP11-567L7.6	lincRNA	0.00992	0.931	NA	No	-0.0658	0.758	NA	No
ENSG00000267302	RP11-178C3.2	lincRNA	-0.0595	0.694	0.854	No	-0.289	0.384	0.541	No
ENSG00000267416	CTD-2319I12.2	lincRNA	0.123	0.46	0.694	No	0.512	0.17	0.295	No
ENSG00000267095	CTD-2319I12.5	lincRNA	0.0466	0.6	NA	No	0.346	0.145	NA	No
ENSG00000266411	RP11-180P8.3	lincRNA	0.0416	0.807	0.914	No	-0.0402	0.904	0.943	No
ENSG00000265282	RP11-269G24.4	lincRNA	0.108	0.489	0.718	No	-0.177	0.393	NA	No
ENSG00000265971	RP11-269G24.6	lincRNA	-0.0421	0.625	NA	No	-0.145	0.608	NA	No
ENSG00000263489	CTC-264K15.6	lincRNA	0.0452	0.656	NA	No	0.11	0.687	NA	No
ENSG00000264954	RP11-214C8.2	lincRNA	0.0129	0.939	0.975	No	-0.0342	0.91	0.946	No
ENSG00000266402	SNORA76	lincRNA	-0.0614	0.779	0.9	No	0.412	0.179	0.307	No
ENSG00000265912	RP11-583F2.2	lincRNA	0.54	0.0517	0.178	No	0.381	0.288	0.438	No
ENSG00000263520	CTD-2535L24.3	lincRNA	-0.0415	0.76	NA	No	-0.0951	0.83	NA	No
ENSG00000266176	RP11-855A2.5	lincRNA	-0.109	0.454	0.689	No	-0.0603	0.847	0.907	No
ENSG00000267731	RP11-147L13.8	lincRNA	1.04	0.0032	0.0247	No	0.409	0.198	0.332	No
ENSG00000267659	RP11-118B18.1	lincRNA	-0.00375	0.982	0.993	No	-0.381	0.306	0.459	No
ENSG00000267250	RP11-118B18.2	lincRNA	0.029	0.766	NA	No	-0.13	0.712	NA	No
ENSG00000267653	RP1-193H18.3	lincRNA	0.666	0.0288	0.119	No	0.363	0.255	0.4	No
ENSG00000227517	AC003051.1	lincRNA	0.0771	0.374	NA	No	0.092	0.864	NA	No
ENSG00000237560	AC004562.1	lincRNA	-0.0188	0.811	NA	No	0.119	0.605	0.734	No
ENSG00000267109	CTD-2378E21.1	lincRNA	-0.0421	0.76	NA	No	-0.0972	0.83	NA	No
ENSG00000256124	LINC01152	lincRNA	-0.0262	0.827	NA	No	-0.229	0.322	NA	No
ENSG00000226101	AC007461.2	lincRNA	0.151	0.462	0.697	No	0.572	0.142	0.258	No
ENSG00000227036	LINC00511	lincRNA	-0.331	0.184	0.41	No	-0.00354	0.99	0.994	No
ENSG00000264026	RP11-1124B17.1	lincRNA	0.0317	0.936	NA	No	0.0858	0.864	NA	No
ENSG00000263680	RP11-57A1.1	lincRNA	0.0391	0.845	NA	No	0.187	0.379	NA	No
ENSG00000263893	CTD-3010D24.3	lincRNA	0.0525	0.648	NA	No	0.126	0.591	0.723	No
ENSG00000263574	CTD-2532D12.4	lincRNA	-0.11	0.235	NA	No	-0.257	0.294	NA	No
ENSG00000177338	LINC00469	lincRNA	-0.0313	0.731	NA	No	-0.133	0.712	NA	No
ENSG00000261222	CTD-2006K23.1	lincRNA	-0.0199	0.882	0.951	No	-0.507	0.121	0.228	No
ENSG00000265242	RP11-649A18.7	lincRNA	0.299	0.0963	0.272	No	-0.839	0.00588	0.0179	No
ENSG00000267065	CTD-2246P4.1	lincRNA	0.0428	0.781	0.901	No	-0.113	0.645	0.766	No
ENSG00000263718	RP11-285E9.6	lincRNA	0.0331	0.936	NA	No	0.0654	0.956	NA	No
ENSG00000267665	RP11-13K12.2	lincRNA	0.0332	0.936	NA	No	0.0851	0.864	NA	No
ENSG00000267506	RP11-13K12.1	lincRNA	-0.651	0.0418	0.154	No	-0.716	0.0751	0.156	No
ENSG00000267466	RP11-13K12.5	lincRNA	-0.16	0.466	0.7	No	-0.651	0.118	0.224	No
ENSG00000267790	RP11-316M20.1	lincRNA	-0.0569	0.646	NA	No	-0.0252	0.89	NA	No
ENSG00000267737	AC061992.2	lincRNA	-0.125	0.469	0.702	No	-0.275	0.4	0.557	No
ENSG00000267123	CTD-2357A8.3	lincRNA	0.176	0.255	0.498	No	-0.186	0.411	NA	No
ENSG00000214105	CTD-2116F7.1	lincRNA	0.171	0.151	NA	No	-0.128	0.712	NA	No
ENSG00000262772	RP11-353N14.2	lincRNA	-0.0531	0.775	0.897	No	-0.152	0.652	0.771	No
ENSG00000262585	RP11-353N14.5	lincRNA	-0.0306	0.726	NA	No	0.0229	0.919	NA	No
ENSG00000260369	CTD-2526A2.2	lincRNA	-0.098	0.609	0.803	No	-0.815	0.0718	0.15	No
ENSG00000262873	CTD-2561B21.11	lincRNA	0.0521	0.749	0.883	No	-0.349	0.312	0.466	No
ENSG00000262098	CTD-2561B21.10	lincRNA	0.0544	0.556	NA	No	-0.126	0.712	NA	No
ENSG00000226137	BAIAP2-AS1	lincRNA	0.0976	0.593	0.792	No	-0.0822	0.712	0.816	No
ENSG00000185168	LINC00482	lincRNA	0.0982	0.642	0.823	No	-0.318	0.381	0.538	No
ENSG00000262223	RP11-1055B8.3	lincRNA	-0.114	0.508	0.734	No	-0.449	0.172	0.299	No
ENSG00000262877	RP11-1055B8.4	lincRNA	0.553	0.0106	0.0584	No	-1.42	1.47e-05	7.85e-05	No
ENSG00000263731	RP11-498C9.15	lincRNA	0.106	0.608	0.802	No	-0.655	0.0248	0.0622	No
ENSG00000265692	RP13-516M14.4	lincRNA	0.152	0.281	0.527	No	0.0428	0.868	0.921	No
ENSG00000260563	RP13-516M14.1	lincRNA	0.396	0.128	0.328	No	0.251	0.465	0.618	No
ENSG00000260011	RP13-20L14.1	lincRNA	0.0174	0.876	NA	No	0.0331	0.893	NA	No
ENSG00000263063	RP11-388C12.1	lincRNA	0.19	0.258	0.501	No	0.342	0.28	0.43	No
ENSG00000263321	RP11-388C12.5	lincRNA	0.0277	0.813	NA	No	-0.115	0.58	NA	No
ENSG00000262663	RP11-497H17.1	lincRNA	0.586	0.0484	0.17	No	-0.982	0.0303	0.0735	No
ENSG00000261888	AC144831.1	lincRNA	-0.441	0.0689	0.217	No	-1.43	2.21e-05	0.000114	No
ENSG00000262898	AC139099.4	lincRNA	0.00998	0.966	NA	No	-0.0982	0.83	NA	No
ENSG00000262952	AC139099.6	lincRNA	-0.00259	0.975	NA	No	-0.13	0.712	NA	No
ENSG00000262094	AC139099.5	lincRNA	0.00505	0.962	NA	No	0.244	0.327	NA	No
ENSG00000263884	RP11-705O1.8	lincRNA	0.0236	0.915	0.964	No	0.494	0.165	0.288	No
ENSG00000264514	RP11-720L2.4	lincRNA	-0.0166	0.936	0.974	No	0.264	0.433	0.588	No
ENSG00000264433	RP11-720L2.3	lincRNA	-0.175	0.409	0.652	No	-0.193	0.584	0.717	No
ENSG00000273355	RP11-672L10.6	lincRNA	-0.00472	0.979	0.992	No	0.767	0.0622	0.134	No
ENSG00000263551	RP11-78F17.1	lincRNA	-0.204	0.264	0.508	No	-0.016	0.958	0.975	No
ENSG00000132204	LINC00470	lincRNA	-0.376	0.0813	0.243	No	0.0669	0.842	0.904	No
ENSG00000266450	CTD-2015H3.2	lincRNA	0.0388	0.845	NA	No	0.0667	0.956	NA	No
ENSG00000264080	CTD-2015H3.1	lincRNA	-0.0281	0.837	0.93	No	1.2	0.0252	0.063	No
ENSG00000266578	RP11-838N2.5	lincRNA	-0.0423	0.76	NA	No	0.0753	0.759	NA	No
ENSG00000266835	RP11-838N2.4	lincRNA	0.0545	0.665	0.836	No	0.139	0.664	0.781	No
ENSG00000265091	RP11-835E18.5	lincRNA	-0.064	0.476	NA	No	0.212	0.422	0.577	No
ENSG00000263753	LINC00667	lincRNA	-0.25	0.0602	0.197	No	0.252	0.0865	0.175	No
ENSG00000264575	LINC00526	lincRNA	0.752	0.0206	0.0938	No	1.35	0.000399	0.00161	No
ENSG00000264254	CTD-3096M3.1	lincRNA	0.0163	0.801	NA	No	-0.0346	0.89	NA	No
ENSG00000266288	CTD-3096M3.2	lincRNA	0.072	0.543	0.758	No	0.0942	0.742	0.837	No
ENSG00000264707	RP11-760N9.1	lincRNA	0.00364	0.988	0.996	No	-0.542	0.159	0.281	No
ENSG00000265933	LINC00668	lincRNA	0.0413	0.54	NA	No	-0.00939	0.89	NA	No
ENSG00000264964	RP11-888D10.3	lincRNA	0.103	0.291	NA	No	0.018	0.929	NA	No
ENSG00000273335	RP11-61L19.2	lincRNA	-0.0136	0.819	NA	No	-0.036	0.89	NA	No
ENSG00000263627	RP11-692N5.1	lincRNA	0.0066	0.953	NA	No	0.2	0.447	0.6	No
ENSG00000265554	RP11-419J16.1	lincRNA	-0.0423	0.76	NA	No	-0.0982	0.83	NA	No
ENSG00000265728	RP11-883A18.3	lincRNA	-0.0136	0.925	0.968	No	-0.287	0.262	0.409	No
ENSG00000267051	RP11-128P17.2	lincRNA	-0.0569	0.646	NA	No	-0.135	0.712	NA	No
ENSG00000267079	RP11-820I16.1	lincRNA	-0.165	0.183	NA	No	-0.132	0.617	0.744	No
ENSG00000267247	RP11-64C12.6	lincRNA	-0.0237	0.819	NA	No	-0.136	0.712	NA	No
ENSG00000267069	RP11-64C12.8	lincRNA	0.13	0.566	0.774	No	-0.0834	0.81	0.883	No
ENSG00000267108	RP11-861E21.1	lincRNA	0.626	0.016	0.0786	No	0.6	0.0739	0.154	No
ENSG00000267654	RP11-973H7.4	lincRNA	0.1	0.195	NA	No	0.0851	0.864	NA	No
ENSG00000260302	RP11-973H7.1	lincRNA	0.169	0.0719	0.223	No	0.044	0.769	NA	No
ENSG00000267286	RP11-794M8.2	lincRNA	-0.0415	0.76	NA	No	0.145	0.548	NA	No
ENSG00000264222	RP11-757O6.1	lincRNA	0.426	0.0129	0.0672	No	0.003	0.977	NA	No
ENSG00000265766	CXADRP3	lincRNA	-0.0558	0.646	NA	No	-0.133	0.712	NA	No
ENSG00000265786	RP11-527H14.6	lincRNA	-0.0148	0.819	NA	No	-0.128	0.712	NA	No
ENSG00000266554	RP11-527H14.2	lincRNA	-0.0143	0.847	NA	No	-0.0431	0.769	NA	No
ENSG00000263350	RP11-13N13.2	lincRNA	-0.0479	0.826	0.924	No	0.842	0.00829	0.0241	No
ENSG00000264149	RP11-268I9.3	lincRNA	0.0317	0.936	NA	No	0.269	0.274	NA	No
ENSG00000266010	GATA6-AS1	lincRNA	-0.286	0.139	0.345	No	0.24	0.262	0.409	No
ENSG00000264825	RP11-627G18.4	lincRNA	0.0458	0.781	0.901	No	0.315	0.382	0.539	No
ENSG00000273348	RP11-535A5.1	lincRNA	0.656	0.0379	0.144	No	1.26	0.00116	0.00422	No
ENSG00000265752	RP11-403A21.1	lincRNA	-0.00496	0.971	NA	No	0.0885	0.756	0.846	No
ENSG00000265750	RP11-799B12.4	lincRNA	-0.138	0.537	0.755	No	-0.699	0.0812	0.166	No
ENSG00000273321	RP11-621L6.3	lincRNA	-0.0143	0.888	NA	No	0.132	0.63	NA	No
ENSG00000264695	RP11-178F10.2	lincRNA	-0.0188	0.808	NA	No	0.0593	0.763	NA	No
ENSG00000265485	RP11-449D8.1	lincRNA	0.0677	0.735	0.877	No	1.35	0.00283	0.00937	No
ENSG00000263553	RP11-449D8.2	lincRNA	0.227	0.123	NA	No	0.179	0.452	NA	No
ENSG00000266573	RP11-449D8.5	lincRNA	0.0714	0.606	0.801	No	0.146	0.596	0.727	No
ENSG00000265552	RP11-958F21.3	lincRNA	0.0595	0.633	NA	No	-0.132	0.616	NA	No
ENSG00000265374	RP11-57J16.1	lincRNA	0.0317	0.936	NA	No	0.0858	0.864	NA	No
ENSG00000264151	RP11-739N10.1	lincRNA	0.00648	0.967	NA	No	-0.0568	0.8	NA	No
ENSG00000266196	RP11-675P14.1	lincRNA	0.0246	0.972	NA	No	0.0988	0.775	NA	No
ENSG00000261521	RP11-408H20.1	lincRNA	-0.158	0.305	0.554	No	0.594	0.142	0.258	No
ENSG00000266521	RP11-650P15.1	lincRNA	-0.00105	0.983	0.994	No	0.169	0.57	0.706	No
ENSG00000262477	AC021224.1	lincRNA	0.00316	0.941	NA	No	-0.0972	0.83	NA	No
ENSG00000267642	RP11-258B16.1	lincRNA	-0.0458	0.601	NA	No	0.046	0.844	NA	No
ENSG00000268573	RP11-158H5.7	lincRNA	-0.61	0.00236	0.0196	No	-0.798	0.000132	0.000587	No
ENSG00000267583	RP11-322E11.5	lincRNA	0.139	0.493	0.722	No	-0.125	0.715	0.819	No
ENSG00000267397	RP11-873E20.1	lincRNA	-0.727	0.0311	0.125	No	-0.789	0.0531	0.118	No
ENSG00000267627	RP11-905K4.1	lincRNA	-0.0442	0.76	NA	No	0.00367	0.987	NA	No
ENSG00000267651	RP11-95O2.1	lincRNA	0.767	0.0177	0.0843	No	-0.0183	0.956	0.974	No
ENSG00000267374	LINC00669	lincRNA	0.073	0.579	0.782	No	-0.135	0.503	NA	No
ENSG00000267313	RP11-142I20.1	lincRNA	0.0707	0.693	0.854	No	0.564	0.148	0.266	No
ENSG00000267586	LINC00907	lincRNA	0.278	0.247	0.488	No	0.0672	0.846	0.906	No
ENSG00000267414	RP11-456K23.1	lincRNA	1.21	0.0035	0.0264	No	1.12	0.00779	0.0229	No
ENSG00000267167	RP11-687F6.1	lincRNA	-0.263	0.265	0.509	No	-0.636	0.0502	0.112	No
ENSG00000266905	RP11-1058N17.1	lincRNA	-0.016	0.897	NA	No	0.0251	0.852	NA	No
ENSG00000227115	RP11-267C16.1	lincRNA	0.189	0.309	0.557	No	0.368	0.287	0.438	No
ENSG00000263438	RP11-202D1.3	lincRNA	-0.16	0.209	NA	No	-0.338	0.272	NA	No
ENSG00000260433	RP11-202D1.2	lincRNA	0.059	0.564	NA	No	0.0224	0.887	NA	No
ENSG00000267013	CTD-2171N6.1	lincRNA	-0.012	0.953	0.98	No	0.643	0.101	0.197	No
ENSG00000267325	RP11-397A16.2	lincRNA	0.0109	0.959	0.983	No	1.31	7.75e-07	5.1e-06	No
ENSG00000260930	RP11-214L13.1	lincRNA	0.0633	0.608	NA	No	0.559	0.136	0.249	No
ENSG00000267327	CTD-2008L17.1	lincRNA	0.619	0.041	0.152	No	0.872	0.0563	0.123	No
ENSG00000206129	CTD-2008L17.2	lincRNA	0.0844	0.659	0.833	No	0.0857	0.801	0.877	No
ENSG00000267057	RP11-456O19.2	lincRNA	0.128	0.185	NA	No	0.0579	0.814	NA	No
ENSG00000267399	RP11-456O19.5	lincRNA	0.0716	0.417	NA	No	0.0988	0.775	NA	No
ENSG00000267712	RP11-456O19.4	lincRNA	-0.0652	0.576	NA	No	-0.113	0.687	0.798	No
ENSG00000258609	LINC-ROR	lincRNA	0.102	0.311	0.56	No	-0.155	0.535	NA	No
ENSG00000267675	RP11-1151B14.2	lincRNA	0.035	0.936	NA	No	0.0864	0.864	NA	No
ENSG00000267010	RP11-108P20.1	lincRNA	0.206	0.3	0.548	No	0.486	0.0304	0.0736	No
ENSG00000267501	RP11-108P20.2	lincRNA	0.0382	0.827	0.924	No	-0.626	0.13	0.24	No
ENSG00000267098	RP11-325K19.1	lincRNA	-0.0703	0.289	NA	No	-0.191	0.342	NA	No
ENSG00000267316	RP11-879F14.3	lincRNA	0.466	0.0895	0.259	No	0.708	0.0797	0.164	No
ENSG00000267175	RP11-879F14.1	lincRNA	0.0273	0.845	NA	No	0.178	0.409	NA	No
ENSG00000267038	RP11-1096D5.2	lincRNA	0.0422	0.743	NA	No	0.0984	0.775	NA	No
ENSG00000260440	RP11-1096D5.1	lincRNA	0.909	0.0204	0.0933	No	-0.357	0.231	0.373	No
ENSG00000267134	RP11-146N18.1	lincRNA	0.0332	0.936	NA	No	0.0877	0.864	NA	No
ENSG00000260578	CTD-2541J13.1	lincRNA	0.334	0.168	0.39	No	1.02	0.00418	0.0132	No
ENSG00000265533	RP11-638L3.1	lincRNA	0.0512	0.517	NA	No	0.238	0.23	NA	No
ENSG00000263594	RP11-28O3.2	lincRNA	0.0469	0.591	NA	No	0.108	0.689	NA	No
ENSG00000265555	RP11-638L3.3	lincRNA	0.0446	0.675	NA	No	0.0877	0.864	NA	No
ENSG00000264869	RP11-526H11.1	lincRNA	0.044	0.696	NA	No	0.0859	0.864	NA	No
ENSG00000265425	RP11-128D14.1	lincRNA	0.0235	0.972	NA	No	0.11	0.687	NA	No
ENSG00000264705	RP11-674P19.2	lincRNA	-0.149	0.506	0.732	No	-0.205	0.537	0.68	No
ENSG00000266304	RP11-484N16.1	lincRNA	-0.966	0.00426	0.0304	No	-0.859	0.0213	0.0546	No
ENSG00000266278	RP11-41O4.2	lincRNA	-0.13	0.157	NA	No	0.0731	0.781	0.864	No
ENSG00000265781	RP11-384E22.1	lincRNA	-0.0658	0.43	NA	No	-0.0472	0.836	NA	No
ENSG00000265484	RP11-47G4.2	lincRNA	-0.22	0.0485	NA	No	-0.569	0.0916	NA	No
ENSG00000260676	RP11-510D19.1	lincRNA	-0.0669	0.409	NA	No	-0.161	0.469	NA	No
ENSG00000265380	RP11-126K15.1	lincRNA	0.0331	0.936	NA	No	0.14	0.582	NA	No
ENSG00000263655	RP11-25L3.3	lincRNA	-0.0634	0.494	NA	No	-0.103	0.639	NA	No
ENSG00000264247	LINC00909	lincRNA	0.0212	0.868	0.944	No	0.778	3.85e-07	2.67e-06	No
ENSG00000266774	RP11-321M21.1	lincRNA	-0.0118	0.819	NA	No	-0.126	0.712	NA	No
ENSG00000266743	RP11-94B19.6	lincRNA	0.248	0.167	0.388	No	0.0686	0.795	0.874	No
ENSG00000264260	RP11-94B19.1	lincRNA	0.027	0.879	0.949	No	0.34	0.342	0.498	No
ENSG00000264595	RP11-94B19.5	lincRNA	0.184	0.29	0.537	No	0.043	0.89	0.935	No
ENSG00000265717	RP11-94B19.7	lincRNA	0.0351	0.701	NA	No	-0.139	0.46	NA	No
ENSG00000264212	RP11-94B19.3	lincRNA	-0.0545	0.646	NA	No	0.0156	0.979	NA	No
ENSG00000266256	LINC00683	lincRNA	0.0289	0.789	NA	No	0.049	0.831	NA	No
ENSG00000266312	RP11-111H3.3	lincRNA	-0.0197	0.819	NA	No	-0.135	0.712	NA	No
ENSG00000264015	RP11-176N18.2	lincRNA	-0.0483	0.597	NA	No	0.0379	0.88	0.928	No
ENSG00000263146	RP11-849I19.1	lincRNA	0.0625	0.528	NA	No	0.546	0.0272	0.0671	No
ENSG00000267409	RP11-567M16.2	lincRNA	-0.0121	0.819	NA	No	0.124	0.492	NA	No
ENSG00000178412	RP11-567M16.3	lincRNA	0.055	0.673	NA	No	-0.157	0.507	NA	No
ENSG00000266924	RP11-154H12.2	lincRNA	0.0145	0.821	NA	No	-0.135	0.712	NA	No
ENSG00000230839	RP5-968J1.1	lincRNA	0.0474	0.767	0.893	No	0.102	0.752	0.844	No
ENSG00000226644	RP11-128M1.1	lincRNA	-0.0323	0.622	NA	No	-0.0723	0.698	NA	No
ENSG00000226995	LINC00658	lincRNA	-0.274	0.17	0.393	No	-1.39	0.0131	0.0359	No
ENSG00000230563	RP5-828H9.1	lincRNA	0.742	0.0282	0.117	No	0.115	0.733	0.831	No
ENSG00000205181	LINC00654	lincRNA	0.165	0.458	0.693	No	0.0968	0.741	0.836	No
ENSG00000266908	RP5-1022P6.7	lincRNA	-0.072	0.532	NA	No	-0.246	0.302	NA	No
ENSG00000225640	RP5-1022P6.4	lincRNA	0.123	0.384	NA	No	-0.0532	0.817	NA	No
ENSG00000229876	CASC20	lincRNA	0.00327	0.941	NA	No	0.00703	0.987	NA	No
ENSG00000232271	RP4-764O22.1	lincRNA	-0.0415	0.76	NA	No	0.271	0.331	NA	No
ENSG00000238102	RP11-19D2.1	lincRNA	-0.184	0.409	0.652	No	1.01	0.000419	0.00169	No
ENSG00000243961	RP5-839B4.8	lincRNA	-0.0547	0.646	NA	No	0.0298	0.893	NA	No
ENSG00000230506	RP11-416N4.4	lincRNA	0.0317	0.936	NA	No	0.0877	0.864	NA	No
ENSG00000224961	RP1-278O22.1	lincRNA	0.112	0.273	NA	No	0.193	0.357	NA	No
ENSG00000234900	RP1-278O22.2	lincRNA	0.347	0.139	0.345	No	-0.168	0.615	0.743	No
ENSG00000232900	RP4-697P8.3	lincRNA	0.116	0.559	0.77	No	-0.0972	0.767	0.854	No
ENSG00000270777	RP11-103J8.2	lincRNA	0.0556	0.479	NA	No	-0.00778	0.979	NA	No
ENSG00000230990	RP4-734C18.1	lincRNA	0.0369	0.845	NA	No	0.103	0.775	NA	No
ENSG00000235292	RP4-796I8.1	lincRNA	0.053	0.657	NA	No	-0.127	0.712	NA	No
ENSG00000230437	RP11-102J14.1	lincRNA	-0.0238	0.762	NA	No	-1.62e-05	0.999	NA	No
ENSG00000233048	RP5-1069C8.2	lincRNA	0.0423	0.653	NA	No	-0.0142	0.89	NA	No
ENSG00000233625	RP5-905G11.3	lincRNA	0.146	0.206	NA	No	0.128	0.483	NA	No
ENSG00000230010	RP4-568F9.6	lincRNA	0.139	0.478	0.71	No	0.409	0.27	0.418	No
ENSG00000232388	LINC00493	lincRNA	-0.439	0.0131	0.068	No	0.372	0.0312	0.0752	No
ENSG00000179935	LINC00652	lincRNA	0.0668	0.751	0.884	No	0.0888	0.8	0.877	No
ENSG00000273148	RP5-1068E13.7	lincRNA	0.0334	0.88	0.95	No	0.646	0.0309	0.0747	No
ENSG00000233895	RP1-122P22.2	lincRNA	-0.183	0.253	0.495	No	-0.427	0.0282	0.0692	No
ENSG00000230400	RP11-359G22.2	lincRNA	-0.0175	0.819	NA	No	-0.036	0.89	NA	No
ENSG00000233746	LINC00656	lincRNA	0.0144	0.911	NA	No	-0.109	0.534	NA	No
ENSG00000230387	RP4-737E23.2	lincRNA	-0.141	0.166	NA	No	-0.406	0.107	0.206	No
ENSG00000270001	RP11-218C14.8	lincRNA	0.714	0.0142	0.0721	No	-1.02	0.0291	0.0712	No
ENSG00000225056	RP11-218C14.5	lincRNA	0.0747	0.483	NA	No	0.0167	0.98	NA	No
ENSG00000230133	RP5-1100I6.2	lincRNA	-0.0537	0.646	NA	No	-0.126	0.712	NA	No
ENSG00000231015	RP5-860P4.2	lincRNA	-0.215	0.0678	NA	No	-0.492	0.108	NA	No
ENSG00000238129	RP3-410C9.2	lincRNA	-0.0569	0.646	NA	No	-0.0252	0.89	NA	No
ENSG00000205611	RP4-610C12.4	lincRNA	-0.0232	0.903	0.96	No	-0.804	0.0751	0.156	No
ENSG00000225490	RP4-610C12.3	lincRNA	0.0187	0.913	0.964	No	-0.345	0.329	0.484	No
ENSG00000233354	LINC00028	lincRNA	0.119	0.28	0.526	No	0.126	0.588	0.72	No
ENSG00000198547	C20orf203	lincRNA	0.237	0.204	0.438	No	-0.058	0.863	0.918	No
ENSG00000260257	RP5-1085F17.3	lincRNA	-0.665	0.00194	0.017	No	-1.13	2.9e-06	1.74e-05	No
ENSG00000228265	RP5-1125A11.1	lincRNA	0.477	0.0807	0.241	No	-0.195	0.579	0.713	No
ENSG00000228386	RP5-1125A11.4	lincRNA	-0.00826	0.968	0.987	No	-0.389	0.28	0.43	No
ENSG00000269202	RP4-614O4.12	lincRNA	0.215	0.348	0.596	No	0.632	0.0967	0.19	No
ENSG00000268340	RP3-477O4.16	lincRNA	0.0742	0.534	NA	No	0.159	0.481	NA	No
ENSG00000260032	LINC00657	lincRNA	-0.0813	0.509	0.735	No	0.993	1.13e-20	3.71e-19	No
ENSG00000234139	RP4-550H1.4	lincRNA	0.0668	0.524	NA	No	-0.102	0.83	NA	No
ENSG00000237063	RP4-550H1.5	lincRNA	0.0315	0.936	NA	No	0.109	0.687	NA	No
ENSG00000224635	RP4-564F22.5	lincRNA	0.0214	0.901	0.959	No	-0.603	0.126	0.234	No
ENSG00000235408	SNORA71B	lincRNA	-0.0756	0.696	0.855	No	-0.406	0.278	0.428	No
ENSG00000229976	RP5-1031J8.1	lincRNA	-0.00185	0.985	NA	No	-0.0833	0.694	NA	No
ENSG00000228959	RP5-1121H13.3	lincRNA	-0.0569	0.646	NA	No	-0.135	0.712	NA	No
ENSG00000223891	OSER1-AS1	lincRNA	-0.0922	0.622	0.812	No	0.861	0.000161	0.000707	No
ENSG00000227477	STK4-AS1	lincRNA	0.321	0.0704	0.22	No	0.845	0.0627	0.135	No
ENSG00000236028	RP11-323C15.2	lincRNA	-0.0391	0.783	0.902	No	0.241	0.472	0.623	No
ENSG00000224565	RP1-148H17.1	lincRNA	0.0735	0.65	0.827	No	0.0777	0.805	0.88	No
ENSG00000237423	RP11-347D21.3	lincRNA	-0.0545	0.646	NA	No	-0.0261	0.89	NA	No
ENSG00000231265	TRERNA1	lincRNA	-0.0545	0.646	NA	No	-0.128	0.712	NA	No
ENSG00000237595	RP11-112L6.3	lincRNA	-0.193	0.4	0.645	No	0.525	0.144	0.26	No
ENSG00000234698	RP11-112L6.2	lincRNA	-0.26	0.0344	0.135	No	-0.395	0.24	0.383	No
ENSG00000231742	RP11-112L6.4	lincRNA	-1.12	0.00389	0.0285	No	-0.186	0.583	0.717	No
ENSG00000224397	RP11-290F20.3	lincRNA	0.349	0.129	0.33	No	-1.39	0.0143	0.0388	No
ENSG00000203999	RP11-290F20.1	lincRNA	-0.00192	0.991	0.997	No	0.000191	0.999	0.999	No
ENSG00000233077	RP11-290F20.2	lincRNA	0.0339	0.829	0.925	No	-0.171	0.59	0.721	No
ENSG00000227964	RP5-1112F19.2	lincRNA	0.0424	0.667	NA	No	-0.126	0.712	NA	No
ENSG00000234948	RP4-723E3.1	lincRNA	-0.0234	0.807	NA	No	-0.133	0.712	NA	No
ENSG00000232286	RP11-80K6.2	lincRNA	-0.0537	0.646	NA	No	-0.0612	0.8	NA	No
ENSG00000225657	RP5-843L14.1	lincRNA	-0.0569	0.646	NA	No	-0.0292	0.89	NA	No
ENSG00000226308	RP4-813D12.3	lincRNA	-0.0331	0.731	NA	No	-0.135	0.712	NA	No
ENSG00000270279	RP4-806M20.5	lincRNA	-0.0615	0.536	NA	No	-0.148	0.595	NA	No
ENSG00000268649	MIR296	lincRNA	0.138	0.227	NA	No	0.0658	0.733	NA	No
ENSG00000268333	RP4-806M20.3	lincRNA	-0.187	0.409	0.653	No	-0.347	0.342	0.498	No
ENSG00000228340	RP5-1043L13.1	lincRNA	0.274	0.249	0.491	No	-0.187	0.584	0.717	No
ENSG00000233017	RP5-908M14.5	lincRNA	-0.0148	0.849	NA	No	-0.101	0.83	NA	No
ENSG00000264490	WI2-87327B8.1	lincRNA	-0.435	0.105	0.287	No	-1.03	0.0209	0.0538	No
ENSG00000125514	LINC00029	lincRNA	0.0341	0.936	NA	No	0.0613	0.956	NA	No
ENSG00000260416	RP5-963E22.5	lincRNA	-0.0374	0.641	NA	No	-0.149	0.591	NA	No
ENSG00000196421	LINC00176	lincRNA	0.699	0.0101	0.057	No	-0.697	0.0655	0.14	No
ENSG00000267290	AC092192.1	lincRNA	-0.0537	0.646	NA	No	0.0271	0.924	NA	No
ENSG00000261204	AC004449.6	lincRNA	0.0447	0.672	NA	No	0.0998	0.775	NA	No
ENSG00000267666	AC004156.3	lincRNA	0.0534	0.73	0.874	No	-0.213	0.473	0.625	No
ENSG00000272473	AC006273.4	lincRNA	-0.000454	0.995	0.998	No	0.0186	0.95	0.971	No
ENSG00000267530	AC006273.5	lincRNA	-0.0283	0.862	0.94	No	0.119	0.724	0.824	No
ENSG00000266927	AC006273.7	lincRNA	-0.0705	0.432	NA	No	-0.203	0.329	NA	No
ENSG00000267778	AC004221.2	lincRNA	0.0465	0.607	NA	No	0.241	0.227	NA	No
ENSG00000267372	AC005330.2	lincRNA	0.16	0.21	NA	No	0.042	0.871	NA	No
ENSG00000261526	CTB-31O20.2	lincRNA	0.0465	0.834	0.928	No	0.733	0.0266	0.0657	No
ENSG00000267201	AC005624.2	lincRNA	0.105	0.285	NA	No	0.0864	0.864	NA	No
ENSG00000267011	CTB-50L17.16	lincRNA	0.133	0.304	NA	No	-0.145	0.602	NA	No
ENSG00000268536	AC005523.3	lincRNA	0.0465	0.52	NA	No	0.448	0.138	0.251	No
ENSG00000223573	TINCR	lincRNA	0.367	0.0626	0.203	No	0.0472	0.818	NA	No
ENSG00000214347	CTB-180A7.8	lincRNA	0.029	0.771	NA	No	0.0404	0.856	NA	No
ENSG00000267939	CTD-2325M2.1	lincRNA	0.325	0.141	0.349	No	0.00886	0.979	0.987	No
ENSG00000266912	CTC-325H20.2	lincRNA	0.133	0.528	0.749	No	0.306	0.254	0.4	No
ENSG00000267273	CTC-543D15.3	lincRNA	-0.0442	0.76	NA	No	0.00875	0.987	NA	No
ENSG00000266950	CTD-2623N2.5	lincRNA	0.0462	0.593	NA	No	0.0134	0.987	NA	No
ENSG00000267289	CTD-2623N2.11	lincRNA	0.32	0.142	0.351	No	-0.0776	0.779	0.863	No
ENSG00000267100	ILF3-AS1	lincRNA	-0.0907	0.649	0.827	No	0.338	0.191	0.323	No
ENSG00000197332	ZNF833P	lincRNA	-0.0608	0.777	0.898	No	0.215	0.516	0.662	No
ENSG00000267089	CTC-499B15.8	lincRNA	0.0566	0.514	NA	No	-0.136	0.712	NA	No
ENSG00000234773	CTD-2666L21.1	lincRNA	0.0439	0.84	0.93	No	0.0745	0.79	0.87	No
ENSG00000261280	CTD-3105H18.13	lincRNA	0.191	0.368	0.615	No	1.13	4.66e-05	0.000227	No
ENSG00000230310	CTD-2192J16.11	lincRNA	-0.00496	0.973	0.989	No	0.231	0.484	0.634	No
ENSG00000268945	CTD-2192J16.26	lincRNA	-0.0166	0.887	NA	No	-0.251	0.308	NA	No
ENSG00000267004	CTD-2659N19.4	lincRNA	0.0223	0.972	NA	No	0.0851	0.864	NA	No
ENSG00000267212	CTD-2659N19.9	lincRNA	0.147	0.435	0.674	No	-0.743	0.0414	0.0957	No
ENSG00000266897	AC005546.2	lincRNA	-0.0322	0.85	0.935	No	-1.46	0.0181	0.0476	No
ENSG00000266913	CTC-548K16.2	lincRNA	0.503	0.043	0.157	No	-0.0248	0.878	NA	No
ENSG00000267147	CTC-548K16.1	lincRNA	0.047	0.589	NA	No	0.0851	0.864	NA	No
ENSG00000269635	AC004257.1	lincRNA	-0.0657	0.424	NA	No	-0.16	0.477	NA	No
ENSG00000270143	AC004257.3	lincRNA	0.567	0.0483	0.17	No	-0.222	0.507	0.654	No
ENSG00000273218	LLNLR-246C6.1	lincRNA	0.0925	0.669	0.838	No	-1.08	0.0212	0.0545	No
ENSG00000268673	LLNLR-249E10.1	lincRNA	-0.0983	0.294	NA	No	-0.167	0.443	NA	No
ENSG00000267373	CTD-2231E14.5	lincRNA	0.0349	0.753	NA	No	-0.118	0.572	NA	No
ENSG00000269399	CTD-3222D19.7	lincRNA	0.31	0.207	0.441	No	-0.253	0.448	0.602	No
ENSG00000268087	CTC-429P9.2	lincRNA	0.353	0.11	0.297	No	-0.552	0.0724	0.151	No
ENSG00000269720	CTD-2521M24.5	lincRNA	0.111	0.543	0.759	No	-0.0291	0.926	0.956	No
ENSG00000269640	CTD-2521M24.9	lincRNA	0.946	0.00245	0.0202	No	-0.396	0.209	0.346	No
ENSG00000269736	CTD-2521M24.11	lincRNA	0.0963	0.218	NA	No	0.1	0.775	NA	No
ENSG00000269439	CTD-3131K8.2	lincRNA	0.404	0.0949	0.269	No	-1.42	0.000515	0.00203	No
ENSG00000266904	LINC00663	lincRNA	0.0412	0.805	0.913	No	0.104	0.585	0.718	No
ENSG00000267581	CTC-559E9.4	lincRNA	-0.351	0.16	0.378	No	0.0131	0.972	0.983	No
ENSG00000269110	CTC-513N18.7	lincRNA	-0.0327	0.731	NA	No	-0.13	0.712	NA	No
ENSG00000268560	CTD-2332E11.2	lincRNA	0.0831	0.515	NA	No	0.696	0.0888	0.178	No
ENSG00000268658	LINC00664	lincRNA	-0.269	0.224	0.462	No	0.0149	0.967	0.981	No
ENSG00000268555	RP11-678G14.3	lincRNA	-0.77	0.00131	0.0125	No	-0.831	0.000883	0.00331	No
ENSG00000268240	RP11-678G14.4	lincRNA	0.0165	0.919	0.966	No	-0.0292	0.93	0.959	No
ENSG00000268184	RP11-420K14.8	lincRNA	-0.0723	0.426	NA	No	-0.0644	0.763	NA	No
ENSG00000269504	AC003973.4	lincRNA	-0.0673	0.525	NA	No	-0.0727	0.717	0.82	No
ENSG00000270947	AC025811.3	lincRNA	-0.0613	0.51	NA	No	0.0558	0.826	0.894	No
ENSG00000180081	CTC-451A6.4	lincRNA	0.0684	0.7	0.858	No	0.565	0.158	0.279	No
ENSG00000261558	CTD-2291D10.2	lincRNA	0.0332	0.936	NA	No	0.0623	0.956	NA	No
ENSG00000261615	CTD-2291D10.1	lincRNA	0.0323	0.734	NA	No	-0.057	0.8	NA	No
ENSG00000269543	CTD-2291D10.3	lincRNA	0.00849	0.961	NA	No	-0.126	0.712	NA	No
ENSG00000267886	CTD-2291D10.4	lincRNA	0.252	0.192	0.421	No	0.17	0.612	0.74	No
ENSG00000269416	CTB-175P5.4	lincRNA	0.0421	0.839	0.93	No	-1.16	0.0331	0.0791	No
ENSG00000267924	RP11-255H23.4	lincRNA	0.182	0.427	0.668	No	0.0274	0.934	0.961	No
ENSG00000268362	CTD-2017D11.1	lincRNA	0.273	0.225	0.463	No	-0.552	0.0507	0.113	No
ENSG00000261824	LINC00662	lincRNA	-0.0459	0.768	0.894	No	0.325	0.0492	0.111	No
ENSG00000261770	CTC-459F4.1	lincRNA	0.0233	0.914	0.964	No	-0.221	0.426	0.581	No
ENSG00000267575	CTC-459F4.3	lincRNA	0.199	0.199	0.431	No	-0.195	0.27	0.418	No
ENSG00000266977	CTC-459F4.5	lincRNA	0.142	0.187	NA	No	-0.0108	0.979	NA	No
ENSG00000266928	CTB-70G10.1	lincRNA	0.054	0.476	NA	No	0.0667	0.956	NA	No
ENSG00000267243	AC005307.3	lincRNA	0.0378	0.636	NA	No	-0.103	0.83	NA	No
ENSG00000266893	AC005616.1	lincRNA	-0.0177	0.819	NA	No	-0.133	0.712	NA	No
ENSG00000267537	AC005394.1	lincRNA	0.0331	0.936	NA	No	0.0877	0.864	NA	No
ENSG00000266976	AC079466.1	lincRNA	0.0314	0.722	NA	No	0.165	0.461	NA	No
ENSG00000267528	AC011524.1	lincRNA	0.13	0.532	0.752	No	0.415	0.261	0.408	No
ENSG00000267683	AC008991.1	lincRNA	0.0562	0.751	0.884	No	-0.0133	0.967	0.981	No
ENSG00000267027	AC011524.2	lincRNA	0.138	0.126	NA	No	0.0667	0.956	NA	No
ENSG00000267240	AC011524.3	lincRNA	0.189	0.158	NA	No	0.458	0.15	0.269	No
ENSG00000267339	LINC00906	lincRNA	0.0442	0.817	0.92	No	0.136	0.699	0.806	No
ENSG00000267498	CTB-32O4.2	lincRNA	-0.2	0.351	0.599	No	-0.172	0.618	0.745	No
ENSG00000267006	CTC-448F2.4	lincRNA	0.53	0.0541	0.183	No	0.955	0.00155	0.00547	No
ENSG00000267760	CTC-565M22.1	lincRNA	-0.0298	0.66	NA	No	-0.151	0.567	NA	No
ENSG00000267777	CTC-439O9.3	lincRNA	0.0662	0.625	NA	No	0.0051	0.983	NA	No
ENSG00000267636	AC008992.1	lincRNA	-0.0423	0.76	NA	No	0.0623	0.791	NA	No
ENSG00000267475	CTD-2538C1.2	lincRNA	-0.31	0.176	0.4	No	-0.113	0.674	0.788	No
ENSG00000267567	CTD-2538C1.3	lincRNA	0.122	0.277	NA	No	0.00297	0.98	NA	No
ENSG00000266930	CTD-2085J24.4	lincRNA	0.0399	0.856	0.938	No	-1.04	0.00764	0.0225	No
ENSG00000267130	CTD-2540B15.9	lincRNA	0.0428	0.731	NA	No	0.099	0.775	NA	No
ENSG00000267767	CTC-523E23.4	lincRNA	0.172	0.452	0.688	No	-0.537	0.157	0.277	No
ENSG00000261754	CTC-523E23.1	lincRNA	0.483	0.0813	0.243	No	1.22	0.00398	0.0127	No
ENSG00000269086	CTC-523E23.5	lincRNA	0.349	0.145	0.355	No	-0.0617	0.831	0.897	No
ENSG00000271109	CTC-523E23.11	lincRNA	0.102	0.642	0.823	No	-0.558	0.147	0.265	No
ENSG00000271649	LINC00904	lincRNA	-0.0208	0.819	NA	No	-0.133	0.712	NA	No
ENSG00000270544	CTC-523E23.14	lincRNA	0.00961	0.901	NA	No	-0.0593	0.723	NA	No
ENSG00000270876	CTC-523E23.8	lincRNA	-0.0315	0.874	0.947	No	0.341	0.345	0.501	No
ENSG00000205786	AC002511.1	lincRNA	-0.241	0.195	0.425	No	-0.45	0.238	0.381	No
ENSG00000233214	AC002511.2	lincRNA	-0.0413	0.697	NA	No	-0.0961	0.698	0.806	No
ENSG00000232680	AC002511.3	lincRNA	-0.361	0.094	0.267	No	-1.3	0.0247	0.0619	No
ENSG00000225872	AC002398.5	lincRNA	-0.0197	0.819	NA	No	-0.0754	0.8	NA	No
ENSG00000267786	AF038458.3	lincRNA	-0.0221	0.872	0.946	No	-0.214	0.269	NA	No
ENSG00000267053	CTD-3162L10.1	lincRNA	0.305	0.212	0.447	No	-0.38	0.291	0.442	No
ENSG00000232677	LINC00665	lincRNA	-0.258	0.126	0.324	No	-0.465	0.00378	0.0121	No
ENSG00000266935	CTD-3234P18.2	lincRNA	-0.151	0.479	0.711	No	0.678	0.0143	0.0389	No
ENSG00000225975	AC074138.3	lincRNA	0.328	0.143	0.352	No	0.362	0.18	0.309	No
ENSG00000267353	CTD-2162K18.3	lincRNA	-0.064	0.476	NA	No	-0.155	0.535	NA	No
ENSG00000226686	AC012309.5	lincRNA	-0.214	0.357	0.604	No	-0.324	0.335	0.49	No
ENSG00000267605	CTD-3220F14.1	lincRNA	-0.468	0.0863	0.253	No	-0.976	0.0297	0.0723	No
ENSG00000267115	CTD-3064H18.2	lincRNA	-0.0934	0.502	0.729	No	0.0767	0.806	0.88	No
ENSG00000267152	CTD-2528L19.6	lincRNA	0.0354	0.859	0.939	No	0.855	5.01e-05	0.000242	No
ENSG00000267640	CTD-2554C21.2	lincRNA	-0.128	0.541	0.757	No	0.972	0.000336	0.00138	No
ENSG00000225868	AC016582.2	lincRNA	-0.0493	0.82	0.921	No	0.644	0.0754	0.156	No
ENSG00000229481	CTD-2554C21.3	lincRNA	-0.306	0.202	0.434	No	-0.0513	0.853	0.911	No
ENSG00000268913	AC026806.2	lincRNA	-0.191	0.407	0.651	No	-0.944	0.0204	0.0526	No
ENSG00000269486	CTC-360G5.9	lincRNA	0.122	0.578	0.781	No	0.736	0.0181	0.0476	No
ENSG00000269246	CTC-246B18.10	lincRNA	-0.154	0.387	0.633	No	-0.271	0.423	0.579	No
ENSG00000268166	CTC-471F3.6	lincRNA	0.35	0.162	0.38	No	1.37	0.00123	0.00444	No
ENSG00000269843	CTC-490E21.10	lincRNA	-0.246	0.281	0.527	No	-0.692	0.0914	0.182	No
ENSG00000267107	AC011526.1	lincRNA	-0.712	0.00277	0.0222	No	-0.172	0.49	0.64	No
ENSG00000268355	AC006129.1	lincRNA	1.04	0.00828	0.0493	No	0.762	0.0625	0.134	No
ENSG00000270164	AC006129.4	lincRNA	1.14	0.000976	0.01	No	0.422	0.218	0.356	No
ENSG00000267839	AC020956.3	lincRNA	0.0404	0.78	NA	No	0.0918	0.864	NA	No
ENSG00000225877	AC004603.4	lincRNA	-0.0243	0.837	0.93	No	-0.123	0.545	0.686	No
ENSG00000231412	CTC-490G23.2	lincRNA	-0.0859	0.365	NA	No	-0.0898	0.65	NA	No
ENSG00000268601	AC115522.3	lincRNA	-0.491	0.0338	0.133	No	-0.924	0.049	0.11	No
ENSG00000267058	RP11-15A1.3	lincRNA	0.095	0.614	0.806	No	0.108	0.629	0.753	No
ENSG00000267045	AC006126.4	lincRNA	-0.159	0.483	0.713	No	-0.914	0.0323	0.0776	No
ENSG00000268401	CTC-344H19.4	lincRNA	-0.0205	0.892	0.955	No	-0.496	0.102	NA	No
ENSG00000269619	CTD-3023J11.2	lincRNA	0.0662	0.324	NA	No	0.117	0.58	NA	No
ENSG00000268746	CTD-2571L23.8	lincRNA	-0.0377	0.783	NA	No	-0.268	0.287	NA	No
ENSG00000268186	CTC-241F20.4	lincRNA	0.0548	0.494	NA	No	-0.0375	0.89	NA	No
ENSG00000269423	CTC-273B12.6	lincRNA	0.039	0.845	NA	No	0.0668	0.956	NA	No
ENSG00000269814	CTC-273B12.10	lincRNA	0.0295	0.687	NA	No	0.02	0.887	NA	No
ENSG00000267898	CTD-2639E6.9	lincRNA	4.7e-05	0.998	0.999	No	-1.04	0.0396	0.0921	No
ENSG00000268655	CTB-60B18.10	lincRNA	0.0178	0.896	0.957	No	-0.347	0.242	NA	No
ENSG00000268287	CTB-60B18.18	lincRNA	-0.0814	0.387	NA	No	-0.215	0.394	NA	No
ENSG00000197813	CTC-301O7.4	lincRNA	0.854	0.0134	0.0695	No	0.0818	0.813	0.885	No
ENSG00000267890	CTD-2126E3.4	lincRNA	-0.0331	0.731	NA	No	-0.135	0.712	NA	No
ENSG00000268518	CTD-2545M3.8	lincRNA	0.275	0.248	0.49	No	0.0706	0.835	0.899	No
ENSG00000261341	CTD-2568A17.1	lincRNA	-0.165	0.123	NA	No	-0.282	0.305	NA	No
ENSG00000180279	CTD-2568A17.5	lincRNA	0.023	0.793	NA	No	-0.133	0.712	NA	No
ENSG00000268889	CTD-2616J11.14	lincRNA	-0.0547	0.646	NA	No	-0.13	0.712	NA	No
ENSG00000269959	SPACA6P-AS	lincRNA	-0.362	0.147	0.359	No	-0.614	0.133	0.245	No
ENSG00000268316	AC006272.2	lincRNA	-0.0368	0.84	0.93	No	-0.484	0.189	0.321	No
ENSG00000269483	AC006272.1	lincRNA	0.564	0.0579	0.192	No	0.0375	0.915	0.95	No
ENSG00000268458	CTC-471J1.9	lincRNA	-0.0709	0.65	0.827	No	-0.181	0.557	0.696	No
ENSG00000213793	ZNF888	lincRNA	0.37	0.148	0.359	No	0.296	0.387	0.544	No
ENSG00000269646	CTD-2331H12.7	lincRNA	0.0853	0.4	NA	No	0.141	0.45	NA	No
ENSG00000267943	CTD-2620I22.3	lincRNA	0.174	0.332	0.582	No	-0.0919	0.78	0.863	No
ENSG00000268613	CTD-2620I22.7	lincRNA	-0.298	0.22	0.458	No	0.594	0.11	0.211	No
ENSG00000269051	CTD-2245F17.3	lincRNA	0.495	0.0482	0.17	No	0.322	0.271	0.42	No
ENSG00000232324	AC008440.10	lincRNA	0.195	0.235	0.474	No	-0.271	0.205	NA	No
ENSG00000269524	CTB-83J4.1	lincRNA	-0.118	0.287	0.534	No	-0.529	0.0608	0.131	No
ENSG00000268164	CTD-2337J16.1	lincRNA	-0.258	0.262	0.505	No	-0.503	0.188	0.32	No
ENSG00000268802	CTD-2587H19.1	lincRNA	1.21	0.00628	0.0403	No	0.372	0.311	0.465	No
ENSG00000269873	CTD-2587H19.3	lincRNA	-0.0157	0.924	0.968	No	-0.667	0.0537	0.119	No
ENSG00000267838	AC008746.12	lincRNA	0.542	0.0571	0.19	No	-0.165	0.635	0.758	No
ENSG00000269271	CTB-83J4.2	lincRNA	0.0254	0.834	NA	No	0.0292	0.887	NA	No
ENSG00000268734	CTB-61M7.2	lincRNA	0.506	0.0337	0.133	No	-0.0423	0.889	0.934	No
ENSG00000267649	CTD-2587H24.10	lincRNA	-0.0462	0.817	0.919	No	-1.43	0.0127	0.0351	No
ENSG00000267093	CTD-2105E13.13	lincRNA	-0.0605	0.644	0.824	No	-0.118	0.659	0.777	No
ENSG00000267730	CTD-2537I9.5	lincRNA	0.0614	0.656	NA	No	0.0764	0.796	0.874	No
ENSG00000267183	AC010525.6	lincRNA	0.221	0.339	0.588	No	-0.638	0.0796	0.163	No
ENSG00000267018	AC010525.7	lincRNA	0.485	0.081	0.242	No	-0.503	0.202	0.336	No
ENSG00000267522	CTD-2621I17.6	lincRNA	0.113	0.225	NA	No	0.102	0.775	NA	No
ENSG00000267606	AC006116.21	lincRNA	0.0309	0.878	0.949	No	-0.112	0.748	0.841	No
ENSG00000267454	ZNF582-AS1	lincRNA	0.139	0.529	0.749	No	-0.565	0.0886	0.178	No
ENSG00000166770	ZNF667-AS1	lincRNA	-0.161	0.327	0.576	No	0.0313	0.851	0.909	No
ENSG00000267224	AC005498.4	lincRNA	0.161	0.143	NA	No	0.876	0.0225	0.0572	No
ENSG00000267421	AC005498.3	lincRNA	0.121	0.588	0.788	No	0.58	0.0953	0.188	No
ENSG00000268352	AC007228.5	lincRNA	0.0721	0.437	NA	No	0.19	0.376	NA	No
ENSG00000268568	AC007228.9	lincRNA	0.0867	0.684	0.849	No	-0.248	0.49	0.64	No
ENSG00000268654	MIMT1	lincRNA	0.215	0.0455	NA	No	0.107	0.699	NA	No
ENSG00000268713	CTC-444N24.8	lincRNA	-0.164	0.396	0.641	No	0.111	0.609	0.738	No
ENSG00000268205	CTC-444N24.11	lincRNA	-0.42	0.00854	0.0505	No	-0.0663	0.682	0.794	No
ENSG00000268266	AC003005.2	lincRNA	0.0291	0.821	0.922	No	0.298	0.351	0.506	No
ENSG00000268392	AC003682.16	lincRNA	0.252	0.288	0.534	No	0.576	0.131	0.241	No
ENSG00000268543	CTD-2619J13.16	lincRNA	-0.239	0.28	0.526	No	-0.703	0.0307	0.0743	No
ENSG00000268912	CTD-2619J13.17	lincRNA	-0.0406	0.806	0.914	No	0.129	0.468	0.621	No
ENSG00000231535	LINC00278	lincRNA	0.0399	0.717	0.868	No	0.026	0.941	0.965	No
ENSG00000229308	AC010084.1	lincRNA	-0.112	0.3	NA	No	0.147	0.601	0.731	No
ENSG00000233864	TTTY15	lincRNA	-0.0575	0.558	0.769	No	-0.0554	0.839	0.902	No
ENSG00000230663	FAM224B	lincRNA	-0.0745	0.346	NA	No	-0.137	0.466	NA	No
ENSG00000251510	AC022486.1	lincRNA	-0.0558	0.646	NA	No	-0.133	0.712	NA	No
ENSG00000176728	TTTY14	lincRNA	-0.0854	0.407	0.651	No	-0.176	0.574	0.709	No
ENSG00000260197	RP11-424G14.1	lincRNA	-0.0492	0.663	0.835	No	0.101	0.748	0.841	No
ENSG00000229236	TTTY10	lincRNA	-0.0803	0.472	0.705	No	-0.194	0.525	0.67	No
ENSG00000228786	LINC00266-4P	lincRNA	-0.147	0.141	NA	No	-0.085	0.73	0.829	No
ENSG00000100181	TPTEP1	lincRNA	-0.00275	0.987	0.996	No	-0.0989	0.722	0.823	No
ENSG00000267338	KB-7G2.9	lincRNA	-0.02	0.895	0.956	No	1.48	0.006	0.0182	No
ENSG00000237689	AC007064.24	lincRNA	0.04	0.729	NA	No	0.274	0.329	0.485	No
ENSG00000273203	AC006946.16	lincRNA	0.232	0.232	0.471	No	-0.236	0.488	0.637	No
ENSG00000273442	AC006946.17	lincRNA	-0.0478	0.675	NA	No	0.103	0.687	0.798	No
ENSG00000235295	XXbac-B476C20.17	lincRNA	-0.0124	0.948	0.979	No	-1.17	0.0288	0.0705	No
ENSG00000273032	DGCR9	lincRNA	0.0233	0.816	NA	No	-0.0372	0.841	NA	No
ENSG00000272682	AC004471.10	lincRNA	-0.0558	0.726	0.872	No	-0.615	0.0511	0.114	No
ENSG00000225007	AC000067.1	lincRNA	-0.0853	0.331	NA	No	-0.235	0.361	NA	No
ENSG00000273139	XXbac-B444P24.14	lincRNA	0.247	0.276	0.522	No	0.419	0.245	0.389	No
ENSG00000235704	AC023490.2	lincRNA	0.0346	0.936	NA	No	0.0617	0.956	NA	No
ENSG00000206176	AC023490.1	lincRNA	0.0853	0.453	0.688	No	0.113	0.702	0.809	No
ENSG00000237476	XXbac-B135H6.15	lincRNA	0.133	0.465	0.699	No	-0.205	0.549	0.689	No
ENSG00000272829	XXbac-B135H6.18	lincRNA	0.115	0.452	0.688	No	0.221	0.477	0.629	No
ENSG00000197210	KB-1592A4.15	lincRNA	0.0249	0.846	NA	No	0.0156	0.987	NA	No
ENSG00000206140	TMEM191C	lincRNA	-0.056	0.772	0.896	No	-0.418	0.27	0.418	No
ENSG00000273342	KB-1440D3.14	lincRNA	0.0455	0.624	NA	No	0.0325	0.909	NA	No
ENSG00000234630	LL22NC03-2H8.4	lincRNA	0.139	0.287	0.534	No	0.29	0.371	0.528	No
ENSG00000236611	AP000343.2	lincRNA	0.0757	0.452	NA	No	-0.0272	0.89	NA	No
ENSG00000234928	AP000344.3	lincRNA	-0.0545	0.646	NA	No	-0.128	0.712	NA	No
ENSG00000225413	AP000345.4	lincRNA	-0.0547	0.646	NA	No	-0.13	0.712	NA	No
ENSG00000272733	KB-208E9.1	lincRNA	-0.11	0.498	0.725	No	-0.241	0.431	0.586	No
ENSG00000270041	LL22NC03-N27C7.1	lincRNA	-0.229	0.318	0.567	No	-0.2	0.517	0.662	No
ENSG00000273295	AP000350.5	lincRNA	0.566	0.0343	0.134	No	-0.841	0.0103	0.0293	No
ENSG00000272787	KB-226F1.2	lincRNA	0.0709	0.741	0.879	No	-0.351	0.336	0.492	No
ENSG00000236641	CTA-221G9.7	lincRNA	0.0407	0.602	NA	No	-0.13	0.712	NA	No
ENSG00000272942	CTA-246H3.12	lincRNA	0.113	0.249	NA	No	0.0902	0.864	NA	No
ENSG00000236464	CTA-796E4.3	lincRNA	-0.0442	0.76	NA	No	-0.102	0.83	NA	No
ENSG00000260065	CTA-445C9.15	lincRNA	-0.719	0.00269	0.0217	No	-0.883	0.00185	0.00641	No
ENSG00000206028	CTA-373H7.7	lincRNA	0.0955	0.36	NA	No	0.0851	0.864	NA	No
ENSG00000244625	CTA-211A9.5	lincRNA	0.792	0.000351	0.00463	No	-0.152	0.464	0.617	No
ENSG00000223704	RP1-90L6.2	lincRNA	0.121	0.579	0.783	No	-0.423	0.181	0.31	No
ENSG00000235271	RP1-90L6.3	lincRNA	0.488	0.081	0.242	No	0.0681	0.843	0.904	No
ENSG00000236858	CTA-992D9.6	lincRNA	0.0266	0.83	NA	No	-0.177	0.452	NA	No
ENSG00000231405	CTA-992D9.7	lincRNA	-0.0537	0.646	NA	No	-0.126	0.712	NA	No
ENSG00000233521	RP5-1172A22.1	lincRNA	0.503	0.0508	0.176	No	-0.0179	0.945	NA	No
ENSG00000226741	CTA-929C8.6	lincRNA	0.0178	0.846	NA	No	-0.13	0.712	NA	No
ENSG00000227838	RP1-213J1P__B.1	lincRNA	0.0456	0.638	NA	No	0.107	0.701	NA	No
ENSG00000224050	RP1-90G24.6	lincRNA	0.179	0.181	0.407	No	0.341	0.225	0.366	No
ENSG00000273325	RP1-90G24.11	lincRNA	0.132	0.152	NA	No	0.326	0.172	NA	No
ENSG00000230736	RP1-149A16.3	lincRNA	0.142	0.323	0.572	No	-0.0551	0.841	0.903	No
ENSG00000241954	RP1-149A16.17	lincRNA	0.633	0.0308	0.125	No	-0.1	0.685	NA	No
ENSG00000228622	RP1-302D9.1	lincRNA	-0.0346	0.659	NA	No	-0.0119	0.95	NA	No
ENSG00000231253	RP1-302D9.2	lincRNA	-0.237	0.184	0.41	No	-0.536	0.15	0.269	No
ENSG00000228587	RP1-41P2.7	lincRNA	-0.0433	0.76	NA	No	-0.101	0.83	NA	No
ENSG00000228719	RP5-1119A7.14	lincRNA	-0.3	NA	NA	No	-0.593	NA	NA	No
ENSG00000237862	RP1-63G5.7	lincRNA	-0.0423	0.76	NA	No	-0.0982	0.83	NA	No
ENSG00000273214	RP5-1039K5.18	lincRNA	-0.0629	0.388	NA	No	-0.171	0.36	NA	No
ENSG00000272720	CTA-228A9.3	lincRNA	0.314	0.195	0.425	No	0.184	0.597	0.727	No
ENSG00000235209	CTA-150C2.13	lincRNA	0.0476	0.566	NA	No	0.168	0.46	NA	No
ENSG00000273424	CTA-223H9.9	lincRNA	0.199	0.385	0.631	No	-0.514	0.187	0.319	No
ENSG00000260655	CTA-250D10.23	lincRNA	0.419	0.0299	0.122	No	-0.29	0.157	0.278	No
ENSG00000182057	Z83851.3	lincRNA	0.502	0.0636	0.205	No	0.351	0.337	0.493	No
ENSG00000233903	Z83851.4	lincRNA	0.267	0.261	0.505	No	-0.508	0.191	0.323	No
ENSG00000273366	CTA-989H11.1	lincRNA	0.00833	0.958	0.983	No	0.056	0.864	0.918	No
ENSG00000270022	RNU12	lincRNA	-0.0139	0.948	0.979	No	-0.0124	0.963	0.978	No
ENSG00000232655	CTA-397C4.2	lincRNA	-0.0415	0.76	NA	No	-0.0195	0.921	NA	No
ENSG00000187012	LINC00207	lincRNA	0.0339	0.936	NA	No	0.0918	0.864	NA	No
ENSG00000226328	CTA-217C2.1	lincRNA	-0.0181	0.911	0.963	No	0.364	0.089	0.179	No
ENSG00000273243	CTA-217C2.2	lincRNA	0.171	0.45	0.686	No	-0.229	0.495	0.644	No
ENSG00000273287	CTA-268H5.14	lincRNA	0.164	0.152	NA	No	-0.02	0.89	NA	No
ENSG00000235091	WI2-85898F10.1	lincRNA	-0.167	0.314	0.563	No	-0.345	0.322	0.477	No
ENSG00000273145	CITF22-92A6.1	lincRNA	0.506	0.0631	0.204	No	-0.134	0.676	0.79	No
ENSG00000231010	RP6-109B7.2	lincRNA	0.448	0.0742	0.228	No	-0.0216	0.932	0.96	No
ENSG00000205632	WI2-81516E3.1	lincRNA	0.0332	0.936	NA	No	0.0855	0.864	NA	No
ENSG00000260613	RP3-522J7.6	lincRNA	0.0242	0.972	NA	No	0.153	0.384	NA	No
ENSG00000273192	CITF22-1A6.3	lincRNA	-0.0216	0.76	NA	No	-0.0953	0.658	NA	No
ENSG00000272666	CTA-384D8.35	lincRNA	0.201	0.125	0.322	No	0.000542	0.971	NA	No
ENSG00000272940	CTA-384D8.33	lincRNA	0.0378	0.655	NA	No	-0.0607	0.8	NA	No
ENSG00000232884	AF127936.3	lincRNA	1.32	0.00944	0.0542	No	0.635	0.121	0.228	No
ENSG00000235609	AF127936.7	lincRNA	-0.118	0.575	0.779	No	0.836	0.00251	0.00843	No
ENSG00000229425	AJ006998.2	lincRNA	0.058	0.583	NA	No	0.256	0.299	NA	No
ENSG00000215386	LINC00478	lincRNA	0.273	0.199	0.43	No	1.08	4.79e-05	0.000233	No
ENSG00000270071	AP001172.2	lincRNA	0.0958	0.668	0.838	No	0.412	0.218	0.357	No
ENSG00000270139	AP001172.3	lincRNA	0.244	0.281	0.528	No	0.609	0.106	0.205	No
ENSG00000269950	AP000962.2	lincRNA	0.21	0.365	0.612	No	-0.358	0.281	0.43	No
ENSG00000228798	AP000473.5	lincRNA	0.313	0.202	0.434	No	0.215	0.512	0.659	No
ENSG00000237735	AP000473.6	lincRNA	0.0986	0.255	NA	No	0.202	0.356	NA	No
ENSG00000232886	AF212831.2	lincRNA	-0.0974	0.492	0.721	No	-0.0334	0.913	0.948	No
ENSG00000240770	C21orf91-OT1	lincRNA	0.0976	0.592	0.791	No	0.189	0.57	0.706	No
ENSG00000231755	CHODL-AS1	lincRNA	0.1	0.196	NA	No	0.28	0.254	NA	No
ENSG00000227330	AP000998.2	lincRNA	0.21	0.322	0.571	No	-0.0725	0.829	0.896	No
ENSG00000237527	AF241725.6	lincRNA	-0.064	0.476	NA	No	-0.155	0.535	NA	No
ENSG00000226983	AP000235.2	lincRNA	0.0315	0.936	NA	No	0.0858	0.864	NA	No
ENSG00000232512	7SK	lincRNA	0.0524	0.648	NA	No	0.0668	0.956	NA	No
ENSG00000222042	AP000233.4	lincRNA	-0.0134	0.849	NA	No	-0.0982	0.83	NA	No
ENSG00000185433	LINC00158	lincRNA	1.03	0.017	0.0819	No	0.237	0.445	0.599	No
ENSG00000229962	AP000221.1	lincRNA	0.0977	0.34	NA	No	0.277	0.25	NA	No
ENSG00000273492	AP000230.1	lincRNA	-0.251	0.289	0.536	No	-0.235	0.504	0.652	No
ENSG00000229025	AP001595.1	lincRNA	-0.0181	0.819	NA	No	-0.128	0.712	NA	No
ENSG00000273115	KB-1466C5.1	lincRNA	-0.087	0.455	NA	No	-0.259	0.29	NA	No
ENSG00000231236	AP001604.3	lincRNA	-0.0973	0.62	0.81	No	-0.141	0.672	0.787	No
ENSG00000236332	AP001605.4	lincRNA	-0.105	0.52	0.742	No	0.186	0.576	0.711	No
ENSG00000234052	AP001607.1	lincRNA	0.17	0.347	0.595	No	0.388	0.25	0.395	No
ENSG00000225298	LINC00113	lincRNA	-0.836	0.0234	0.103	No	-0.53	0.18	0.309	No
ENSG00000234083	AJ006995.3	lincRNA	-0.0315	0.852	0.935	No	-0.144	0.674	0.789	No
ENSG00000178457	LINC00314	lincRNA	-0.494	0.0694	0.218	No	-0.229	0.514	0.66	No
ENSG00000236532	AL035610.2	lincRNA	-0.176	0.441	0.68	No	-0.0766	0.807	0.881	No
ENSG00000232855	AF131217.1	lincRNA	-0.258	0.218	0.455	No	-0.0798	0.778	0.862	No
ENSG00000226935	LINC00161	lincRNA	0.146	0.505	0.732	No	-0.461	0.231	0.372	No
ENSG00000228817	BACH1-IT2	lincRNA	-0.297	0.222	0.459	No	-0.824	0.0385	0.0899	No
ENSG00000234509	AP000253.1	lincRNA	0.117	0.561	0.77	No	0.0865	0.805	0.879	No
ENSG00000273091	AP000255.6	lincRNA	0.0491	0.799	0.91	No	-0.107	0.758	0.847	No
ENSG00000230323	LINC00159	lincRNA	-0.0425	0.714	NA	No	0.373	0.342	NA	No
ENSG00000261610	AP000265.1	lincRNA	-0.0523	0.651	0.828	No	-0.217	0.426	0.581	No
ENSG00000228961	AP000282.3	lincRNA	0.0341	0.936	NA	No	0.111	0.671	NA	No
ENSG00000232539	LINC00945	lincRNA	0.0332	0.936	NA	No	0.0858	0.864	NA	No
ENSG00000272659	AP000295.10	lincRNA	-0.0414	0.659	NA	No	-0.07	0.757	NA	No
ENSG00000273102	AP000569.9	lincRNA	0.116	0.4	0.645	No	-0.121	0.548	NA	No
ENSG00000227456	LINC00310	lincRNA	0.0839	0.704	0.86	No	-0.227	0.523	0.667	No
ENSG00000214955	AP000318.2	lincRNA	-0.0933	0.516	0.74	No	-0.43	0.169	0.294	No
ENSG00000273104	CMP21-97G8.1	lincRNA	-0.00213	0.986	0.995	No	-0.122	0.638	0.761	No
ENSG00000272958	CMP21-97G8.2	lincRNA	0.00739	0.885	NA	No	0.0103	0.916	NA	No
ENSG00000230794	AF015720.3	lincRNA	-0.00475	0.953	NA	No	0.00976	0.961	NA	No
ENSG00000231106	AP000688.8	lincRNA	-0.0627	0.596	0.794	No	-0.266	0.253	0.399	No
ENSG00000236119	AP000688.15	lincRNA	0.000334	0.988	NA	No	-0.0698	0.797	NA	No
ENSG00000233393	AP000688.29	lincRNA	0.3	0.0281	NA	No	0.137	0.597	NA	No
ENSG00000231324	AP000696.2	lincRNA	0.0346	0.936	NA	No	0.0858	0.864	NA	No
ENSG00000224790	AP000704.5	lincRNA	-0.345	0.156	0.372	No	-1.16	0.0269	0.0665	No
ENSG00000230366	DSCR9	lincRNA	-0.0877	0.689	0.851	No	-0.0709	0.833	0.899	No
ENSG00000242553	AP001432.14	lincRNA	-0.0548	0.801	0.912	No	-0.255	0.4	0.557	No
ENSG00000226012	AP001434.2	lincRNA	-0.0369	0.724	NA	No	-0.00382	0.985	0.991	No
ENSG00000231231	AP001422.3	lincRNA	-0.0432	0.75	NA	No	-0.17	0.548	0.688	No
ENSG00000223806	LINC00114	lincRNA	0.0456	0.638	NA	No	0.148	0.545	NA	No
ENSG00000229986	AP001042.1	lincRNA	-0.087	0.253	NA	No	-0.202	0.315	NA	No
ENSG00000205622	AF064858.6	lincRNA	-0.224	0.0926	0.265	No	-0.655	0.0688	0.145	No
ENSG00000229925	AP001043.1	lincRNA	-0.154	0.0862	NA	No	-0.397	0.118	NA	No
ENSG00000234035	AP001044.2	lincRNA	-0.155	0.145	NA	No	-0.361	0.2	NA	No
ENSG00000232837	AF064858.7	lincRNA	-0.0701	0.437	NA	No	-0.186	0.373	NA	No
ENSG00000237609	AF064858.10	lincRNA	0.114	0.469	0.703	No	-0.254	0.27	0.419	No
ENSG00000231713	AF064860.7	lincRNA	0.0612	0.436	NA	No	-0.0366	0.89	NA	No
ENSG00000225431	AP001626.1	lincRNA	0.0404	0.78	NA	No	0.0918	0.864	NA	No
ENSG00000233754	AP001628.7	lincRNA	0.0294	0.745	NA	No	-0.00939	0.89	NA	No
ENSG00000225218	AP001628.6	lincRNA	-0.0667	0.717	0.867	No	-0.769	0.0851	0.172	No
ENSG00000233056	ERVH48-1	lincRNA	0.0686	0.758	0.888	No	-0.21	0.5	0.648	No
ENSG00000237864	LINC00322	lincRNA	-0.26	0.055	0.185	No	-0.656	0.0186	0.0486	No
ENSG00000237989	AP001046.5	lincRNA	0.175	0.431	0.671	No	-1.01	0.00159	0.00559	No
ENSG00000225637	AP001046.6	lincRNA	0.0508	0.669	NA	No	0.0864	0.864	NA	No
ENSG00000188660	LINC00319	lincRNA	1.01	0.00273	0.0219	No	-0.112	0.72	0.822	No
ENSG00000185186	LINC00313	lincRNA	0.139	0.535	0.753	No	0.477	0.19	0.323	No
ENSG00000223975	AP001048.4	lincRNA	0.0902	0.256	NA	No	0.216	0.295	NA	No
ENSG00000225331	AP001055.6	lincRNA	0.444	0.0702	0.22	No	-0.794	0.0425	0.0979	No
ENSG00000237604	AP001056.1	lincRNA	0.686	0.0344	0.135	No	-0.434	0.249	0.394	No
ENSG00000232698	AP001058.3	lincRNA	0.14	0.352	0.6	No	-0.258	0.314	NA	No
ENSG00000228709	AP001065.15	lincRNA	0.289	0.104	0.285	No	0.143	0.617	0.744	No
ENSG00000234880	LINC00163	lincRNA	-0.406	0.053	0.181	No	-0.63	0.111	0.213	No
ENSG00000182586	LINC00334	lincRNA	0.0307	0.787	NA	No	-0.159	0.442	NA	No
ENSG00000223768	LINC00205	lincRNA	0.578	0.023	0.102	No	0.888	0.00174	0.00608	No
ENSG00000184274	LINC00315	lincRNA	0.0549	0.798	0.909	No	-0.9	0.0348	0.0826	No
ENSG00000229382	BX322557.13	lincRNA	-0.0537	0.646	NA	No	-0.126	0.712	NA	No
ENSG00000233922	AL133493.2	lincRNA	0.0331	0.936	NA	No	0.105	0.775	NA	No
ENSG00000224413	AP001476.2	lincRNA	-0.0449	0.723	0.871	No	-0.262	0.35	0.506	No
ENSG00000228235	AP001476.4	lincRNA	-0.0614	0.54	NA	No	-0.147	0.601	NA	No
ENSG00000226115	AP001476.3	lincRNA	-0.127	0.19	NA	No	-0.199	0.329	0.484	No
ENSG00000223823	RP11-465B22.5	lincRNA	0.0456	0.638	NA	No	NA	NA	NA	NA
ENSG00000226374	RP13-614K11.2	lincRNA	0.0315	0.936	NA	No	NA	NA	NA	NA
ENSG00000226852	RP1-212P9.2	lincRNA	0.0331	0.936	NA	No	NA	NA	NA	NA
ENSG00000228682	RP11-439L8.3	lincRNA	0.0334	0.936	NA	No	NA	NA	NA	NA
ENSG00000224863	RP5-1109J22.2	lincRNA	0.0565	0.595	NA	No	NA	NA	NA	NA
ENSG00000223479	RP4-788P17.1	lincRNA	0.0369	0.845	NA	No	NA	NA	NA	NA
ENSG00000237552	RP11-415A20.1	lincRNA	0.0341	0.936	NA	No	NA	NA	NA	NA
ENSG00000234184	RP5-887A10.1	lincRNA	0.0825	0.323	NA	No	NA	NA	NA	NA
ENSG00000259946	RP11-490G2.2	lincRNA	0.0332	0.936	NA	No	NA	NA	NA	NA
ENSG00000226053	RP5-1070A16.1	lincRNA	0.0332	0.936	NA	No	NA	NA	NA	NA
ENSG00000232650	RP5-834N19.1	lincRNA	0.039	0.845	NA	No	NA	NA	NA	NA
ENSG00000215859	RP6-74O6.2	lincRNA	0.0242	0.972	NA	No	NA	NA	NA	NA
ENSG00000231196	RP11-495P10.8	lincRNA	0.0315	0.936	NA	No	NA	NA	NA	NA
ENSG00000237588	RP11-66D17.3	lincRNA	0.024	0.972	NA	No	NA	NA	NA	NA
ENSG00000229961	RP11-71G12.1	lincRNA	0.0578	0.586	NA	No	NA	NA	NA	NA
ENSG00000236206	RP11-306I1.2	lincRNA	0.0436	0.72	NA	No	NA	NA	NA	NA
ENSG00000234142	RP11-276E17.2	lincRNA	0.0712	0.433	NA	No	NA	NA	NA	NA
ENSG00000236720	RP11-63B19.1	lincRNA	0.0491	0.51	NA	No	NA	NA	NA	NA
ENSG00000260976	GS1-120K12.4	lincRNA	0.0222	0.972	NA	No	NA	NA	NA	NA
ENSG00000236030	LINC01036	lincRNA	0.101	0.324	NA	No	NA	NA	NA	NA
ENSG00000261642	RP11-309H21.3	lincRNA	0.0332	0.936	NA	No	NA	NA	NA	NA
ENSG00000231714	RP11-476H20.1	lincRNA	0.0315	0.936	NA	No	NA	NA	NA	NA
ENSG00000223881	RP11-553K8.2	lincRNA	0.0469	0.591	NA	No	NA	NA	NA	NA
ENSG00000225172	RP11-16L9.2	lincRNA	0.0332	0.936	NA	No	NA	NA	NA	NA
ENSG00000224717	RP11-576D8.4	lincRNA	0.0452	0.737	NA	No	NA	NA	NA	NA
ENSG00000232436	RP11-103C3.1	lincRNA	0.024	0.972	NA	No	NA	NA	NA	NA
ENSG00000228437	RP11-400N13.2	lincRNA	0.0378	0.845	NA	No	NA	NA	NA	NA
ENSG00000226643	RP11-358H9.1	lincRNA	0.0341	0.936	NA	No	NA	NA	NA	NA
ENSG00000236372	RP5-865N13.1	lincRNA	0.0317	0.936	NA	No	NA	NA	NA	NA
ENSG00000230628	RP4-781K5.6	lincRNA	0.0651	0.491	NA	No	NA	NA	NA	NA
ENSG00000227185	RP11-544D21.1	lincRNA	0.035	0.936	NA	No	NA	NA	NA	NA
ENSG00000234116	RP11-261C10.1	lincRNA	0.0332	0.936	NA	No	NA	NA	NA	NA
ENSG00000229703	XX-CR54.1	lincRNA	0.0606	0.551	NA	No	NA	NA	NA	NA
ENSG00000235779	AC079779.5	lincRNA	0.177	0.104	NA	No	NA	NA	NA	NA
ENSG00000226277	AC105393.2	lincRNA	0.147	0.111	NA	No	NA	NA	NA	NA
ENSG00000227713	AC116609.1	lincRNA	0.0339	0.936	NA	No	NA	NA	NA	NA
ENSG00000234275	AC017053.1	lincRNA	0.0317	0.936	NA	No	NA	NA	NA	NA
ENSG00000260476	RP11-254F7.1	lincRNA	0.0346	0.936	NA	No	NA	NA	NA	NA
ENSG00000228876	AC010745.2	lincRNA	0.0222	0.972	NA	No	NA	NA	NA	NA
ENSG00000224400	AC010880.1	lincRNA	0.0315	0.936	NA	No	NA	NA	NA	NA
ENSG00000228999	AC068490.1	lincRNA	0.0332	0.936	NA	No	NA	NA	NA	NA
ENSG00000234207	AC096570.2	lincRNA	0.0235	0.972	NA	No	NA	NA	NA	NA
ENSG00000259439	RP11-89K21.1	lincRNA	0.057	0.595	NA	No	NA	NA	NA	NA
ENSG00000228414	AC010733.4	lincRNA	0.0465	0.604	NA	No	NA	NA	NA	NA
ENSG00000233694	AC007365.1	lincRNA	0.0471	0.583	NA	No	NA	NA	NA	NA
ENSG00000237179	AC007392.4	lincRNA	0.0561	0.599	NA	No	NA	NA	NA	NA
ENSG00000231781	AC079896.1	lincRNA	0.0222	0.972	NA	No	NA	NA	NA	NA
ENSG00000232084	LINC01104	lincRNA	0.0695	0.452	NA	No	NA	NA	NA	NA
ENSG00000228488	AC092168.4	lincRNA	0.0428	0.726	NA	No	NA	NA	NA	NA
ENSG00000234781	LINC01103	lincRNA	0.0453	0.646	NA	No	NA	NA	NA	NA
ENSG00000231626	AC013402.4	lincRNA	0.0317	0.936	NA	No	NA	NA	NA	NA
ENSG00000228528	AC068057.1	lincRNA	0.0315	0.936	NA	No	NA	NA	NA	NA
ENSG00000234162	AC009505.4	lincRNA	0.0987	0.327	NA	No	NA	NA	NA	NA
ENSG00000237880	AC096669.2	lincRNA	0.0317	0.936	NA	No	NA	NA	NA	NA
ENSG00000225744	AC017002.4	lincRNA	0.0341	0.936	NA	No	NA	NA	NA	NA
ENSG00000235242	AC010982.2	lincRNA	0.0331	0.936	NA	No	NA	NA	NA	NA
ENSG00000232740	AC062020.1	lincRNA	0.035	0.936	NA	No	NA	NA	NA	NA
ENSG00000204460	AC079586.1	lincRNA	0.0339	0.936	NA	No	NA	NA	NA	NA
ENSG00000237574	AC079776.3	lincRNA	0.0426	0.741	NA	No	NA	NA	NA	NA
ENSG00000223631	LINC01120	lincRNA	0.024	0.972	NA	No	NA	NA	NA	NA
ENSG00000235615	AJ239322.1	lincRNA	0.0388	0.845	NA	No	NA	NA	NA	NA
ENSG00000224028	AC073928.2	lincRNA	0.0331	0.936	NA	No	NA	NA	NA	NA
ENSG00000237220	AC104777.3	lincRNA	0.0315	0.936	NA	No	NA	NA	NA	NA
ENSG00000224612	AC011901.2	lincRNA	0.0315	0.936	NA	No	NA	NA	NA	NA
ENSG00000227708	AC079150.3	lincRNA	0.0246	0.972	NA	No	NA	NA	NA	NA
ENSG00000238004	AC009227.3	lincRNA	0.0317	0.936	NA	No	NA	NA	NA	NA
ENSG00000237477	AC093911.1	lincRNA	0.0223	0.972	NA	No	NA	NA	NA	NA
ENSG00000227418	PCGEM1	lincRNA	0.0315	0.936	NA	No	NA	NA	NA	NA
ENSG00000225539	AC018799.1	lincRNA	0.0388	0.845	NA	No	NA	NA	NA	NA
ENSG00000235056	AC010983.1	lincRNA	0.0463	0.616	NA	No	NA	NA	NA	NA
ENSG00000271893	RP11-762E8.1	lincRNA	0.0331	0.936	NA	No	NA	NA	NA	NA
ENSG00000223466	AC064834.2	lincRNA	0.0449	0.66	NA	No	NA	NA	NA	NA
ENSG00000272519	RP11-105N14.2	lincRNA	0.0396	0.845	NA	No	NA	NA	NA	NA
ENSG00000196096	AC079610.2	lincRNA	0.08	0.344	NA	No	NA	NA	NA	NA
ENSG00000225166	AC012462.2	lincRNA	0.0416	0.765	NA	No	NA	NA	NA	NA
ENSG00000234938	AC012668.1	lincRNA	0.0235	0.972	NA	No	NA	NA	NA	NA
ENSG00000227824	AC122136.2	lincRNA	0.0341	0.936	NA	No	NA	NA	NA	NA
ENSG00000227498	AC018359.3	lincRNA	0.0324	0.936	NA	No	NA	NA	NA	NA
ENSG00000271192	RP4-555D20.3	lincRNA	0.0315	0.936	NA	No	NA	NA	NA	NA
ENSG00000243572	RP11-889D3.2	lincRNA	0.0332	0.936	NA	No	NA	NA	NA	NA
ENSG00000240708	RP11-64C1.1	lincRNA	0.0403	0.782	NA	No	NA	NA	NA	NA
ENSG00000242317	RP11-875H7.5	lincRNA	0.0426	0.741	NA	No	NA	NA	NA	NA
ENSG00000243903	RP11-285B24.1	lincRNA	0.0332	0.936	NA	No	NA	NA	NA	NA
ENSG00000243149	RP11-543A18.1	lincRNA	0.0411	0.767	NA	No	NA	NA	NA	NA
ENSG00000240241	RP11-314M24.1	lincRNA	0.035	0.936	NA	No	NA	NA	NA	NA
ENSG00000261364	RP11-59E19.4	lincRNA	0.0332	0.936	NA	No	NA	NA	NA	NA
ENSG00000214381	LINC00488	lincRNA	0.0385	0.845	NA	No	NA	NA	NA	NA
ENSG00000243276	RP11-384F7.1	lincRNA	0.0315	0.936	NA	No	NA	NA	NA	NA
ENSG00000243733	RP11-80H8.3	lincRNA	0.0341	0.936	NA	No	NA	NA	NA	NA
ENSG00000240095	RP11-88H10.3	lincRNA	0.0385	0.845	NA	No	NA	NA	NA	NA
ENSG00000241131	RP11-639B1.1	lincRNA	0.0317	0.936	NA	No	NA	NA	NA	NA
ENSG00000242536	RP11-290K4.2	lincRNA	0.035	0.936	NA	No	NA	NA	NA	NA
ENSG00000241369	CT64	lincRNA	0.0428	0.726	NA	No	NA	NA	NA	NA
ENSG00000244128	RP11-85M11.2	lincRNA	0.0465	0.607	NA	No	NA	NA	NA	NA
ENSG00000241882	RP11-637O11.2	lincRNA	0.0346	0.936	NA	No	NA	NA	NA	NA
ENSG00000234717	TMEM212-AS1	lincRNA	0.0246	0.972	NA	No	NA	NA	NA	NA
ENSG00000270321	RP11-2L8.2	lincRNA	0.0446	0.673	NA	No	NA	NA	NA	NA
ENSG00000242512	RP11-416O18.1	lincRNA	0.0781	0.364	NA	No	NA	NA	NA	NA
ENSG00000241098	RP11-139K4.1	lincRNA	0.0496	0.483	NA	No	NA	NA	NA	NA
ENSG00000228952	RP11-567G11.1	lincRNA	0.0315	0.936	NA	No	NA	NA	NA	NA
ENSG00000236864	RP11-44H4.1	lincRNA	0.0339	0.936	NA	No	NA	NA	NA	NA
ENSG00000273009	RP11-352G9.1	lincRNA	0.0234	0.972	NA	No	NA	NA	NA	NA
ENSG00000269908	RP11-1406H17.1	lincRNA	0.0341	0.936	NA	No	NA	NA	NA	NA
ENSG00000249334	RP11-61G19.1	lincRNA	0.443	0.00444	0.0313	No	NA	NA	NA	NA
ENSG00000248425	AC006296.2	lincRNA	0.035	0.936	NA	No	NA	NA	NA	NA
ENSG00000248238	RP11-3J1.1	lincRNA	0.0235	0.972	NA	No	NA	NA	NA	NA
ENSG00000249441	RP11-94H6.1	lincRNA	0.0235	0.972	NA	No	NA	NA	NA	NA
ENSG00000248837	RP11-412P11.1	lincRNA	0.151	0.0948	NA	No	NA	NA	NA	NA
ENSG00000249645	RP11-552M14.1	lincRNA	0.0447	0.674	NA	No	NA	NA	NA	NA
ENSG00000251325	RP11-415C15.3	lincRNA	0.0332	0.936	NA	No	NA	NA	NA	NA
ENSG00000248176	RP11-472K22.1	lincRNA	0.0317	0.936	NA	No	NA	NA	NA	NA
ENSG00000251434	RP11-315A17.1	lincRNA	0.0473	0.58	NA	No	NA	NA	NA	NA
ENSG00000261761	RP11-103J17.2	lincRNA	0.0341	0.936	NA	No	NA	NA	NA	NA
ENSG00000249667	RP11-213G21.1	lincRNA	0.0397	0.845	NA	No	NA	NA	NA	NA
ENSG00000250338	RP11-395I6.2	lincRNA	0.0955	0.36	NA	No	NA	NA	NA	NA
ENSG00000249122	RP11-227F19.2	lincRNA	0.0339	0.936	NA	No	NA	NA	NA	NA
ENSG00000251264	RP11-545H22.1	lincRNA	0.0404	0.78	NA	No	NA	NA	NA	NA
ENSG00000248317	RP11-463H12.2	lincRNA	0.0339	0.936	NA	No	NA	NA	NA	NA
ENSG00000251339	RP11-506N2.1	lincRNA	0.0404	0.78	NA	No	NA	NA	NA	NA
ENSG00000251266	RP11-340A13.2	lincRNA	0.0222	0.972	NA	No	NA	NA	NA	NA
ENSG00000260265	RP11-44F21.5	lincRNA	0.0346	0.936	NA	No	NA	NA	NA	NA
ENSG00000251383	RP11-542G1.3	lincRNA	0.035	0.936	NA	No	NA	NA	NA	NA
ENSG00000250735	RP11-567N4.3	lincRNA	0.0332	0.936	NA	No	NA	NA	NA	NA
ENSG00000231782	LINC00575	lincRNA	0.0448	0.671	NA	No	NA	NA	NA	NA
ENSG00000249171	RP11-767N15.1	lincRNA	0.0404	0.78	NA	No	NA	NA	NA	NA
ENSG00000250103	RP11-380D23.2	lincRNA	0.0331	0.936	NA	No	NA	NA	NA	NA
ENSG00000250791	RP11-55L3.1	lincRNA	0.0235	0.972	NA	No	NA	NA	NA	NA
ENSG00000236922	AC092661.1	lincRNA	0.0341	0.936	NA	No	NA	NA	NA	NA
ENSG00000229565	AC108056.1	lincRNA	0.0331	0.936	NA	No	NA	NA	NA	NA
ENSG00000250149	RP11-399F2.2	lincRNA	0.0315	0.936	NA	No	NA	NA	NA	NA
ENSG00000251326	RP11-521E5.1	lincRNA	0.0315	0.936	NA	No	NA	NA	NA	NA
ENSG00000249847	RP11-192C21.2	lincRNA	0.0315	0.936	NA	No	NA	NA	NA	NA
ENSG00000248434	RP11-553P9.2	lincRNA	0.0341	0.936	NA	No	NA	NA	NA	NA
ENSG00000248456	RP11-553P9.3	lincRNA	0.0339	0.936	NA	No	NA	NA	NA	NA
ENSG00000250865	RP11-780O17.1	lincRNA	0.0315	0.936	NA	No	NA	NA	NA	NA
ENSG00000248330	LINC00613	lincRNA	0.0428	0.731	NA	No	NA	NA	NA	NA
ENSG00000261166	RP11-775H9.3	lincRNA	0.0234	0.972	NA	No	NA	NA	NA	NA
ENSG00000250665	RP11-775H9.1	lincRNA	0.0419	0.748	NA	No	NA	NA	NA	NA
ENSG00000251024	RP11-203B7.1	lincRNA	0.0242	0.972	NA	No	NA	NA	NA	NA
ENSG00000248809	LINC01095	lincRNA	0.0416	0.767	NA	No	NA	NA	NA	NA
ENSG00000250706	RP11-18H21.2	lincRNA	0.0499	0.533	NA	No	NA	NA	NA	NA
ENSG00000251511	RP11-171N4.1	lincRNA	0.0315	0.936	NA	No	NA	NA	NA	NA
ENSG00000250180	RP11-138A23.2	lincRNA	0.0433	0.72	NA	No	NA	NA	NA	NA
ENSG00000250968	RP11-322J23.1	lincRNA	0.024	0.972	NA	No	NA	NA	NA	NA
ENSG00000251584	RP11-440I14.3	lincRNA	0.0412	0.765	NA	No	NA	NA	NA	NA
ENSG00000250993	RP11-404J23.1	lincRNA	0.0222	0.972	NA	No	NA	NA	NA	NA
ENSG00000248370	RP11-366H4.1	lincRNA	0.035	0.936	NA	No	NA	NA	NA	NA
ENSG00000249430	CTD-2231H16.1	lincRNA	0.0317	0.936	NA	No	NA	NA	NA	NA
ENSG00000260066	CTD-2587M23.1	lincRNA	0.0462	0.616	NA	No	NA	NA	NA	NA
ENSG00000248118	LINC01019	lincRNA	0.0488	0.514	NA	No	NA	NA	NA	NA
ENSG00000251168	CTD-2072I24.1	lincRNA	0.0744	0.405	NA	No	NA	NA	NA	NA
ENSG00000260981	RP11-315A16.1	lincRNA	0.0331	0.936	NA	No	NA	NA	NA	NA
ENSG00000249396	RP11-1C1.4	lincRNA	0.0433	0.72	NA	No	NA	NA	NA	NA
ENSG00000250822	CTD-2139B15.4	lincRNA	0.0661	0.492	NA	No	NA	NA	NA	NA
ENSG00000248605	CTD-2306M5.1	lincRNA	0.0332	0.936	NA	No	NA	NA	NA	NA
ENSG00000250583	CTD-2233C11.2	lincRNA	0.0674	0.477	NA	No	NA	NA	NA	NA
ENSG00000248539	CTD-2194L12.2	lincRNA	0.0317	0.936	NA	No	NA	NA	NA	NA
ENSG00000251518	CTD-2130F23.2	lincRNA	0.0346	0.936	NA	No	NA	NA	NA	NA
ENSG00000250585	LINC00604	lincRNA	0.0404	0.78	NA	No	NA	NA	NA	NA
ENSG00000249276	RP11-8L21.1	lincRNA	0.024	0.972	NA	No	NA	NA	NA	NA
ENSG00000250122	CTD-2013M15.1	lincRNA	0.0315	0.936	NA	No	NA	NA	NA	NA
ENSG00000271752	RP11-269M20.3	lincRNA	0.057	0.595	NA	No	NA	NA	NA	NA
ENSG00000250360	CTD-2089N3.1	lincRNA	0.0317	0.936	NA	No	NA	NA	NA	NA
ENSG00000251376	CTD-2313F11.2	lincRNA	0.1	0.2	NA	No	NA	NA	NA	NA
ENSG00000249236	CTD-2227I18.1	lincRNA	0.0421	0.767	NA	No	NA	NA	NA	NA
ENSG00000249198	RP11-772C9.1	lincRNA	0.0471	0.581	NA	No	NA	NA	NA	NA
ENSG00000251575	CTD-2170G1.2	lincRNA	0.0483	0.538	NA	No	NA	NA	NA	NA
ENSG00000249894	RP11-434D9.2	lincRNA	0.0412	0.773	NA	No	NA	NA	NA	NA
ENSG00000249588	CTC-537E7.1	lincRNA	0.0332	0.936	NA	No	NA	NA	NA	NA
ENSG00000249343	CTD-2275D24.2	lincRNA	0.0331	0.936	NA	No	NA	NA	NA	NA
ENSG00000249023	CTD-2331D11.3	lincRNA	0.0339	0.936	NA	No	NA	NA	NA	NA
ENSG00000248363	CTC-261N6.1	lincRNA	0.0222	0.972	NA	No	NA	NA	NA	NA
ENSG00000250544	CTC-493L21.1	lincRNA	0.066	0.493	NA	No	NA	NA	NA	NA
ENSG00000249362	CTD-2316B1.1	lincRNA	0.0317	0.936	NA	No	NA	NA	NA	NA
ENSG00000248708	CTD-2316B1.2	lincRNA	0.0222	0.972	NA	No	NA	NA	NA	NA
ENSG00000250377	CTC-467M3.3	lincRNA	0.0234	0.972	NA	No	NA	NA	NA	NA
ENSG00000250437	RP11-116A1.1	lincRNA	0.0315	0.936	NA	No	NA	NA	NA	NA
ENSG00000249169	CTC-529L17.1	lincRNA	0.0235	0.972	NA	No	NA	NA	NA	NA
ENSG00000251361	CTD-2091N23.1	lincRNA	0.0234	0.972	NA	No	NA	NA	NA	NA
ENSG00000249959	RP11-252I13.2	lincRNA	0.0223	0.972	NA	No	NA	NA	NA	NA
ENSG00000248440	RP11-231G15.1	lincRNA	0.0339	0.936	NA	No	NA	NA	NA	NA
ENSG00000248428	CTC-551A13.1	lincRNA	0.0315	0.936	NA	No	NA	NA	NA	NA
ENSG00000251132	RP11-438C19.2	lincRNA	0.035	0.936	NA	No	NA	NA	NA	NA
ENSG00000229855	CTC-546K23.1	lincRNA	0.0222	0.972	NA	No	NA	NA	NA	NA
ENSG00000251662	CTC-369A16.3	lincRNA	0.0346	0.936	NA	No	NA	NA	NA	NA
ENSG00000251214	CTD-2308B18.1	lincRNA	0.0421	0.767	NA	No	NA	NA	NA	NA
ENSG00000248147	RP11-395P13.1	lincRNA	0.0317	0.936	NA	No	NA	NA	NA	NA
ENSG00000251554	RP11-395P13.6	lincRNA	0.0332	0.936	NA	No	NA	NA	NA	NA
ENSG00000251045	CTC-321K16.4	lincRNA	0.0428	0.726	NA	No	NA	NA	NA	NA
ENSG00000250378	RP11-119J18.1	lincRNA	0.0315	0.936	NA	No	NA	NA	NA	NA
ENSG00000253792	CTC-436K13.5	lincRNA	0.0398	0.845	NA	No	NA	NA	NA	NA
ENSG00000253959	CTB-43E15.1	lincRNA	0.0491	0.547	NA	No	NA	NA	NA	NA
ENSG00000253428	CTB-43E15.2	lincRNA	0.103	0.291	NA	No	NA	NA	NA	NA
ENSG00000228718	RP11-145H9.3	lincRNA	0.0392	0.845	NA	No	NA	NA	NA	NA
ENSG00000205444	RP4-529N6.1	lincRNA	0.0605	0.551	NA	No	NA	NA	NA	NA
ENSG00000224532	RP3-470L22.1	lincRNA	0.0555	0.616	NA	No	NA	NA	NA	NA
ENSG00000203498	RP11-556O15.1	lincRNA	0.0332	0.936	NA	No	NA	NA	NA	NA
ENSG00000229401	RP1-290I10.7	lincRNA	0.0246	0.972	NA	No	NA	NA	NA	NA
ENSG00000242753	RP11-716O23.2	lincRNA	0.0346	0.936	NA	No	NA	NA	NA	NA
ENSG00000231662	RP11-686D16.1	lincRNA	0.0388	0.845	NA	No	NA	NA	NA	NA
ENSG00000233183	RP3-468B3.2	lincRNA	0.024	0.972	NA	No	NA	NA	NA	NA
ENSG00000226917	RP11-328M4.3	lincRNA	0.0317	0.936	NA	No	NA	NA	NA	NA
ENSG00000236347	RP11-346D19.1	lincRNA	0.0315	0.936	NA	No	NA	NA	NA	NA
ENSG00000225391	RP11-55K22.5	lincRNA	0.038	0.845	NA	No	NA	NA	NA	NA
ENSG00000226004	RP11-10J5.1	lincRNA	0.297	0.00565	0.0373	No	NA	NA	NA	NA
ENSG00000229922	RP11-240M16.1	lincRNA	0.0717	0.428	NA	No	NA	NA	NA	NA
ENSG00000236366	RP11-440G9.1	lincRNA	0.0466	0.602	NA	No	NA	NA	NA	NA
ENSG00000231883	RP1-297M16.2	lincRNA	0.0332	0.936	NA	No	NA	NA	NA	NA
ENSG00000224893	RP1-200K18.1	lincRNA	0.0317	0.936	NA	No	NA	NA	NA	NA
ENSG00000236823	RP1-249F5.3	lincRNA	0.0369	0.845	NA	No	NA	NA	NA	NA
ENSG00000234986	XX-C2158C12.1	lincRNA	0.0386	0.845	NA	No	NA	NA	NA	NA
ENSG00000230423	XX-C2158C6.1	lincRNA	0.0235	0.972	NA	No	NA	NA	NA	NA
ENSG00000225532	XX-C2158C6.3	lincRNA	0.0475	0.57	NA	No	NA	NA	NA	NA
ENSG00000231476	AC074389.5	lincRNA	0.0404	0.781	NA	No	NA	NA	NA	NA
ENSG00000236081	AC074389.9	lincRNA	0.529	0.00424	0.0303	No	NA	NA	NA	NA
ENSG00000228334	AC024028.1	lincRNA	0.0808	0.333	NA	No	NA	NA	NA	NA
ENSG00000267055	RP11-486P11.1	lincRNA	0.0317	0.936	NA	No	NA	NA	NA	NA
ENSG00000233824	AC003985.1	lincRNA	0.0346	0.936	NA	No	NA	NA	NA	NA
ENSG00000253308	RP1-170O19.17	lincRNA	0.0246	0.972	NA	No	NA	NA	NA	NA
ENSG00000272556	RP11-638I8.1	lincRNA	0.284	0.00874	0.0514	No	NA	NA	NA	NA
ENSG00000235620	AC020743.4	lincRNA	0.0341	0.936	NA	No	NA	NA	NA	NA
ENSG00000236046	AC004920.3	lincRNA	0.0409	0.775	NA	No	NA	NA	NA	NA
ENSG00000229403	RP4-718N17.2	lincRNA	0.0388	0.845	NA	No	NA	NA	NA	NA
ENSG00000238131	RP11-806J6.1	lincRNA	0.0235	0.972	NA	No	NA	NA	NA	NA
ENSG00000229881	RP11-321E8.4	lincRNA	0.0391	0.845	NA	No	NA	NA	NA	NA
ENSG00000261467	RP11-731K22.1	lincRNA	0.0331	0.936	NA	No	NA	NA	NA	NA
ENSG00000234113	AC008163.4	lincRNA	0.0234	0.972	NA	No	NA	NA	NA	NA
ENSG00000235139	AC003984.1	lincRNA	0.0517	0.656	NA	No	NA	NA	NA	NA
ENSG00000233942	AC004012.1	lincRNA	0.0432	0.725	NA	No	NA	NA	NA	NA
ENSG00000233123	LINC01007	lincRNA	0.0223	0.972	NA	No	NA	NA	NA	NA
ENSG00000234273	AC073071.1	lincRNA	0.0404	0.78	NA	No	NA	NA	NA	NA
ENSG00000243574	RP11-264K23.1	lincRNA	0.0332	0.936	NA	No	NA	NA	NA	NA
ENSG00000197462	AC005276.1	lincRNA	0.0332	0.936	NA	No	NA	NA	NA	NA
ENSG00000272619	RP11-563K23.1	lincRNA	0.0246	0.972	NA	No	NA	NA	NA	NA
ENSG00000237531	RP11-309M23.1	lincRNA	0.0644	0.509	NA	No	NA	NA	NA	NA
ENSG00000234622	RP13-297E16.5	lincRNA	0.0745	0.386	NA	No	NA	NA	NA	NA
ENSG00000205662	RP11-706O15.7	lincRNA	0.0897	0.258	NA	No	NA	NA	NA	NA
ENSG00000226985	RP11-142G7.2	lincRNA	0.0464	0.611	NA	No	NA	NA	NA	NA
ENSG00000272294	RP3-326L13.3	lincRNA	0.0315	0.936	NA	No	NA	NA	NA	NA
ENSG00000206062	RP13-212L9.1	lincRNA	0.0428	0.741	NA	No	NA	NA	NA	NA
ENSG00000230392	RP5-1139I1.1	lincRNA	0.0222	0.972	NA	No	NA	NA	NA	NA
ENSG00000234493	GS1-421I3.2	lincRNA	0.0573	0.592	NA	No	NA	NA	NA	NA
ENSG00000229702	RP1-274L7.1	lincRNA	0.0415	0.767	NA	No	NA	NA	NA	NA
ENSG00000229269	RP11-298A8.2	lincRNA	0.0315	0.936	NA	No	NA	NA	NA	NA
ENSG00000214915	XX-FW80269A6.1	lincRNA	0.0315	0.936	NA	No	NA	NA	NA	NA
ENSG00000254160	CTD-2281E23.3	lincRNA	0.0341	0.936	NA	No	NA	NA	NA	NA
ENSG00000249694	RP11-378A12.1	lincRNA	0.0891	0.262	NA	No	NA	NA	NA	NA
ENSG00000253130	CTD-3023L14.2	lincRNA	0.0455	0.642	NA	No	NA	NA	NA	NA
ENSG00000253887	RP11-10A14.7	lincRNA	0.0341	0.936	NA	No	NA	NA	NA	NA
ENSG00000253735	RP11-115J16.3	lincRNA	0.0246	0.972	NA	No	NA	NA	NA	NA
ENSG00000253230	LINC00599	lincRNA	0.0946	0.219	NA	No	NA	NA	NA	NA
ENSG00000269954	RP11-148O21.6	lincRNA	0.221	0.0408	NA	No	NA	NA	NA	NA
ENSG00000253496	RP11-13N12.1	lincRNA	0.0315	0.936	NA	No	NA	NA	NA	NA
ENSG00000253147	RP11-369E15.4	lincRNA	0.0317	0.936	NA	No	NA	NA	NA	NA
ENSG00000253182	RP11-486M23.2	lincRNA	0.0332	0.936	NA	No	NA	NA	NA	NA
ENSG00000248964	RP11-94H18.1	lincRNA	0.0331	0.936	NA	No	NA	NA	NA	NA
ENSG00000253604	RP11-489E7.1	lincRNA	0.0339	0.936	NA	No	NA	NA	NA	NA
ENSG00000253279	FAM183CP	lincRNA	0.0341	0.936	NA	No	NA	NA	NA	NA
ENSG00000254302	RP11-431M3.1	lincRNA	0.0332	0.936	NA	No	NA	NA	NA	NA
ENSG00000253108	RP1-84O15.2	lincRNA	0.0222	0.972	NA	No	NA	NA	NA	NA
ENSG00000254038	RP11-419C23.1	lincRNA	0.0346	0.936	NA	No	NA	NA	NA	NA
ENSG00000254111	RP11-150O12.5	lincRNA	0.0341	0.936	NA	No	NA	NA	NA	NA
ENSG00000253361	RP11-675F6.3	lincRNA	0.0317	0.936	NA	No	NA	NA	NA	NA
ENSG00000254067	RP11-122L4.1	lincRNA	0.0317	0.936	NA	No	NA	NA	NA	NA
ENSG00000253802	CTA-392C11.1	lincRNA	0.035	0.936	NA	No	NA	NA	NA	NA
ENSG00000253782	RP11-350F16.2	lincRNA	0.0242	0.972	NA	No	NA	NA	NA	NA
ENSG00000253140	RP11-567J20.3	lincRNA	0.0235	0.972	NA	No	NA	NA	NA	NA
ENSG00000253474	RP11-10H3.1	lincRNA	0.0346	0.936	NA	No	NA	NA	NA	NA
ENSG00000253301	RP11-513O17.2	lincRNA	0.0331	0.936	NA	No	NA	NA	NA	NA
ENSG00000253614	RP11-513O17.3	lincRNA	0.024	0.972	NA	No	NA	NA	NA	NA
ENSG00000254775	RP11-27P7.1	lincRNA	0.039	0.845	NA	No	NA	NA	NA	NA
ENSG00000254120	RP11-705O24.2	lincRNA	0.0315	0.936	NA	No	NA	NA	NA	NA
ENSG00000253734	RP11-579E24.1	lincRNA	0.0317	0.936	NA	No	NA	NA	NA	NA
ENSG00000254277	RP11-1144P22.1	lincRNA	0.0331	0.936	NA	No	NA	NA	NA	NA
ENSG00000254300	LINC01111	lincRNA	0.0418	0.75	NA	No	NA	NA	NA	NA
ENSG00000254366	RP11-38H17.1	lincRNA	0.0222	0.972	NA	No	NA	NA	NA	NA
ENSG00000254001	RP11-91P17.1	lincRNA	0.035	0.936	NA	No	NA	NA	NA	NA
ENSG00000253503	RP11-653B10.1	lincRNA	0.0242	0.972	NA	No	NA	NA	NA	NA
ENSG00000253836	RP11-731N10.1	lincRNA	0.0315	0.936	NA	No	NA	NA	NA	NA
ENSG00000254394	CTD-2272D18.1	lincRNA	0.0332	0.936	NA	No	NA	NA	NA	NA
ENSG00000253154	CTA-392E5.1	lincRNA	0.0346	0.936	NA	No	NA	NA	NA	NA
ENSG00000253371	RP11-587H10.1	lincRNA	0.0222	0.972	NA	No	NA	NA	NA	NA
ENSG00000254000	RP11-245A18.1	lincRNA	0.0331	0.936	NA	No	NA	NA	NA	NA
ENSG00000255313	RP11-1082L8.2	lincRNA	0.0332	0.936	NA	No	NA	NA	NA	NA
ENSG00000253470	RP11-697B24.1	lincRNA	0.0341	0.936	NA	No	NA	NA	NA	NA
ENSG00000244791	RP11-65D17.1	lincRNA	0.0346	0.936	NA	No	NA	NA	NA	NA
ENSG00000250400	LINC00977	lincRNA	0.0769	0.383	NA	No	NA	NA	NA	NA
ENSG00000253783	CTD-2534J5.1	lincRNA	0.0315	0.936	NA	No	NA	NA	NA	NA
ENSG00000253266	RP11-128L5.1	lincRNA	0.0317	0.936	NA	No	NA	NA	NA	NA
ENSG00000229611	RP11-390F4.10	lincRNA	0.0471	0.582	NA	No	NA	NA	NA	NA
ENSG00000231902	RP11-29B9.2	lincRNA	0.0509	0.667	NA	No	NA	NA	NA	NA
ENSG00000234021	RP11-75C9.2	lincRNA	0.0461	0.621	NA	No	NA	NA	NA	NA
ENSG00000236921	RP11-408N14.1	lincRNA	0.0332	0.936	NA	No	NA	NA	NA	NA
ENSG00000226562	CYP4F26P	lincRNA	0.0598	0.561	NA	No	NA	NA	NA	NA
ENSG00000227301	RP11-384P7.5	lincRNA	0.0404	0.78	NA	No	NA	NA	NA	NA
ENSG00000235659	RP11-374M1.5	lincRNA	0.0315	0.936	NA	No	NA	NA	NA	NA
ENSG00000229697	RP11-374M1.3	lincRNA	0.0242	0.972	NA	No	NA	NA	NA	NA
ENSG00000236376	RP11-470F18.1	lincRNA	0.0315	0.936	NA	No	NA	NA	NA	NA
ENSG00000260995	RP11-165H23.1	lincRNA	0.0416	0.767	NA	No	NA	NA	NA	NA
ENSG00000232494	RP11-403N16.2	lincRNA	0.0235	0.972	NA	No	NA	NA	NA	NA
ENSG00000267559	RP11-383M4.6	lincRNA	0.0339	0.936	NA	No	NA	NA	NA	NA
ENSG00000225085	RP11-15B24.1	lincRNA	0.0418	0.75	NA	No	NA	NA	NA	NA
ENSG00000229454	RP11-202I11.2	lincRNA	0.0235	0.972	NA	No	NA	NA	NA	NA
ENSG00000229613	RP11-555F9.2	lincRNA	0.0332	0.936	NA	No	NA	NA	NA	NA
ENSG00000228142	RP11-180I4.2	lincRNA	0.0223	0.972	NA	No	NA	NA	NA	NA
ENSG00000260677	RP11-546O6.4	lincRNA	0.0477	0.564	NA	No	NA	NA	NA	NA
ENSG00000226047	RP11-196I18.4	lincRNA	0.0223	0.972	NA	No	NA	NA	NA	NA
ENSG00000228707	RP11-787B4.2	lincRNA	0.0446	0.675	NA	No	NA	NA	NA	NA
ENSG00000233721	RP11-205K6.1	lincRNA	0.0369	0.845	NA	No	NA	NA	NA	NA
ENSG00000237339	RP11-98L5.2	lincRNA	0.0785	0.358	NA	No	NA	NA	NA	NA
ENSG00000234556	LINC00701	lincRNA	0.0222	0.972	NA	No	NA	NA	NA	NA
ENSG00000234170	RP11-446F3.2	lincRNA	0.0315	0.936	NA	No	NA	NA	NA	NA
ENSG00000234248	RP11-799O21.2	lincRNA	0.49	0.00116	0.0114	No	NA	NA	NA	NA
ENSG00000234752	RP11-428L9.1	lincRNA	0.0246	0.972	NA	No	NA	NA	NA	NA
ENSG00000223808	RP11-428L9.2	lincRNA	0.0457	0.635	NA	No	NA	NA	NA	NA
ENSG00000227932	RP13-16H11.2	lincRNA	0.058	0.577	NA	No	NA	NA	NA	NA
ENSG00000235824	LINC00837	lincRNA	0.0317	0.936	NA	No	NA	NA	NA	NA
ENSG00000232624	RP11-478H13.3	lincRNA	0.0403	0.782	NA	No	NA	NA	NA	NA
ENSG00000241125	RP11-508N22.9	lincRNA	0.0438	0.701	NA	No	NA	NA	NA	NA
ENSG00000228048	RP11-598C10.1	lincRNA	0.0482	0.555	NA	No	NA	NA	NA	NA
ENSG00000254271	RP11-131N11.4	lincRNA	0.0242	0.972	NA	No	NA	NA	NA	NA
ENSG00000230526	RP11-472G21.2	lincRNA	0.0315	0.936	NA	No	NA	NA	NA	NA
ENSG00000272748	RP11-222G7.2	lincRNA	0.0424	0.741	NA	No	NA	NA	NA	NA
ENSG00000230229	RP11-90J7.4	lincRNA	0.035	0.936	NA	No	NA	NA	NA	NA
ENSG00000223993	RP11-475D12.1	lincRNA	0.0426	0.731	NA	No	NA	NA	NA	NA
ENSG00000238291	RP11-94M14.3	lincRNA	0.0426	0.731	NA	No	NA	NA	NA	NA
ENSG00000228778	RP11-129J12.1	lincRNA	0.0436	0.72	NA	No	NA	NA	NA	NA
ENSG00000237579	RP11-324L3.1	lincRNA	0.0346	0.936	NA	No	NA	NA	NA	NA
ENSG00000229775	RP11-298H24.1	lincRNA	0.0411	0.767	NA	No	NA	NA	NA	NA
ENSG00000223381	RP11-655H13.2	lincRNA	0.0339	0.936	NA	No	NA	NA	NA	NA
ENSG00000234542	RP11-282I1.2	lincRNA	0.0242	0.972	NA	No	NA	NA	NA	NA
ENSG00000235180	LINC00601	lincRNA	0.0422	0.743	NA	No	NA	NA	NA	NA
ENSG00000234640	RP11-264E18.1	lincRNA	0.0346	0.936	NA	No	NA	NA	NA	NA
ENSG00000270105	RP11-326C3.14	lincRNA	0.0242	0.972	NA	No	NA	NA	NA	NA
ENSG00000254586	RP11-358H18.3	lincRNA	0.0235	0.972	NA	No	NA	NA	NA	NA
ENSG00000255094	RP11-406D1.2	lincRNA	0.053	0.639	NA	No	NA	NA	NA	NA
ENSG00000254669	RP5-945I17.2	lincRNA	0.0332	0.936	NA	No	NA	NA	NA	NA
ENSG00000254654	AC068858.1	lincRNA	0.0315	0.936	NA	No	NA	NA	NA	NA
ENSG00000255447	CTD-2210P24.6	lincRNA	0.0567	0.445	NA	No	NA	NA	NA	NA
ENSG00000267804	RP11-665N17.4	lincRNA	0.0315	0.936	NA	No	NA	NA	NA	NA
ENSG00000259854	RP11-211G23.1	lincRNA	0.0424	0.741	NA	No	NA	NA	NA	NA
ENSG00000255209	RP11-258O13.1	lincRNA	0.0421	0.767	NA	No	NA	NA	NA	NA
ENSG00000255246	RP11-179A16.2	lincRNA	0.0246	0.972	NA	No	NA	NA	NA	NA
ENSG00000255516	RP11-164N3.1	lincRNA	0.034	0.936	NA	No	NA	NA	NA	NA
ENSG00000255102	RP11-164N3.2	lincRNA	0.0317	0.936	NA	No	NA	NA	NA	NA
ENSG00000255679	JRKL-AS1	lincRNA	0.0341	0.936	NA	No	NA	NA	NA	NA
ENSG00000254587	RP11-360K13.1	lincRNA	0.0419	0.767	NA	No	NA	NA	NA	NA
ENSG00000254830	RP11-99C10.1	lincRNA	0.0315	0.936	NA	No	NA	NA	NA	NA
ENSG00000256281	RP11-136I14.2	lincRNA	0.0317	0.936	NA	No	NA	NA	NA	NA
ENSG00000272575	RP11-702B10.1	lincRNA	0.0235	0.972	NA	No	NA	NA	NA	NA
ENSG00000255258	RP11-448P19.1	lincRNA	0.0733	0.406	NA	No	NA	NA	NA	NA
ENSG00000249054	RP11-598F7.1	lincRNA	0.0426	0.731	NA	No	NA	NA	NA	NA
ENSG00000256969	RP11-320N7.2	lincRNA	0.0234	0.972	NA	No	NA	NA	NA	NA
ENSG00000256790	RP11-429A20.3	lincRNA	0.0234	0.972	NA	No	NA	NA	NA	NA
ENSG00000257084	U47924.27	lincRNA	0.0242	0.972	NA	No	NA	NA	NA	NA
ENSG00000225231	AC091814.2	lincRNA	0.576	0.00581	NA	No	NA	NA	NA	NA
ENSG00000257004	RP11-180M15.3	lincRNA	0.0423	0.743	NA	No	NA	NA	NA	NA
ENSG00000258879	RP11-713N11.5	lincRNA	0.0452	0.654	NA	No	NA	NA	NA	NA
ENSG00000258119	RP11-804F13.1	lincRNA	0.0315	0.936	NA	No	NA	NA	NA	NA
ENSG00000260943	RP11-476D10.1	lincRNA	0.194	0.061	NA	No	NA	NA	NA	NA
ENSG00000249388	RP11-834C11.6	lincRNA	0.0235	0.972	NA	No	NA	NA	NA	NA
ENSG00000257870	RP11-616L12.1	lincRNA	0.035	0.936	NA	No	NA	NA	NA	NA
ENSG00000256915	RP11-221N13.4	lincRNA	0.0315	0.936	NA	No	NA	NA	NA	NA
ENSG00000256077	RP11-335O4.1	lincRNA	0.0331	0.936	NA	No	NA	NA	NA	NA
ENSG00000256273	RP11-71J4.2	lincRNA	0.0403	0.781	NA	No	NA	NA	NA	NA
ENSG00000257265	CTD-2021H9.1	lincRNA	0.0315	0.936	NA	No	NA	NA	NA	NA
ENSG00000257183	RP11-274M17.3	lincRNA	0.0235	0.972	NA	No	NA	NA	NA	NA
ENSG00000257329	RP11-290L1.5	lincRNA	0.0332	0.936	NA	No	NA	NA	NA	NA
ENSG00000257741	RP11-540D4.3	lincRNA	0.0332	0.936	NA	No	NA	NA	NA	NA
ENSG00000257124	RP11-384P14.1	lincRNA	0.0331	0.936	NA	No	NA	NA	NA	NA
ENSG00000257729	RP11-788H18.1	lincRNA	0.0446	0.675	NA	No	NA	NA	NA	NA
ENSG00000269916	RP11-193M21.1	lincRNA	0.0317	0.936	NA	No	NA	NA	NA	NA
ENSG00000257912	RP11-248E9.5	lincRNA	0.0433	0.72	NA	No	NA	NA	NA	NA
ENSG00000258125	RP11-1041F24.1	lincRNA	0.0315	0.936	NA	No	NA	NA	NA	NA
ENSG00000257863	RP11-587P21.3	lincRNA	0.0315	0.936	NA	No	NA	NA	NA	NA
ENSG00000257193	RP11-818F20.4	lincRNA	0.0464	0.611	NA	No	NA	NA	NA	NA
ENSG00000249094	RP1-7G5.6	lincRNA	0.0423	0.743	NA	No	NA	NA	NA	NA
ENSG00000257519	RP11-116D17.2	lincRNA	0.024	0.972	NA	No	NA	NA	NA	NA
ENSG00000258346	RP11-148B3.2	lincRNA	0.0222	0.972	NA	No	NA	NA	NA	NA
ENSG00000258018	RP11-148B3.1	lincRNA	0.0332	0.936	NA	No	NA	NA	NA	NA
ENSG00000258435	RP11-711D18.2	lincRNA	0.035	0.936	NA	No	NA	NA	NA	NA
ENSG00000256814	RP11-158L12.5	lincRNA	0.0242	0.972	NA	No	NA	NA	NA	NA
ENSG00000257061	RP4-809F18.2	lincRNA	0.0339	0.936	NA	No	NA	NA	NA	NA
ENSG00000249873	RP11-983C2.2	lincRNA	0.0419	0.748	NA	No	NA	NA	NA	NA
ENSG00000256292	RP11-955H22.1	lincRNA	0.0332	0.936	NA	No	NA	NA	NA	NA
ENSG00000256193	LINC00507	lincRNA	0.0475	0.57	NA	No	NA	NA	NA	NA
ENSG00000259862	RP11-143E21.6	lincRNA	0.0317	0.936	NA	No	NA	NA	NA	NA
ENSG00000256343	RP11-662M24.1	lincRNA	0.0317	0.936	NA	No	NA	NA	NA	NA
ENSG00000230294	RP13-507P19.2	lincRNA	0.0235	0.972	NA	No	NA	NA	NA	NA
ENSG00000256209	RP11-897M7.1	lincRNA	0.0242	0.972	NA	No	NA	NA	NA	NA
ENSG00000249926	RP11-495K9.6	lincRNA	0.0412	0.765	NA	No	NA	NA	NA	NA
ENSG00000266505	RP11-629E24.2	lincRNA	0.0846	0.443	NA	No	NA	NA	NA	NA
ENSG00000236094	LINC00545	lincRNA	0.0518	0.504	NA	No	NA	NA	NA	NA
ENSG00000235097	LINC00330	lincRNA	0.0234	0.972	NA	No	NA	NA	NA	NA
ENSG00000223732	RP11-321C24.1	lincRNA	0.038	0.845	NA	No	NA	NA	NA	NA
ENSG00000233456	LINC01077	lincRNA	0.0339	0.936	NA	No	NA	NA	NA	NA
ENSG00000271564	RP13-444H2.1	lincRNA	0.0404	0.78	NA	No	NA	NA	NA	NA
ENSG00000261517	LINC00558	lincRNA	0.0332	0.936	NA	No	NA	NA	NA	NA
ENSG00000227510	RP11-196P2.1	lincRNA	0.0332	0.936	NA	No	NA	NA	NA	NA
ENSG00000219926	RP11-394A14.2	lincRNA	0.0222	0.972	NA	No	NA	NA	NA	NA
ENSG00000227674	LINC00355	lincRNA	0.0315	0.936	NA	No	NA	NA	NA	NA
ENSG00000234767	LINC01052	lincRNA	0.0332	0.936	NA	No	NA	NA	NA	NA
ENSG00000235221	LINC00401	lincRNA	0.0332	0.936	NA	No	NA	NA	NA	NA
ENSG00000224853	LINC00393	lincRNA	0.0315	0.936	NA	No	NA	NA	NA	NA
ENSG00000223880	LINC01078	lincRNA	0.0416	0.765	NA	No	NA	NA	NA	NA
ENSG00000233528	LINC00430	lincRNA	0.0317	0.936	NA	No	NA	NA	NA	NA
ENSG00000272046	RP11-471M2.3	lincRNA	0.0346	0.936	NA	No	NA	NA	NA	NA
ENSG00000229557	LINC00379	lincRNA	0.0315	0.936	NA	No	NA	NA	NA	NA
ENSG00000234551	RP11-123H22.1	lincRNA	0.0419	0.748	NA	No	NA	NA	NA	NA
ENSG00000260102	LINC01070	lincRNA	0.0331	0.936	NA	No	NA	NA	NA	NA
ENSG00000226921	LINC00454	lincRNA	0.0623	0.524	NA	No	NA	NA	NA	NA
ENSG00000248358	AE000658.31	lincRNA	0.0317	0.936	NA	No	NA	NA	NA	NA
ENSG00000257869	CTD-2591A6.2	lincRNA	0.0317	0.936	NA	No	NA	NA	NA	NA
ENSG00000257523	CTD-2384A14.2	lincRNA	0.0467	0.598	NA	No	NA	NA	NA	NA
ENSG00000248975	CTD-2251F13.1	lincRNA	0.0461	0.621	NA	No	NA	NA	NA	NA
ENSG00000259017	RP11-561B11.6	lincRNA	0.0381	0.845	NA	No	NA	NA	NA	NA
ENSG00000258844	RP11-259K15.2	lincRNA	0.0315	0.936	NA	No	NA	NA	NA	NA
ENSG00000258418	RP11-662J14.1	lincRNA	0.0418	0.75	NA	No	NA	NA	NA	NA
ENSG00000258969	RP11-305B6.3	lincRNA	0.0332	0.936	NA	No	NA	NA	NA	NA
ENSG00000258952	RP11-1042B17.5	lincRNA	0.0235	0.972	NA	No	NA	NA	NA	NA
ENSG00000258689	RP6-65G23.1	lincRNA	0.0836	0.452	NA	No	NA	NA	NA	NA
ENSG00000258994	RP11-26L16.1	lincRNA	0.0317	0.936	NA	No	NA	NA	NA	NA
ENSG00000259028	RP11-325D8.1	lincRNA	0.0339	0.936	NA	No	NA	NA	NA	NA
ENSG00000258798	RP11-895M11.3	lincRNA	0.0331	0.936	NA	No	NA	NA	NA	NA
ENSG00000258630	RP11-725G5.2	lincRNA	0.0346	0.936	NA	No	NA	NA	NA	NA
ENSG00000259026	RP11-907D1.1	lincRNA	0.0315	0.936	NA	No	NA	NA	NA	NA
ENSG00000259119	RP11-1127D7.1	lincRNA	0.0428	0.741	NA	No	NA	NA	NA	NA
ENSG00000258672	RP11-543C4.3	lincRNA	0.0411	0.773	NA	No	NA	NA	NA	NA
ENSG00000230805	AL132709.1	lincRNA	0.0331	0.936	NA	No	NA	NA	NA	NA
ENSG00000227468	AL928742.12	lincRNA	0.0315	0.936	NA	No	NA	NA	NA	NA
ENSG00000233988	ADAM6	lincRNA	0.127	0.169	NA	No	NA	NA	NA	NA
ENSG00000259383	RP11-403B2.6	lincRNA	0.0504	0.456	NA	No	NA	NA	NA	NA
ENSG00000206187	RP11-1084I9.1	lincRNA	0.0341	0.936	NA	No	NA	NA	NA	NA
ENSG00000259747	RP11-275I4.2	lincRNA	0.13	0.157	NA	No	NA	NA	NA	NA
ENSG00000259198	RP11-133K1.6	lincRNA	0.0416	0.767	NA	No	NA	NA	NA	NA
ENSG00000259669	RP11-643A5.2	lincRNA	0.0222	0.972	NA	No	NA	NA	NA	NA
ENSG00000260937	RP11-548M13.1	lincRNA	0.0332	0.936	NA	No	NA	NA	NA	NA
ENSG00000259459	RP11-321G12.1	lincRNA	0.0222	0.972	NA	No	NA	NA	NA	NA
ENSG00000259457	RP11-279F6.2	lincRNA	0.0341	0.936	NA	No	NA	NA	NA	NA
ENSG00000259218	LINC00928	lincRNA	0.0332	0.936	NA	No	NA	NA	NA	NA
ENSG00000258483	AC144835.1	lincRNA	0.0331	0.936	NA	No	NA	NA	NA	NA
ENSG00000259611	CTD-2544M6.2	lincRNA	0.0242	0.972	NA	No	NA	NA	NA	NA
ENSG00000260496	RP11-161M6.3	lincRNA	0.0471	0.582	NA	No	NA	NA	NA	NA
ENSG00000260532	LA16c-381G6.1	lincRNA	0.039	0.845	NA	No	NA	NA	NA	NA
ENSG00000259947	XX-DJ76P10__A.2	lincRNA	0.039	0.845	NA	No	NA	NA	NA	NA
ENSG00000270097	LA16c-380H5.3	lincRNA	0.0332	0.936	NA	No	NA	NA	NA	NA
ENSG00000259925	CTA-363E6.2	lincRNA	0.0315	0.936	NA	No	NA	NA	NA	NA
ENSG00000262756	AC009133.21	lincRNA	0.0222	0.972	NA	No	NA	NA	NA	NA
ENSG00000261475	CTD-2014E2.6	lincRNA	0.0234	0.972	NA	No	NA	NA	NA	NA
ENSG00000261541	RP11-626K17.3	lincRNA	0.0417	0.765	NA	No	NA	NA	NA	NA
ENSG00000260958	RP11-488I20.8	lincRNA	0.0404	0.78	NA	No	NA	NA	NA	NA
ENSG00000261325	AC140542.2	lincRNA	0.0404	0.781	NA	No	NA	NA	NA	NA
ENSG00000259839	RP11-491F9.6	lincRNA	0.0452	0.656	NA	No	NA	NA	NA	NA
ENSG00000261751	RP11-305A4.3	lincRNA	0.0234	0.972	NA	No	NA	NA	NA	NA
ENSG00000261241	RP11-883G14.1	lincRNA	0.0222	0.972	NA	No	NA	NA	NA	NA
ENSG00000261803	RP11-434E6.2	lincRNA	0.0412	0.765	NA	No	NA	NA	NA	NA
ENSG00000261436	RP11-354I13.2	lincRNA	0.0332	0.936	NA	No	NA	NA	NA	NA
ENSG00000259847	RP11-95H3.1	lincRNA	0.0235	0.972	NA	No	NA	NA	NA	NA
ENSG00000260364	RP11-256I9.3	lincRNA	0.0331	0.936	NA	No	NA	NA	NA	NA
ENSG00000261176	RP11-2L4.1	lincRNA	0.0332	0.936	NA	No	NA	NA	NA	NA
ENSG00000270058	RP11-514D23.3	lincRNA	0.0235	0.972	NA	No	NA	NA	NA	NA
ENSG00000260498	RP4-536B24.4	lincRNA	0.0468	0.594	NA	No	NA	NA	NA	NA
ENSG00000261816	RP11-863P13.2	lincRNA	0.0428	0.726	NA	No	NA	NA	NA	NA
ENSG00000264729	RP11-219A15.2	lincRNA	0.0456	0.64	NA	No	NA	NA	NA	NA
ENSG00000264734	RP11-260A9.6	lincRNA	0.0315	0.936	NA	No	NA	NA	NA	NA
ENSG00000265246	RP11-663N22.1	lincRNA	0.0341	0.936	NA	No	NA	NA	NA	NA
ENSG00000266830	CTD-2008P7.8	lincRNA	0.0222	0.972	NA	No	NA	NA	NA	NA
ENSG00000265046	CTC-542B22.1	lincRNA	0.024	0.972	NA	No	NA	NA	NA	NA
ENSG00000236377	AC084809.3	lincRNA	0.0411	0.767	NA	No	NA	NA	NA	NA
ENSG00000267499	CTD-3194G12.1	lincRNA	0.0404	0.78	NA	No	NA	NA	NA	NA
ENSG00000214546	AC087491.2	lincRNA	0.114	0.227	NA	No	NA	NA	NA	NA
ENSG00000226629	LINC00974	lincRNA	0.0341	0.936	NA	No	NA	NA	NA	NA
ENSG00000267211	RP5-1067M6.3	lincRNA	0.0524	0.5	NA	No	NA	NA	NA	NA
ENSG00000266979	RP11-1072C15.2	lincRNA	0.0332	0.936	NA	No	NA	NA	NA	NA
ENSG00000264451	RP11-433M22.2	lincRNA	0.0454	0.647	NA	No	NA	NA	NA	NA
ENSG00000262745	CTD-2377D24.8	lincRNA	0.335	0.0181	NA	No	NA	NA	NA	NA
ENSG00000242407	CTD-2377D24.4	lincRNA	0.0222	0.972	NA	No	NA	NA	NA	NA
ENSG00000254039	RP11-304F15.6	lincRNA	0.0242	0.972	NA	No	NA	NA	NA	NA
ENSG00000263176	RP11-893F2.15	lincRNA	0.0454	0.644	NA	No	NA	NA	NA	NA
ENSG00000266290	RP11-159D12.10	lincRNA	0.0431	0.722	NA	No	NA	NA	NA	NA
ENSG00000260785	CASC17	lincRNA	0.0317	0.936	NA	No	NA	NA	NA	NA
ENSG00000228639	AC005152.3	lincRNA	0.0341	0.936	NA	No	NA	NA	NA	NA
ENSG00000234721	AC125421.1	lincRNA	0.0471	0.581	NA	No	NA	NA	NA	NA
ENSG00000267535	LINC00868	lincRNA	0.0332	0.936	NA	No	NA	NA	NA	NA
ENSG00000267521	RP11-87G24.6	lincRNA	0.0404	0.78	NA	No	NA	NA	NA	NA
ENSG00000265121	RP11-285E9.5	lincRNA	0.0235	0.972	NA	No	NA	NA	NA	NA
ENSG00000263154	RP11-1055B8.2	lincRNA	0.0332	0.936	NA	No	NA	NA	NA	NA
ENSG00000262352	AP005530.1	lincRNA	0.0315	0.936	NA	No	NA	NA	NA	NA
ENSG00000264265	RP11-14P20.1	lincRNA	0.024	0.972	NA	No	NA	NA	NA	NA
ENSG00000261738	RP11-945C19.1	lincRNA	0.0315	0.936	NA	No	NA	NA	NA	NA
ENSG00000266961	RP11-973H7.5	lincRNA	0.0317	0.936	NA	No	NA	NA	NA	NA
ENSG00000263862	RP11-107K17.1	lincRNA	0.0315	0.936	NA	No	NA	NA	NA	NA
ENSG00000263382	RP11-552O4.1	lincRNA	0.0315	0.936	NA	No	NA	NA	NA	NA
ENSG00000263688	RP11-386P4.1	lincRNA	0.0235	0.972	NA	No	NA	NA	NA	NA
ENSG00000267413	RP11-636O21.1	lincRNA	0.0717	0.428	NA	No	NA	NA	NA	NA
ENSG00000261715	RP11-653G8.2	lincRNA	0.0332	0.936	NA	No	NA	NA	NA	NA
ENSG00000267337	CTC-782O7.1	lincRNA	0.037	0.845	NA	No	NA	NA	NA	NA
ENSG00000261307	RP11-157P23.2	lincRNA	0.0315	0.936	NA	No	NA	NA	NA	NA
ENSG00000267674	RP11-813F20.2	lincRNA	0.0315	0.936	NA	No	NA	NA	NA	NA
ENSG00000267732	RP11-456O19.3	lincRNA	0.0346	0.936	NA	No	NA	NA	NA	NA
ENSG00000267593	RP11-108P20.4	lincRNA	0.0412	0.765	NA	No	NA	NA	NA	NA
ENSG00000267462	RP11-866E20.3	lincRNA	0.0428	0.726	NA	No	NA	NA	NA	NA
ENSG00000179676	LINC00305	lincRNA	0.0341	0.936	NA	No	NA	NA	NA	NA
ENSG00000264699	RP11-421N8.2	lincRNA	0.0463	0.613	NA	No	NA	NA	NA	NA
ENSG00000265995	RP11-736G13.1	lincRNA	0.0332	0.936	NA	No	NA	NA	NA	NA
ENSG00000266014	RP11-94B19.2	lincRNA	0.0592	0.568	NA	No	NA	NA	NA	NA
ENSG00000229055	AC034110.1	lincRNA	0.0493	0.531	NA	No	NA	NA	NA	NA
ENSG00000265844	RP11-751H17.1	lincRNA	0.0332	0.936	NA	No	NA	NA	NA	NA
ENSG00000267780	RP11-154H12.3	lincRNA	0.0599	0.56	NA	No	NA	NA	NA	NA
ENSG00000224711	RP5-988G17.1	lincRNA	0.0332	0.936	NA	No	NA	NA	NA	NA
ENSG00000225127	LINC00237	lincRNA	0.0315	0.936	NA	No	NA	NA	NA	NA
ENSG00000204684	RP5-1004I9.1	lincRNA	0.0242	0.972	NA	No	NA	NA	NA	NA
ENSG00000230725	RP4-738P15.1	lincRNA	0.0385	0.845	NA	No	NA	NA	NA	NA
ENSG00000230324	RP4-705O1.1	lincRNA	0.0598	0.553	NA	No	NA	NA	NA	NA
ENSG00000229771	RP4-644L1.2	lincRNA	0.0385	0.845	NA	No	NA	NA	NA	NA
ENSG00000229957	RP5-998H6.2	lincRNA	0.0332	0.936	NA	No	NA	NA	NA	NA
ENSG00000235415	AC005808.3	lincRNA	0.121	0.191	NA	No	NA	NA	NA	NA
ENSG00000230843	RP11-380D15.3	lincRNA	0.0246	0.972	NA	No	NA	NA	NA	NA
ENSG00000227297	RP4-718J7.4	lincRNA	0.039	0.845	NA	No	NA	NA	NA	NA
ENSG00000225708	RP13-379L11.1	lincRNA	0.035	0.936	NA	No	NA	NA	NA	NA
ENSG00000254620	RP5-907D15.3	lincRNA	0.0525	0.645	NA	No	NA	NA	NA	NA
ENSG00000272050	RP13-379O24.3	lincRNA	0.0346	0.936	NA	No	NA	NA	NA	NA
ENSG00000237687	LINC00686	lincRNA	0.0341	0.936	NA	No	NA	NA	NA	NA
ENSG00000272259	RP11-305P22.9	lincRNA	0.16	0.129	NA	No	NA	NA	NA	NA
ENSG00000231133	HAR1B	lincRNA	0.419	0.0161	NA	No	NA	NA	NA	NA
ENSG00000231977	RP5-963E22.4	lincRNA	0.0721	0.424	NA	No	NA	NA	NA	NA
ENSG00000267231	AC005786.5	lincRNA	0.0416	0.765	NA	No	NA	NA	NA	NA
ENSG00000176840	MIR7-3HG	lincRNA	0.0374	0.845	NA	No	NA	NA	NA	NA
ENSG00000268480	CTD-2586B10.1	lincRNA	0.0346	0.936	NA	No	NA	NA	NA	NA
ENSG00000267723	CTD-2189E23.1	lincRNA	0.0388	0.845	NA	No	NA	NA	NA	NA
ENSG00000266951	AD000091.2	lincRNA	0.0339	0.936	NA	No	NA	NA	NA	NA
ENSG00000269043	CTC-513N18.6	lincRNA	0.0889	0.282	NA	No	NA	NA	NA	NA
ENSG00000269199	AC003973.5	lincRNA	0.0428	0.741	NA	No	NA	NA	NA	NA
ENSG00000269796	AC011516.1	lincRNA	0.0235	0.972	NA	No	NA	NA	NA	NA
ENSG00000267696	CTB-151G24.1	lincRNA	0.0317	0.936	NA	No	NA	NA	NA	NA
ENSG00000267012	CTC-360P9.1	lincRNA	0.0388	0.845	NA	No	NA	NA	NA	NA
ENSG00000266985	CTD-2329C7.2	lincRNA	0.0234	0.972	NA	No	NA	NA	NA	NA
ENSG00000269037	CTC-523E23.6	lincRNA	0.17	0.119	NA	No	NA	NA	NA	NA
ENSG00000269729	AC006262.4	lincRNA	0.0315	0.936	NA	No	NA	NA	NA	NA
ENSG00000268621	AC006262.5	lincRNA	0.0317	0.936	NA	No	NA	NA	NA	NA
ENSG00000267808	AC018755.17	lincRNA	0.0374	0.845	NA	No	NA	NA	NA	NA
ENSG00000269758	CTD-2245F17.9	lincRNA	0.0331	0.936	NA	No	NA	NA	NA	NA
ENSG00000269877	MIR371B	lincRNA	0.0242	0.972	NA	No	NA	NA	NA	NA
ENSG00000268307	CTD-2619J13.13	lincRNA	0.0424	0.741	NA	No	NA	NA	NA	NA
ENSG00000225255	LA16c-83F12.6	lincRNA	0.0317	0.936	NA	No	NA	NA	NA	NA
ENSG00000235578	XXbac-B33L19.4	lincRNA	0.0315	0.936	NA	No	NA	NA	NA	NA
ENSG00000225070	LL22NC03-23C6.13	lincRNA	0.038	0.845	NA	No	NA	NA	NA	NA
ENSG00000233577	RP3-462D8.2	lincRNA	0.0331	0.936	NA	No	NA	NA	NA	NA
ENSG00000230051	CTA-929C8.8	lincRNA	0.0332	0.936	NA	No	NA	NA	NA	NA
ENSG00000227519	CTA-342B11.1	lincRNA	0.0235	0.972	NA	No	NA	NA	NA	NA
ENSG00000239674	RP1-127L4.7	lincRNA	0.038	0.845	NA	No	NA	NA	NA	NA
ENSG00000233080	CTA-714B7.5	lincRNA	0.0984	0.33	NA	No	NA	NA	NA	NA
ENSG00000230107	CTA-126B4.7	lincRNA	0.0964	0.218	NA	No	NA	NA	NA	NA
ENSG00000224271	RP11-191L9.4	lincRNA	0.0341	0.936	NA	No	NA	NA	NA	NA
ENSG00000230345	RP13-455A7.1	lincRNA	0.0395	0.845	NA	No	NA	NA	NA	NA
ENSG00000235154	CTA-280A3__B.2	lincRNA	0.0346	0.936	NA	No	NA	NA	NA	NA
ENSG00000226954	RP5-983L19.2	lincRNA	0.0528	0.491	NA	No	NA	NA	NA	NA
ENSG00000271308	AP003900.6	lincRNA	0.0385	0.845	NA	No	NA	NA	NA	NA
ENSG00000229306	AP001464.4	lincRNA	0.0315	0.936	NA	No	NA	NA	NA	NA
ENSG00000236471	AF127577.12	lincRNA	0.0495	0.491	NA	No	NA	NA	NA	NA
ENSG00000224247	AJ009632.3	lincRNA	0.0346	0.936	NA	No	NA	NA	NA	NA
ENSG00000226956	AP000432.2	lincRNA	0.0331	0.936	NA	No	NA	NA	NA	NA
ENSG00000224141	AL109763.2	lincRNA	0.0222	0.972	NA	No	NA	NA	NA	NA
ENSG00000234730	AF241725.4	lincRNA	0.0317	0.936	NA	No	NA	NA	NA	NA
ENSG00000184856	LINC00308	lincRNA	0.0341	0.936	NA	No	NA	NA	NA	NA
ENSG00000226996	AP000477.3	lincRNA	0.0469	0.591	NA	No	NA	NA	NA	NA
ENSG00000230379	AP000146.2	lincRNA	0.0412	0.765	NA	No	NA	NA	NA	NA
ENSG00000223870	AP000233.3	lincRNA	0.0549	0.609	NA	No	NA	NA	NA	NA
ENSG00000237664	LINC00316	lincRNA	0.062	0.529	NA	No	NA	NA	NA	NA
ENSG00000264553	MIR4257	miRNA	-0.0953	0.551	0.764	No	-2.98	0.00663	0.0199	Yes
ENSG00000265744	MIR4427	miRNA	-0.545	0.0369	0.141	No	-2.08	0.00858	0.0249	Yes
ENSG00000266097	MIR5192	miRNA	-0.356	0.132	0.334	No	-2.86	0.00105	0.00387	Yes
ENSG00000266139	MIR4435-2	miRNA	-0.152	0.423	0.664	No	-1.61	0.0174	0.0461	Yes
ENSG00000263813	MIR3679	miRNA	-0.0939	0.663	0.835	No	-1.87	0.00248	0.00834	Yes
ENSG00000207654	MIR128-1	miRNA	0.0734	0.506	NA	No	1.61	0.0155	0.0416	Yes
ENSG00000265396	MIR3128	miRNA	0.175	0.16	NA	No	4.48	0.000823	0.00311	Yes
ENSG00000199121	MIR26B	miRNA	-0.0063	0.974	0.99	No	-2.4	0.00345	0.0112	Yes
ENSG00000272543	MIR4787	miRNA	0.00423	0.941	NA	No	4.12	4.62e-05	0.000225	Yes
ENSG00000221264	MIR1284	miRNA	0.263	0.101	0.281	No	2.23	0.00498	0.0155	Yes
ENSG00000266798	AC078816.1	miRNA	0.117	0.252	NA	No	1.52	0.0178	0.0468	Yes
ENSG00000266447	AC046143.2	miRNA	0.0497	0.649	NA	No	3.5	2.5e-05	0.000128	Yes
ENSG00000252616	AC079140.1	miRNA	-0.111	0.557	0.768	No	-1.79	0.0123	0.0342	Yes
ENSG00000264585	MIR4449	miRNA	0.0984	0.327	NA	No	3.27	0.000357	0.00146	Yes
ENSG00000264274	MIR4799	miRNA	0.0503	0.735	0.877	No	2.42	7.96e-05	0.00037	Yes
ENSG00000222121	AL512290.1	miRNA	0.127	0.178	NA	No	3.91	0.00305	0.01	Yes
ENSG00000221157	AC009196.1	miRNA	0.486	0.0376	0.143	No	1.94	0.00822	0.024	Yes
ENSG00000207725	MIR222	miRNA	0.0779	0.478	NA	No	2.32	0.0072	0.0214	Yes
ENSG00000264604	AL158069.1	miRNA	-0.17	0.4	0.645	No	2.86	4.56e-05	0.000222	Yes
ENSG00000264392	AC002477.1	miRNA	0.229	0.152	0.366	No	2.58	0.00101	0.00373	Yes
ENSG00000207574	MIR661	miRNA	-0.0457	0.813	0.917	No	-1.75	0.00997	0.0284	Yes
ENSG00000207609	MIR491	miRNA	0.35	0.152	0.366	No	1.92	8.58e-05	0.000395	Yes
ENSG00000241781	AL161626.1	miRNA	-0.0254	0.795	NA	No	2.61	0.000549	0.00215	Yes
ENSG00000207612	MIR604	miRNA	-0.333	0.183	0.409	No	-2.26	2.02e-05	0.000105	Yes
ENSG00000266591	AC022537.1	miRNA	0.209	0.302	0.55	No	2.13	4.27e-06	2.49e-05	Yes
ENSG00000264572	MIR4296	miRNA	-0.0519	0.801	0.912	No	-3.56	0.000213	0.000909	Yes
ENSG00000264201	MIR4701	miRNA	-0.225	0.3	0.548	No	-5.6	0.000737	0.00281	Yes
ENSG00000239776	AC079949.1	miRNA	-0.661	0.0158	0.0779	No	3.04	3.26e-23	1.37e-21	Yes
ENSG00000212054	AL354764.1	miRNA	0.0494	0.629	NA	No	1.69	0.0136	0.0373	Yes
ENSG00000252813	AC108861.1	miRNA	-0.0307	0.872	0.946	No	-2.16	0.00379	0.0121	Yes
ENSG00000221247	AC136704.1	miRNA	-0.0404	0.825	0.924	No	-1.75	0.0156	0.0418	Yes
ENSG00000266124	MIR5587	miRNA	0.233	0.304	0.552	No	-1.67	0.0107	0.0303	Yes
ENSG00000266141	MIR2909	miRNA	0.319	0.0148	NA	No	4.65	0.000809	0.00306	Yes
ENSG00000207764	MIR133A2	miRNA	-0.179	0.405	0.65	No	-3.26	3.45e-05	0.000172	Yes
ENSG00000215946	MIR941-1	miRNA	-0.765	0.0289	0.119	No	-2.02	0.00571	0.0174	Yes
ENSG00000207554	MIR647	miRNA	-0.63	0.0454	0.163	No	-2.24	0.00186	0.00645	Yes
ENSG00000207808	MIR27A	miRNA	-0.506	0.0506	0.175	No	-2.11	0.00585	0.0178	Yes
ENSG00000207780	MIR648	miRNA	-0.183	0.391	0.636	No	-3.55	0.000294	0.00122	Yes
ENSG00000264462	MIR3648	miRNA	1.13	0.00331	0.0254	No	5.38	1.62e-32	1.35e-30	Yes
ENSG00000264063	MIR3687	miRNA	1.37	0.00237	0.0197	No	7.04	3e-99	8.36e-96	Yes
ENSG00000207638	MIR99A	miRNA	1.18	0.0149	0.0748	No	3.24	1.07e-05	5.87e-05	Yes
ENSG00000199030	MIRLET7C	miRNA	0.163	0.333	0.582	No	1.71	0.00249	0.00836	Yes
ENSG00000207863	MIR125B2	miRNA	0.186	0.281	0.527	No	1.73	0.00942	0.027	Yes
ENSG00000216197	AP001623.1	miRNA	0.0446	0.84	0.93	No	-2.39	2.36e-08	1.99e-07	Yes
ENSG00000244180	AL592188.2	miRNA	1.02	0.881	0.95	No	1.98	0.001	0.00372	Yes
ENSG00000264827	AL592188.4	miRNA	0.468	0.0913	0.262	No	4.44	2.7e-28	1.7e-26	Yes
ENSG00000266219	AL592188.8	miRNA	0.388	0.0577	0.191	No	6.4	6.77e-21	2.28e-19	Yes
ENSG00000243151	AL592188.1	miRNA	0.33	0.172	0.396	No	2.64	1.44e-12	2.09e-11	Yes
ENSG00000265807	AL592188.6	miRNA	0.0246	0.882	0.95	No	3.84	7.08e-08	5.54e-07	Yes
ENSG00000265525	AL592188.5	miRNA	0.00594	0.995	NA	No	4.72	7.14e-07	4.73e-06	Yes
ENSG00000265830	AL592188.7	miRNA	0.776	0.0155	0.0766	No	6.43	9.17e-83	1.41e-79	Yes
ENSG00000264101	MIR4689	miRNA	0.0767	0.509	NA	No	0.165	0.474	NA	No
ENSG00000266687	AL356261.1	miRNA	-0.0274	0.757	NA	No	-0.138	0.53	NA	No
ENSG00000207865	MIR34A	miRNA	0.214	0.262	0.506	No	-0.111	0.706	0.812	No
ENSG00000265521	MIR5697	miRNA	0.0364	0.81	0.916	No	-0.23	0.375	NA	No
ENSG00000264881	MIR1273D	miRNA	-0.0354	0.618	NA	No	-0.0733	0.681	NA	No
ENSG00000263676	MIR4632	miRNA	0.00424	0.972	NA	No	-0.196	0.428	NA	No
ENSG00000266358	AL359771.1	miRNA	-0.0446	0.76	NA	No	-0.0302	0.921	NA	No
ENSG00000221662	MIR1290	miRNA	0.0181	0.871	NA	No	-0.102	0.83	NA	No
ENSG00000266098	AL137127.1	miRNA	-0.0188	0.924	0.968	No	-0.935	0.0544	0.12	No
ENSG00000221808	MIR1256	miRNA	-0.208	0.229	0.467	No	-0.337	0.338	0.494	No
ENSG00000266867	AL031005.1	miRNA	-0.06	0.554	NA	No	-0.0711	0.729	NA	No
ENSG00000265422	MIR4684	miRNA	-0.0155	0.819	NA	No	-0.13	0.712	NA	No
ENSG00000263793	MIR3115	miRNA	-0.109	0.437	NA	No	-0.166	0.543	NA	No
ENSG00000266802	MIR4419A	miRNA	-0.0272	0.857	0.938	No	-0.186	0.509	0.656	No
ENSG00000264371	MIR4425	miRNA	-0.0442	0.76	NA	No	-0.102	0.83	NA	No
ENSG00000221550	AL645859.1	miRNA	-0.0675	0.38	NA	No	-0.129	0.501	NA	No
ENSG00000266580	MIR4254	miRNA	-0.0642	0.47	NA	No	-0.156	0.523	NA	No
ENSG00000266203	MIR5585	miRNA	0.00677	0.894	NA	No	-0.136	0.712	NA	No
ENSG00000266239	MIR3605	miRNA	-0.16	0.456	0.69	No	-1.14	0.0241	0.0606	No
ENSG00000263675	MIR5581	miRNA	0.603	0.0358	0.139	No	0.78	0.0794	0.163	No
ENSG00000198974	MIR30E	miRNA	0.203	0.336	0.585	No	-0.17	0.595	0.726	No
ENSG00000207962	MIR30C1	miRNA	0.167	0.41	0.653	No	0.496	0.203	0.338	No
ENSG00000264896	AL451006.1	miRNA	0.0234	0.972	NA	No	0.0985	0.775	NA	No
ENSG00000252146	AL390776.1	miRNA	0.0426	0.766	0.893	No	-0.104	0.672	0.787	No
ENSG00000266294	AL136380.1	miRNA	0.039	0.845	NA	No	0.256	0.299	NA	No
ENSG00000265538	MIR4421	miRNA	0.0434	0.72	NA	No	0.0877	0.864	NA	No
ENSG00000264834	MIR1273F	miRNA	0.0376	0.735	NA	No	-0.0939	0.684	NA	No
ENSG00000265815	MIR1273G	miRNA	-0.00603	0.954	NA	No	-0.119	0.544	NA	No
ENSG00000264454	AL049745.1	miRNA	0.0452	0.656	NA	No	0.108	0.691	NA	No
ENSG00000223307	AC119674.1	miRNA	-0.00303	0.994	NA	No	0.101	0.527	NA	No
ENSG00000238773	AL137855.1	miRNA	0.0317	0.936	NA	No	0.0857	0.864	NA	No
ENSG00000266150	MIR4711	miRNA	-0.0537	0.646	NA	No	-0.126	0.712	NA	No
ENSG00000263380	AC096534.1	miRNA	0.0354	0.704	NA	No	0.569	0.0757	0.157	No
ENSG00000264470	MIR4794	miRNA	0.0887	0.403	NA	No	0.235	0.345	NA	No
ENSG00000265996	MIR3671	miRNA	0.192	0.405	0.649	No	0.0801	0.804	0.879	No
ENSG00000199135	MIR101-1	miRNA	0.0111	0.946	0.978	No	1.15	0.0253	0.0631	No
ENSG00000264720	MIR3117	miRNA	-0.47	0.0894	0.259	No	-0.888	0.0414	0.0958	No
ENSG00000263542	AL157407.1	miRNA	0.135	0.234	NA	No	0.247	0.26	NA	No
ENSG00000221203	MIR1262	miRNA	0.0698	0.646	0.825	No	0.214	0.501	0.649	No
ENSG00000207721	MIR186	miRNA	0.144	0.51	0.736	No	0.815	0.00115	0.00419	No
ENSG00000264239	AL360297.1	miRNA	-0.0537	0.646	NA	No	0.0732	0.775	NA	No
ENSG00000266832	AL445464.1	miRNA	-0.0421	0.76	NA	No	0.156	0.494	NA	No
ENSG00000223231	AL035706.1	miRNA	0.0421	0.767	NA	No	0.102	0.775	NA	No
ENSG00000251899	AC104169.1	miRNA	-0.142	0.177	NA	No	-0.18	0.536	0.679	No
ENSG00000266110	MIR4423	miRNA	0.023	0.845	NA	No	0.016	0.987	NA	No
ENSG00000264380	AL590113.1	miRNA	-0.168	0.272	0.517	No	-1	0.032	0.0769	No
ENSG00000221222	AL139139.1	miRNA	-0.16	0.251	0.493	No	-0.155	0.609	0.738	No
ENSG00000211575	MIR760	miRNA	-0.016	0.921	NA	No	0.439	0.241	0.384	No
ENSG00000263526	MIR378G	miRNA	-0.132	0.251	NA	No	-0.257	0.334	NA	No
ENSG00000207750	MIR553	miRNA	0.172	0.289	0.535	No	0.68	0.104	0.202	No
ENSG00000216067	AC104457.1	miRNA	0.0746	0.566	0.773	No	-0.00154	0.995	0.997	No
ENSG00000265536	AL591042.1	miRNA	0.0565	0.628	NA	No	0.123	0.613	NA	No
ENSG00000207709	MIR197	miRNA	0.287	0.234	0.473	No	0.428	0.229	0.369	No
ENSG00000264419	MIR548AC	miRNA	0.0121	0.917	NA	No	0.255	0.387	0.544	No
ENSG00000215930	MIR942	miRNA	0.0186	0.897	NA	No	-0.0289	0.89	NA	No
ENSG00000266657	AL583842.3	miRNA	-0.0825	0.61	0.803	No	-0.249	0.442	0.596	No
ENSG00000239012	AL583842.1	miRNA	-0.00543	0.975	0.99	No	-0.502	0.183	0.313	No
ENSG00000265466	AL583842.2	miRNA	0.0479	0.75	0.884	No	-0.0139	0.962	0.977	No
ENSG00000265715	MIR3118-1	miRNA	0.0875	0.414	NA	No	0.0613	0.956	NA	No
ENSG00000265661	MIR3118-2	miRNA	0.2	0.33	0.58	No	-0.324	0.348	0.503	No
ENSG00000266811	MIR3118-3	miRNA	0.0566	0.616	0.807	No	-0.106	0.568	NA	No
ENSG00000272302	BX004987.1	miRNA	-0.0237	0.77	NA	No	0.0703	0.722	NA	No
ENSG00000266739	AL138796.1	miRNA	-0.0908	0.597	0.795	No	-0.152	0.664	0.78	No
ENSG00000212044	CR812485.1	miRNA	-0.0433	0.76	NA	No	-0.101	0.83	NA	No
ENSG00000263825	AL358813.2	miRNA	-0.0433	0.76	NA	No	-0.101	0.83	NA	No
ENSG00000207606	MIR554	miRNA	-0.062	0.486	NA	No	-0.157	0.452	NA	No
ENSG00000252817	AL590431.1	miRNA	0.293	0.225	0.463	No	-0.0479	0.885	0.932	No
ENSG00000264349	MIR4258	miRNA	-0.0802	0.407	NA	No	-0.178	0.392	NA	No
ENSG00000271748	MIR92B	miRNA	0.012	0.965	NA	No	-0.0264	0.921	NA	No
ENSG00000216109	AL713999.1	miRNA	0.0778	0.535	NA	No	-0.181	0.45	NA	No
ENSG00000207720	MIR555	miRNA	-0.013	0.848	NA	No	-0.146	0.599	NA	No
ENSG00000265960	AL365181.1	miRNA	0.0222	0.972	NA	No	0.0613	0.956	NA	No
ENSG00000211581	MIR765	miRNA	0.115	0.252	NA	No	0.125	0.535	NA	No
ENSG00000223009	AL138930.1	miRNA	0.186	0.127	NA	No	-0.126	0.712	NA	No
ENSG00000263548	MIR5187	miRNA	-0.114	0.347	NA	No	-0.345	0.227	NA	No
ENSG00000266144	MIR4654	miRNA	-0.0958	0.418	NA	No	-0.276	0.354	NA	No
ENSG00000215952	MIR921	miRNA	0.00207	0.991	0.997	No	-0.204	0.502	0.65	No
ENSG00000221545	MIR1255B2	miRNA	0.0179	0.911	0.963	No	-0.337	0.208	0.344	No
ENSG00000263390	MIR3119-1	miRNA	-0.0537	0.646	NA	No	0.12	0.6	NA	No
ENSG00000215924	BX284613.1	miRNA	-0.0446	0.76	NA	No	-0.103	0.83	NA	No
ENSG00000221390	MIR1295A	miRNA	0.233	0.0784	NA	No	0.201	0.362	NA	No
ENSG00000207949	MIR214	miRNA	0.0785	0.724	0.872	No	1	0.0045	0.0141	No
ENSG00000208024	MIR199A2	miRNA	0.149	0.416	0.659	No	0.451	0.224	0.363	No
ENSG00000266125	AL022400.1	miRNA	-0.0311	0.695	NA	No	-0.108	0.632	NA	No
ENSG00000265435	MIR3121	miRNA	0.18	0.156	NA	No	0.415	0.154	NA	No
ENSG00000266825	AL590085.1	miRNA	-0.114	0.607	0.801	No	-0.621	0.117	0.221	No
ENSG00000265042	AL137800.1	miRNA	0.0408	0.773	NA	No	0.367	0.238	NA	No
ENSG00000221145	AL136987.1	miRNA	0.048	0.614	NA	No	0.0403	0.885	NA	No
ENSG00000221680	MIR1278	miRNA	-0.104	0.551	0.764	No	-0.331	0.227	0.368	No
ENSG00000265986	MIR4735	miRNA	0.314	0.0495	NA	No	0.298	0.255	NA	No
ENSG00000207975	MIR181B1	miRNA	0.0379	0.733	NA	No	0.538	0.123	0.231	No
ENSG00000207759	MIR181A1	miRNA	-0.0106	0.886	NA	No	0.497	0.14	NA	No
ENSG00000264802	MIR5191	miRNA	0.0824	0.625	0.813	No	-0.271	0.289	NA	No
ENSG00000253044	AL691452.1	miRNA	-0.0558	0.646	NA	No	-0.0651	0.8	NA	No
ENSG00000252240	AC096643.1	miRNA	0.0462	0.616	NA	No	0.0918	0.864	NA	No
ENSG00000207590	MIR215	miRNA	0.0104	0.959	0.983	No	0.379	0.31	0.463	No
ENSG00000207624	MIR194-1	miRNA	-0.0191	0.888	NA	No	1.33	0.0192	0.0501	No
ENSG00000221406	MIR320B2	miRNA	0.0739	0.603	NA	No	-0.142	0.506	NA	No
ENSG00000266618	MIR4742	miRNA	0.172	0.323	NA	No	0.38	0.257	0.403	No
ENSG00000265216	AL592310.1	miRNA	0.0446	0.772	0.896	No	-0.151	0.618	0.745	No
ENSG00000264483	MIR5008	miRNA	0.184	0.366	0.613	No	-1.01	0.0367	0.0865	No
ENSG00000252131	AL844165.1	miRNA	-0.0411	0.654	NA	No	-0.0209	0.928	NA	No
ENSG00000263439	MIR4753	miRNA	0.0545	0.541	NA	No	0.173	0.395	NA	No
ENSG00000222831	MIR1537	miRNA	0.724	0.0312	0.125	No	0.771	0.0838	0.17	No
ENSG00000266262	MIR4428	miRNA	-0.34	0.175	0.4	No	-0.227	0.497	0.646	No
ENSG00000265201	MIR4677	miRNA	0.156	0.416	0.659	No	0.535	0.174	0.301	No
ENSG00000238952	AC099757.1	miRNA	0.054	0.625	NA	No	0.108	0.692	NA	No
ENSG00000265583	AC011994.1	miRNA	0.0331	0.936	NA	No	0.102	0.775	NA	No
ENSG00000265056	MIR548S	miRNA	-0.223	0.22	0.458	No	-0.125	0.71	0.815	No
ENSG00000264370	MIR3125	miRNA	0.28	0.229	0.467	No	0.153	0.663	0.78	No
ENSG00000221445	MIR1301	miRNA	-0.055	0.551	NA	No	0.029	0.897	NA	No
ENSG00000265321	MIR4263	miRNA	0.0487	0.794	0.908	No	0.134	0.697	0.806	No
ENSG00000221326	AL121652.1	miRNA	-0.366	0.112	0.301	No	-0.615	0.125	0.233	No
ENSG00000263802	AL121655.1	miRNA	-0.0502	0.598	NA	No	-0.0507	0.834	NA	No
ENSG00000207653	MIR558	miRNA	-0.102	0.587	0.788	No	-0.528	0.181	0.31	No
ENSG00000265057	MIR4765	miRNA	-0.0253	0.777	NA	No	0.0771	0.737	0.833	No
ENSG00000264267	AC069303.1	miRNA	-0.0446	0.76	NA	No	-0.103	0.83	NA	No
ENSG00000221372	AC010739.1	miRNA	0.00369	0.961	NA	No	-0.137	0.557	NA	No
ENSG00000252896	AC067957.1	miRNA	-0.0446	0.632	NA	No	-0.0614	0.759	NA	No
ENSG00000215968	AC007560.2	miRNA	0.0449	0.623	NA	No	0.529	0.0941	0.186	No
ENSG00000216011	AC007682.2	miRNA	-0.103	0.389	NA	No	0.0343	0.886	0.933	No
ENSG00000272385	AC007682.3	miRNA	-0.062	0.53	NA	No	0.686	0.0787	0.162	No
ENSG00000264975	MIR4431	miRNA	0.0315	0.936	NA	No	0.105	0.775	NA	No
ENSG00000264740	AC008064.1	miRNA	0.0222	0.972	NA	No	0.114	0.626	NA	No
ENSG00000265452	MIR3682	miRNA	-0.0637	0.758	0.888	No	-0.244	0.487	0.637	No
ENSG00000251738	AC073215.1	miRNA	0.0848	0.69	0.851	No	0.546	0.137	0.25	No
ENSG00000266078	MIR4432	miRNA	0.016	0.889	NA	No	-0.0193	0.884	NA	No
ENSG00000221085	AC096664.3	miRNA	-0.00365	0.9	NA	No	0.0383	0.905	NA	No
ENSG00000216115	AC017083.1	miRNA	0.336	0.0933	0.266	No	0.0655	0.813	0.885	No
ENSG00000221443	AC017083.3	miRNA	0.0594	0.566	NA	No	0.0855	0.864	NA	No
ENSG00000266649	MIR3126	miRNA	-0.592	0.013	NA	No	-0.503	0.175	0.302	No
ENSG00000264051	AC007881.1	miRNA	0.0369	0.788	0.905	No	-0.135	0.607	0.736	No
ENSG00000221087	AC096546.1	miRNA	0.028	0.701	NA	No	0.0265	0.88	NA	No
ENSG00000263909	MIR5000	miRNA	0.137	0.238	NA	No	0.0463	0.854	NA	No
ENSG00000265420	MIR4779	miRNA	-0.0346	0.627	NA	No	-0.00258	0.989	NA	No
ENSG00000265507	MIR4435-1	miRNA	-0.132	0.388	0.634	No	-1.06	0.0198	0.0514	No
ENSG00000265003	MIR4780	miRNA	-0.107	0.573	0.778	No	-0.81	0.0717	0.15	No
ENSG00000221686	AC096579.1	miRNA	0.266	0.018	0.0853	No	0.0634	0.956	NA	No
ENSG00000264764	MIR4772	miRNA	0.167	0.179	NA	No	0.127	0.549	NA	No
ENSG00000263685	AC010884.2	miRNA	-0.0545	0.646	NA	No	-0.128	0.712	NA	No
ENSG00000264934	MIR4265	miRNA	0.198	0.392	0.637	No	-1.27	0.0159	0.0426	No
ENSG00000265965	MIR4266	miRNA	-0.0695	0.646	0.825	No	-0.171	0.602	0.732	No
ENSG00000264979	MIR4436B2	miRNA	0.0386	0.845	NA	No	0.0623	0.956	NA	No
ENSG00000266063	MIR4771-2	miRNA	-0.0537	0.646	NA	No	0.0685	0.795	NA	No
ENSG00000221055	MIR1302-3	miRNA	-0.0992	0.248	NA	No	-0.227	0.25	NA	No
ENSG00000265429	MIR4782	miRNA	-0.0435	0.712	NA	No	0.464	0.161	0.283	No
ENSG00000215984	AC110769.1	miRNA	0.105	0.297	NA	No	0.0877	0.864	NA	No
ENSG00000264075	MIR4783	miRNA	0.0523	0.648	NA	No	0.0619	0.956	NA	No
ENSG00000265280	AC018804.1	miRNA	-0.144	0.514	0.739	No	-0.715	0.0805	0.165	No
ENSG00000263783	MIR5590	miRNA	-0.0629	0.505	NA	No	-0.124	0.614	NA	No
ENSG00000221169	AC013444.2	miRNA	0.074	0.577	NA	No	-0.0935	0.618	NA	No
ENSG00000265049	AC009480.1	miRNA	0.059	0.666	0.836	No	0.439	0.214	0.351	No
ENSG00000263848	AC108057.1	miRNA	0.0427	0.729	NA	No	0.114	0.619	NA	No
ENSG00000215934	AC013731.1	miRNA	-0.0573	0.646	NA	No	-0.0127	0.979	NA	No
ENSG00000221590	AC009299.1	miRNA	-0.255	0.0624	0.202	No	-0.0634	0.848	0.908	No
ENSG00000221234	AC009495.1	miRNA	-0.0547	0.646	NA	No	-0.13	0.712	NA	No
ENSG00000265694	MIR4774	miRNA	0.804	0.0252	0.108	No	0.801	0.0646	0.138	No
ENSG00000215973	MIR933	miRNA	0.0365	0.866	0.943	No	-0.863	0.065	0.139	No
ENSG00000265129	AC064837.1	miRNA	-0.331	0.169	0.391	No	-0.485	0.211	0.348	No
ENSG00000207951	MIR561	miRNA	-0.0771	0.55	NA	No	0.174	0.544	0.686	No
ENSG00000221502	MIR1245A	miRNA	0.0829	0.659	0.833	No	0.965	0.0359	0.0848	No
ENSG00000264725	MIR3129	miRNA	0.0403	0.845	NA	No	0.573	0.0814	NA	No
ENSG00000238641	AC008122.1	miRNA	0.0883	0.279	NA	No	0.191	0.373	NA	No
ENSG00000264798	AC105381.1	miRNA	-0.0253	0.882	0.951	No	-0.346	0.336	0.492	No
ENSG00000263468	MIR3130-1	miRNA	0.00304	0.941	NA	No	0.023	0.987	NA	No
ENSG00000253008	MIR2355	miRNA	-0.0861	0.695	0.855	No	-0.381	0.218	0.356	No
ENSG00000265454	AC012362.1	miRNA	0.0317	0.936	NA	No	0.0634	0.956	NA	No
ENSG00000221782	MIR548F2	miRNA	-0.0848	0.629	0.816	No	0.95	0.0384	0.0897	No
ENSG00000265252	MIR3132	miRNA	0.00478	0.97	NA	No	-0.309	0.201	NA	No
ENSG00000266518	MIR4268	miRNA	0.0159	0.855	NA	No	-0.0228	0.89	NA	No
ENSG00000221199	AC114765.3	miRNA	-0.00144	0.941	NA	No	0.0348	0.887	NA	No
ENSG00000222096	AC019051.1	miRNA	0.0363	0.644	NA	No	0.0136	0.938	NA	No
ENSG00000221432	AC079834.2	miRNA	-0.0366	0.824	0.923	No	-0.377	0.291	0.441	No
ENSG00000265621	AC013476.1	miRNA	-0.051	0.613	NA	No	-0.0813	0.741	NA	No
ENSG00000263828	MIR4439	miRNA	0.268	0.0124	0.0655	No	0.163	0.483	NA	No
ENSG00000263363	MIR5702	miRNA	0.0352	0.667	NA	No	0.00409	0.987	NA	No
ENSG00000221608	AC079235.1	miRNA	0.173	0.352	0.601	No	0.488	0.197	0.331	No
ENSG00000263774	AC017104.1	miRNA	0.0397	0.845	NA	No	0.0918	0.864	NA	No
ENSG00000207626	MIR562	miRNA	-0.0389	0.759	0.889	No	0.0351	0.909	0.946	No
ENSG00000221704	AC012305.1	miRNA	-0.0442	0.76	NA	No	-0.102	0.83	NA	No
ENSG00000266109	MIR4440	miRNA	-0.00979	0.932	NA	No	-0.112	0.655	NA	No
ENSG00000264518	AC017028.4	miRNA	0.0159	0.96	NA	No	-0.0951	0.83	NA	No
ENSG00000265979	AC017028.9	miRNA	0.0529	0.673	NA	No	-0.103	0.83	NA	No
ENSG00000264730	AC017028.5	miRNA	0.108	0.419	NA	No	-0.149	0.6	NA	No
ENSG00000265891	AC017028.8	miRNA	0.0439	0.782	0.901	No	0.124	0.693	0.803	No
ENSG00000264810	MIR4441	miRNA	0.112	0.336	NA	No	-0.0234	0.89	NA	No
ENSG00000265416	AC017028.7	miRNA	0.0549	0.721	0.87	No	-0.0337	0.912	0.948	No
ENSG00000265215	MIR4269	miRNA	0.169	0.408	0.652	No	0.174	0.621	0.748	No
ENSG00000264292	MIR2467	miRNA	0.0555	0.75	0.884	No	-0.33	0.368	0.524	No
ENSG00000264279	MIR4786	miRNA	-0.231	0.257	0.5	No	-0.918	0.0537	0.119	No
ENSG00000221412	AC124861.2	miRNA	-0.019	0.819	NA	No	0.00808	0.914	NA	No
ENSG00000266621	AC104841.1	miRNA	0.0906	0.499	NA	No	0.281	0.394	0.551	No
ENSG00000223036	AC024158.1	miRNA	0.0171	0.887	NA	No	0.0382	0.876	NA	No
ENSG00000266778	hsa-mir-548ba	miRNA	-0.0547	0.646	NA	No	-0.13	0.712	NA	No
ENSG00000266001	AC018506.1	miRNA	-0.0358	0.767	NA	No	-0.0596	0.823	NA	No
ENSG00000221424	AC090954.1	miRNA	-0.0421	0.76	NA	No	-0.0972	0.83	NA	No
ENSG00000264354	MIR3134	miRNA	0.138	0.47	0.704	No	-0.0246	0.94	0.964	No
ENSG00000207815	MIR563	miRNA	0.00878	0.899	NA	No	0.349	0.205	NA	No
ENSG00000266745	MIR3135A	miRNA	0.16	0.37	0.616	No	-0.269	0.394	0.551	No
ENSG00000252306	AC104183.1	miRNA	-0.062	0.527	NA	No	-0.0766	0.719	NA	No
ENSG00000221384	AC023798.1	miRNA	-0.0349	0.803	0.912	No	-0.678	0.0635	0.136	No
ENSG00000221506	AC092038.1	miRNA	0.229	0.279	0.525	No	0.689	0.105	0.204	No
ENSG00000265645	AC092038.2	miRNA	0.11	0.576	0.781	No	-0.239	0.486	0.635	No
ENSG00000265028	MIR4792	miRNA	0.0315	0.936	NA	No	0.0851	0.864	NA	No
ENSG00000264219	MIR4442	miRNA	0.178	0.404	0.648	No	1.34	0.00401	0.0128	No
ENSG00000263385	AC092798.1	miRNA	0.0255	0.833	NA	No	0.0558	0.764	NA	No
ENSG00000221573	AC099535.1	miRNA	-0.0249	0.778	NA	No	-0.151	0.567	NA	No
ENSG00000238470	AC097361.1	miRNA	0.0341	0.936	NA	No	0.0851	0.864	NA	No
ENSG00000216169	AC098650.1	miRNA	0.188	0.398	0.643	No	-0.422	0.202	0.337	No
ENSG00000199075	MIR26A1	miRNA	0.13	0.233	NA	No	-0.104	0.643	NA	No
ENSG00000264724	AC099332.1	miRNA	0.0234	0.843	NA	No	0.0417	0.885	NA	No
ENSG00000221337	AC099537.1	miRNA	-0.0446	0.76	NA	No	0.00297	0.987	NA	No
ENSG00000251927	AC099539.1	miRNA	0.092	0.381	NA	No	0.192	0.362	NA	No
ENSG00000264306	AC104304.2	miRNA	-0.00747	0.958	0.983	No	-0.467	0.153	0.272	No
ENSG00000266457	AC026318.1	miRNA	-0.025	0.849	NA	No	0.0368	0.891	NA	No
ENSG00000199032	MIR425	miRNA	-0.0154	0.875	NA	No	-0.00888	0.974	NA	No
ENSG00000207605	MIR191	miRNA	0.0234	0.972	NA	No	0.0613	0.956	NA	No
ENSG00000207922	MIR566	miRNA	0.0188	0.867	NA	No	-0.0972	0.83	NA	No
ENSG00000199150	MIRLET7G	miRNA	0.0726	0.485	NA	No	0.358	0.232	0.374	No
ENSG00000264716	AC106827.2	miRNA	-0.137	0.458	0.692	No	-0.0236	0.944	0.967	No
ENSG00000266400	AC113171.1	miRNA	0.0339	0.936	NA	No	0.0858	0.864	NA	No
ENSG00000265355	MIR3136	miRNA	0.0894	0.6	0.797	No	-0.205	0.465	NA	No
ENSG00000265722	AC099326.1	miRNA	0.117	0.599	0.796	No	-0.127	0.715	0.818	No
ENSG00000263689	AC128653.1	miRNA	0.0249	0.972	NA	No	0.0667	0.956	NA	No
ENSG00000266780	MIR4444-1	miRNA	-0.0421	0.76	NA	No	-0.0145	0.921	NA	No
ENSG00000264084	MIR5688	miRNA	0.0317	0.936	NA	No	0.0667	0.956	NA	No
ENSG00000264897	MIR3921	miRNA	-0.0415	0.76	NA	No	-0.0111	0.921	NA	No
ENSG00000207940	MIR567	miRNA	-0.256	0.0256	0.109	No	-0.585	0.0383	0.0897	No
ENSG00000265253	MIR4446	miRNA	0.0803	0.37	NA	No	-0.136	0.712	NA	No
ENSG00000207770	MIR568	miRNA	-0.0529	0.802	0.912	No	0.443	0.107	0.207	No
ENSG00000264623	MIR4796	miRNA	0.172	0.396	0.641	No	1.03	0.032	0.0769	No
ENSG00000263678	AC072031.1	miRNA	0.275	0.0497	NA	No	0.13	0.65	NA	No
ENSG00000221211	AC078794.1	miRNA	0.0127	0.923	0.968	No	-0.131	0.588	0.72	No
ENSG00000238512	AC117401.1	miRNA	-0.0623	0.753	0.885	No	0.622	0.109	0.209	No
ENSG00000266383	MIR5002	miRNA	-0.316	0.196	0.426	No	-0.724	0.0732	0.153	No
ENSG00000263775	AC080008.1	miRNA	-0.0573	0.646	NA	No	-0.136	0.712	NA	No
ENSG00000265981	MIR544B	miRNA	0.0301	0.775	NA	No	-0.101	0.669	NA	No
ENSG00000264986	MIR5092	miRNA	-0.0545	0.646	NA	No	-0.128	0.712	NA	No
ENSG00000221681	AC092902.1	miRNA	0.0052	0.954	NA	No	0.0228	0.919	NA	No
ENSG00000221413	AC023593.1	miRNA	-0.0545	0.646	NA	No	-0.128	0.712	NA	No
ENSG00000221067	MIR1280	miRNA	-0.0485	0.755	0.886	No	-0.635	0.117	0.222	No
ENSG00000212073	AC121332.1	miRNA	-0.0634	0.494	NA	No	-0.0376	0.856	NA	No
ENSG00000265235	AC083908.1	miRNA	0.0426	0.679	NA	No	-0.0303	0.921	NA	No
ENSG00000216184	AC048346.1	miRNA	-0.0264	0.731	NA	No	-0.126	0.712	NA	No
ENSG00000265391	AC112504.1	miRNA	-0.0605	0.546	NA	No	-0.145	0.608	NA	No
ENSG00000211483	AC018450.1	miRNA	-0.0558	0.646	NA	No	-0.133	0.712	NA	No
ENSG00000264330	MIR5186	miRNA	0.0629	0.516	NA	No	0.112	0.69	NA	No
ENSG00000264146	AC021654.1	miRNA	-0.0453	0.751	0.884	No	-0.5	0.104	NA	No
ENSG00000207779	MIR15B	miRNA	0.0223	0.972	NA	No	0.137	0.595	NA	No
ENSG00000198987	MIR16-2	miRNA	0.0223	0.972	NA	No	0.0986	0.775	NA	No
ENSG00000207717	MIR551B	miRNA	0.0234	0.972	NA	No	0.0918	0.864	NA	No
ENSG00000207963	MIR569	miRNA	-0.0395	0.817	0.919	No	0.0479	0.889	0.934	No
ENSG00000264711	AC007919.1	miRNA	0.0783	0.486	NA	No	0.0421	0.891	NA	No
ENSG00000264974	MIR4789	miRNA	0.0508	0.604	NA	No	0.0195	0.987	NA	No
ENSG00000265470	MIR548AQ	miRNA	0.0499	0.704	0.86	No	-0.161	0.482	NA	No
ENSG00000264114	AC063932.1	miRNA	-0.191	0.401	0.646	No	-0.674	0.0889	0.178	No
ENSG00000207651	MIR28	miRNA	0.167	0.414	0.658	No	0.0151	0.966	0.98	No
ENSG00000216058	MIR944	miRNA	-0.0537	0.646	NA	No	-0.0234	0.89	NA	No
ENSG00000221718	AC046143.1	miRNA	-0.0932	0.343	NA	No	-0.108	0.628	NA	No
ENSG00000265333	MIR3137	miRNA	-0.00321	0.9	NA	No	-0.126	0.712	NA	No
ENSG00000207650	MIR570	miRNA	-0.777	0.0083	0.0494	No	-0.231	0.44	0.594	No
ENSG00000265850	MIR4797	miRNA	0.00284	0.972	NA	No	0.115	0.625	0.75	No
ENSG00000207643	Z95704.1	miRNA	-0.409	0.095	0.269	No	-1.02	0.0135	0.0371	No
ENSG00000211553	AC118278.1	miRNA	-0.189	0.408	0.651	No	-0.238	0.46	0.613	No
ENSG00000207642	MIR571	miRNA	-0.0998	0.576	0.78	No	-0.193	0.577	0.712	No
ENSG00000211482	AC092574.1	miRNA	0.0135	0.965	NA	No	0.213	0.325	NA	No
ENSG00000252150	AC092574.2	miRNA	0.105	0.628	0.815	No	-0.724	0.0916	0.183	No
ENSG00000264106	AC116562.2	miRNA	0.0608	0.548	NA	No	0.0918	0.864	NA	No
ENSG00000221301	AC116562.1	miRNA	-0.0602	0.55	NA	No	-0.144	0.613	NA	No
ENSG00000265953	AC092463.1	miRNA	-0.0423	0.76	NA	No	-0.0982	0.83	NA	No
ENSG00000265550	AC097382.1	miRNA	0.0222	0.972	NA	No	0.103	0.775	NA	No
ENSG00000207807	MIR95	miRNA	0.0341	0.936	NA	No	0.0855	0.864	NA	No
ENSG00000266246	AC116655.1	miRNA	-0.0273	0.731	NA	No	-0.126	0.712	NA	No
ENSG00000265901	AC097493.1	miRNA	0.0168	0.783	NA	No	-0.00767	0.979	NA	No
ENSG00000264931	MIR3138	miRNA	-0.0149	0.935	0.973	No	-0.712	0.0974	0.192	No
ENSG00000207716	MIR572	miRNA	0.0416	0.773	NA	No	0.112	0.653	NA	No
ENSG00000266669	AC097452.1	miRNA	-0.0558	0.646	NA	No	-0.133	0.712	NA	No
ENSG00000266240	MIR5091	miRNA	0.187	0.157	NA	No	0.296	0.274	NA	No
ENSG00000207732	MIR218-1	miRNA	0.21	0.121	NA	No	0.18	0.439	NA	No
ENSG00000265001	AC092846.2	miRNA	-0.0423	0.76	NA	No	-0.0982	0.83	NA	No
ENSG00000207697	MIR573	miRNA	0.397	0.127	0.325	No	0.811	0.0396	0.092	No
ENSG00000264496	AC108218.1	miRNA	0.126	0.565	0.773	No	0.0956	0.783	0.865	No
ENSG00000265627	AC093807.1	miRNA	0.0404	0.781	NA	No	0.0851	0.864	NA	No
ENSG00000221495	AC098680.1	miRNA	-0.0545	0.646	NA	No	-0.128	0.712	NA	No
ENSG00000207944	MIR574	miRNA	0.0952	0.516	0.74	No	-0.0123	0.965	0.979	No
ENSG00000221122	AC098869.1	miRNA	0.0413	0.607	NA	No	0.0349	0.887	NA	No
ENSG00000266058	AC084010.1	miRNA	0.089	0.604	0.8	No	-0.0835	0.777	0.861	No
ENSG00000221747	AC118282.2	miRNA	-0.0537	0.646	NA	No	-0.126	0.712	NA	No
ENSG00000221415	AC118282.1	miRNA	0.0948	0.331	NA	No	-0.0619	0.8	NA	No
ENSG00000266337	AC118282.4	miRNA	0.0807	0.347	NA	No	0.239	0.344	NA	No
ENSG00000221075	AC119751.1	miRNA	-0.0324	0.793	NA	No	0.148	0.616	NA	No
ENSG00000221334	AC119751.3	miRNA	-0.208	0.143	NA	No	-0.31	0.316	NA	No
ENSG00000221082	AC119751.2	miRNA	0.00419	0.982	NA	No	0.00142	0.981	NA	No
ENSG00000266656	AC104066.1	miRNA	0.0317	0.936	NA	No	0.183	0.405	NA	No
ENSG00000222954	AC110611.1	miRNA	-0.0728	0.363	NA	No	0.0515	0.854	0.911	No
ENSG00000265085	AC110810.1	miRNA	0.0981	0.468	NA	No	-0.0541	0.782	NA	No
ENSG00000264696	AC108078.1	miRNA	-0.158	0.118	NA	No	-0.0381	0.89	0.934	No
ENSG00000265931	AC112719.1	miRNA	0.024	0.972	NA	No	0.0864	0.864	NA	No
ENSG00000221118	AC112249.1	miRNA	0.0404	0.781	NA	No	0.104	0.775	NA	No
ENSG00000263445	MIR4450	miRNA	0.0509	0.667	NA	No	0.138	0.592	NA	No
ENSG00000265314	MIR548AH	miRNA	0.0391	0.845	NA	No	0.827	0.0385	NA	No
ENSG00000221183	AC093897.1	miRNA	-0.122	0.142	NA	No	-0.278	0.192	NA	No
ENSG00000266270	MIR5096	miRNA	-0.028	0.827	NA	No	0.0371	0.894	0.937	No
ENSG00000207746	MIR575	miRNA	0.0719	0.425	NA	No	0.269	0.273	NA	No
ENSG00000266421	MIR4451	miRNA	0.124	0.582	0.785	No	0.361	0.263	0.41	No
ENSG00000265774	AC098870.1	miRNA	0.0298	0.867	0.944	No	0.0683	0.839	0.902	No
ENSG00000266515	MIR4452	miRNA	0.0332	0.936	NA	No	0.0667	0.956	NA	No
ENSG00000271995	AC034154.1	miRNA	-0.0442	0.76	NA	No	0.0167	0.987	NA	No
ENSG00000265213	MIR3684	miRNA	-0.245	0.181	0.407	No	-0.488	0.19	0.322	No
ENSG00000221265	MIR1255A	miRNA	-0.123	0.529	0.749	No	0.677	0.1	0.196	No
ENSG00000238553	AF213884.3	miRNA	0.125	0.29	0.537	No	0.247	0.414	0.571	No
ENSG00000266046	AC084209.1	miRNA	0.0249	0.846	NA	No	-0.0951	0.83	NA	No
ENSG00000207988	MIR576	miRNA	0.116	0.595	0.793	No	0.44	0.218	0.356	No
ENSG00000199169	MIR367	miRNA	0.0385	0.845	NA	No	0.0883	0.864	NA	No
ENSG00000199145	MIR302D	miRNA	0.0149	0.896	NA	No	0.952	0.0548	0.121	No
ENSG00000207927	MIR302A	miRNA	0.0349	0.801	0.912	No	0.689	0.109	0.209	No
ENSG00000199102	MIR302C	miRNA	0.12	0.477	0.709	No	0.751	0.0889	0.178	No
ENSG00000264927	AC093816.1	miRNA	-0.0958	0.206	NA	No	-0.108	0.655	0.774	No
ENSG00000216154	AC109357.1	miRNA	-0.0569	0.646	NA	No	-0.135	0.712	NA	No
ENSG00000266277	AC096763.1	miRNA	-0.0545	0.646	NA	No	0.0786	0.734	NA	No
ENSG00000222526	AC060835.1	miRNA	-0.0645	0.375	NA	No	-0.163	0.375	NA	No
ENSG00000238971	AC093766.1	miRNA	-0.0683	0.347	NA	No	-0.167	0.399	NA	No
ENSG00000264953	AC093602.1	miRNA	-0.0724	0.392	NA	No	-0.173	0.402	NA	No
ENSG00000265623	MIR3139	miRNA	0.208	0.353	0.601	No	-0.119	0.733	0.831	No
ENSG00000221657	AC097455.1	miRNA	-0.181	0.114	NA	No	-0.225	0.392	NA	No
ENSG00000264678	MIR3140	miRNA	0.748	0.0127	0.0666	No	-0.125	0.685	0.797	No
ENSG00000252375	AC099339.1	miRNA	0.0435	0.72	NA	No	0.273	0.255	NA	No
ENSG00000266377	AC095064.1	miRNA	-0.038	0.774	NA	No	0.219	0.497	0.646	No
ENSG00000264105	MIR3688-1	miRNA	0.0276	0.81	NA	No	0.299	0.326	NA	No
ENSG00000216089	AC105316.1	miRNA	-0.039	0.848	0.934	No	-0.224	0.521	0.666	No
ENSG00000264535	AC093788.1	miRNA	0.157	0.361	0.608	No	0.066	0.843	0.905	No
ENSG00000207559	MIR578	miRNA	-0.0348	0.662	NA	No	-0.0682	0.729	NA	No
ENSG00000221296	MIR548T	miRNA	0.0458	0.613	NA	No	-0.115	0.653	NA	No
ENSG00000221227	MIR1305	miRNA	-0.0508	0.575	NA	No	0.0231	0.908	NA	No
ENSG00000266698	MIR3945	miRNA	-0.0199	0.819	NA	No	-0.135	0.712	NA	No
ENSG00000252382	AC108865.1	miRNA	0.0222	0.972	NA	No	0.0613	0.956	NA	No
ENSG00000263834	MIR4635	miRNA	-0.0986	0.53	0.75	No	-0.579	0.0915	0.183	No
ENSG00000266415	MIR4636	miRNA	-0.0423	0.716	NA	No	-0.129	0.56	NA	No
ENSG00000264792	MIR4637	miRNA	-0.544	0.0533	0.182	No	-0.224	0.53	0.673	No
ENSG00000216077	MIR887	miRNA	0.196	0.252	0.494	No	-0.169	0.488	NA	No
ENSG00000265561	AC025458.1	miRNA	0.175	0.367	0.614	No	0.086	0.796	0.874	No
ENSG00000266243	MIR4279	miRNA	-0.0342	0.731	NA	No	-0.0754	0.8	NA	No
ENSG00000207956	MIR579	miRNA	-0.0981	0.463	NA	No	-0.0648	0.835	0.9	No
ENSG00000272174	AC026703.2	miRNA	-0.0488	0.698	NA	No	-0.384	0.177	NA	No
ENSG00000207756	MIR580	miRNA	0.0565	0.706	0.861	No	0.0589	0.849	0.908	No
ENSG00000238508	AC024569.1	miRNA	0.0621	0.777	0.898	No	-0.149	0.659	0.777	No
ENSG00000207627	MIR581	miRNA	-0.0526	0.802	0.912	No	0.149	0.67	0.785	No
ENSG00000265421	MIR4459	miRNA	-0.0926	0.674	0.842	No	0.313	0.327	0.482	No
ENSG00000265135	MIR5687	miRNA	-0.0417	0.843	0.932	No	-0.756	0.0608	0.132	No
ENSG00000265665	AC008391.1	miRNA	-0.042	0.582	NA	No	-0.151	0.567	NA	No
ENSG00000202601	MIR582	miRNA	-0.0348	0.627	NA	No	-0.0903	0.648	NA	No
ENSG00000265613	AC143336.1	miRNA	0.0818	0.516	0.74	No	-0.215	0.367	NA	No
ENSG00000264099	MIR4803	miRNA	-0.273	0.172	0.395	No	-0.171	0.624	0.75	No
ENSG00000263593	MIR4804	miRNA	0.0456	0.754	0.886	No	0.0295	0.925	0.956	No
ENSG00000222316	AC008581.1	miRNA	0.0799	0.474	NA	No	0.616	0.0759	NA	No
ENSG00000222085	AC024568.1	miRNA	0.13	0.545	0.76	No	-0.0485	0.887	0.933	No
ENSG00000264142	AC114969.1	miRNA	0.0643	0.461	NA	No	-0.13	0.712	NA	No
ENSG00000216125	AC109496.1	miRNA	-0.0634	0.494	NA	No	-0.0282	0.871	NA	No
ENSG00000211498	AC093311.1	miRNA	-0.032	0.71	NA	No	0.00266	0.977	NA	No
ENSG00000207578	MIR583	miRNA	0.0563	0.634	NA	No	0.155	0.494	NA	No
ENSG00000264129	AC020900.2	miRNA	0.0607	0.73	0.874	No	-0.0425	0.889	0.934	No
ENSG00000221263	MIR548P	miRNA	0.00165	0.981	NA	No	0.4	0.159	0.28	No
ENSG00000221436	MIR548F3	miRNA	-0.0134	0.819	NA	No	0.142	0.527	NA	No
ENSG00000266499	AC008536.1	miRNA	-0.162	0.156	NA	No	-0.0966	0.744	NA	No
ENSG00000221778	AC034236.2	miRNA	0.0103	0.966	NA	No	-0.0972	0.83	NA	No
ENSG00000264536	MIR5706	miRNA	-0.126	0.549	0.762	No	-0.232	0.512	0.658	No
ENSG00000266587	AC027320.1	miRNA	-0.0545	0.646	NA	No	-0.128	0.712	NA	No
ENSG00000212114	AC093267.1	miRNA	0.277	0.0949	0.269	No	-0.0469	0.81	NA	No
ENSG00000265637	AC010235.1	miRNA	-0.0175	0.819	NA	No	-0.133	0.712	NA	No
ENSG00000264563	MIR4633	miRNA	0.0222	0.972	NA	No	0.102	0.775	NA	No
ENSG00000265691	MIR4460	miRNA	-0.00941	0.939	NA	No	-0.152	0.567	NA	No
ENSG00000263597	MIR3936	miRNA	-0.0373	0.862	0.941	No	0.0351	0.916	0.95	No
ENSG00000221612	AC106775.1	miRNA	0.0341	0.936	NA	No	0.092	0.864	NA	No
ENSG00000266475	AC106753.1	miRNA	-0.102	0.584	0.786	No	-0.392	0.274	0.423	No
ENSG00000252831	AC005215.1	miRNA	-0.0446	0.76	NA	No	-0.103	0.83	NA	No
ENSG00000252968	AC005370.1	miRNA	0.00167	0.966	NA	No	-0.151	0.573	NA	No
ENSG00000266478	MIR5197	miRNA	-0.07	0.657	0.832	No	-0.124	0.518	0.663	No
ENSG00000221467	AC132803.1	miRNA	0.0223	0.972	NA	No	0.0902	0.864	NA	No
ENSG00000207714	MIR584	miRNA	0.038	0.845	NA	No	0.0918	0.864	NA	No
ENSG00000208035	MIR143	miRNA	-1.17	0.00361	0.0269	No	-0.839	0.0501	0.112	No
ENSG00000221135	AC021078.1	miRNA	-0.015	0.873	NA	No	-0.0623	0.734	NA	No
ENSG00000199047	MIR378A	miRNA	-0.676	0.029	0.119	No	-1.16	0.031	0.0749	No
ENSG00000251710	AC010295.1	miRNA	-0.0102	0.91	NA	No	0.00846	0.913	NA	No
ENSG00000221070	AC008625.1	miRNA	0.164	0.198	NA	No	-0.02	0.89	NA	No
ENSG00000221430	MIR1294	miRNA	0.17	0.195	NA	No	-0.0813	0.721	NA	No
ENSG00000221552	MIR1303	miRNA	-0.0194	0.845	NA	No	0.0348	0.88	NA	No
ENSG00000263361	MIR378H	miRNA	0.245	0.27	0.515	No	-0.168	0.62	0.747	No
ENSG00000199035	MIR103A1	miRNA	-0.0847	0.521	0.743	No	0.19	0.574	0.709	No
ENSG00000207739	MIR218-2	miRNA	-0.125	0.314	NA	No	-0.218	0.381	NA	No
ENSG00000207619	MIR585	miRNA	-0.0634	0.494	NA	No	-0.152	0.559	NA	No
ENSG00000263831	MIR378E	miRNA	0.275	0.149	0.362	No	-0.169	0.464	NA	No
ENSG00000266671	AC113342.1	miRNA	-0.0265	0.875	0.948	No	-0.469	0.189	0.32	No
ENSG00000222732	AC008671.1	miRNA	0.0561	0.786	0.904	No	-0.195	0.558	0.697	No
ENSG00000216127	AC011407.1	miRNA	-0.0582	0.747	0.882	No	-0.34	0.318	0.472	No
ENSG00000265160	MIR5003	miRNA	0.0533	0.772	0.896	No	-0.463	0.228	0.368	No
ENSG00000266083	AC138965.1	miRNA	0.259	0.0428	NA	No	0.124	0.521	NA	No
ENSG00000221464	MIR1271	miRNA	0.085	0.602	0.799	No	-0.359	0.187	NA	No
ENSG00000198995	MIR340	miRNA	0.0289	0.845	0.933	No	-0.144	0.552	NA	No
ENSG00000263759	AC122714.1	miRNA	-0.0442	0.76	NA	No	-0.102	0.83	NA	No
ENSG00000266252	AL031768.1	miRNA	0.00466	0.978	0.991	No	-0.801	0.06	0.13	No
ENSG00000266750	MIR4645	miRNA	0.273	0.0648	NA	No	0.0173	0.987	NA	No
ENSG00000265083	MIR3691	miRNA	0.159	0.175	NA	No	0.152	0.47	NA	No
ENSG00000264541	AL162381.1	miRNA	0.0242	0.972	NA	No	0.0902	0.864	NA	No
ENSG00000263572	MIR5683	miRNA	0.245	0.244	0.485	No	0.0918	0.789	0.87	No
ENSG00000263712	MIR4639	miRNA	0.0265	0.852	NA	No	-0.0412	0.864	0.918	No
ENSG00000265642	AL034375.1	miRNA	-0.0147	0.92	0.967	No	-0.253	0.326	NA	No
ENSG00000252949	AL136303.1	miRNA	-0.0374	0.846	0.933	No	-0.228	0.518	0.663	No
ENSG00000263391	AL512428.1	miRNA	1.15	0.0138	0.0709	No	0.351	0.316	0.47	No
ENSG00000264238	AL590084.1	miRNA	0.118	0.203	NA	No	0.102	0.775	NA	No
ENSG00000253017	AL160037.1	miRNA	0.315	0.0326	0.129	No	0.306	0.222	0.362	No
ENSG00000215979	AL021917.1	miRNA	0.559	0.0461	0.165	No	-0.349	0.322	0.477	No
ENSG00000238621	TRNAI2	miRNA	-0.0665	0.429	NA	No	-0.0784	0.732	NA	No
ENSG00000265565	MIR3143	miRNA	-0.0328	0.665	NA	No	-0.159	0.491	NA	No
ENSG00000222894	AL662800.1	miRNA	0.0489	0.824	0.923	No	-0.962	0.00105	0.00386	No
ENSG00000266776	MIR4646	miRNA	0.0967	0.442	NA	No	0.0855	0.864	NA	No
ENSG00000199036	MIR219-1	miRNA	0.0588	0.577	NA	No	-0.0704	0.721	NA	No
ENSG00000265527	MIR5690	miRNA	1.37	0.000862	0.00911	No	0.18	0.607	0.736	No
ENSG00000264878	Z85986.1	miRNA	-0.000182	0.998	0.999	No	-0.627	0.121	0.228	No
ENSG00000238716	AL031905.1	miRNA	0.0544	0.554	NA	No	0.0807	0.717	NA	No
ENSG00000266494	MIR4641	miRNA	0.0158	0.965	NA	No	-0.0951	0.83	NA	No
ENSG00000266619	MIR4642	miRNA	-0.0939	0.524	NA	No	-0.173	0.566	0.703	No
ENSG00000207769	MIR586	miRNA	0.0497	0.538	NA	No	0.666	0.0309	0.0747	No
ENSG00000264056	MIR5685	miRNA	0.181	0.402	0.646	No	-0.299	0.404	0.56	No
ENSG00000212017	MIR548U	miRNA	0.0714	0.635	0.819	No	-0.000649	0.998	0.999	No
ENSG00000265498	AL158051.1	miRNA	-0.0327	0.722	NA	No	0.00933	0.976	NA	No
ENSG00000199094	MIR30C2	miRNA	-0.342	0.173	0.397	No	0.0558	0.86	0.916	No
ENSG00000207827	MIR30A	miRNA	-0.0517	0.806	0.914	No	0.475	0.191	0.323	No
ENSG00000264447	AL445256.1	miRNA	0.0249	0.972	NA	No	0.103	0.775	NA	No
ENSG00000264609	AL603910.1	miRNA	0.0156	0.875	NA	No	-0.13	0.712	NA	No
ENSG00000264884	AL590684.1	miRNA	-0.0547	0.646	NA	No	0.0798	0.717	NA	No
ENSG00000263533	MIR4463	miRNA	-0.574	0.0556	0.187	No	-0.793	0.0628	0.135	No
ENSG00000251969	AL356776.1	miRNA	-0.244	0.289	0.535	No	0.203	0.46	0.613	No
ENSG00000252309	AL391416.1	miRNA	0.0176	0.863	NA	No	0.227	0.43	0.585	No
ENSG00000221544	AL359709.1	miRNA	-0.0331	0.731	NA	No	-0.0393	0.89	NA	No
ENSG00000252918	AL359709.2	miRNA	-0.0484	0.605	NA	No	-0.0765	0.732	NA	No
ENSG00000239160	AL109947.1	miRNA	0.0246	0.972	NA	No	0.0619	0.956	NA	No
ENSG00000253037	AL109947.2	miRNA	-0.0104	0.917	NA	No	-0.155	0.493	NA	No
ENSG00000266032	AL357515.1	miRNA	-0.115	0.597	0.795	No	0.0387	0.909	0.946	No
ENSG00000207982	MIR548B	miRNA	-0.0545	0.646	NA	No	0.0298	0.899	NA	No
ENSG00000265725	MIR3144	miRNA	-0.00865	0.897	NA	No	-0.133	0.712	NA	No
ENSG00000216015	AL354936.1	miRNA	-0.0109	0.894	NA	No	-0.136	0.712	NA	No
ENSG00000265669	MIR548AJ1	miRNA	-0.0537	0.646	NA	No	-0.126	0.712	NA	No
ENSG00000238921	AL360178.1	miRNA	-0.0329	0.731	NA	No	-0.13	0.712	NA	No
ENSG00000266555	MIR3145	miRNA	0.0729	0.726	0.872	No	-0.0528	0.874	0.925	No
ENSG00000223322	AL033378.1	miRNA	0.169	0.196	NA	No	0.852	0.0537	0.119	No
ENSG00000221469	AL133260.1	miRNA	-0.093	0.38	NA	No	-0.324	0.219	NA	No
ENSG00000264814	MIR1273C	miRNA	-0.169	0.411	0.655	No	0.171	0.623	0.749	No
ENSG00000223286	AL121952.1	miRNA	0.102	0.52	0.742	No	-0.23	0.486	0.636	No
ENSG00000221456	MIR1202	miRNA	0.145	0.264	NA	No	-0.0527	0.789	NA	No
ENSG00000271899	MIR4466	miRNA	0.0903	0.396	NA	No	0.52	0.076	NA	No
ENSG00000266617	MIR3692	miRNA	-0.139	0.344	0.592	No	-0.512	0.0708	NA	No
ENSG00000265803	AL590703.1	miRNA	-0.0169	0.819	NA	No	-0.126	0.712	NA	No
ENSG00000221021	AL035697.1	miRNA	-0.231	0.149	NA	No	-0.903	0.0336	0.0801	No
ENSG00000252196	AL590482.1	miRNA	-0.0368	0.654	NA	No	-0.0714	0.73	NA	No
ENSG00000222958	MIR1913	miRNA	-0.0782	0.672	0.841	No	-0.115	0.739	0.835	No
ENSG00000265828	MIR3939	miRNA	0.0861	0.614	0.806	No	0.144	0.649	0.769	No
ENSG00000265654	AL513547.1	miRNA	0.107	0.591	0.791	No	-0.428	0.237	0.379	No
ENSG00000266245	MIR4644	miRNA	0.0361	0.858	0.939	No	0.141	0.687	0.798	No
ENSG00000199023	MIR339	miRNA	-0.107	0.47	NA	No	-0.0508	0.867	0.92	No
ENSG00000265089	MIR4655	miRNA	0.143	0.201	NA	No	-0.0303	0.921	NA	No
ENSG00000264357	MIR4648	miRNA	-0.0364	0.775	NA	No	-0.317	0.232	NA	No
ENSG00000211544	AC069286.1	miRNA	-0.0513	0.652	NA	No	-0.318	0.261	NA	No
ENSG00000207973	MIR589	miRNA	-0.0807	0.685	0.849	No	-1.1	0.0369	0.0869	No
ENSG00000221011	AC079804.1	miRNA	0.072	0.538	NA	No	-0.13	0.712	NA	No
ENSG00000266121	AC092104.4	miRNA	-0.0537	0.646	NA	No	-0.0234	0.89	NA	No
ENSG00000265212	AC007009.2	miRNA	-0.844	0.0238	0.104	No	-0.21	0.551	0.691	No
ENSG00000221393	MIR1302-6	miRNA	-0.108	0.247	NA	No	-0.0487	0.849	0.908	No
ENSG00000223030	AC091697.1	miRNA	-0.288	0.155	0.37	No	-0.207	0.529	0.673	No
ENSG00000265932	MIR3146	miRNA	0.0318	0.814	NA	No	0.0598	0.826	NA	No
ENSG00000221783	MIR1183	miRNA	0.0102	0.947	0.978	No	-0.719	0.0704	0.148	No
ENSG00000238976	AC004016.1	miRNA	0.0439	0.749	NA	No	0.121	0.663	NA	No
ENSG00000223052	AC007096.1	miRNA	0.0838	0.504	NA	No	0.0585	0.817	NA	No
ENSG00000212024	MIR550A3	miRNA	-0.304	0.119	0.312	No	0.0584	0.861	0.917	No
ENSG00000207771	MIR550A1	miRNA	0.111	0.469	0.703	No	0.185	0.558	0.696	No
ENSG00000223070	AC006377.1	miRNA	-0.991	0.00497	0.034	No	-0.164	0.627	0.752	No
ENSG00000207573	MIR550A2	miRNA	-0.499	0.0746	0.229	No	-0.229	0.519	0.664	No
ENSG00000221669	MIR548N	miRNA	-0.114	0.382	NA	No	0.036	0.906	0.944	No
ENSG00000221156	AC007551.1	miRNA	0.0891	0.643	0.823	No	-0.159	0.642	0.764	No
ENSG00000221561	AC087069.1	miRNA	0.181	0.0979	NA	No	0.11	0.675	NA	No
ENSG00000221325	MIR1200	miRNA	0.448	0.0842	0.248	No	0.699	0.0888	0.178	No
ENSG00000266168	MIR3147	miRNA	-0.00219	0.981	NA	No	0.187	0.491	0.64	No
ENSG00000265017	AC092634.2	miRNA	0.0235	0.972	NA	No	0.0613	0.956	NA	No
ENSG00000266525	MIR4650-1	miRNA	0.0396	0.721	NA	No	0.0214	0.926	NA	No
ENSG00000265024	AC073089.1	miRNA	0.103	0.354	NA	No	0.236	0.347	0.502	No
ENSG00000265600	AC006480.1	miRNA	-0.204	0.283	0.53	No	-0.651	0.102	0.199	No
ENSG00000265878	MIR3914-1	miRNA	0.0223	0.972	NA	No	0.107	0.699	NA	No
ENSG00000266688	AC079398.1	miRNA	-0.0311	0.731	NA	No	0.049	0.844	NA	No
ENSG00000266772	AC091738.2	miRNA	-0.0523	0.589	NA	No	-0.161	0.48	NA	No
ENSG00000264494	MIR4650-2	miRNA	0.024	0.972	NA	No	0.0617	0.956	NA	No
ENSG00000265724	MIR4284	miRNA	-0.0101	0.902	NA	No	-0.13	0.712	NA	No
ENSG00000207741	MIR590	miRNA	0.0308	0.89	0.954	No	-0.505	0.177	0.305	No
ENSG00000252378	AC004851.1	miRNA	-0.263	0.0544	0.184	No	-0.631	0.0244	0.0612	No
ENSG00000221249	AC004980.1	miRNA	-0.0332	0.72	NA	No	-0.0723	0.798	NA	No
ENSG00000221262	AC005159.1	miRNA	-0.0288	0.891	0.955	No	0.241	0.491	0.64	No
ENSG00000223029	AC004969.1	miRNA	0.0435	0.72	NA	No	0.102	0.775	NA	No
ENSG00000221520	MIR1285-1	miRNA	0.258	0.23	0.468	No	0.175	0.603	0.733	No
ENSG00000208025	MIR591	miRNA	0.036	0.845	0.933	No	0.435	0.249	0.393	No
ENSG00000220987	AC084368.1	miRNA	-0.0652	0.737	0.878	No	-0.15	0.657	0.775	No
ENSG00000221048	AC079781.1	miRNA	0.0096	0.846	NA	No	0.00311	0.935	NA	No
ENSG00000266318	MIR5692A2	miRNA	-0.326	0.137	0.343	No	-1.2	0.0316	0.0762	No
ENSG00000266668	MIR5692C2	miRNA	0.346	0.132	0.334	No	0.314	0.381	0.538	No
ENSG00000266019	MIR3609	miRNA	0.372	0.0334	0.132	No	0.988	2.65e-08	2.21e-07	No
ENSG00000265324	AC005020.1	miRNA	-0.0341	0.73	NA	No	-0.109	0.591	NA	No
ENSG00000221487	AC069294.1	miRNA	-0.0175	0.861	NA	No	0.114	0.673	0.787	No
ENSG00000207547	MIR25	miRNA	0.16	0.432	0.672	No	-0.29	0.413	0.569	No
ENSG00000207757	MIR93	miRNA	-0.0712	0.659	0.833	No	-0.269	0.423	0.578	No
ENSG00000208036	MIR106B	miRNA	-0.0543	0.754	0.886	No	-0.288	0.365	0.521	No
ENSG00000264642	AC005088.1	miRNA	0.0274	0.835	NA	No	-0.0187	0.89	NA	No
ENSG00000264675	MIR4285	miRNA	-0.0791	0.31	NA	No	-0.183	0.374	NA	No
ENSG00000221510	MIR548O	miRNA	0.0285	0.771	NA	No	0.429	0.179	0.308	No
ENSG00000238392	AC093668.1	miRNA	-0.0433	0.76	NA	No	0.0355	0.889	NA	No
ENSG00000238997	AC105052.1	miRNA	0.0299	0.815	NA	No	-0.101	0.83	NA	No
ENSG00000264045	AC073127.1	miRNA	-0.0421	0.76	NA	No	-0.0972	0.83	NA	No
ENSG00000221279	AC005161.1	miRNA	-0.0368	0.71	NA	No	0.186	0.474	0.625	No
ENSG00000272230	MIR3666	miRNA	-0.0147	0.88	NA	No	0.121	0.655	NA	No
ENSG00000216076	AC002066.2	miRNA	-0.0076	0.884	NA	No	0.0804	0.746	NA	No
ENSG00000207588	MIR593	miRNA	0.0113	0.934	0.973	No	-0.28	0.141	NA	No
ENSG00000221429	AC018635.1	miRNA	-0.0625	0.542	NA	No	0.0383	0.874	NA	No
ENSG00000221401	AC025594.1	miRNA	-0.0523	0.562	NA	No	-0.149	0.591	NA	No
ENSG00000263557	AC073320.1	miRNA	-0.0433	0.76	NA	No	-0.101	0.83	NA	No
ENSG00000238844	AC083875.1	miRNA	0.0521	0.649	NA	No	-0.0328	0.893	NA	No
ENSG00000222219	AC091736.1	miRNA	0.0553	0.617	NA	No	0.0879	0.864	NA	No
ENSG00000220982	AC009784.1	miRNA	-0.0344	0.689	NA	No	-0.0618	0.768	NA	No
ENSG00000221732	AC006452.1	miRNA	-0.0205	0.819	NA	No	-0.136	0.712	NA	No
ENSG00000265523	AC073647.1	miRNA	-0.0373	0.662	NA	No	-0.155	0.535	NA	No
ENSG00000264918	AC005229.1	miRNA	-0.0218	0.92	0.966	No	-0.649	0.0565	0.124	No
ENSG00000265810	MIR3907	miRNA	-0.0205	0.819	NA	No	-0.136	0.712	NA	No
ENSG00000207960	MIR153-2	miRNA	0.0249	0.972	NA	No	0.0623	0.956	NA	No
ENSG00000264510	BX649553.3	miRNA	0.0931	0.369	NA	No	-0.0951	0.83	NA	No
ENSG00000264819	BX649553.4	miRNA	0.204	0.0814	NA	No	0.149	0.491	NA	No
ENSG00000263980	BX649553.2	miRNA	0.187	0.114	NA	No	-0.0169	0.977	NA	No
ENSG00000265658	MIR3690	miRNA	0.118	0.248	NA	No	-0.0982	0.83	NA	No
ENSG00000264268	MIR4767	miRNA	0.0514	0.731	0.875	No	0.216	0.522	0.667	No
ENSG00000207628	MIR651	miRNA	-0.174	0.0574	NA	No	-0.429	0.161	0.283	No
ENSG00000222133	AC003666.1	miRNA	-0.0569	0.646	NA	No	-0.0153	0.982	NA	No
ENSG00000263652	MIR548AX	miRNA	-0.129	0.386	0.632	No	0.127	0.712	0.816	No
ENSG00000252648	AC078993.1	miRNA	0.0374	0.845	NA	No	0.091	0.864	NA	No
ENSG00000238623	AC073597.1	miRNA	-0.0573	0.646	NA	No	-0.136	0.712	NA	No
ENSG00000265465	MIR4768	miRNA	0.0823	0.56	0.77	No	0.0836	0.775	0.86	No
ENSG00000266822	AL928874.1	miRNA	0.0427	0.763	NA	No	0.11	0.671	NA	No
ENSG00000263425	AC131011.1	miRNA	-0.0653	0.492	NA	No	0.0088	0.972	NA	No
ENSG00000264184	AC096509.1	miRNA	-0.0423	0.76	NA	No	-0.0982	0.83	NA	No
ENSG00000265506	AC004656.1	miRNA	-0.0415	0.76	NA	No	0.0407	0.892	NA	No
ENSG00000264224	AC004655.1	miRNA	0.043	0.718	NA	No	0.0303	0.892	NA	No
ENSG00000264090	MIR4666B	miRNA	0.0168	0.873	NA	No	-0.102	0.83	NA	No
ENSG00000263600	MIR3915	miRNA	-0.113	0.344	0.592	No	0.041	0.898	0.939	No
ENSG00000221348	MIR548F5	miRNA	-0.0876	0.336	NA	No	0.561	0.131	0.242	No
ENSG00000207870	MIR221	miRNA	0.0151	0.933	0.972	No	0.0404	0.897	0.939	No
ENSG00000263858	MIR4769	miRNA	-0.0116	0.896	NA	No	-0.135	0.712	NA	No
ENSG00000207758	MIR532	miRNA	-0.0137	0.849	NA	No	0.0192	0.987	NA	No
ENSG00000207768	MIR188	miRNA	0.0122	0.966	NA	No	-0.0951	0.83	NA	No
ENSG00000265152	AF222686.1	miRNA	0.0233	0.749	NA	No	0.00846	0.913	NA	No
ENSG00000207785	MIR500A	miRNA	0.00298	0.975	NA	No	-0.131	0.583	NA	No
ENSG00000208015	MIR362	miRNA	0.0691	0.449	NA	No	0.0993	0.775	NA	No
ENSG00000211538	MIR501	miRNA	-0.0125	0.803	NA	No	-0.128	0.712	NA	No
ENSG00000239057	MIR500B	miRNA	-0.0446	0.76	NA	No	-0.103	0.83	NA	No
ENSG00000207970	MIR660	miRNA	0.039	0.845	NA	No	0.0634	0.956	NA	No
ENSG00000272080	MIR502	miRNA	0.0369	0.845	NA	No	0.0855	0.864	NA	No
ENSG00000265211	AL121865.1	miRNA	-0.00454	0.899	NA	No	-0.0639	0.8	NA	No
ENSG00000271886	MIR98	miRNA	0.0514	0.744	NA	No	0.255	0.452	0.605	No
ENSG00000208012	MIRLET7F2	miRNA	0.0419	0.748	NA	No	0.0911	0.864	NA	No
ENSG00000222532	MIR1468	miRNA	-0.0558	0.646	NA	No	-0.133	0.712	NA	No
ENSG00000222596	AL445523.1	miRNA	0.118	0.379	NA	No	0.251	0.394	0.551	No
ENSG00000215933	BX119917.1	miRNA	0.382	0.126	0.324	No	-0.379	0.285	0.435	No
ENSG00000202566	MIR421	miRNA	0.272	0.243	0.484	No	-0.297	0.316	0.47	No
ENSG00000212027	MIR374B	miRNA	0.15	0.508	0.734	No	0.18	0.499	0.648	No
ENSG00000207820	MIR545	miRNA	0.0404	0.783	NA	No	-0.0627	0.789	NA	No
ENSG00000199168	MIR374A	miRNA	-0.0646	0.644	NA	No	-0.0801	0.795	0.873	No
ENSG00000264374	AL357115.1	miRNA	0.215	0.286	0.532	No	-0.325	0.331	0.486	No
ENSG00000199051	MIR361	miRNA	0.189	0.216	0.452	No	-0.0387	0.866	NA	No
ENSG00000221665	AL591708.1	miRNA	0.0385	0.845	NA	No	0.0855	0.864	NA	No
ENSG00000221132	AL035422.1	miRNA	0.431	0.0553	0.186	No	0.412	0.249	0.394	No
ENSG00000266568	AL049610.1	miRNA	0.117	0.439	0.678	No	-0.129	0.596	NA	No
ENSG00000221392	Z73964.1	miRNA	0.0175	0.873	NA	No	-0.165	0.514	NA	No
ENSG00000222161	Z97356.1	miRNA	0.118	0.398	NA	No	-0.0627	0.79	NA	No
ENSG00000263515	MIR548AN	miRNA	0.0234	0.972	NA	No	0.0855	0.864	NA	No
ENSG00000208013	MIR652	miRNA	-0.136	0.406	0.65	No	-0.115	0.723	0.824	No
ENSG00000265584	MIR3978	miRNA	-0.062	0.766	0.893	No	-0.513	0.193	0.325	No
ENSG00000264567	AL391803.1	miRNA	0.0841	0.504	NA	No	-0.00745	0.983	NA	No
ENSG00000221463	MIR1277	miRNA	-0.0277	0.796	NA	No	0.0776	0.746	NA	No
ENSG00000264952	AC004000.1	miRNA	-0.0228	0.798	NA	No	-0.0393	0.89	NA	No
ENSG00000211578	MIR766	miRNA	0.0651	0.458	NA	No	-0.033	0.921	NA	No
ENSG00000265456	MIR3672	miRNA	0.0331	0.936	NA	No	0.104	0.775	NA	No
ENSG00000221317	AL513487.1	miRNA	0.535	0.0603	0.198	No	0.0794	0.821	0.89	No
ENSG00000265082	AL356213.1	miRNA	-0.0423	0.76	NA	No	-0.0982	0.83	NA	No
ENSG00000266440	AL359542.1	miRNA	0.0235	0.865	NA	No	0.343	0.165	NA	No
ENSG00000239594	MIR18B	miRNA	-0.0169	0.819	NA	No	-0.0133	0.89	NA	No
ENSG00000251962	AL591668.1	miRNA	0.138	0.332	0.581	No	0.959	0.0546	0.12	No
ENSG00000207784	MIR542	miRNA	-0.0537	0.646	NA	No	-0.126	0.712	NA	No
ENSG00000208005	MIR503	miRNA	-0.0259	0.731	NA	No	0.0684	0.796	NA	No
ENSG00000264284	AL391380.1	miRNA	0.223	0.0672	NA	No	0.114	0.63	NA	No
ENSG00000266272	Z97632.1	miRNA	-0.0415	0.76	NA	No	-0.0951	0.83	NA	No
ENSG00000263845	AL390879.1	miRNA	0.0902	0.455	NA	No	0.206	0.421	NA	No
ENSG00000207633	MIR505	miRNA	0.106	0.565	0.773	No	-0.0557	0.858	0.914	No
ENSG00000263713	AC109994.1	miRNA	0.0132	0.967	NA	No	-0.0951	0.83	NA	No
ENSG00000266038	MIR4659B	miRNA	0.0321	0.758	NA	No	0.0182	0.939	NA	No
ENSG00000216206	AF228730.1	miRNA	-0.0547	0.646	NA	No	0.0125	0.942	NA	No
ENSG00000221027	AC068020.1	miRNA	0.123	0.459	0.693	No	0.0559	0.837	0.901	No
ENSG00000264445	AC087269.2	miRNA	-0.0545	0.646	NA	No	-0.128	0.712	NA	No
ENSG00000207701	MIR597	miRNA	0.0995	0.539	0.756	No	-0.15	0.605	0.734	No
ENSG00000221320	AC023385.1	miRNA	0.0143	0.915	NA	No	-0.197	0.331	NA	No
ENSG00000207600	MIR598	miRNA	-0.0685	0.416	NA	No	-0.159	0.482	NA	No
ENSG00000266637	AC145124.1	miRNA	-0.0423	0.76	NA	No	-0.0982	0.83	NA	No
ENSG00000221714	AC130352.1	miRNA	0.0461	0.623	NA	No	0.121	0.671	NA	No
ENSG00000238460	AC068587.2	miRNA	0.0559	0.628	0.815	No	-0.112	0.579	NA	No
ENSG00000264512	MIR5692A1	miRNA	0.0033	0.991	NA	No	-0.128	0.712	NA	No
ENSG00000266206	MIR3926-2	miRNA	-0.0421	0.76	NA	No	0.354	0.206	NA	No
ENSG00000265520	MIR548V	miRNA	0.437	0.102	0.281	No	0.621	0.1	0.196	No
ENSG00000251963	AC090420.1	miRNA	-0.596	0.0479	0.169	No	0.0266	0.937	0.962	No
ENSG00000208037	MIR320A	miRNA	-0.152	0.209	NA	No	-0.165	0.576	0.711	No
ENSG00000265847	MIR4287	miRNA	-0.0489	0.514	NA	No	-0.159	0.491	NA	No
ENSG00000265251	MIR4288	miRNA	-0.0423	0.76	NA	No	-0.0982	0.83	NA	No
ENSG00000263392	AC084262.2	miRNA	-0.063	0.505	NA	No	-0.152	0.567	NA	No
ENSG00000263372	MIR548AO	miRNA	0.0509	0.638	NA	No	0.0286	0.987	NA	No
ENSG00000221035	MIR486	miRNA	0.0145	0.918	0.965	No	-0.053	0.865	0.919	No
ENSG00000266044	MIR4469	miRNA	0.00488	0.96	NA	No	0.168	0.526	NA	No
ENSG00000211562	AC103686.1	miRNA	-0.0545	0.646	NA	No	-0.0272	0.89	NA	No
ENSG00000216204	AC018607.1	miRNA	0.0331	0.936	NA	No	0.0851	0.864	NA	No
ENSG00000266491	AC109335.1	miRNA	-0.0355	0.793	0.907	No	-0.179	0.562	0.699	No
ENSG00000266712	hsa-mir-3149	miRNA	0.0946	0.547	0.761	No	0.148	0.65	0.77	No
ENSG00000221185	AC103816.1	miRNA	0.0395	0.825	0.924	No	-0.171	0.593	0.724	No
ENSG00000265157	AF070718.1	miRNA	-0.0607	0.499	NA	No	-0.153	0.547	NA	No
ENSG00000266194	MIR4661	miRNA	-0.0545	0.646	NA	No	-0.128	0.712	NA	No
ENSG00000263855	AC105081.1	miRNA	-0.0573	0.646	NA	No	0.0261	0.847	NA	No
ENSG00000223297	AC116154.1	miRNA	-0.00961	0.91	NA	No	-0.135	0.712	NA	No
ENSG00000263842	AC104986.1	miRNA	0.0895	0.604	0.8	No	0.57	0.154	0.274	No
ENSG00000207804	MIR599	miRNA	0.0179	0.906	0.961	No	-0.143	0.61	0.739	No
ENSG00000216069	MIR875	miRNA	0.0185	0.896	0.956	No	0.042	0.887	0.933	No
ENSG00000264991	AP001205.1	miRNA	-0.00852	0.959	0.983	No	0.217	0.528	0.672	No
ENSG00000265898	AP003354.1	miRNA	-0.0609	0.51	NA	No	-0.177	0.394	NA	No
ENSG00000265657	MIR3151	miRNA	0.014	0.898	NA	No	-0.106	0.58	NA	No
ENSG00000208032	MIR548A3	miRNA	-0.0582	0.702	0.859	No	-0.487	0.191	0.323	No
ENSG00000221542	AC016405.2	miRNA	0.091	0.557	0.768	No	-0.174	0.515	NA	No
ENSG00000266324	MIR4663	miRNA	0.00592	0.955	NA	No	0.0144	0.947	NA	No
ENSG00000207704	MIR548D1	miRNA	-0.0184	0.904	0.96	No	0.152	0.663	0.78	No
ENSG00000221771	MIR1205	miRNA	0.0285	0.824	NA	No	-0.124	0.553	NA	No
ENSG00000221176	MIR1207	miRNA	0.195	0.109	NA	No	-0.0299	0.885	NA	No
ENSG00000221261	MIR1208	miRNA	-0.0421	0.76	NA	No	-0.0972	0.83	NA	No
ENSG00000264653	MIR5194	miRNA	-0.0673	0.72	0.869	No	-1.07	0.0386	0.0901	No
ENSG00000222570	AF216667.1	miRNA	0.00657	0.965	NA	No	-0.0283	0.89	NA	No
ENSG00000207582	MIR30B	miRNA	-0.0249	0.893	0.956	No	0.294	0.414	0.57	No
ENSG00000199153	MIR30D	miRNA	-0.0281	0.821	NA	No	0.119	0.698	0.806	No
ENSG00000254324	MIR151A	miRNA	-0.157	0.386	0.632	No	-0.291	0.349	0.504	No
ENSG00000263660	AC087793.1	miRNA	-0.111	0.517	NA	No	-0.47	0.177	NA	No
ENSG00000265660	MIR4664	miRNA	0.0253	0.878	0.949	No	-0.483	0.125	0.233	No
ENSG00000264144	AC105049.1	miRNA	0.0332	0.936	NA	No	0.0877	0.864	NA	No
ENSG00000265295	AC084125.3	miRNA	0.015	0.967	NA	No	0.0659	0.795	NA	No
ENSG00000221730	AL162419.1	miRNA	-0.0415	0.76	NA	No	-0.0951	0.83	NA	No
ENSG00000238362	AL158147.1	miRNA	0.00165	0.941	NA	No	0.0568	0.781	NA	No
ENSG00000223211	AL158150.1	miRNA	0.0659	0.492	NA	No	0.0855	0.864	NA	No
ENSG00000263790	MIR4473	miRNA	0.205	0.286	0.532	No	0.175	0.585	0.718	No
ENSG00000264941	MIR4474	miRNA	-0.0209	0.842	NA	No	-0.202	0.365	NA	No
ENSG00000252324	AL163193.1	miRNA	0.345	0.146	0.357	No	0.113	0.747	0.84	No
ENSG00000266732	AL359922.1	miRNA	0.144	0.419	0.662	No	-0.121	0.648	0.768	No
ENSG00000216070	AL158155.1	miRNA	0.0136	0.917	NA	No	0.0267	0.925	0.955	No
ENSG00000238638	AL353626.1	miRNA	0.475	0.0804	0.241	No	0.366	0.29	0.44	No
ENSG00000264898	AL353626.2	miRNA	0.597	0.0333	0.131	No	0.23	0.459	0.612	No
ENSG00000265285	AL591379.1	miRNA	0.0198	0.772	NA	No	0.0979	0.67	0.785	No
ENSG00000265601	AL845321.1	miRNA	-0.228	0.237	0.476	No	-0.279	0.411	0.567	No
ENSG00000266021	AL353763.2	miRNA	0.235	0.319	0.567	No	0.17	0.613	0.741	No
ENSG00000238919	AL353763.1	miRNA	0.218	0.344	0.592	No	0.0934	0.789	0.869	No
ENSG00000239070	MIR1299	miRNA	0.239	0.311	0.56	No	0.278	0.39	0.547	No
ENSG00000264681	AL445665.2	miRNA	-0.321	0.0781	0.236	No	-0.376	0.288	0.438	No
ENSG00000239028	AL359955.1	miRNA	0.215	0.136	0.341	No	0.0675	0.788	0.869	No
ENSG00000238826	AL359253.1	miRNA	-0.053	0.637	NA	No	0.00943	0.97	0.982	No
ENSG00000265488	AL359314.1	miRNA	0.00136	0.96	NA	No	0.0654	0.709	NA	No
ENSG00000265112	MIR3153	miRNA	0.037	0.845	NA	No	0.131	0.643	NA	No
ENSG00000264158	MIR4670	miRNA	0.054	0.618	NA	No	0.0318	0.887	NA	No
ENSG00000199165	MIRLET7A1	miRNA	-0.141	0.475	0.707	No	1.33	0.00277	0.00921	No
ENSG00000199072	MIRLET7F1	miRNA	0.0401	0.841	0.931	No	0.791	0.0487	0.11	No
ENSG00000199133	MIRLET7D	miRNA	0.00869	0.964	0.985	No	0.0458	0.897	0.939	No
ENSG00000252153	MIR2278	miRNA	0.158	0.386	0.632	No	0.0642	0.821	0.89	No
ENSG00000207563	MIR23B	miRNA	-0.0926	0.667	0.837	No	-0.491	0.188	0.32	No
ENSG00000207864	MIR27B	miRNA	-0.695	0.0306	0.124	No	-0.77	0.0391	0.0911	No
ENSG00000265367	AL160269.1	miRNA	-0.00321	0.9	NA	No	-0.126	0.712	NA	No
ENSG00000221269	MIR1302-8	miRNA	0.097	0.434	NA	No	-0.0339	0.882	NA	No
ENSG00000263475	AL353805.1	miRNA	-0.0912	0.608	0.802	No	0.00975	0.979	0.987	No
ENSG00000265068	AL591377.1	miRNA	-0.116	0.562	0.771	No	-0.593	0.139	0.253	No
ENSG00000222512	AL137019.1	miRNA	-0.0573	0.646	NA	No	-0.0759	0.8	NA	No
ENSG00000207698	MIR32	miRNA	0.318	0.163	0.382	No	0.648	0.119	0.225	No
ENSG00000265647	AL358815.1	miRNA	0.179	0.151	NA	No	0.0238	0.987	NA	No
ENSG00000266315	MIR4668	miRNA	-0.0332	0.761	NA	No	-0.166	0.473	NA	No
ENSG00000207726	MIR455	miRNA	0.0332	0.734	NA	No	-0.0139	0.89	NA	No
ENSG00000221772	AL353141.1	miRNA	0.297	0.0606	0.198	No	0.026	0.914	NA	No
ENSG00000216182	AL137024.1	miRNA	-0.0652	0.556	NA	No	-0.139	0.503	NA	No
ENSG00000252940	AL357936.1	miRNA	-0.0343	0.731	NA	No	-0.0255	0.89	NA	No
ENSG00000272317	AL162424.2	miRNA	-0.0141	0.916	NA	No	-0.264	0.301	NA	No
ENSG00000207991	MIR601	miRNA	-0.00796	0.965	0.986	No	-1	0.0457	0.104	No
ENSG00000222722	AL161790.1	miRNA	0.0469	0.637	NA	No	-0.102	0.639	NA	No
ENSG00000264237	AL137846.1	miRNA	0.105	0.586	0.787	No	-0.417	0.256	0.401	No
ENSG00000207595	MIR181A2	miRNA	-0.0807	0.694	0.854	No	-0.221	0.536	0.679	No
ENSG00000207737	MIR181B2	miRNA	-0.277	0.188	0.416	No	-0.358	0.332	0.487	No
ENSG00000264641	AL354928.1	miRNA	0.0194	0.863	NA	No	-0.159	0.482	NA	No
ENSG00000264329	MIR3911	miRNA	-0.136	0.365	NA	No	-0.548	0.11	NA	No
ENSG00000263979	MIR4672	miRNA	0.129	0.19	NA	No	-0.0653	0.8	NA	No
ENSG00000207581	MIR199B	miRNA	0.0242	0.972	NA	No	0.0855	0.864	NA	No
ENSG00000221521	AL158151.2	miRNA	-0.0321	0.766	NA	No	-0.161	0.469	NA	No
ENSG00000263897	MIR4669	miRNA	-0.0191	0.885	NA	No	-0.223	0.353	NA	No
ENSG00000264744	MIR3689C	miRNA	-0.0552	0.646	NA	No	-0.131	0.712	NA	No
ENSG00000266060	AL603650.4	miRNA	0.0223	0.972	NA	No	0.109	0.678	NA	No
ENSG00000264163	MIR3689B	miRNA	-0.013	0.849	NA	No	-0.0972	0.83	NA	No
ENSG00000264136	MIR3689D2	miRNA	-0.0604	0.547	NA	No	-0.0979	0.67	NA	No
ENSG00000266827	MIR3689E	miRNA	0.0385	0.845	NA	No	0.0858	0.864	NA	No
ENSG00000263403	MIR4673	miRNA	0.0118	0.964	NA	No	-0.103	0.83	NA	No
ENSG00000199161	MIR126	miRNA	0.155	0.448	0.685	No	-0.0255	0.939	0.964	No
ENSG00000265806	MIR4292	miRNA	-1.15	0.00709	0.0441	No	-0.451	0.239	0.382	No
ENSG00000266507	MIR4479	miRNA	0.0341	0.936	NA	No	0.113	0.643	NA	No
ENSG00000263933	AL365502.1	miRNA	0.0432	0.711	NA	No	-0.0207	0.921	NA	No
ENSG00000207693	MIR602	miRNA	0.0765	0.379	NA	No	0.0858	0.864	NA	No
ENSG00000263511	MIR5699	miRNA	-0.122	0.443	0.681	No	-1.39	0.0201	0.0519	No
ENSG00000263628	MIR3155A	miRNA	0.143	0.297	NA	No	0.0364	0.888	NA	No
ENSG00000265653	MIR548AK	miRNA	-0.0151	0.849	NA	No	0.0382	0.891	NA	No
ENSG00000263584	MIR4480	miRNA	0.14	0.138	NA	No	0.137	0.447	NA	No
ENSG00000221331	MIR548Q	miRNA	-0.0227	0.798	NA	No	0.0574	0.746	NA	No
ENSG00000222235	AL157392.1	miRNA	0.0629	0.568	NA	No	-0.0237	0.91	NA	No
ENSG00000207937	MIR511-1	miRNA	0.131	0.41	0.654	No	0.126	0.678	0.791	No
ENSG00000207938	MIR511-2	miRNA	0.154	0.41	0.653	No	0.465	0.214	0.352	No
ENSG00000212072	AL353147.1	miRNA	0.0403	0.782	NA	No	0.114	0.619	NA	No
ENSG00000265372	MIR4675	miRNA	-0.0287	0.731	NA	No	-0.126	0.712	NA	No
ENSG00000222071	MIR1915	miRNA	-0.0569	0.646	NA	No	0.143	0.502	NA	No
ENSG00000207930	MIR603	miRNA	0.16	0.306	0.554	No	-0.112	0.73	0.829	No
ENSG00000263577	AL160291.1	miRNA	-0.0511	0.67	NA	No	-0.125	0.66	0.778	No
ENSG00000222374	AC022021.1	miRNA	0.0449	0.663	NA	No	0.0617	0.956	NA	No
ENSG00000216035	MIR938	miRNA	-0.168	0.451	0.688	No	-0.691	0.0936	0.186	No
ENSG00000263576	AL121748.1	miRNA	0.0246	0.972	NA	No	0.0623	0.956	NA	No
ENSG00000266228	MIR3611	miRNA	0.0564	0.733	0.876	No	-0.336	0.306	0.458	No
ENSG00000266684	AL117337.1	miRNA	0.458	0.0171	NA	No	0.141	0.55	NA	No
ENSG00000264800	MIR4294	miRNA	-0.0133	0.881	NA	No	-0.134	0.712	NA	No
ENSG00000207813	MIR605	miRNA	0.00713	0.975	0.99	No	-0.387	0.297	0.449	No
ENSG00000216022	AC068062.1	miRNA	-0.152	0.432	0.672	No	0.863	0.0461	0.105	No
ENSG00000221063	MIR1296	miRNA	0.0322	0.885	0.952	No	-0.991	0.024	0.0603	No
ENSG00000253012	AC022538.1	miRNA	-0.0279	0.79	NA	No	-0.267	0.266	NA	No
ENSG00000221159	AL356741.1	miRNA	-0.171	0.293	0.541	No	-0.284	0.363	0.519	No
ENSG00000221184	MIR1254-1	miRNA	-0.094	0.655	0.83	No	-1.43	0.00254	0.00852	No
ENSG00000221774	AC016821.1	miRNA	-0.0955	0.612	0.805	No	-1	0.0451	0.103	No
ENSG00000222631	AC025426.1	miRNA	-0.0547	0.646	NA	No	-0.13	0.712	NA	No
ENSG00000216004	AL359832.1	miRNA	-0.066	0.573	NA	No	-0.18	0.433	NA	No
ENSG00000238766	AL513185.1	miRNA	0.254	0.046	NA	No	0.285	0.244	NA	No
ENSG00000266719	MIR4676	miRNA	0.0476	0.718	NA	No	0.582	0.0812	NA	No
ENSG00000266344	AL353731.1	miRNA	-0.0442	0.76	NA	No	0.0167	0.987	NA	No
ENSG00000263626	AL392111.1	miRNA	-0.0421	0.76	NA	No	0.0382	0.891	NA	No
ENSG00000207583	MIR606	miRNA	0.925	0.0135	0.0695	No	0.894	0.0393	0.0915	No
ENSG00000215921	AL731568.1	miRNA	0.0377	0.83	0.926	No	-0.196	0.537	0.68	No
ENSG00000221232	AC012047.1	miRNA	0.186	0.166	0.387	No	0.131	0.615	0.743	No
ENSG00000238803	AL732479.1	miRNA	-0.0634	0.494	NA	No	-0.0691	0.724	NA	No
ENSG00000266769	AL353751.1	miRNA	-0.0353	0.721	NA	No	-0.159	0.492	NA	No
ENSG00000198997	MIR107	miRNA	0.137	0.221	NA	No	0.339	0.234	NA	No
ENSG00000264076	AL158040.1	miRNA	-0.0185	0.849	NA	No	-0.102	0.83	NA	No
ENSG00000266407	MIR3157	miRNA	0.0254	0.881	0.95	No	-0.0461	0.885	0.931	No
ENSG00000221465	AL162502.1	miRNA	0.0702	0.492	NA	No	-0.0232	0.89	NA	No
ENSG00000264677	AL355490.2	miRNA	0.0313	0.709	NA	No	-0.0164	0.982	NA	No
ENSG00000264610	MIR4685	miRNA	-0.313	0.113	0.302	No	-1.24	0.0242	0.0609	No
ENSG00000251989	AL160011.1	miRNA	-0.0488	0.804	0.913	No	-0.569	0.158	0.279	No
ENSG00000202569	MIR146B	miRNA	-0.0338	0.759	NA	No	-0.239	0.327	NA	No
ENSG00000221767	MIR1307	miRNA	0.0159	0.965	NA	No	-0.0951	0.83	NA	No
ENSG00000216083	MIR936	miRNA	-0.0573	0.646	NA	No	-0.136	0.712	NA	No
ENSG00000266852	MIR4482-1	miRNA	-0.164	0.455	0.69	No	-0.609	0.127	0.235	No
ENSG00000264544	AL355512.2	miRNA	-0.0558	0.646	NA	No	-0.133	0.712	NA	No
ENSG00000221214	MIR548E	miRNA	0.0754	0.708	0.862	No	0.51	0.179	0.307	No
ENSG00000264763	MIR4295	miRNA	-0.123	0.411	0.655	No	-0.45	0.212	0.349	No
ENSG00000222197	AL359836.1	miRNA	0.157	0.21	NA	No	0.0421	0.847	NA	No
ENSG00000215925	AL157788.1	miRNA	-0.0537	0.646	NA	No	-0.126	0.712	NA	No
ENSG00000265719	MIR4681	miRNA	-0.0203	0.888	NA	No	-0.128	0.594	NA	No
ENSG00000265370	MIR4682	miRNA	0.0838	0.45	NA	No	-0.103	0.83	NA	No
ENSG00000265442	MIR3941	miRNA	0.0712	0.65	0.828	No	0.354	0.307	0.46	No
ENSG00000265463	AC012391.1	miRNA	0.0702	0.434	NA	No	0.161	0.488	NA	No
ENSG00000265092	MIR4484	miRNA	0.0919	0.552	0.764	No	-0.207	0.468	0.621	No
ENSG00000215972	AL360176.1	miRNA	-0.031	0.783	NA	No	-0.148	0.503	NA	No
ENSG00000266061	AL355531.1	miRNA	0.0458	0.686	NA	No	-0.016	0.934	NA	No
ENSG00000266676	MIR4297	miRNA	-0.0274	0.849	NA	No	-0.237	0.373	NA	No
ENSG00000266547	AL161645.1	miRNA	0.0989	0.285	NA	No	0.0786	0.657	NA	No
ENSG00000199038	MIR210	miRNA	0.132	0.24	NA	No	0.0752	0.69	NA	No
ENSG00000264671	AP006477.1	miRNA	0.0447	0.674	NA	No	0.1	0.775	NA	No
ENSG00000252187	AC051649.1	miRNA	-0.018	0.896	0.957	No	-0.424	0.0929	0.185	No
ENSG00000207805	MIR483	miRNA	-0.0156	0.858	NA	No	-0.16	0.477	NA	No
ENSG00000263365	AC123788.1	miRNA	0.0172	0.896	NA	No	-0.0972	0.83	NA	No
ENSG00000266645	MIR4299	miRNA	0.0528	0.679	NA	No	0.0763	0.779	NA	No
ENSG00000221556	AC103794.1	miRNA	0.0126	0.932	0.972	No	-0.0372	0.899	0.94	No
ENSG00000266493	AC116533.3	miRNA	0.0234	0.972	NA	No	0.0668	0.956	NA	No
ENSG00000221322	AC116533.1	miRNA	-0.0453	0.656	NA	No	0.0125	0.964	0.979	No
ENSG00000265210	MIR4486	miRNA	-0.0222	0.823	NA	No	-0.0844	0.682	NA	No
ENSG00000264309	MIR4694	miRNA	0.0305	0.825	NA	No	0.0514	0.846	0.906	No
ENSG00000264478	AC100767.1	miRNA	0.0346	0.936	NA	No	0.0855	0.864	NA	No
ENSG00000207874	MIR610	miRNA	-0.0415	0.76	NA	No	-0.0951	0.83	NA	No
ENSG00000221338	AC108456.1	miRNA	0.149	0.326	NA	No	1.09	0.0333	0.0796	No
ENSG00000251862	MIR1343	miRNA	0.0982	0.59	0.79	No	0.796	0.0699	0.147	No
ENSG00000263389	MIR3973	miRNA	0.125	0.302	NA	No	0.149	0.521	NA	No
ENSG00000263539	AC024475.1	miRNA	-0.0358	0.853	0.936	No	0.135	0.7	0.807	No
ENSG00000263540	MIR5582	miRNA	-0.0433	0.76	NA	No	0.0526	0.882	NA	No
ENSG00000264583	MIR4487	miRNA	-0.0573	0.646	NA	No	-0.136	0.712	NA	No
ENSG00000263693	MIR3161	miRNA	0.102	0.357	NA	No	-0.0325	0.885	NA	No
ENSG00000266018	AP000781.1	miRNA	-0.0204	0.724	NA	No	-0.142	0.624	NA	No
ENSG00000208009	MIR130A	miRNA	0.017	0.877	NA	No	-0.155	0.529	NA	No
ENSG00000264559	MIR3162	miRNA	-0.00877	0.95	NA	No	-0.0775	0.777	NA	No
ENSG00000238861	AP003064.1	miRNA	0.0234	0.783	NA	No	-0.135	0.712	NA	No
ENSG00000265874	MIR4489	miRNA	0.199	0.23	NA	No	-0.0742	0.762	NA	No
ENSG00000221553	AC004924.1	miRNA	-0.0547	0.646	NA	No	-0.13	0.712	NA	No
ENSG00000222339	AP000807.2	miRNA	-0.152	0.461	0.696	No	0.289	0.42	0.576	No
ENSG00000212093	AP000807.1	miRNA	0.277	0.0299	NA	No	0.199	0.342	NA	No
ENSG00000266854	AP003096.1	miRNA	-0.0455	0.612	NA	No	-0.134	0.439	NA	No
ENSG00000265539	MIR3164	miRNA	-0.0634	0.712	0.865	No	-0.242	0.465	0.617	No
ENSG00000221333	MIR548K	miRNA	0.0649	0.55	0.763	No	-0.0217	0.927	NA	No
ENSG00000264091	AP002495.1	miRNA	0.0349	0.745	NA	No	0.0798	0.748	NA	No
ENSG00000266859	AP000719.1	miRNA	0.313	0.159	0.376	No	0.205	0.495	0.644	No
ENSG00000265902	MIR4696	miRNA	-0.0569	0.646	NA	No	-0.135	0.712	NA	No
ENSG00000264095	AP000560.1	miRNA	0.203	0.176	0.4	No	0.0487	0.864	NA	No
ENSG00000265344	AP001992.1	miRNA	-0.0598	0.558	NA	No	-0.0755	0.708	NA	No
ENSG00000199090	MIR326	miRNA	0.0477	0.65	NA	No	0.189	0.39	NA	No
ENSG00000212030	AP002498.1	miRNA	0.152	0.323	0.572	No	0.324	0.34	0.496	No
ENSG00000271767	AP002789.1	miRNA	0.0417	0.765	NA	No	0.316	0.177	NA	No
ENSG00000211997	MIR708	miRNA	-0.0865	0.455	NA	No	-0.364	0.126	NA	No
ENSG00000266570	MIR5579	miRNA	0.0794	0.423	NA	No	-0.033	0.921	NA	No
ENSG00000264838	AP003305.1	miRNA	-0.019	0.882	0.951	No	-0.19	0.456	0.609	No
ENSG00000221586	MIR1261	miRNA	0.0341	0.936	NA	No	0.412	0.131	NA	No
ENSG00000263966	AP000765.1	miRNA	0.264	0.234	0.472	No	1.17	0.0181	0.0476	No
ENSG00000221230	MIR548L	miRNA	0.232	0.177	0.401	No	-0.105	0.684	0.796	No
ENSG00000265208	AC015600.1	miRNA	0.0388	0.845	NA	No	0.306	0.207	NA	No
ENSG00000264200	MIR4693	miRNA	-0.066	0.486	NA	No	-0.135	0.579	NA	No
ENSG00000264542	AP001282.1	miRNA	-0.0724	0.374	NA	No	-0.178	0.389	NA	No
ENSG00000215954	AP002884.1	miRNA	0.0286	0.697	NA	No	-0.0804	0.698	NA	No
ENSG00000221112	AP000908.1	miRNA	0.365	0.147	0.358	No	-1.07	0.0187	0.0489	No
ENSG00000264344	AP000936.2	miRNA	-0.0157	0.875	NA	No	-0.216	0.363	NA	No
ENSG00000207971	MIR125B1	miRNA	-0.232	0.322	0.571	No	0.66	0.047	0.106	No
ENSG00000198975	MIRLET7A2	miRNA	0.027	0.863	0.941	No	-0.015	0.962	0.978	No
ENSG00000207994	MIR100	miRNA	-0.0511	0.619	NA	No	-0.0376	0.867	NA	No
ENSG00000265357	MIR4493	miRNA	0.00512	0.973	0.989	No	-0.102	0.716	0.819	No
ENSG00000266215	MIR3167	miRNA	-0.0883	0.333	NA	No	-0.15	0.468	NA	No
ENSG00000264919	MIR4697	miRNA	-0.102	0.641	0.822	No	-0.556	0.124	0.231	No
ENSG00000266026	AC092111.1	miRNA	-0.0602	0.55	NA	No	-0.0636	0.76	NA	No
ENSG00000221307	AC092745.1	miRNA	0.038	0.845	NA	No	0.0877	0.864	NA	No
ENSG00000207983	MIR613	miRNA	-0.0547	0.646	NA	No	-0.13	0.712	NA	No
ENSG00000215923	AC007528.1	miRNA	-0.0724	0.534	NA	No	-0.216	0.292	NA	No
ENSG00000221679	AC087237.1	miRNA	-0.035	0.731	NA	No	-0.136	0.712	NA	No
ENSG00000216192	MIR920	miRNA	0.259	0.219	0.456	No	-0.0395	0.907	0.945	No
ENSG00000265012	AC024896.1	miRNA	0.243	0.122	NA	No	0.114	0.628	NA	No
ENSG00000266482	AC023157.1	miRNA	0.0744	0.455	NA	No	0.257	0.282	NA	No
ENSG00000223082	AC121336.1	miRNA	-0.218	0.312	0.561	No	-1.26	0.0189	0.0492	No
ENSG00000222884	AC023513.1	miRNA	0.0134	0.834	NA	No	0.0125	0.911	NA	No
ENSG00000263838	MIR4698	miRNA	0.41	0.0509	0.176	No	0.0794	0.73	NA	No
ENSG00000221604	MIR1293	miRNA	-0.0442	0.76	NA	No	0.0045	0.987	NA	No
ENSG00000199122	MIR148B	miRNA	0.0112	0.924	NA	No	-0.149	0.569	NA	No
ENSG00000208028	MIR616	miRNA	-0.455	0.0789	0.238	No	-0.939	0.0519	0.115	No
ENSG00000266465	AC025165.1	miRNA	0.0583	0.58	NA	No	0.14	0.582	NA	No
ENSG00000207789	MIR26A2	miRNA	-0.0208	0.898	0.957	No	-0.457	0.223	0.363	No
ENSG00000199179	MIRLET7I	miRNA	-0.0157	0.935	0.973	No	-0.579	0.147	0.265	No
ENSG00000207546	MIR548C	miRNA	-0.0388	0.746	NA	No	-0.0915	0.714	NA	No
ENSG00000266539	AC078889.1	miRNA	0.119	0.532	0.751	No	0.259	0.468	0.62	No
ENSG00000263910	AC133749.1	miRNA	-0.0573	0.646	NA	No	-0.136	0.712	NA	No
ENSG00000264405	MIR3913-1	miRNA	-0.0206	0.834	NA	No	-0.15	0.587	NA	No
ENSG00000221788	MIR1252	miRNA	-0.0648	0.451	NA	No	-0.128	0.525	NA	No
ENSG00000207763	MIR617	miRNA	0.294	0.129	0.329	No	0.495	0.208	0.344	No
ENSG00000208022	MIR618	miRNA	0.0104	0.941	0.976	No	1.45	0.00812	0.0237	No
ENSG00000265227	MIR4699	miRNA	0.0383	0.812	0.917	No	-0.111	0.721	0.823	No
ENSG00000221121	AC083811.1	miRNA	0.0315	0.936	NA	No	0.0617	0.956	NA	No
ENSG00000266347	AC068641.1	miRNA	0.3	0.219	0.456	No	-0.157	0.654	0.773	No
ENSG00000221617	AC138123.1	miRNA	0.0331	0.936	NA	No	0.165	0.459	NA	No
ENSG00000199172	MIR331	miRNA	0.0392	0.774	0.897	No	-0.0832	0.783	0.865	No
ENSG00000265917	MIR3685	miRNA	-0.0622	0.737	0.877	No	0.533	0.167	0.291	No
ENSG00000221479	MIR1251	miRNA	0.0891	0.43	NA	No	0.0372	0.862	NA	No
ENSG00000207586	MIR135A2	miRNA	-0.0134	0.819	NA	No	0.0714	0.783	NA	No
ENSG00000221625	AC013283.1	miRNA	-0.0984	0.653	0.829	No	0.184	0.517	0.662	No
ENSG00000239036	AC010209.1	miRNA	-0.0545	0.646	NA	No	-0.128	0.712	NA	No
ENSG00000215976	AC078819.1	miRNA	0.0523	0.649	NA	No	0.235	0.355	NA	No
ENSG00000264295	MIR3922	miRNA	0.0207	0.816	NA	No	-0.0995	0.639	NA	No
ENSG00000265054	AC090051.1	miRNA	0.0115	0.966	NA	No	-0.025	0.921	NA	No
ENSG00000207622	MIR619	miRNA	-0.0273	0.887	0.953	No	-0.226	0.506	0.653	No
ENSG00000221246	AC144522.1	miRNA	0.267	0.0703	NA	No	0.13	0.593	NA	No
ENSG00000221386	AC002979.1	miRNA	-0.0573	0.646	NA	No	-0.136	0.712	NA	No
ENSG00000266269	AC002395.1	miRNA	0.00819	0.986	NA	No	0.0713	0.742	NA	No
ENSG00000266370	MIR3657	miRNA	-0.538	0.0394	0.148	No	-0.779	0.0711	0.149	No
ENSG00000207967	MIR620	miRNA	-0.0794	0.625	0.813	No	0.877	0.0578	0.126	No
ENSG00000263768	AC060226.1	miRNA	0.194	0.34	0.588	No	0.758	0.0766	0.158	No
ENSG00000221280	AC026366.1	miRNA	0.244	0.0528	NA	No	0.12	0.535	NA	No
ENSG00000266704	MIR4498	miRNA	0.0344	0.936	NA	No	0.0887	0.864	NA	No
ENSG00000263913	AC004812.1	miRNA	0.246	0.0871	NA	No	-0.0143	0.98	NA	No
ENSG00000265526	MIR4304	miRNA	-0.104	0.466	0.7	No	-0.576	0.0672	0.143	No
ENSG00000265345	MIR5188	miRNA	0.0671	0.54	NA	No	0.525	0.133	0.245	No
ENSG00000265635	MIR3612	miRNA	0.196	0.094	NA	No	0.519	0.108	NA	No
ENSG00000271905	AC137590.1	miRNA	0.6	0.0435	0.158	No	0.465	0.214	0.351	No
ENSG00000263978	MIR4499	miRNA	0.0982	0.317	NA	No	0.0295	0.911	NA	No
ENSG00000252695	MIR2276	miRNA	-0.105	0.321	NA	No	-0.234	0.235	NA	No
ENSG00000266216	AL359538.2	miRNA	-0.0675	0.38	NA	No	-0.164	0.437	NA	No
ENSG00000221670	AL596092.1	miRNA	-0.161	0.233	0.471	No	-0.612	0.108	0.208	No
ENSG00000221677	AL161898.1	miRNA	-0.0545	0.646	NA	No	-0.128	0.712	NA	No
ENSG00000264288	AL138999.1	miRNA	0.217	0.255	0.498	No	0.589	0.142	0.257	No
ENSG00000263663	AL161891.1	miRNA	-0.126	0.355	NA	No	-0.173	0.515	0.661	No
ENSG00000221519	AL390071.1	miRNA	0.0155	0.923	0.968	No	0.103	0.757	0.847	No
ENSG00000266047	AL139377.1	miRNA	-0.139	0.271	NA	No	-0.355	0.279	0.428	No
ENSG00000221100	AL138706.1	miRNA	0.145	0.477	0.709	No	0.243	0.497	0.646	No
ENSG00000212049	AL590007.1	miRNA	-0.0091	0.886	NA	No	-0.127	0.712	NA	No
ENSG00000264171	MIR4305	miRNA	0.134	0.443	0.681	No	0.27	0.445	0.599	No
ENSG00000211491	MIR320D1	miRNA	-0.0493	0.746	0.882	No	-0.087	0.778	0.862	No
ENSG00000207652	MIR621	miRNA	0.178	0.433	0.673	No	0.501	0.089	0.179	No
ENSG00000263907	AL354833.1	miRNA	-0.0558	0.646	NA	No	-0.133	0.712	NA	No
ENSG00000263928	AL354833.2	miRNA	0.0315	0.936	NA	No	0.0864	0.864	NA	No
ENSG00000264190	MIR5006	miRNA	0.0267	0.82	NA	No	0.393	0.254	NA	No
ENSG00000265679	AL139328.1	miRNA	-0.00553	0.969	0.987	No	-0.374	0.163	NA	No
ENSG00000221163	AL138963.1	miRNA	-0.0653	0.533	NA	No	-0.216	0.277	NA	No
ENSG00000222391	AL137118.1	miRNA	-0.000948	0.899	NA	No	-0.126	0.712	NA	No
ENSG00000264526	AL136123.1	miRNA	-0.00192	0.899	NA	No	0.00399	0.981	NA	No
ENSG00000266072	MIR5693	miRNA	-0.0443	0.794	0.908	No	-0.482	0.201	0.336	No
ENSG00000263581	MIR548X2	miRNA	-0.299	0.173	0.397	No	-0.846	0.0633	0.136	No
ENSG00000263561	MIR4704	miRNA	-0.0545	0.646	NA	No	-0.128	0.712	NA	No
ENSG00000220981	AL391384.1	miRNA	-0.248	0.253	0.496	No	-0.449	0.243	0.386	No
ENSG00000263399	MIR3170	miRNA	-0.0181	0.819	NA	No	-0.0232	0.89	NA	No
ENSG00000207719	MIR623	miRNA	0.00952	0.967	0.986	No	-1.41	0.0118	0.0329	No
ENSG00000263615	MIR4306	miRNA	0.071	0.605	0.8	No	-0.27	0.262	NA	No
ENSG00000265164	MIR2681	miRNA	0.0108	0.935	NA	No	0.123	0.608	NA	No
ENSG00000264482	MIR4705	miRNA	0.0934	0.512	0.738	No	0.108	0.658	0.777	No
ENSG00000221650	MIR1267	miRNA	0.131	0.26	NA	No	0.22	0.318	NA	No
ENSG00000221473	AL138710.1	miRNA	0.149	0.0927	NA	No	0.33	0.166	NA	No
ENSG00000264726	AL162711.1	miRNA	0.0421	0.675	NA	No	-0.1	0.637	NA	No
ENSG00000264539	MIR548AR	miRNA	0.034	0.785	NA	No	0.0834	0.751	NA	No
ENSG00000265450	MIR4502	miRNA	0.0156	0.886	NA	No	-0.0668	0.761	NA	No
ENSG00000215991	MIR208B	miRNA	0.276	0.229	0.467	No	0.717	0.0811	0.166	No
ENSG00000223164	AL445384.1	miRNA	0.0721	0.418	NA	No	0.0991	0.775	NA	No
ENSG00000264797	AL356756.1	miRNA	0.0635	0.573	NA	No	0.29	0.238	NA	No
ENSG00000207952	MIR624	miRNA	0.0721	0.496	NA	No	0.14	0.547	NA	No
ENSG00000263784	AL136418.1	miRNA	-0.0197	0.845	NA	No	0.152	0.52	NA	No
ENSG00000265244	AL358340.1	miRNA	0.0377	0.845	NA	No	0.0986	0.775	NA	No
ENSG00000263691	AL355885.1	miRNA	0.12	0.283	NA	No	0.0555	0.821	NA	No
ENSG00000265530	AL121594.1	miRNA	0.0547	0.559	NA	No	-0.126	0.712	NA	No
ENSG00000264234	AL161751.1	miRNA	-0.0807	0.685	0.849	No	-0.0619	0.855	0.912	No
ENSG00000221645	AL157791.1	miRNA	0.282	0.196	0.427	No	0.0864	0.799	0.876	No
ENSG00000221695	AL390335.1	miRNA	-0.00116	0.94	NA	No	0.0566	0.747	NA	No
ENSG00000251731	AL512359.1	miRNA	0.0222	0.972	NA	No	0.0902	0.864	NA	No
ENSG00000265432	MIR4308	miRNA	-0.0328	0.774	NA	No	-0.201	0.319	NA	No
ENSG00000252869	AL159140.1	miRNA	-0.00272	0.976	NA	No	-0.0377	0.853	NA	No
ENSG00000263629	MIR5586	miRNA	0.17	0.103	NA	No	0.144	0.564	NA	No
ENSG00000265711	AL049871.1	miRNA	0.00113	0.996	0.998	No	-0.405	0.237	0.38	No
ENSG00000221537	MIR548H1	miRNA	0.00936	0.959	0.983	No	0.124	0.703	0.81	No
ENSG00000264620	AL139022.1	miRNA	0.0686	0.68	0.846	No	-0.441	0.134	NA	No
ENSG00000266531	MIR4706	miRNA	-0.0621	0.701	0.859	No	-0.398	0.163	NA	No
ENSG00000207781	MIR625	miRNA	0.0508	0.669	NA	No	0.144	0.563	NA	No
ENSG00000264741	MIR4505	miRNA	0.278	0.161	0.379	No	-0.562	0.139	0.253	No
ENSG00000212061	AC016543.1	miRNA	-0.119	0.368	NA	No	-0.0595	0.831	0.897	No
ENSG00000238758	AL512791.1	miRNA	0.00722	0.948	NA	No	-0.157	0.514	NA	No
ENSG00000252748	AL096869.1	miRNA	-0.021	0.85	NA	No	-0.104	0.603	NA	No
ENSG00000265856	AL133153.1	miRNA	0.271	0.0612	NA	No	-0.055	0.8	NA	No
ENSG00000264607	MIR3173	miRNA	0.11	0.588	0.789	No	-0.345	0.333	0.488	No
ENSG00000199082	MIR342	miRNA	0.255	0.0234	NA	No	0.173	0.425	NA	No
ENSG00000198984	MIR345	miRNA	0.0548	0.618	NA	No	0.0617	0.956	NA	No
ENSG00000211574	MIR770	miRNA	0.0849	0.301	NA	No	0.092	0.864	NA	No
ENSG00000272291	MIR665	miRNA	0.0235	0.972	NA	No	0.0617	0.956	NA	No
ENSG00000221077	AL117190.1	miRNA	0.0178	0.858	NA	No	-0.0576	0.783	NA	No
ENSG00000199005	MIR370	miRNA	0.143	0.136	NA	No	0.00359	0.987	NA	No
ENSG00000199088	MIR379	miRNA	-0.0197	0.819	NA	No	-0.135	0.712	NA	No
ENSG00000199109	MIR411	miRNA	-0.0134	0.838	NA	No	0.00398	1	NA	No
ENSG00000207749	MIR299	miRNA	0.0295	0.796	NA	No	0.0437	0.895	NA	No
ENSG00000198982	MIR380	miRNA	0.0378	0.845	NA	No	0.32	0.171	NA	No
ENSG00000221745	MIR1197	miRNA	0.0149	0.965	NA	No	0.0494	0.887	NA	No
ENSG00000199069	MIR323A	miRNA	0.036	0.703	NA	No	0.0425	0.888	NA	No
ENSG00000211582	MIR758	miRNA	0.091	0.383	NA	No	0.113	0.579	NA	No
ENSG00000207761	MIR329-1	miRNA	-0.0153	0.863	NA	No	0.0929	0.71	NA	No
ENSG00000207762	MIR329-2	miRNA	0.0315	0.936	NA	No	0.145	0.557	NA	No
ENSG00000194717	MIR494	miRNA	-0.0668	0.511	NA	No	-0.0508	0.826	NA	No
ENSG00000221036	MIR1193	miRNA	0.156	0.225	0.463	No	-0.144	0.509	NA	No
ENSG00000265032	AL132709.2	miRNA	0.0508	0.662	NA	No	0.0902	0.864	NA	No
ENSG00000207934	MIR654	miRNA	-0.0246	0.871	0.946	No	-0.249	0.448	0.602	No
ENSG00000264882	MIR376A1	miRNA	-0.0178	0.813	NA	No	-0.0244	0.89	NA	No
ENSG00000215957	MIR300	miRNA	-0.047	0.605	NA	No	-0.0886	0.657	NA	No
ENSG00000221525	MIR1185-1	miRNA	-0.0372	0.625	NA	No	-0.00448	0.966	NA	No
ENSG00000221614	MIR1185-2	miRNA	0.0144	0.876	NA	No	-0.0906	0.644	NA	No
ENSG00000199020	MIR381	miRNA	0.0243	0.821	NA	No	-0.0832	0.715	NA	No
ENSG00000207754	MIR487B	miRNA	0.043	0.712	NA	No	-0.126	0.712	NA	No
ENSG00000216099	MIR889	miRNA	0.143	0.209	NA	No	0.0877	0.864	NA	No
ENSG00000207587	MIR544A	miRNA	0.114	0.419	NA	No	-0.11	0.626	NA	No
ENSG00000207646	MIR655	miRNA	-0.0607	0.499	NA	No	0.0331	0.894	NA	No
ENSG00000265250	AL132709.3	miRNA	-0.0138	0.91	NA	No	-0.211	0.401	NA	No
ENSG00000207558	MIR487A	miRNA	0.0444	0.601	NA	No	-0.0353	0.89	NA	No
ENSG00000207742	MIR382	miRNA	0.0457	0.692	NA	No	-0.0542	0.778	NA	No
ENSG00000207993	MIR134	miRNA	-0.0497	0.72	0.869	No	0.0193	0.953	0.973	No
ENSG00000208027	MIR485	miRNA	-0.0416	0.646	NA	No	0.0289	0.896	NA	No
ENSG00000208004	MIR323B	miRNA	-0.0614	0.609	NA	No	0.299	0.367	0.523	No
ENSG00000207978	MIR154	miRNA	0.0266	0.766	NA	No	-0.0964	0.613	NA	No
ENSG00000207961	MIR496	miRNA	-0.0277	0.729	NA	No	-0.0392	0.836	NA	No
ENSG00000199015	MIR377	miRNA	-0.0781	0.407	NA	No	-0.234	0.304	NA	No
ENSG00000216179	MIR541	miRNA	-0.0404	0.742	NA	No	-0.195	0.412	NA	No
ENSG00000199107	MIR409	miRNA	0.0622	0.591	NA	No	0.0603	0.77	NA	No
ENSG00000199012	MIR412	miRNA	0.00247	0.941	NA	No	-0.0207	0.921	NA	No
ENSG00000199025	MIR369	miRNA	-0.0151	0.838	NA	No	0.0163	0.953	NA	No
ENSG00000199092	MIR410	miRNA	-0.0338	0.73	NA	No	0.0106	0.976	NA	No
ENSG00000207959	MIR656	miRNA	0.0222	0.972	NA	No	0.101	0.775	NA	No
ENSG00000265677	AL137229.1	miRNA	0.0284	0.851	NA	No	0.582	0.092	0.183	No
ENSG00000264904	AL139300.1	miRNA	0.00208	0.941	NA	No	0.0917	0.746	NA	No
ENSG00000207568	MIR203	miRNA	0.0446	0.675	NA	No	0.0623	0.956	NA	No
ENSG00000265929	hsa-mir-5195	miRNA	0.00315	1	NA	No	-0.13	0.712	NA	No
ENSG00000265673	MIR4508	miRNA	-0.0698	0.303	NA	No	-0.172	0.351	NA	No
ENSG00000266517	MIR4715	miRNA	0.0225	0.872	NA	No	-0.0982	0.83	NA	No
ENSG00000265102	MIR3942	miRNA	-0.00204	0.99	0.997	No	0.174	0.621	0.747	No
ENSG00000265098	MIR4510	miRNA	0.0234	0.972	NA	No	0.101	0.775	NA	No
ENSG00000207766	MIR626	miRNA	-0.125	0.336	NA	No	0.0921	0.739	0.835	No
ENSG00000207712	MIR627	miRNA	-0.00134	0.992	NA	No	0.0752	0.78	NA	No
ENSG00000222311	AC084882.1	miRNA	0.0374	0.845	NA	No	0.0668	0.956	NA	No
ENSG00000266143	AC066612.1	miRNA	-0.061	0.633	NA	No	0.171	0.576	0.711	No
ENSG00000264210	MIR4716	miRNA	0.0129	0.931	NA	No	0.0336	0.909	NA	No
ENSG00000264109	MIR4712	miRNA	0.165	0.453	0.689	No	-0.352	0.342	0.497	No
ENSG00000263437	AC020892.1	miRNA	-0.0496	0.588	NA	No	-0.0569	0.79	NA	No
ENSG00000207964	MIR628	miRNA	0.0925	0.532	NA	No	0.44	0.228	0.369	No
ENSG00000222586	AC010999.1	miRNA	-0.343	0.173	0.396	No	-0.945	0.0143	0.0389	No
ENSG00000221096	AC092757.1	miRNA	0.0586	0.619	NA	No	-0.0982	0.83	NA	No
ENSG00000253030	MIR2116	miRNA	-0.247	0.263	0.507	No	-1.05	0.039	0.091	No
ENSG00000215983	AC092756.1	miRNA	-0.0581	0.599	NA	No	-0.227	0.349	NA	No
ENSG00000265317	AC103740.1	miRNA	-0.0674	0.646	NA	No	-0.289	0.332	NA	No
ENSG00000211137	MIR190A	miRNA	0.0242	0.849	NA	No	0.118	0.649	0.769	No
ENSG00000221033	MIR1272	miRNA	-0.273	0.0568	NA	No	-0.393	0.21	0.346	No
ENSG00000264737	MIR4511	miRNA	-0.0743	0.349	NA	No	-0.15	0.48	NA	No
ENSG00000266589	MIR4512	miRNA	0.104	0.526	0.747	No	-0.365	0.21	NA	No
ENSG00000265195	MIR4312	miRNA	0.302	0.161	0.379	No	0.28	0.417	0.573	No
ENSG00000265047	AC026992.1	miRNA	-0.1	0.403	NA	No	-0.0618	0.822	0.891	No
ENSG00000207965	MIR629	miRNA	0.055	0.55	NA	No	-0.102	0.83	NA	No
ENSG00000223253	AC022872.1	miRNA	-0.0179	0.905	0.96	No	-0.468	0.106	0.205	No
ENSG00000264950	AC113208.1	miRNA	-0.111	0.322	NA	No	-0.301	0.226	NA	No
ENSG00000266449	MIR3713	miRNA	-0.000571	0.898	NA	No	-0.0179	0.884	NA	No
ENSG00000266543	AC027811.1	miRNA	-0.0169	0.819	NA	No	-0.126	0.712	NA	No
ENSG00000265855	MIR4514	miRNA	0.0592	0.682	NA	No	-0.167	0.426	NA	No
ENSG00000221484	AC027807.1	miRNA	-0.19	0.26	0.504	No	-0.357	0.263	0.41	No
ENSG00000221634	MIR1276	miRNA	0.0719	0.593	0.792	No	-0.273	0.294	NA	No
ENSG00000221391	AC013489.1	miRNA	0.106	0.379	NA	No	0.126	0.662	NA	No
ENSG00000221630	MIR1179	miRNA	-0.0211	0.802	NA	No	-0.133	0.712	NA	No
ENSG00000264966	MIR5094	miRNA	0.0807	0.474	NA	No	-0.121	0.614	NA	No
ENSG00000264796	MIR5009	miRNA	0.0862	0.611	0.804	No	-0.00287	0.992	0.995	No
ENSG00000265871	MIR3174	miRNA	0.188	0.182	0.408	No	0.226	0.399	0.556	No
ENSG00000264173	MIR3175	miRNA	0.128	0.549	0.762	No	0.139	0.691	0.801	No
ENSG00000264480	MIR4714	miRNA	-0.237	0.265	0.509	No	0.373	0.299	0.45	No
ENSG00000264771	AC022819.1	miRNA	-0.167	0.207	NA	No	-0.218	0.464	0.617	No
ENSG00000266235	MIR3176	miRNA	0.312	0.0495	0.172	No	0.0544	0.811	0.883	No
ENSG00000265820	MIR3177	miRNA	-0.0949	0.579	0.782	No	-0.62	0.0806	0.165	No
ENSG00000265867	MIR4516	miRNA	-0.0417	0.708	NA	No	-0.172	0.403	NA	No
ENSG00000266643	MIR3677	miRNA	0.183	0.233	NA	No	0.0601	0.808	NA	No
ENSG00000266232	MIR3178	miRNA	0.152	0.247	0.488	No	0.249	0.376	0.533	No
ENSG00000222055	AC092117.1	miRNA	-0.0573	0.646	NA	No	-0.136	0.712	NA	No
ENSG00000266492	AC092122.2	miRNA	-0.0108	0.849	NA	No	-0.0951	0.83	NA	No
ENSG00000263984	AC092380.1	miRNA	-0.0446	0.76	NA	No	-0.0322	0.921	NA	No
ENSG00000207639	MIR193B	miRNA	-0.0323	0.72	NA	No	-0.0438	0.849	NA	No
ENSG00000199130	MIR365A	miRNA	-0.186	0.142	0.351	No	-0.275	0.322	0.477	No
ENSG00000238728	MIR1972-1	miRNA	0.205	0.283	0.529	No	0.37	0.318	0.472	No
ENSG00000265515	AC092287.1	miRNA	-0.0649	0.447	NA	No	-0.11	0.609	NA	No
ENSG00000265462	MIR3680-1	miRNA	0.128	0.528	0.749	No	-0.441	0.24	0.384	No
ENSG00000266758	MIR3680-2	miRNA	0.068	0.621	NA	No	-0.225	0.364	NA	No
ENSG00000220993	AC007611.1	miRNA	-0.0155	0.849	NA	No	-0.0982	0.83	NA	No
ENSG00000221134	AC007339.1	miRNA	0.0367	0.715	NA	No	-0.147	0.595	NA	No
ENSG00000265708	AC027348.1	miRNA	-0.0258	0.799	NA	No	-0.141	0.445	NA	No
ENSG00000264947	hsa-mir-3181	miRNA	0.0564	0.677	NA	No	-0.0252	0.927	NA	No
ENSG00000265281	MIR3935	miRNA	0.286	0.0276	0.115	No	0.0113	0.987	NA	No
ENSG00000223123	AC010546.1	miRNA	-0.0573	0.646	NA	No	-0.0067	0.979	NA	No
ENSG00000221789	AC130462.1	miRNA	0.0346	0.936	NA	No	0.0918	0.864	NA	No
ENSG00000239118	MIR1972-2	miRNA	-0.185	0.27	0.515	No	-0.58	0.12	0.226	No
ENSG00000221799	AC132068.1	miRNA	0.0048	0.969	NA	No	-0.156	0.483	NA	No
ENSG00000265341	AC092332.1	miRNA	0.0331	0.936	NA	No	0.0617	0.956	NA	No
ENSG00000222299	AC009142.1	miRNA	-0.104	0.476	0.708	No	-0.514	0.14	0.255	No
ENSG00000263785	MIR3182	miRNA	-0.0329	0.813	0.917	No	-0.351	0.198	0.332	No
ENSG00000265249	AC025280.1	miRNA	-0.0294	0.838	0.93	No	-0.567	0.124	0.232	No
ENSG00000266307	MIR5093	miRNA	0.121	0.246	NA	No	0.0177	0.897	NA	No
ENSG00000264203	AC092377.1	miRNA	0.0149	0.911	NA	No	-0.0279	0.89	NA	No
ENSG00000263456	MIR5189	miRNA	0.118	0.332	NA	No	-0.131	0.712	NA	No
ENSG00000273288	AC108004.5	miRNA	0.0433	0.705	NA	No	-0.13	0.712	NA	No
ENSG00000264429	MIR3183	miRNA	0.0703	0.663	0.835	No	-0.555	0.0769	NA	No
ENSG00000267195	MIR212	miRNA	-0.0579	0.423	NA	No	-0.178	0.279	NA	No
ENSG00000264468	MIR4520A	miRNA	0.0431	0.725	NA	No	0.102	0.775	NA	No
ENSG00000199053	MIR324	miRNA	-0.108	0.575	0.78	No	-0.649	0.11	0.211	No
ENSG00000266638	AC129492.1	miRNA	-0.0311	0.842	0.931	No	0.209	0.487	0.637	No
ENSG00000221486	AC000003.1	miRNA	0.0522	0.712	NA	No	-0.334	0.235	NA	No
ENSG00000253002	AC005725.1	miRNA	-0.111	0.353	NA	No	-0.3	0.218	NA	No
ENSG00000266297	MIR744	miRNA	-0.0302	0.856	0.938	No	0.412	0.273	0.422	No
ENSG00000265503	MIR1269B	miRNA	-0.0609	0.51	NA	No	-0.194	0.38	NA	No
ENSG00000221698	MIR548H3	miRNA	0.0547	0.605	NA	No	-0.103	0.83	NA	No
ENSG00000265110	MIR4731	miRNA	-0.0875	0.648	0.827	No	0.0787	0.822	0.891	No
ENSG00000221355	MIR1288	miRNA	-0.0381	0.743	NA	No	-0.129	0.559	NA	No
ENSG00000207839	MIR33B	miRNA	0.0698	0.452	NA	No	-0.132	0.712	NA	No
ENSG00000221540	MIR1180	miRNA	-0.379	0.111	0.299	No	-1.35	0.0225	0.0572	No
ENSG00000263583	MIR4522	miRNA	-0.042	0.582	NA	No	-0.0527	0.796	NA	No
ENSG00000264715	AC104996.1	miRNA	-0.0573	0.646	NA	No	-0.136	0.712	NA	No
ENSG00000207614	MIR193A	miRNA	-0.127	0.25	NA	No	-0.0868	0.755	NA	No
ENSG00000265976	MIR4725	miRNA	-0.0144	0.867	NA	No	-0.0601	0.734	NA	No
ENSG00000265930	MIR4734	miRNA	-0.0446	0.76	NA	No	0.0478	0.868	NA	No
ENSG00000265904	AC005288.1	miRNA	0.207	0.249	0.491	No	-0.0246	0.928	0.958	No
ENSG00000265178	MIR4728	miRNA	0.00582	0.952	NA	No	-0.0988	0.655	NA	No
ENSG00000221555	AC068669.1	miRNA	0.113	0.344	NA	No	0.0178	0.938	NA	No
ENSG00000221020	AC107993.1	miRNA	-0.0558	0.646	NA	No	-0.133	0.712	NA	No
ENSG00000264314	MIR548AT	miRNA	0.126	0.453	0.689	No	0.139	0.633	0.756	No
ENSG00000265611	MIR5010	miRNA	-0.0376	0.827	0.924	No	-0.524	0.146	0.263	No
ENSG00000264038	AC091132.2	miRNA	0.0328	0.936	NA	No	0.087	0.864	NA	No
ENSG00000264999	MIR5089	miRNA	-0.022	0.71	NA	No	-0.145	0.608	NA	No
ENSG00000207947	MIR152	miRNA	0.105	0.376	NA	No	0.212	0.412	NA	No
ENSG00000221739	MIR1203	miRNA	0.0844	0.33	NA	No	-0.128	0.712	NA	No
ENSG00000216168	AC100832.1	miRNA	-0.0855	0.256	NA	No	-0.199	0.317	NA	No
ENSG00000211514	MIR454	miRNA	0.105	0.419	0.661	No	0.0594	0.819	0.889	No
ENSG00000207996	MIR301A	miRNA	0.0497	0.534	NA	No	0.418	0.112	NA	No
ENSG00000263857	MIR4729	miRNA	0.147	0.494	0.723	No	-0.259	0.468	0.621	No
ENSG00000263422	AC005702.1	miRNA	0.272	0.258	0.501	No	-0.77	0.0639	0.137	No
ENSG00000266701	AC005702.4	miRNA	0.00815	0.965	0.985	No	-0.25	0.423	0.579	No
ENSG00000265638	AC005702.3	miRNA	0.0146	0.933	0.972	No	-0.416	0.211	0.348	No
ENSG00000263820	AC005702.2	miRNA	0.134	0.532	0.751	No	-0.794	0.0779	0.161	No
ENSG00000264049	MIR4737	miRNA	0.331	0.164	0.383	No	-0.395	0.291	0.441	No
ENSG00000266566	AC009994.2	miRNA	-0.0747	0.599	NA	No	0.381	0.289	0.439	No
ENSG00000207943	MIR634	miRNA	0.037	0.845	NA	No	0.0858	0.864	NA	No
ENSG00000207688	MIR548AA2	miRNA	-0.0108	0.946	0.978	No	-0.219	0.517	0.663	No
ENSG00000265086	AC006534.2	miRNA	-0.00292	0.989	NA	No	-0.136	0.712	NA	No
ENSG00000207561	MIR635	miRNA	0.237	0.306	0.555	No	0.395	0.206	0.341	No
ENSG00000265331	MIR4524B	miRNA	0.228	0.321	0.57	No	0.749	0.0295	0.0719	No
ENSG00000222545	AC080037.1	miRNA	0.0276	0.77	NA	No	-0.0816	0.752	NA	No
ENSG00000264060	MIR4316	miRNA	0.0919	0.371	NA	No	0.0613	0.956	NA	No
ENSG00000264961	MIR4730	miRNA	0.0285	0.851	0.935	No	-0.0524	0.842	0.904	No
ENSG00000207736	MIR657	miRNA	-0.0363	0.777	NA	No	-0.376	0.187	NA	No
ENSG00000211563	MIR338	miRNA	-0.0108	0.876	NA	No	-0.159	0.491	NA	No
ENSG00000221025	MIR1250	miRNA	-0.0287	0.731	NA	No	-0.126	0.712	NA	No
ENSG00000266392	MIR4740	miRNA	-0.0417	0.775	0.897	No	0.0373	0.907	0.945	No
ENSG00000266189	MIR3186	miRNA	-0.0762	0.456	NA	No	-0.152	0.462	NA	No
ENSG00000263853	AC139530.1	miRNA	-0.072	0.683	0.848	No	-0.264	0.412	0.569	No
ENSG00000266107	MIR4525	miRNA	0.0386	0.845	NA	No	0.0617	0.956	NA	No
ENSG00000264383	AC068014.1	miRNA	-0.145	0.237	NA	No	-0.364	0.132	NA	No
ENSG00000221631	AP000897.1	miRNA	0.063	0.767	0.893	No	-0.361	0.328	0.482	No
ENSG00000263827	AP005118.1	miRNA	-0.0454	0.817	0.92	No	-0.0551	0.872	0.924	No
ENSG00000212067	AP005227.1	miRNA	-0.0135	0.935	0.973	No	0.278	0.422	0.578	No
ENSG00000266146	MIR5190	miRNA	0.00115	0.997	0.999	No	-0.254	0.465	0.617	No
ENSG00000263527	MIR4526	miRNA	0.118	0.506	0.733	No	-0.0475	0.864	0.918	No
ENSG00000252234	AC006557.1	miRNA	0.0809	0.698	0.857	No	-0.347	0.331	0.486	No
ENSG00000216205	AC036178.1	miRNA	0.0793	0.554	NA	No	0.809	0.0776	0.16	No
ENSG00000221493	MIR320C1	miRNA	0.0326	0.781	NA	No	0.262	0.43	0.585	No
ENSG00000264183	AC091038.1	miRNA	4.48e-05	0.986	NA	No	0.163	0.528	NA	No
ENSG00000212051	MIR320C2	miRNA	0.0412	0.765	NA	No	0.0855	0.864	NA	No
ENSG00000252846	AC090206.1	miRNA	-0.0293	0.743	NA	No	-0.161	0.472	NA	No
ENSG00000265063	AC009831.1	miRNA	0.0364	0.768	NA	No	0.0857	0.739	NA	No
ENSG00000221409	AC068506.1	miRNA	0.0213	0.893	0.956	No	0.182	0.577	0.712	No
ENSG00000265957	MIR4319	miRNA	0.033	0.862	0.94	No	-0.24	0.481	0.632	No
ENSG00000266276	MIR4743	miRNA	-0.0423	0.639	NA	No	-0.167	0.427	NA	No
ENSG00000263849	MIR4744	miRNA	-0.0289	0.817	0.919	No	-0.168	0.49	0.64	No
ENSG00000221058	AC090666.1	miRNA	0.0053	0.941	NA	No	-0.0951	0.83	NA	No
ENSG00000264571	MIR4529	miRNA	-0.0346	0.68	NA	No	0.165	0.53	NA	No
ENSG00000221536	AC091643.1	miRNA	0.0346	0.936	NA	No	0.099	0.775	NA	No
ENSG00000263750	MIR548AV	miRNA	0.0234	0.972	NA	No	0.15	0.398	NA	No
ENSG00000266085	AL109658.1	miRNA	0.131	0.389	0.635	No	0.039	0.902	0.942	No
ENSG00000263452	AL121899.1	miRNA	-0.0205	0.819	NA	No	-0.136	0.712	NA	No
ENSG00000266355	AL117334.1	miRNA	0.0431	0.773	0.896	No	-0.285	0.272	0.42	No
ENSG00000264957	AL109805.1	miRNA	0.0539	0.561	NA	No	0.338	0.209	NA	No
ENSG00000199024	MIR103A2	miRNA	0.256	0.118	0.312	No	1.28	0.0271	0.0669	No
ENSG00000221201	AL031655.1	miRNA	0.101	0.293	NA	No	0.116	0.596	NA	No
ENSG00000222298	AL031655.2	miRNA	0.0585	0.615	NA	No	0.0422	0.898	NA	No
ENSG00000212111	AL121584.1	miRNA	-0.101	0.323	NA	No	-0.038	0.857	NA	No
ENSG00000221448	AL118509.1	miRNA	-0.0276	0.731	NA	No	0.0754	0.732	NA	No
ENSG00000251713	AL050321.1	miRNA	0.0761	0.525	0.746	No	0.203	0.474	0.625	No
ENSG00000265137	MIR3192	miRNA	0.0677	0.735	0.877	No	-1.05	0.0413	0.0955	No
ENSG00000264134	AL121893.1	miRNA	0.0579	0.564	NA	No	-0.0572	0.769	NA	No
ENSG00000221748	AL049647.1	miRNA	0.051	0.4	NA	No	0.131	0.596	NA	No
ENSG00000216017	AL139429.1	miRNA	-0.0296	0.731	NA	No	-0.0638	0.8	NA	No
ENSG00000239120	AL121761.1	miRNA	-0.0415	0.76	NA	No	0.0284	0.987	NA	No
ENSG00000221319	AL441988.1	miRNA	0.287	0.0571	NA	No	0.426	0.132	0.243	No
ENSG00000264395	MIR3193	miRNA	0.00477	0.979	0.992	No	-0.529	0.159	0.281	No
ENSG00000265736	AL049539.1	miRNA	-0.052	0.657	NA	No	0.115	0.683	0.795	No
ENSG00000264308	AL121897.1	miRNA	-0.0187	0.825	NA	No	-0.145	0.608	NA	No
ENSG00000264616	MIR4755	miRNA	0.0725	0.73	0.875	No	-0.0456	0.894	0.937	No
ENSG00000207997	MIR644A	miRNA	0.00838	0.966	0.986	No	0.02	0.954	0.973	No
ENSG00000207635	MIR499A	miRNA	0.14	0.429	0.669	No	-0.253	0.386	NA	No
ENSG00000264888	AL121753.1	miRNA	0.0386	0.845	NA	No	0.114	0.627	NA	No
ENSG00000263473	MIR548O2	miRNA	-0.0296	0.831	NA	No	-0.0212	0.941	NA	No
ENSG00000211534	AL121588.1	miRNA	0.0348	0.719	NA	No	0.0254	0.987	NA	No
ENSG00000265893	AL132772.1	miRNA	-0.0421	0.76	NA	No	-0.0972	0.83	NA	No
ENSG00000264901	MIR3616	miRNA	0.0339	0.936	NA	No	0.119	0.548	NA	No
ENSG00000263770	AL031666.1	miRNA	0.16	0.328	NA	No	-0.159	0.492	NA	No
ENSG00000221294	AL021394.1	miRNA	0.0725	0.415	NA	No	0.0858	0.864	NA	No
ENSG00000251876	AL035106.1	miRNA	0.0382	0.771	NA	No	-0.257	0.332	NA	No
ENSG00000208018	MIR645	miRNA	0.593	0.0355	0.138	No	-1.41	0.0029	0.00959	No
ENSG00000221091	MIR1302-5	miRNA	0.0476	0.584	NA	No	-0.0366	0.89	NA	No
ENSG00000265062	AL133228.1	miRNA	-0.0573	0.646	NA	No	-0.136	0.712	NA	No
ENSG00000266761	MIR3194	miRNA	0.12	0.299	NA	No	0.0144	0.935	NA	No
ENSG00000252629	AL050316.1	miRNA	0.0346	0.841	0.931	No	0.31	0.388	0.546	No
ENSG00000212084	AL121914.1	miRNA	0.0302	0.754	NA	No	0.309	0.2	NA	No
ENSG00000216031	MIR298	miRNA	0.0599	0.559	NA	No	0.0902	0.864	NA	No
ENSG00000207802	MIR646	miRNA	0.02	0.873	0.947	No	-0.308	0.316	NA	No
ENSG00000265617	MIR548AG2	miRNA	-0.00729	0.926	NA	No	-0.065	0.725	NA	No
ENSG00000199017	MIR1-1	miRNA	0.0363	0.844	0.932	No	-0.357	0.319	0.473	No
ENSG00000266104	MIR4326	miRNA	-0.0129	0.92	NA	No	0.0813	0.77	0.857	No
ENSG00000216141	MIR941-2	miRNA	0.0995	0.462	NA	No	-0.0696	0.779	NA	No
ENSG00000216195	MIR941-3	miRNA	0.0382	0.741	NA	No	-0.143	0.616	NA	No
ENSG00000221535	AC027319.1	miRNA	-0.0199	0.827	NA	No	-0.161	0.467	NA	No
ENSG00000266483	AC010311.1	miRNA	-0.107	0.304	NA	No	-0.0563	0.824	NA	No
ENSG00000265390	MIR4999	miRNA	0.0711	0.491	NA	No	-0.0019	0.982	NA	No
ENSG00000265528	AC092316.2	miRNA	0.0968	0.33	NA	No	0.0667	0.956	NA	No
ENSG00000265379	AC008752.2	miRNA	0.217	0.203	0.436	No	0.0619	0.838	0.901	No
ENSG00000266247	AC008752.3	miRNA	-0.0638	0.619	NA	No	-0.3	0.245	NA	No
ENSG00000264266	MIR4322	miRNA	0.144	0.287	0.534	No	-0.151	0.476	NA	No
ENSG00000265879	MIR4748	miRNA	0.00204	0.991	0.997	No	-0.483	0.0863	NA	No
ENSG00000207752	MIR199A1	miRNA	0.00789	0.953	0.981	No	-0.298	0.218	NA	No
ENSG00000263800	MIR5684	miRNA	0.0475	0.644	NA	No	-0.0542	0.73	NA	No
ENSG00000266721	MIR5695	miRNA	0.1	0.275	NA	No	-0.0292	0.89	NA	No
ENSG00000222492	AC092069.1	miRNA	-0.0415	0.76	NA	No	-0.0175	0.921	NA	No
ENSG00000207980	MIR23A	miRNA	-0.245	0.268	0.512	No	-1.44	0.0165	0.044	No
ENSG00000207613	MIR181C	miRNA	-0.0547	0.646	NA	No	-0.13	0.712	NA	No
ENSG00000207585	MIR181D	miRNA	-0.0155	0.819	NA	No	-0.0679	0.8	NA	No
ENSG00000264175	MIR3189	miRNA	-0.0613	0.53	NA	No	-0.148	0.591	NA	No
ENSG00000207821	MIR640	miRNA	0.188	0.286	0.532	No	-0.119	0.696	0.805	No
ENSG00000265339	AC011477.1	miRNA	0.305	0.0097	0.0552	No	0.139	0.582	NA	No
ENSG00000264441	AC006539.1	miRNA	-0.137	0.315	0.564	No	-0.0792	0.804	0.879	No
ENSG00000266156	AC010329.1	miRNA	0.0758	0.578	NA	No	-0.0811	0.732	NA	No
ENSG00000265650	AC012627.1	miRNA	0.0337	0.685	NA	No	0.101	0.606	NA	No
ENSG00000263960	AC007773.1	miRNA	0.183	0.345	0.593	No	-0.419	0.238	0.381	No
ENSG00000264355	AC008738.2	miRNA	-0.139	0.211	NA	No	-0.275	0.261	NA	No
ENSG00000221584	AC008747.1	miRNA	-0.0421	0.76	NA	No	-0.0235	0.921	NA	No
ENSG00000221258	AC011465.1	miRNA	0.0235	0.972	NA	No	0.0889	0.864	NA	No
ENSG00000266559	MIR4530	miRNA	0.229	0.25	0.492	No	0.278	0.423	0.579	No
ENSG00000221233	AC007842.1	miRNA	-0.0311	0.707	NA	No	0.137	0.556	NA	No
ENSG00000221051	AC118344.1	miRNA	0.0567	0.583	NA	No	-0.0139	0.89	NA	No
ENSG00000207631	MIR641	miRNA	0.0592	0.609	NA	No	-0.0519	0.834	NA	No
ENSG00000264133	AC006953.1	miRNA	-0.00126	0.964	NA	No	-0.145	0.608	NA	No
ENSG00000207773	MIR642A	miRNA	-0.066	0.414	NA	No	-0.16	0.471	NA	No
ENSG00000211580	MIR769	miRNA	0.0332	0.936	NA	No	0.0858	0.864	NA	No
ENSG00000211513	MIR320E	miRNA	0.192	0.137	NA	No	-0.0283	0.89	NA	No
ENSG00000221595	AC010458.1	miRNA	-0.113	0.368	NA	No	-0.232	0.345	NA	No
ENSG00000265407	MIR4324	miRNA	-0.0663	0.407	NA	No	-0.111	0.545	NA	No
ENSG00000207550	MIR99B	miRNA	-0.108	0.265	NA	No	-0.228	0.334	NA	No
ENSG00000208002	MIR643	miRNA	0.104	0.319	NA	No	0.199	0.426	NA	No
ENSG00000221017	MIR1323	miRNA	-0.0545	0.646	NA	No	-0.128	0.712	NA	No
ENSG00000207738	MIR520C	miRNA	-0.0545	0.646	NA	No	-0.128	0.712	NA	No
ENSG00000207734	MIR517A	miRNA	-0.0421	0.76	NA	No	-0.0972	0.83	NA	No
ENSG00000207981	MIR519D	miRNA	-0.0421	0.76	NA	No	-0.0972	0.83	NA	No
ENSG00000207735	MIR520D	miRNA	-0.064	0.476	NA	No	-0.155	0.535	NA	No
ENSG00000266462	AC010327.1	miRNA	0.159	0.228	NA	No	0.154	0.486	NA	No
ENSG00000211571	AC010525.2	miRNA	0.0521	0.732	0.876	No	-0.293	0.21	NA	No
ENSG00000266631	AC006116.1	miRNA	0.193	0.157	NA	No	0.0538	0.811	NA	No
ENSG00000265070	AC006115.1	miRNA	0.0404	0.78	NA	No	0.0855	0.864	NA	No
ENSG00000264453	AC003006.1	miRNA	-0.0586	0.536	NA	No	-0.0817	0.719	NA	No
ENSG00000266640	MIR4754	miRNA	0.00176	0.991	NA	No	0.0352	0.906	0.944	No
ENSG00000263502	AC134878.2	miRNA	0.0761	0.492	NA	No	0.0964	0.703	NA	No
ENSG00000252855	AC134878.1	miRNA	-0.0578	0.533	NA	No	0.111	0.644	0.765	No
ENSG00000252586	AC002992.1	miRNA	-0.0415	0.76	NA	No	-0.0951	0.83	NA	No
ENSG00000264757	MIR3198-1	miRNA	0.457	0.045	0.162	No	0.207	0.477	0.628	No
ENSG00000265087	MIR4761	miRNA	-0.0334	0.709	NA	No	-0.0589	0.81	NA	No
ENSG00000208023	MIR185	miRNA	0.06	0.597	NA	No	-0.163	0.445	NA	No
ENSG00000265978	AL008721.1	miRNA	0.039	0.845	NA	No	0.422	0.0774	0.16	No
ENSG00000221760	MIR548J	miRNA	0.208	0.109	NA	No	0.113	0.642	NA	No
ENSG00000264073	MIR3199-2	miRNA	-0.00279	0.941	NA	No	-0.101	0.83	NA	No
ENSG00000221736	AC003681.1	miRNA	0.07	0.489	NA	No	-0.0343	0.9	NA	No
ENSG00000266012	MIR4764	miRNA	-0.178	0.148	0.36	No	-0.167	0.565	0.702	No
ENSG00000266320	MIR3909	miRNA	0.114	0.442	0.68	No	-0.267	0.259	NA	No
ENSG00000207696	MIR659	miRNA	-0.0576	0.601	NA	No	-0.152	0.493	NA	No
ENSG00000264505	MIR4534	miRNA	-0.0811	0.446	NA	No	0.00146	0.996	0.998	No
ENSG00000252124	AL031594.1	miRNA	0.0391	0.846	0.933	No	0.316	0.38	0.537	No
ENSG00000266594	MIR4766	miRNA	0.114	0.47	0.704	No	0.242	0.465	0.617	No
ENSG00000266175	AL080243.1	miRNA	-0.0446	0.76	NA	No	-0.103	0.83	NA	No
ENSG00000263463	MIR378I	miRNA	0.272	0.206	0.439	No	-0.51	0.0843	NA	No
ENSG00000265106	Z93241.1	miRNA	0.0412	0.765	NA	No	0.0634	0.956	NA	No
ENSG00000221598	MIR1249	miRNA	-0.0451	0.69	NA	No	-0.00986	0.962	NA	No
ENSG00000264160	MIR4762	miRNA	0.0744	0.701	0.859	No	-0.0385	0.907	0.945	No
ENSG00000266533	MIR3619	miRNA	-0.0593	0.626	0.814	No	-0.292	0.227	0.368	No
ENSG00000221672	Z97351.1	miRNA	0.144	0.204	NA	No	0.209	0.385	NA	No
ENSG00000238411	CR381670.1	miRNA	0.0521	0.505	NA	No	0.168	0.443	NA	No
ENSG00000239179	CR392039.2	miRNA	-0.101	0.563	0.771	No	0.0578	0.868	0.921	No
ENSG00000239107	CR392039.1	miRNA	-0.32	0.152	0.366	No	-0.475	0.22	0.358	No
ENSG00000263839	CR381653.1	miRNA	0.00283	0.989	0.996	No	-0.0668	0.845	0.906	No
ENSG00000221210	AP001137.1	miRNA	0.0256	0.775	NA	No	-0.00644	0.977	NA	No
ENSG00000238660	AP001340.1	miRNA	0.0418	0.75	NA	No	0.0634	0.956	NA	No
ENSG00000266133	MIR4759	miRNA	0.0383	0.845	NA	No	0.303	0.212	NA	No
ENSG00000266892	AP000301.1	miRNA	0.0648	0.504	NA	No	1.14	0.0211	0.0543	No
ENSG00000266007	AP000318.1	miRNA	-0.000723	0.99	NA	No	-0.131	0.712	NA	No
ENSG00000263681	MIR3197	miRNA	-0.0448	0.656	NA	No	-0.0191	0.935	NA	No
ENSG00000264580	MIR5692B	miRNA	-0.0215	0.809	NA	No	0.00164	0.993	NA	No
ENSG00000264009	AP001631.1	miRNA	-0.0187	0.8	NA	No	-0.132	0.712	NA	No
ENSG00000221485	AC145212.2	miRNA	-0.0409	0.843	0.932	No	-0.345	0.31	0.463	No
ENSG00000223061	AC145212.3	miRNA	0.0263	0.905	0.96	No	-0.642	0.0808	0.165	No
ENSG00000266831	MIR4273	miRNA	0.0733	0.74	0.879	No	0.496	0.134	0.247	No
ENSG00000263662	AL591856.4	miRNA	0.165	0.126	NA	No	0.158	0.467	NA	No
ENSG00000266603	AL591856.7	miRNA	-0.126	0.391	0.636	No	-0.0302	0.915	0.95	No
ENSG00000238617	AL591856.1	miRNA	-0.0611	0.641	NA	No	-0.123	0.615	0.743	No
ENSG00000264787	AL591856.6	miRNA	0.0553	0.617	NA	No	0.112	0.645	NA	No
ENSG00000239051	AL591856.2	miRNA	-0.0155	0.849	NA	No	0.0701	0.772	NA	No
ENSG00000263936	AL592183.7	miRNA	-0.227	0.181	0.407	No	-0.607	0.102	0.199	No
ENSG00000239150	AL592183.6	miRNA	-0.0905	0.461	NA	No	-0.183	0.463	NA	No
ENSG00000238303	AL592183.2	miRNA	0.172	0.127	NA	No	0.0835	0.707	NA	No
ENSG00000238600	AL592183.3	miRNA	0.156	0.197	NA	No	0.0897	0.653	NA	No
ENSG00000239060	AL592183.5	miRNA	0.797	0.0203	0.093	No	0.519	0.175	0.302	No
ENSG00000238664	AL592183.4	miRNA	0.183	0.181	0.407	No	-0.00854	0.973	0.984	No
ENSG00000221666	AC011841.6	miRNA	0.147	0.301	0.549	No	-0.0644	0.782	NA	No
ENSG00000221397	AC011841.4	miRNA	-0.073	0.521	NA	No	-0.15	0.538	0.681	No
ENSG00000266596	AC011841.10	miRNA	-0.125	0.285	0.532	No	-0.138	0.574	0.709	No
ENSG00000265703	AC011841.9	miRNA	-0.0358	0.687	NA	No	-0.0437	0.832	NA	No
ENSG00000220994	AC011841.3	miRNA	-0.0621	0.502	NA	No	-0.121	0.546	NA	No
ENSG00000221692	AC011841.7	miRNA	0.0715	0.597	0.795	No	0.0131	0.96	0.977	No
ENSG00000221570	AC011841.5	miRNA	-0.0289	0.834	0.928	No	-0.134	0.605	0.735	No
ENSG00000263455	AC011841.8	miRNA	-0.0696	0.536	NA	No	-0.00141	0.994	0.997	No
ENSG00000239867	BX088702.2	miRNA	0.0343	0.787	NA	No	-0.0982	0.83	NA	No
ENSG00000241601	CT867976.2	miRNA	-0.0547	0.646	NA	No	-0.13	0.712	NA	No
ENSG00000222670	CU459211.1	miRNA	0.168	0.241	0.481	No	0.315	0.303	0.455	No
ENSG00000244656	CU463998.3	miRNA	-0.0421	0.76	NA	No	-0.0972	0.83	NA	No
ENSG00000263760	CU463998.4	miRNA	0.0404	0.78	NA	No	0.108	0.691	NA	No
ENSG00000264728	CU442762.3	miRNA	-0.134	0.47	0.704	No	-1.09	0.0371	0.0872	No
ENSG00000238667	CU442762.2	miRNA	-0.0703	0.671	0.84	No	-0.291	0.382	0.539	No
ENSG00000238477	CU442762.1	miRNA	0.0174	0.898	NA	No	-0.0336	0.884	NA	No
ENSG00000265557	CT867977.1	miRNA	0.0235	0.972	NA	No	0.0654	0.956	NA	No
ENSG00000207607	MIR200A	miRNA	0.0249	0.972	NA	No	NA	NA	NA	NA
ENSG00000264341	MIR4417	miRNA	0.0222	0.972	NA	No	NA	NA	NA	NA
ENSG00000216162	AL121988.1	miRNA	0.0332	0.936	NA	No	NA	NA	NA	NA
ENSG00000264650	AL359473.1	miRNA	0.0388	0.845	NA	No	NA	NA	NA	NA
ENSG00000221746	AL645730.1	miRNA	0.038	0.845	NA	No	NA	NA	NA	NA
ENSG00000221492	AL162430.1	miRNA	0.0235	0.972	NA	No	NA	NA	NA	NA
ENSG00000264081	AL136985.1	miRNA	0.0555	0.616	NA	No	NA	NA	NA	NA
ENSG00000263908	MIR3116-2	miRNA	0.0234	0.972	NA	No	NA	NA	NA	NA
ENSG00000221655	AL354978.1	miRNA	0.204	0.0507	NA	No	NA	NA	NA	NA
ENSG00000266388	AC093430.1	miRNA	0.0315	0.936	NA	No	NA	NA	NA	NA
ENSG00000238787	AC093577.1	miRNA	0.0335	0.936	NA	No	NA	NA	NA	NA
ENSG00000238883	AC114491.1	miRNA	0.0697	0.45	NA	No	NA	NA	NA	NA
ENSG00000221538	AL365361.1	miRNA	0.0317	0.936	NA	No	NA	NA	NA	NA
ENSG00000238532	AL355794.1	miRNA	0.0421	0.767	NA	No	NA	NA	NA	NA
ENSG00000207933	MIR9-1	miRNA	0.0315	0.936	NA	No	NA	NA	NA	NA
ENSG00000265589	AL359753.1	miRNA	0.643	0.00367	0.0273	No	NA	NA	NA	NA
ENSG00000207729	MIR556	miRNA	0.0346	0.936	NA	No	NA	NA	NA	NA
ENSG00000207974	MIR557	miRNA	0.0235	0.972	NA	No	NA	NA	NA	NA
ENSG00000266417	MIR4424	miRNA	0.0317	0.936	NA	No	NA	NA	NA	NA
ENSG00000221403	AC096633.1	miRNA	0.0249	0.972	NA	No	NA	NA	NA	NA
ENSG00000221028	MIR1231	miRNA	0.0234	0.972	NA	No	NA	NA	NA	NA
ENSG00000263570	AC074264.1	miRNA	0.0346	0.936	NA	No	NA	NA	NA	NA
ENSG00000264010	MIR4429	miRNA	0.0403	0.782	NA	No	NA	NA	NA	NA
ENSG00000266738	MIR4757	miRNA	0.0446	0.675	NA	No	NA	NA	NA	NA
ENSG00000263957	AC105398.1	miRNA	0.0584	0.572	NA	No	NA	NA	NA	NA
ENSG00000216093	AC009305.2	miRNA	0.0242	0.972	NA	No	NA	NA	NA	NA
ENSG00000266861	AC097506.1	miRNA	0.035	0.936	NA	No	NA	NA	NA	NA
ENSG00000265812	AC007040.1	miRNA	0.0223	0.972	NA	No	NA	NA	NA	NA
ENSG00000221579	AC093162.1	miRNA	0.0578	0.707	NA	No	NA	NA	NA	NA
ENSG00000265510	MIR4436A	miRNA	0.0339	0.936	NA	No	NA	NA	NA	NA
ENSG00000264157	MIR3127	miRNA	0.0895	0.39	NA	No	NA	NA	NA	NA
ENSG00000221541	AC079753.1	miRNA	0.0234	0.972	NA	No	NA	NA	NA	NA
ENSG00000265553	AC013275.1	miRNA	0.0242	0.972	NA	No	NA	NA	NA	NA
ENSG00000207744	MIR10B	miRNA	0.0317	0.936	NA	No	NA	NA	NA	NA
ENSG00000264755	MIR3131	miRNA	0.0332	0.936	NA	No	NA	NA	NA	NA
ENSG00000221344	AC068946.1	miRNA	0.0234	0.972	NA	No	NA	NA	NA	NA
ENSG00000263743	AC017028.2	miRNA	0.0329	0.936	NA	No	NA	NA	NA	NA
ENSG00000264103	AC017028.3	miRNA	0.144	0.159	NA	No	NA	NA	NA	NA
ENSG00000266293	AC069276.1	miRNA	0.0315	0.936	NA	No	NA	NA	NA	NA
ENSG00000264534	MIR378B	miRNA	0.0341	0.936	NA	No	NA	NA	NA	NA
ENSG00000263573	MIR4270	miRNA	0.0418	0.75	NA	No	NA	NA	NA	NA
ENSG00000252976	AC090644.1	miRNA	0.0594	0.566	NA	No	NA	NA	NA	NA
ENSG00000207954	MIR138-1	miRNA	0.0222	0.972	NA	No	NA	NA	NA	NA
ENSG00000238958	AC098649.1	miRNA	0.024	0.972	NA	No	NA	NA	NA	NA
ENSG00000252504	AC097015.1	miRNA	0.0249	0.972	NA	No	NA	NA	NA	NA
ENSG00000221795	MIR1324	miRNA	0.035	0.936	NA	No	NA	NA	NA	NA
ENSG00000266233	AC021660.1	miRNA	0.0242	0.972	NA	No	NA	NA	NA	NA
ENSG00000266030	AC078828.1	miRNA	0.0317	0.936	NA	No	NA	NA	NA	NA
ENSG00000238593	AC078785.1	miRNA	0.0379	0.845	NA	No	NA	NA	NA	NA
ENSG00000221737	MIR548I1	miRNA	0.0332	0.936	NA	No	NA	NA	NA	NA
ENSG00000266849	AC083906.2	miRNA	0.0235	0.972	NA	No	NA	NA	NA	NA
ENSG00000263959	AC092988.1	miRNA	0.0234	0.972	NA	No	NA	NA	NA	NA
ENSG00000266757	AC092962.1	miRNA	0.0223	0.972	NA	No	NA	NA	NA	NA
ENSG00000264614	MIR5588	miRNA	0.0339	0.936	NA	No	NA	NA	NA	NA
ENSG00000221275	MIR548I2	miRNA	0.0419	0.767	NA	No	NA	NA	NA	NA
ENSG00000215961	MIR297	miRNA	0.0235	0.972	NA	No	NA	NA	NA	NA
ENSG00000264362	AC093875.1	miRNA	0.0374	0.845	NA	No	NA	NA	NA	NA
ENSG00000266024	AF250324.1	miRNA	0.0249	0.972	NA	No	NA	NA	NA	NA
ENSG00000265615	AC108105.1	miRNA	0.12	0.185	NA	No	NA	NA	NA	NA
ENSG00000263710	AC025175.1	miRNA	0.0242	0.972	NA	No	NA	NA	NA	NA
ENSG00000265699	MIR548AE2	miRNA	0.0246	0.972	NA	No	NA	NA	NA	NA
ENSG00000265919	MIR4280	miRNA	0.0388	0.845	NA	No	NA	NA	NA	NA
ENSG00000263954	AC004769.1	miRNA	0.0332	0.936	NA	No	NA	NA	NA	NA
ENSG00000266751	MIR3661	miRNA	0.0222	0.972	NA	No	NA	NA	NA	NA
ENSG00000265875	AC011357.1	miRNA	0.221	0.104	NA	No	NA	NA	NA	NA
ENSG00000263401	AC008674.1	miRNA	0.0368	0.845	NA	No	NA	NA	NA	NA
ENSG00000221394	MIR1229	miRNA	0.024	0.972	NA	No	NA	NA	NA	NA
ENSG00000263926	MIR4462	miRNA	0.0331	0.936	NA	No	NA	NA	NA	NA
ENSG00000207604	MIR206	miRNA	0.0222	0.972	NA	No	NA	NA	NA	NA
ENSG00000265187	AL109612.1	miRNA	0.0332	0.936	NA	No	NA	NA	NA	NA
ENSG00000265419	AL359987.1	miRNA	0.0339	0.936	NA	No	NA	NA	NA	NA
ENSG00000207632	MIR588	miRNA	0.0317	0.936	NA	No	NA	NA	NA	NA
ENSG00000216097	AL357060.1	miRNA	0.0332	0.936	NA	No	NA	NA	NA	NA
ENSG00000263514	MIR3668	miRNA	0.0436	0.72	NA	No	NA	NA	NA	NA
ENSG00000264390	MIR4465	miRNA	0.0339	0.936	NA	No	NA	NA	NA	NA
ENSG00000264679	AC092104.2	miRNA	0.0411	0.767	NA	No	NA	NA	NA	NA
ENSG00000266287	MIR3683	miRNA	0.0445	0.677	NA	No	NA	NA	NA	NA
ENSG00000263504	AC092104.1	miRNA	0.0317	0.936	NA	No	NA	NA	NA	NA
ENSG00000265155	AC092104.3	miRNA	0.0427	0.729	NA	No	NA	NA	NA	NA
ENSG00000266409	AC092104.5	miRNA	0.035	0.936	NA	No	NA	NA	NA	NA
ENSG00000263416	AC006145.1	miRNA	0.0455	0.645	NA	No	NA	NA	NA	NA
ENSG00000211518	AC006988.1	miRNA	0.0331	0.936	NA	No	NA	NA	NA	NA
ENSG00000208014	MIR653	miRNA	0.0315	0.936	NA	No	NA	NA	NA	NA
ENSG00000207656	MIR489	miRNA	0.0222	0.972	NA	No	NA	NA	NA	NA
ENSG00000264425	MIR4653	miRNA	0.0331	0.936	NA	No	NA	NA	NA	NA
ENSG00000221356	AC004492.1	miRNA	0.0242	0.972	NA	No	NA	NA	NA	NA
ENSG00000221442	MIR548F4	miRNA	0.0332	0.936	NA	No	NA	NA	NA	NA
ENSG00000263835	BX649553.1	miRNA	0.0316	0.936	NA	No	NA	NA	NA	NA
ENSG00000264861	AC108683.1	miRNA	0.0403	0.782	NA	No	NA	NA	NA	NA
ENSG00000265819	AC092832.1	miRNA	0.0331	0.936	NA	No	NA	NA	NA	NA
ENSG00000211991	MIR676	miRNA	0.0375	0.845	NA	No	NA	NA	NA	NA
ENSG00000265597	AL590764.1	miRNA	0.0223	0.972	NA	No	NA	NA	NA	NA
ENSG00000264855	AL590763.1	miRNA	0.0341	0.936	NA	No	NA	NA	NA	NA
ENSG00000221005	AL161723.1	miRNA	0.0315	0.936	NA	No	NA	NA	NA	NA
ENSG00000265471	AL034400.1	miRNA	0.0436	0.72	NA	No	NA	NA	NA	NA
ENSG00000216114	AL033403.1	miRNA	0.024	0.972	NA	No	NA	NA	NA	NA
ENSG00000252583	MIR514B	miRNA	0.0315	0.936	NA	No	NA	NA	NA	NA
ENSG00000265176	MIR3202-1	miRNA	0.0223	0.972	NA	No	NA	NA	NA	NA
ENSG00000207826	MIR596	miRNA	0.0315	0.936	NA	No	NA	NA	NA	NA
ENSG00000216123	AC012119.1	miRNA	0.0466	0.603	NA	No	NA	NA	NA	NA
ENSG00000265075	MIR3622B	miRNA	0.0335	0.936	NA	No	NA	NA	NA	NA
ENSG00000264408	MIR4470	miRNA	0.0428	0.726	NA	No	NA	NA	NA	NA
ENSG00000266799	AP003356.1	miRNA	0.0242	0.972	NA	No	NA	NA	NA	NA
ENSG00000238399	MIR2053	miRNA	0.0235	0.972	NA	No	NA	NA	NA	NA
ENSG00000264680	hsa-mir-3669	miRNA	0.0317	0.936	NA	No	NA	NA	NA	NA
ENSG00000199065	MIR101-2	miRNA	0.0415	0.758	NA	No	NA	NA	NA	NA
ENSG00000215966	MIR876	miRNA	0.0242	0.972	NA	No	NA	NA	NA	NA
ENSG00000264922	MIR4540	miRNA	0.0317	0.936	NA	No	NA	NA	NA	NA
ENSG00000211556	AL157702.1	miRNA	0.0341	0.936	NA	No	NA	NA	NA	NA
ENSG00000272241	AL160275.1	miRNA	0.0223	0.972	NA	No	NA	NA	NA	NA
ENSG00000221734	AL390240.1	miRNA	0.0332	0.936	NA	No	NA	NA	NA	NA
ENSG00000265662	AL354981.1	miRNA	0.024	0.972	NA	No	NA	NA	NA	NA
ENSG00000266583	MIR4478	miRNA	0.0315	0.936	NA	No	NA	NA	NA	NA
ENSG00000265872	MIR3689A	miRNA	0.0222	0.972	NA	No	NA	NA	NA	NA
ENSG00000265848	MIR3689D1	miRNA	0.0315	0.936	NA	No	NA	NA	NA	NA
ENSG00000263507	AL603650.1	miRNA	0.0234	0.972	NA	No	NA	NA	NA	NA
ENSG00000266514	MIR3689F	miRNA	0.0379	0.845	NA	No	NA	NA	NA	NA
ENSG00000221272	AC067742.1	miRNA	0.277	0.0166	0.0807	No	NA	NA	NA	NA
ENSG00000221094	AL671972.1	miRNA	0.0391	0.845	NA	No	NA	NA	NA	NA
ENSG00000265990	AL356154.1	miRNA	0.0331	0.936	NA	No	NA	NA	NA	NA
ENSG00000265375	MIR4679-2	miRNA	0.0432	0.725	NA	No	NA	NA	NA	NA
ENSG00000207551	MIR608	miRNA	0.0315	0.936	NA	No	NA	NA	NA	NA
ENSG00000263436	MIR3158-2	miRNA	0.0419	0.748	NA	No	NA	NA	NA	NA
ENSG00000221293	AC009987.1	miRNA	0.0418	0.75	NA	No	NA	NA	NA	NA
ENSG00000265395	MIR3944	miRNA	0.0317	0.936	NA	No	NA	NA	NA	NA
ENSG00000264493	MIR4298	miRNA	0.174	0.116	NA	No	NA	NA	NA	NA
ENSG00000265258	MIR4686	miRNA	0.0332	0.936	NA	No	NA	NA	NA	NA
ENSG00000221030	AC010930.1	miRNA	0.0412	0.765	NA	No	NA	NA	NA	NA
ENSG00000266625	AC084859.1	miRNA	0.0235	0.972	NA	No	NA	NA	NA	NA
ENSG00000264603	MIR3159	miRNA	0.0327	0.936	NA	No	NA	NA	NA	NA
ENSG00000265910	AC090559.2	miRNA	0.0223	0.972	NA	No	NA	NA	NA	NA
ENSG00000265783	AP000445.3	miRNA	0.0428	0.726	NA	No	NA	NA	NA	NA
ENSG00000266006	MIR4488	miRNA	0.0331	0.936	NA	No	NA	NA	NA	NA
ENSG00000263742	MIR3165	miRNA	0.0331	0.936	NA	No	NA	NA	NA	NA
ENSG00000212089	AP002490.1	miRNA	0.0605	0.551	NA	No	NA	NA	NA	NA
ENSG00000272036	MIR139	miRNA	0.0324	0.936	NA	No	NA	NA	NA	NA
ENSG00000265064	MIR4692	miRNA	0.0331	0.936	NA	No	NA	NA	NA	NA
ENSG00000221551	AP000478.1	miRNA	0.0332	0.936	NA	No	NA	NA	NA	NA
ENSG00000266703	MIR4490	miRNA	0.0234	0.972	NA	No	NA	NA	NA	NA
ENSG00000263885	MIR3920	miRNA	0.0222	0.972	NA	No	NA	NA	NA	NA
ENSG00000264032	MIR4491	miRNA	0.0424	0.754	NA	No	NA	NA	NA	NA
ENSG00000266633	AC006432.1	miRNA	0.0235	0.972	NA	No	NA	NA	NA	NA
ENSG00000252445	AC007535.1	miRNA	0.0317	0.936	NA	No	NA	NA	NA	NA
ENSG00000264906	MIR4494	miRNA	0.0519	0.654	NA	No	NA	NA	NA	NA
ENSG00000265804	AC078864.2	miRNA	0.024	0.972	NA	No	NA	NA	NA	NA
ENSG00000238909	AC068643.1	miRNA	0.0223	0.972	NA	No	NA	NA	NA	NA
ENSG00000222647	AC002070.1	miRNA	0.0599	0.56	NA	No	NA	NA	NA	NA
ENSG00000266655	MIR3908	miRNA	0.0246	0.972	NA	No	NA	NA	NA	NA
ENSG00000221749	AC107020.1	miRNA	0.0222	0.972	NA	No	NA	NA	NA	NA
ENSG00000266230	AL591925.1	miRNA	0.0234	0.972	NA	No	NA	NA	NA	NA
ENSG00000264864	MIR3613	miRNA	0.0375	0.845	NA	No	NA	NA	NA	NA
ENSG00000212057	AL139318.1	miRNA	0.0339	0.936	NA	No	NA	NA	NA	NA
ENSG00000207989	MIR493	miRNA	0.0461	0.621	NA	No	NA	NA	NA	NA
ENSG00000212040	MIR543	miRNA	0.0419	0.749	NA	No	NA	NA	NA	NA
ENSG00000271946	MIR376C	miRNA	0.038	0.845	NA	No	NA	NA	NA	NA
ENSG00000211990	AL117209.1	miRNA	0.0847	0.432	NA	No	NA	NA	NA	NA
ENSG00000265291	MIR4710	miRNA	0.0346	0.936	NA	No	NA	NA	NA	NA
ENSG00000263413	AL928742.1	miRNA	0.0615	0.534	NA	No	NA	NA	NA	NA
ENSG00000265612	hsa-mir-4539	miRNA	0.0341	0.936	NA	No	NA	NA	NA	NA
ENSG00000266706	AL122127.5	miRNA	0.0333	0.936	NA	No	NA	NA	NA	NA
ENSG00000265517	AL122127.2	miRNA	0.0902	0.383	NA	No	NA	NA	NA	NA
ENSG00000264473	hsa-mir-4538	miRNA	0.0557	0.606	NA	No	NA	NA	NA	NA
ENSG00000263751	AL122127.1	miRNA	0.167	0.136	NA	No	NA	NA	NA	NA
ENSG00000266408	AL122127.4	miRNA	0.143	0.121	NA	No	NA	NA	NA	NA
ENSG00000265002	AC026495.1	miRNA	0.0602	0.549	NA	No	NA	NA	NA	NA
ENSG00000221202	AC012050.1	miRNA	0.0339	0.936	NA	No	NA	NA	NA	NA
ENSG00000221052	MIR1266	miRNA	0.0468	0.595	NA	No	NA	NA	NA	NA
ENSG00000238870	AC009677.1	miRNA	0.0339	0.936	NA	No	NA	NA	NA	NA
ENSG00000266542	MIR5572	miRNA	0.0235	0.972	NA	No	NA	NA	NA	NA
ENSG00000208003	MIR549	miRNA	0.0332	0.936	NA	No	NA	NA	NA	NA
ENSG00000264406	MIR548AP	miRNA	0.0332	0.936	NA	No	NA	NA	NA	NA
ENSG00000221691	AC090825.2	miRNA	0.0235	0.972	NA	No	NA	NA	NA	NA
ENSG00000252958	AC009065.3	miRNA	0.0235	0.972	NA	No	NA	NA	NA	NA
ENSG00000264004	MIR4717	miRNA	0.0223	0.972	NA	No	NA	NA	NA	NA
ENSG00000264694	AC092122.1	miRNA	0.0385	0.845	NA	No	NA	NA	NA	NA
ENSG00000264733	MIR4718	miRNA	0.0501	0.677	NA	No	NA	NA	NA	NA
ENSG00000266305	MIR4518	miRNA	0.0662	0.479	NA	No	NA	NA	NA	NA
ENSG00000265616	AC136932.2	miRNA	0.0249	0.972	NA	No	NA	NA	NA	NA
ENSG00000263441	AC012181.1	miRNA	0.0222	0.972	NA	No	NA	NA	NA	NA
ENSG00000208017	MIR140	miRNA	0.0341	0.936	NA	No	NA	NA	NA	NA
ENSG00000222190	MIR1910	miRNA	0.042	0.765	NA	No	NA	NA	NA	NA
ENSG00000266115	AC005375.1	miRNA	0.0475	0.565	NA	No	NA	NA	NA	NA
ENSG00000263985	AC116407.1	miRNA	0.0412	0.765	NA	No	NA	NA	NA	NA
ENSG00000221699	AC024610.1	miRNA	0.0331	0.936	NA	No	NA	NA	NA	NA
ENSG00000266632	MIR4726	miRNA	0.0246	0.972	NA	No	NA	NA	NA	NA
ENSG00000263791	MIR4727	miRNA	0.0315	0.936	NA	No	NA	NA	NA	NA
ENSG00000210741	MIR196A1	miRNA	0.0475	0.721	NA	No	NA	NA	NA	NA
ENSG00000265809	AC007114.1	miRNA	0.0977	0.34	NA	No	NA	NA	NA	NA
ENSG00000265636	AC100787.1	miRNA	0.0461	0.621	NA	No	NA	NA	NA	NA
ENSG00000266665	MIR4739	miRNA	0.0235	0.972	NA	No	NA	NA	NA	NA
ENSG00000265481	AP006564.1	miRNA	0.0222	0.972	NA	No	NA	NA	NA	NA
ENSG00000266530	MIR4318	miRNA	0.0428	0.726	NA	No	NA	NA	NA	NA
ENSG00000221291	AC090660.1	miRNA	0.0235	0.972	NA	No	NA	NA	NA	NA
ENSG00000252330	AC105105.1	miRNA	0.0332	0.936	NA	No	NA	NA	NA	NA
ENSG00000221763	MIR1289-1	miRNA	0.0331	0.936	NA	No	NA	NA	NA	NA
ENSG00000263645	AL079339.1	miRNA	0.0222	0.972	NA	No	NA	NA	NA	NA
ENSG00000266140	MIR4533	miRNA	0.0436	0.72	NA	No	NA	NA	NA	NA
ENSG00000263997	AC006130.1	miRNA	0.0572	0.594	NA	No	NA	NA	NA	NA
ENSG00000266209	AC005783.1	miRNA	0.0375	0.845	NA	No	NA	NA	NA	NA
ENSG00000264899	AC027319.2	miRNA	0.0222	0.972	NA	No	NA	NA	NA	NA
ENSG00000263995	AC011499.1	miRNA	0.0693	0.455	NA	No	NA	NA	NA	NA
ENSG00000238517	MIR1270-1	miRNA	0.0324	0.936	NA	No	NA	NA	NA	NA
ENSG00000221147	MIR1270-2	miRNA	0.0324	0.936	NA	No	NA	NA	NA	NA
ENSG00000221115	AC020910.1	miRNA	0.0328	0.936	NA	No	NA	NA	NA	NA
ENSG00000222730	AC092296.1	miRNA	0.0223	0.972	NA	No	NA	NA	NA	NA
ENSG00000266226	MIR4323	miRNA	0.051	0.519	NA	No	NA	NA	NA	NA
ENSG00000265122	AC010247.1	miRNA	0.0249	0.972	NA	No	NA	NA	NA	NA
ENSG00000264413	AC011495.1	miRNA	0.0222	0.972	NA	No	NA	NA	NA	NA
ENSG00000199143	MIR373	miRNA	0.035	0.936	NA	No	NA	NA	NA	NA
ENSG00000264799	AC009892.1	miRNA	0.0331	0.936	NA	No	NA	NA	NA	NA
ENSG00000221039	MIR1286	miRNA	0.0315	0.936	NA	No	NA	NA	NA	NA
ENSG00000207575	MIR649	miRNA	0.0339	0.936	NA	No	NA	NA	NA	NA
ENSG00000212102	MIR301B	miRNA	0.0315	0.936	NA	No	NA	NA	NA	NA
ENSG00000207834	D86994.2	miRNA	0.0331	0.936	NA	No	NA	NA	NA	NA
ENSG00000207832	D87024.1	miRNA	0.0428	0.731	NA	No	NA	NA	NA	NA
ENSG00000264824	hsa-mir-5571	miRNA	0.038	0.845	NA	No	NA	NA	NA	NA
ENSG00000264661	MIR3200	miRNA	0.0335	0.936	NA	No	NA	NA	NA	NA
ENSG00000252142	AL022314.1	miRNA	0.0998	0.196	NA	No	NA	NA	NA	NA
ENSG00000207932	MIR33A	miRNA	0.0546	0.617	NA	No	NA	NA	NA	NA
ENSG00000264139	MIR3667	miRNA	0.0416	0.767	NA	No	NA	NA	NA	NA
ENSG00000264055	AP000261.1	miRNA	0.0332	0.936	NA	No	NA	NA	NA	NA
ENSG00000211590	MIR802	miRNA	0.091	0.258	NA	No	NA	NA	NA	NA
ENSG00000239196	AL591856.3	miRNA	0.0345	0.936	NA	No	NA	NA	NA	NA
ENSG00000264001	CT867976.3	miRNA	0.0369	0.845	NA	No	NA	NA	NA	NA
ENSG00000200087	SNORA73B	snoRNA	0.308	0.119	0.312	No	1.89	6.33e-18	1.6e-16	Yes
ENSG00000239111	snoU13	snoRNA	0.0869	0.308	NA	No	1.53	0.0163	0.0433	Yes
ENSG00000252010	SCARNA5	snoRNA	0.79	0.000283	0.00391	No	2.28	1.77e-35	1.77e-33	Yes
ENSG00000251791	SCARNA6	snoRNA	0.685	0.00118	0.0115	No	2.36	6.1e-40	8.14e-38	Yes
ENSG00000263723	SNORD39	snoRNA	-0.469	0.0851	0.25	No	-1.69	0.00665	0.0199	Yes
ENSG00000199815	SNORA43	snoRNA	0.25	0.0504	NA	No	2.8	0.00315	0.0103	Yes
ENSG00000238359	snoU13	snoRNA	0.839	0.0259	0.11	No	3.42	3.88e-06	2.28e-05	Yes
ENSG00000238541	snoU13	snoRNA	0.183	0.422	0.664	No	-2.25	1.22e-06	7.75e-06	Yes
ENSG00000212579	SNORA40	snoRNA	1.1	0.00698	0.0435	No	1.76	0.000472	0.00188	Yes
ENSG00000206754	SNORD101	snoRNA	-0.316	0.156	0.372	No	-1.51	0.00862	0.025	Yes
ENSG00000207062	SNORA15	snoRNA	0.244	0.0695	NA	No	2.51	0.00536	0.0165	Yes
ENSG00000231587	SNORD62B	snoRNA	0.0251	0.909	0.963	No	-4	1.56e-05	8.3e-05	Yes
ENSG00000212464	SNORA12	snoRNA	-0.123	0.527	0.748	No	1.84	3.13e-23	1.32e-21	Yes
ENSG00000201998	SNORA23	snoRNA	-0.0465	0.831	0.926	No	4.22	3.9e-50	1.12e-47	Yes
ENSG00000212443	SNORA53	snoRNA	0.0477	0.83	0.926	No	2.23	1.53e-11	1.96e-10	Yes
ENSG00000238344	SNORD126	snoRNA	0.207	0.19	NA	No	1.89	0.0113	0.0318	Yes
ENSG00000252481	SCARNA13	snoRNA	0.229	0.307	0.555	No	3.09	6.73e-32	5.41e-30	Yes
ENSG00000252873	SNORD112	snoRNA	0.0272	0.8	NA	No	2.23	0.00454	0.0142	Yes
ENSG00000201672	SNORD113-4	snoRNA	0.229	0.302	0.55	No	1.53	0.00132	0.00473	Yes
ENSG00000201839	SNORD114-3	snoRNA	0.208	0.181	0.406	No	1.99	0.00725	0.0215	Yes
ENSG00000252009	SNORD112	snoRNA	0.0159	0.878	NA	No	1.77	0.00687	0.0205	Yes
ENSG00000251860	snoU13	snoRNA	-0.28	0.165	0.386	No	-1.86	0.0135	0.037	Yes
ENSG00000221044	U3	snoRNA	-0.296	0.182	0.407	No	-2.05	0.00495	0.0154	Yes
ENSG00000252284	SNORD28	snoRNA	-0.34	0.14	0.348	No	-2.31	0.00503	0.0156	Yes
ENSG00000225091	SNORA71A	snoRNA	-0.0538	0.802	0.912	No	-2.03	0.00536	0.0165	Yes
ENSG00000201512	SNORA71C	snoRNA	-0.0347	0.861	0.94	No	-1.53	0.0153	0.0411	Yes
ENSG00000239157	snoU13	snoRNA	-0.081	0.703	0.859	No	-2.33	0.000623	0.00241	Yes
ENSG00000253007	SNORA76	snoRNA	-0.909	0.015	0.075	No	-2.01	3.84e-05	0.00019	Yes
ENSG00000221083	SNORA77	snoRNA	-0.0492	0.554	NA	No	-0.109	0.515	NA	No
ENSG00000271794	snoU13	snoRNA	-0.0286	0.806	NA	No	0.113	0.685	0.797	No
ENSG00000239149	SNORA59A	snoRNA	-0.955	0.00315	0.0244	No	-1.19	0.000312	0.00129	No
ENSG00000251866	SCARNA21	snoRNA	-0.0951	0.515	0.739	No	-0.249	0.421	0.577	No
ENSG00000238818	snoU13	snoRNA	0.173	0.169	NA	No	0.935	0.0409	0.0947	No
ENSG00000239027	snoU13	snoRNA	0.0441	0.693	NA	No	0.0855	0.864	NA	No
ENSG00000238889	snoU13	snoRNA	0.00916	0.948	0.979	No	-0.108	0.683	0.795	No
ENSG00000252190	SCARNA17	snoRNA	-0.017	0.851	NA	No	-0.192	0.347	NA	No
ENSG00000252691	SCARNA18	snoRNA	0.00479	0.961	NA	No	-0.115	0.586	NA	No
ENSG00000252947	SCARNA1	snoRNA	0.568	0.0454	0.163	No	0.401	0.248	0.393	No
ENSG00000238821	snoU13	snoRNA	0.0165	0.927	0.97	No	-0.811	0.036	NA	No
ENSG00000221539	SNORD99	snoRNA	-0.196	0.287	0.534	No	-0.778	0.081	0.166	No
ENSG00000252777	SCARNA24	snoRNA	-0.0547	0.646	NA	No	-0.0301	0.89	NA	No
ENSG00000200154	SNORD103A	snoRNA	0.0409	0.834	0.928	No	-0.266	0.441	0.596	No
ENSG00000202107	SNORD103B	snoRNA	-0.08	0.702	0.859	No	-0.452	0.227	0.367	No
ENSG00000200181	SNORD85	snoRNA	-0.122	0.457	0.692	No	0.319	0.377	0.533	No
ENSG00000252728	SNORD112	snoRNA	-0.0547	0.646	NA	No	-0.13	0.712	NA	No
ENSG00000201542	SNORA62	snoRNA	-0.0189	0.833	NA	No	0.121	0.636	0.759	No
ENSG00000201448	SNORA63	snoRNA	0.127	0.343	NA	No	0.259	0.379	0.536	No
ENSG00000252448	SNORA63	snoRNA	0.0476	0.802	0.912	No	-0.0551	0.867	0.92	No
ENSG00000201457	SNORA55	snoRNA	-0.319	0.193	0.423	No	-0.918	0.0446	0.102	No
ENSG00000200913	SNORD46	snoRNA	0.411	0.104	0.286	No	-0.232	0.454	0.607	No
ENSG00000202031	SNORD38A	snoRNA	-0.0557	0.646	NA	No	-0.132	0.712	NA	No
ENSG00000238945	snoU13	snoRNA	-0.0423	0.76	NA	No	-0.0982	0.83	NA	No
ENSG00000212624	SNORA26	snoRNA	0.0348	0.839	0.93	No	-0.362	0.224	0.364	No
ENSG00000239063	snoU13	snoRNA	0.347	0.102	0.282	No	0.647	0.113	0.216	No
ENSG00000238931	snoU13	snoRNA	-0.0179	0.86	NA	No	-0.155	0.529	NA	No
ENSG00000199934	SNORD81	snoRNA	0.0432	0.725	NA	No	0.103	0.775	NA	No
ENSG00000251795	SNORA66	snoRNA	-0.211	0.362	0.61	No	-0.415	0.184	0.315	No
ENSG00000207523	SNORA66	snoRNA	0.144	0.515	0.739	No	0.0747	0.831	0.897	No
ENSG00000207022	SNORA51	snoRNA	-0.118	0.336	NA	No	-0.312	0.241	NA	No
ENSG00000238296	snoU13	snoRNA	0.164	0.291	NA	No	0.314	0.28	0.429	No
ENSG00000200536	SNORA25	snoRNA	0.0431	0.725	NA	No	0.092	0.864	NA	No
ENSG00000238975	snoU13	snoRNA	0.14	0.528	0.749	No	-0.325	0.362	0.519	No
ENSG00000238679	snoU13	snoRNA	-0.00147	0.989	NA	No	-0.161	0.469	NA	No
ENSG00000238526	snoU13	snoRNA	-0.218	0.13	NA	No	-0.599	0.0873	NA	No
ENSG00000253047	SNORA40	snoRNA	0.194	0.222	NA	No	0.388	0.228	0.368	No
ENSG00000238511	snoU13	snoRNA	0.0926	0.602	0.798	No	-0.219	0.433	0.587	No
ENSG00000201129	SNORA58	snoRNA	-0.0569	0.646	NA	No	-0.135	0.712	NA	No
ENSG00000238805	snoU13	snoRNA	-0.0333	0.822	0.922	No	-0.28	0.316	0.47	No
ENSG00000207475	SNORA42	snoRNA	0.114	0.519	0.742	No	0.226	0.509	0.656	No
ENSG00000252808	SCARNA4	snoRNA	-0.191	0.353	0.601	No	-0.708	0.0984	0.193	No
ENSG00000212161	SNORD64	snoRNA	0.0457	0.637	NA	No	0.127	0.508	NA	No
ENSG00000238934	ACA64	snoRNA	0.0235	0.972	NA	No	0.0617	0.956	NA	No
ENSG00000253060	SCARNA20	snoRNA	0.0183	0.824	NA	No	0.0271	0.924	NA	No
ENSG00000252354	SNORD112	snoRNA	0.327	0.016	NA	No	0.125	0.664	NA	No
ENSG00000251817	snoU13	snoRNA	0.0131	0.908	NA	No	0.111	0.692	0.802	No
ENSG00000208317	SNORD78	snoRNA	-0.0916	0.641	0.822	No	-0.0147	0.965	0.979	No
ENSG00000238872	snoU13	snoRNA	0.0257	0.88	0.95	No	0.161	0.632	0.756	No
ENSG00000252906	SCARNA3	snoRNA	0.229	0.307	0.555	No	0.327	0.368	0.525	No
ENSG00000201791	SNORA63	snoRNA	-0.0139	0.903	NA	No	-0.0939	0.69	NA	No
ENSG00000212338	SNORA67	snoRNA	0.098	0.333	NA	No	0.263	0.271	NA	No
ENSG00000201619	SNORA67	snoRNA	-0.0242	0.888	0.953	No	0.138	0.675	0.789	No
ENSG00000238754	snoU109	snoRNA	0.23	0.155	0.37	No	0.388	0.253	0.398	No
ENSG00000252241	U3	snoRNA	0.0725	0.425	NA	No	0.109	0.681	NA	No
ENSG00000253042	SNORA70	snoRNA	-0.185	0.405	0.649	No	0.0528	0.879	0.928	No
ENSG00000221643	SNORA77	snoRNA	-0.814	0.0214	0.0964	No	-1.05	0.026	0.0645	No
ENSG00000252946	SNORD112	snoRNA	0.121	0.22	NA	No	-0.0972	0.83	NA	No
ENSG00000201944	SNORA72	snoRNA	0.0961	0.613	0.805	No	0.327	0.368	0.524	No
ENSG00000252853	SNORD112	snoRNA	-0.183	0.153	NA	No	-0.171	0.553	0.693	No
ENSG00000238401	snoU13	snoRNA	-0.0606	0.543	NA	No	-0.0222	0.835	NA	No
ENSG00000212187	SNORA26	snoRNA	-0.0185	0.814	NA	No	-0.0534	0.744	NA	No
ENSG00000201544	SNORA16B	snoRNA	-0.0628	0.766	0.893	No	-1.09	0.0244	0.0611	No
ENSG00000202498	SNORD116	snoRNA	-0.0421	0.76	NA	No	-0.0972	0.83	NA	No
ENSG00000238798	snoU13	snoRNA	-0.0478	0.601	NA	No	-0.0715	0.726	NA	No
ENSG00000238576	snoU13	snoRNA	-0.085	0.546	0.761	No	-0.272	0.392	0.549	No
ENSG00000222370	SNORA36B	snoRNA	0.188	0.325	0.574	No	0.263	0.446	0.6	No
ENSG00000239054	snoU13	snoRNA	0.0426	0.803	0.913	No	0.0963	0.775	0.86	No
ENSG00000238545	snoU13	snoRNA	0.039	0.845	NA	No	0.107	0.699	NA	No
ENSG00000212144	U8	snoRNA	-0.0547	0.646	NA	No	-0.13	0.712	NA	No
ENSG00000207181	SNORA14B	snoRNA	0.0242	0.893	0.956	No	-0.257	0.459	0.612	No
ENSG00000252290	SNORA25	snoRNA	-0.232	0.323	0.571	No	0.548	0.0968	0.191	No
ENSG00000252495	SNORD112	snoRNA	0.0249	0.972	NA	No	0.0634	0.956	NA	No
ENSG00000238888	snoU13	snoRNA	-0.0312	0.85	0.935	No	0.0356	0.915	0.949	No
ENSG00000238462	snoU13	snoRNA	-0.0669	0.61	0.803	No	-0.265	0.379	0.536	No
ENSG00000206898	SNORA51	snoRNA	0.0418	0.75	NA	No	0.0617	0.956	NA	No
ENSG00000206633	SNORA80B	snoRNA	0.061	0.472	NA	No	0.237	0.333	NA	No
ENSG00000212455	SNORA40	snoRNA	-0.0281	0.731	NA	No	0.0443	0.828	NA	No
ENSG00000251805	SCARNA21	snoRNA	0.00162	0.995	0.998	No	0.201	0.569	0.706	No
ENSG00000202479	SNORD14	snoRNA	-0.0478	0.561	NA	No	0.0372	0.87	NA	No
ENSG00000206731	SNORA36	snoRNA	0.0283	0.857	0.938	No	-0.682	0.0603	0.131	No
ENSG00000264994	SNORD92	snoRNA	0.0401	0.745	0.881	No	-0.0704	0.783	0.865	No
ENSG00000265145	SNORD53	snoRNA	0.178	0.345	0.593	No	0.284	0.425	0.581	No
ENSG00000265706	SNORD53_SNORD92	snoRNA	0.12	0.199	NA	No	1.19	0.0204	0.0528	No
ENSG00000252502	SNORD112	snoRNA	0.0627	0.641	NA	No	0.645	0.106	0.204	No
ENSG00000252473	SNORA67	snoRNA	0.163	0.466	0.7	No	0.401	0.153	0.273	No
ENSG00000252281	snoZ247	snoRNA	0.0363	0.654	NA	No	0.0431	0.845	NA	No
ENSG00000239052	snoU13	snoRNA	0.131	0.465	0.699	No	0.202	0.542	0.684	No
ENSG00000238756	snoU13	snoRNA	0.0398	0.658	NA	No	-0.0789	0.77	NA	No
ENSG00000212175	SNORA12	snoRNA	0.319	0.196	0.427	No	0.254	0.447	0.601	No
ENSG00000212168	SNORD78	snoRNA	0.104	0.29	NA	No	0.142	0.573	NA	No
ENSG00000206937	SNORA70B	snoRNA	0.275	0.169	0.391	No	-0.171	0.562	0.7	No
ENSG00000251775	ACA59	snoRNA	-0.507	0.0721	0.224	No	-0.536	0.127	0.236	No
ENSG00000207016	SNORA36C	snoRNA	-0.101	0.391	NA	No	-0.323	0.228	0.369	No
ENSG00000238708	snoU13	snoRNA	-0.268	0.195	0.426	No	0.205	0.564	0.701	No
ENSG00000238465	snoU13	snoRNA	-0.282	0.241	0.481	No	1.07	0.000695	0.00266	No
ENSG00000239072	snoU13	snoRNA	0.00554	0.926	NA	No	-0.123	0.614	NA	No
ENSG00000239064	snoU13	snoRNA	0.0154	0.964	NA	No	-0.101	0.83	NA	No
ENSG00000212378	SNORD78	snoRNA	-0.0423	0.76	NA	No	0.316	0.196	NA	No
ENSG00000208772	SNORD94	snoRNA	0.807	0.0108	0.0591	No	0.172	0.585	0.718	No
ENSG00000238328	snoU13	snoRNA	0.0166	0.885	NA	No	0.287	0.28	NA	No
ENSG00000212283	SNORD89	snoRNA	0.116	0.522	0.744	No	-0.158	0.628	0.753	No
ENSG00000212182	U3	snoRNA	-0.0634	0.494	NA	No	-0.152	0.559	NA	No
ENSG00000238368	snoU13	snoRNA	-0.0243	0.901	0.959	No	-1.06	0.039	0.091	No
ENSG00000238341	snoU13	snoRNA	-0.0423	0.76	NA	No	-0.0982	0.83	NA	No
ENSG00000238337	snoU13	snoRNA	0.0443	0.818	0.92	No	0.44	0.246	0.39	No
ENSG00000208308	SNORA40	snoRNA	-0.145	0.472	0.705	No	-0.384	0.288	0.438	No
ENSG00000212181	SNORA48	snoRNA	0.0284	0.892	0.955	No	-0.151	0.666	0.782	No
ENSG00000238481	snoU13	snoRNA	-0.0207	0.819	NA	No	-0.136	0.712	NA	No
ENSG00000251721	snoZ5	snoRNA	-0.419	0.0666	0.212	No	0.34	0.349	0.505	No
ENSG00000206869	SNORA70F	snoRNA	-0.317	0.192	0.421	No	0.0815	0.813	0.885	No
ENSG00000206961	SNORA51	snoRNA	-0.0541	0.646	NA	No	0.132	0.623	NA	No
ENSG00000252981	U3	snoRNA	-0.0972	0.609	0.803	No	-0.507	0.197	0.33	No
ENSG00000238567	snoU13	snoRNA	0.0794	0.497	NA	No	0.0942	0.684	NA	No
ENSG00000239041	snoU13	snoRNA	-0.0323	0.665	NA	No	-0.145	0.602	NA	No
ENSG00000238295	snoU13	snoRNA	0.0875	0.414	NA	No	0.21	0.426	NA	No
ENSG00000252000	ACA59	snoRNA	0.000941	0.997	0.999	No	0.183	0.595	0.726	No
ENSG00000238339	snoU13	snoRNA	-0.257	0.195	0.426	No	-0.731	0.0949	0.188	No
ENSG00000202216	SNORA43	snoRNA	0.0284	0.775	NA	No	0.153	0.551	0.691	No
ENSG00000212581	U8	snoRNA	0.106	0.272	NA	No	0.116	0.677	NA	No
ENSG00000239161	snoU13	snoRNA	0.0512	0.794	0.908	No	0.0115	0.975	0.985	No
ENSG00000252923	SCARNA16	snoRNA	-0.000105	0.941	NA	No	-0.103	0.83	NA	No
ENSG00000202434	SNORA4	snoRNA	0.0166	0.93	0.972	No	0.0193	0.956	0.974	No
ENSG00000212534	SNORD70	snoRNA	0.252	0.195	0.426	No	-0.081	0.789	0.869	No
ENSG00000212309	SNORD70	snoRNA	-0.0155	0.849	NA	No	-0.0222	0.921	NA	No
ENSG00000271852	SNORD11B	snoRNA	-0.0126	0.925	NA	No	-0.325	0.21	NA	No
ENSG00000238317	SNORD11	snoRNA	0.179	0.407	0.651	No	-0.345	0.346	0.501	No
ENSG00000202059	SNORA1	snoRNA	-0.00635	0.969	0.987	No	-0.92	0.0539	0.119	No
ENSG00000207047	SNORD51	snoRNA	0.166	0.113	NA	No	0.296	0.297	NA	No
ENSG00000207274	SNORA70	snoRNA	-0.0105	0.849	NA	No	0.0164	0.987	NA	No
ENSG00000238736	snoU13	snoRNA	0.0127	0.965	NA	No	-0.0982	0.83	NA	No
ENSG00000252805	U3	snoRNA	-0.0442	0.76	NA	No	-0.102	0.83	NA	No
ENSG00000238852	snoU13	snoRNA	0.000374	0.941	NA	No	0.0473	0.889	NA	No
ENSG00000212391	SNORA48	snoRNA	0.119	0.586	0.787	No	0.187	0.596	0.727	No
ENSG00000251801	SNORD112	snoRNA	0.000611	0.941	NA	No	-0.0951	0.83	NA	No
ENSG00000206885	SNORA75	snoRNA	-0.084	0.692	0.853	No	-0.343	0.35	0.505	No
ENSG00000207280	SNORD20	snoRNA	0.0265	0.9	0.958	No	-0.0133	0.968	0.981	No
ENSG00000202400	SNORD82	snoRNA	-0.0124	0.883	NA	No	-0.0377	0.862	NA	No
ENSG00000239170	snoU13	snoRNA	-0.00111	0.941	NA	No	-0.0982	0.83	NA	No
ENSG00000238642	snoU13	snoRNA	-0.0161	0.828	NA	No	-0.145	0.605	NA	No
ENSG00000239140	snoU13	snoRNA	-0.311	0.072	0.224	No	-0.465	0.17	0.295	No
ENSG00000238891	snoU13	snoRNA	0.189	0.111	NA	No	0.208	0.41	NA	No
ENSG00000272166	SNORD5	snoRNA	0.00222	0.985	NA	No	-0.139	0.543	NA	No
ENSG00000199927	U3	snoRNA	-0.0902	0.457	NA	No	-0.088	0.736	0.833	No
ENSG00000238646	snoU13	snoRNA	0.0614	0.715	0.867	No	0.0807	0.789	0.869	No
ENSG00000238929	snoU13	snoRNA	-0.00984	0.895	NA	No	-0.135	0.712	NA	No
ENSG00000202517	SNORA64	snoRNA	-0.059	0.766	0.893	No	0.0698	0.84	0.903	No
ENSG00000212145	U8	snoRNA	0.118	0.222	NA	No	0.126	0.658	NA	No
ENSG00000251938	snoU13	snoRNA	0.0454	0.764	NA	No	0.262	0.445	0.599	No
ENSG00000238350	snoU13	snoRNA	0.0578	0.639	NA	No	0.0836	0.732	NA	No
ENSG00000252787	SNORD19B	snoRNA	-0.0901	0.449	NA	No	-0.168	0.426	NA	No
ENSG00000212493	SNORD19	snoRNA	-0.351	0.148	0.36	No	-0.228	0.52	0.665	No
ENSG00000222345	SNORD19	snoRNA	-0.0873	0.665	0.836	No	0.181	0.608	0.737	No
ENSG00000212452	SNORD69	snoRNA	-0.318	0.145	0.355	No	-0.87	0.0619	0.133	No
ENSG00000238565	snoU13	snoRNA	0.137	0.333	NA	No	-0.0028	0.989	NA	No
ENSG00000207109	SNORD38	snoRNA	0.1	0.609	0.803	No	-0.36	0.31	0.464	No
ENSG00000212211	U3	snoRNA	0.0655	0.483	NA	No	0.49	0.0908	0.181	No
ENSG00000200222	U3	snoRNA	0.0331	0.936	NA	No	0.11	0.685	NA	No
ENSG00000238568	snoU13	snoRNA	0.0315	0.936	NA	No	0.0864	0.864	NA	No
ENSG00000238525	snoU13	snoRNA	-0.0919	0.558	0.769	No	-0.201	0.53	0.674	No
ENSG00000202379	SNORA70	snoRNA	0.0203	0.916	0.965	No	-0.00107	0.996	0.998	No
ENSG00000238670	snoU13	snoRNA	-0.0025	0.99	NA	No	0.176	0.438	NA	No
ENSG00000238480	snoU13	snoRNA	0.179	0.107	NA	No	0.385	0.124	0.232	No
ENSG00000207002	SNORA5	snoRNA	-0.0537	0.646	NA	No	-0.126	0.712	NA	No
ENSG00000207088	SNORA7B	snoRNA	0.126	0.54	0.756	No	-0.147	0.666	0.782	No
ENSG00000249020	SNORA58	snoRNA	0.00995	0.957	0.982	No	0.307	0.397	0.554	No
ENSG00000238741	SCARNA7	snoRNA	0.0465	0.74	0.879	No	0.607	3.47e-06	2.05e-05	No
ENSG00000200355	SNORA72	snoRNA	-0.0973	0.256	NA	No	-0.0307	0.905	0.943	No
ENSG00000271842	snoU13	snoRNA	-0.029	0.731	NA	No	-0.00411	0.982	NA	No
ENSG00000200288	SNORA18	snoRNA	0.0222	0.972	NA	No	0.0619	0.956	NA	No
ENSG00000239096	snoU13	snoRNA	0.036	0.822	0.922	No	0.122	0.692	0.802	No
ENSG00000201810	U8	snoRNA	0.0317	0.936	NA	No	0.103	0.775	NA	No
ENSG00000201229	SNORA63	snoRNA	0.0285	0.816	NA	No	0.161	0.534	0.677	No
ENSG00000253092	SNORA81	snoRNA	0.00703	0.966	0.986	No	0.129	0.706	0.812	No
ENSG00000251730	SNORA4	snoRNA	-0.145	0.35	NA	No	-0.391	0.18	NA	No
ENSG00000212158	SNORD66	snoRNA	0.00595	0.941	NA	No	-0.0972	0.83	NA	No
ENSG00000239146	snoU13	snoRNA	0.071	0.427	NA	No	0.0853	0.864	NA	No
ENSG00000238902	snoU13	snoRNA	-0.633	0.0388	0.146	No	0.0115	0.973	0.983	No
ENSG00000212458	SNORA48	snoRNA	0.0325	0.759	NA	No	0.286	0.271	0.419	No
ENSG00000249784	SCARNA22	snoRNA	0.102	0.449	NA	No	-0.0961	0.684	NA	No
ENSG00000202449	SNORA63	snoRNA	-0.0322	0.678	NA	No	-0.0967	0.68	NA	No
ENSG00000238383	snoU13	snoRNA	-0.0414	0.653	NA	No	-0.184	0.406	NA	No
ENSG00000200999	SNORD74	snoRNA	0.15	0.39	0.636	No	0.352	0.327	0.482	No
ENSG00000201863	SNORA51	snoRNA	0.058	0.601	NA	No	-0.184	0.43	NA	No
ENSG00000238351	snoU13	snoRNA	0.0498	0.723	NA	No	0.158	0.593	0.725	No
ENSG00000238301	snoU13	snoRNA	-0.0287	0.731	NA	No	0.0171	0.982	NA	No
ENSG00000239068	snoU13	snoRNA	0.194	0.393	0.638	No	0.748	0.0204	0.0528	No
ENSG00000212588	SNORA26	snoRNA	-0.111	0.607	0.801	No	-0.146	0.611	0.74	No
ENSG00000238579	snoU13	snoRNA	-0.0682	0.684	0.849	No	-0.17	0.606	0.735	No
ENSG00000238925	snoU13	snoRNA	-0.0311	0.731	NA	No	-0.0234	0.89	NA	No
ENSG00000202374	SNORA62	snoRNA	0.103	0.573	0.778	No	0.484	0.202	0.337	No
ENSG00000238318	snoU13	snoRNA	0.313	0.157	0.373	No	0.196	0.572	0.708	No
ENSG00000221639	SNORA3	snoRNA	0.846	0.0212	0.0959	No	1.19	0.00689	0.0205	No
ENSG00000199857	SNORD50	snoRNA	-0.0415	0.76	NA	No	-0.0951	0.83	NA	No
ENSG00000252834	snoR442	snoRNA	-0.36	0.0386	NA	No	-1.43	0.0262	NA	No
ENSG00000238948	snoU13	snoRNA	0.0711	0.617	NA	No	0.236	0.448	0.601	No
ENSG00000221245	SNORA11	snoRNA	0.14	0.471	0.704	No	0.163	0.628	0.753	No
ENSG00000238802	snoU13	snoRNA	0.0341	0.936	NA	No	0.109	0.678	NA	No
ENSG00000239005	ACA64	snoRNA	-0.0083	0.966	0.986	No	-0.236	0.507	0.654	No
ENSG00000238695	snoU13	snoRNA	-0.0141	0.849	NA	No	0.017	0.987	NA	No
ENSG00000201264	SNORD73	snoRNA	-0.109	0.453	0.688	No	-0.196	0.515	0.661	No
ENSG00000271817	U3	snoRNA	-0.0355	0.866	0.943	No	-1.32	0.0196	0.0509	No
ENSG00000238744	snoU13	snoRNA	0.275	0.126	0.324	No	-0.0495	0.829	NA	No
ENSG00000207171	SNORA51	snoRNA	-0.0827	0.66	0.833	No	-0.55	0.168	0.293	No
ENSG00000201516	SNORA51	snoRNA	-0.0537	0.646	NA	No	0.033	0.917	NA	No
ENSG00000252388	snoU13	snoRNA	-0.0133	0.819	NA	No	0.193	0.357	NA	No
ENSG00000252048	U3	snoRNA	-0.0709	0.674	0.842	No	0.0187	0.954	0.973	No
ENSG00000238319	snoU13	snoRNA	0.0814	0.66	0.833	No	0.684	0.103	0.201	No
ENSG00000238596	snoU13	snoRNA	-0.0638	0.617	NA	No	-0.0596	0.803	0.878	No
ENSG00000251878	SNORD79	snoRNA	0.0109	0.936	NA	No	-0.174	0.461	NA	No
ENSG00000239112	SNORD123	snoRNA	0.0176	0.872	NA	No	0.593	0.0979	0.192	No
ENSG00000238864	snoU13	snoRNA	-0.0979	0.584	0.786	No	0.0863	0.799	0.876	No
ENSG00000199552	SNORA63	snoRNA	0.0018	0.983	NA	No	-0.155	0.535	NA	No
ENSG00000212567	SNORA57	snoRNA	0.0773	0.711	0.864	No	-0.492	0.206	0.342	No
ENSG00000212296	SNORD72	snoRNA	-0.23	0.15	NA	No	-0.129	0.682	0.795	No
ENSG00000238326	snoU13	snoRNA	0.0223	0.972	NA	No	0.138	0.59	NA	No
ENSG00000238717	snoU13	snoRNA	-0.201	0.349	0.598	No	-0.0532	0.874	0.925	No
ENSG00000252904	SNORA76	snoRNA	0.277	0.246	0.487	No	0.187	0.586	0.718	No
ENSG00000212249	U8	snoRNA	-0.0545	0.646	NA	No	-0.128	0.712	NA	No
ENSG00000238961	SNORA47	snoRNA	0.127	0.528	0.749	No	0.0452	0.897	0.939	No
ENSG00000206592	SNORA18	snoRNA	-0.0573	0.646	NA	No	0.0475	0.754	NA	No
ENSG00000239159	snoU13	snoRNA	0.133	0.378	NA	No	0.136	0.612	NA	No
ENSG00000238835	SCARNA18	snoRNA	-0.0843	0.688	0.85	No	0.0325	0.926	0.956	No
ENSG00000206958	SNORA70	snoRNA	0.00425	0.941	NA	No	-0.0227	0.921	NA	No
ENSG00000252337	SNORA31	snoRNA	-0.0634	0.494	NA	No	-0.152	0.559	NA	No
ENSG00000207177	SNORA51	snoRNA	0.0686	0.455	NA	No	0.0654	0.956	NA	No
ENSG00000238363	SNORA13	snoRNA	-0.111	0.602	0.798	No	-0.0421	0.902	0.942	No
ENSG00000239011	snoU13	snoRNA	0.0548	0.469	NA	No	0.0877	0.864	NA	No
ENSG00000239084	snoU13	snoRNA	0.1	0.589	0.79	No	0.116	0.74	0.835	No
ENSG00000252295	snoU13	snoRNA	0.473	0.0865	0.253	No	0.445	0.243	0.387	No
ENSG00000239103	snoU13	snoRNA	-0.0156	0.918	0.966	No	0.327	0.369	0.525	No
ENSG00000222937	SNORD63	snoRNA	-0.0233	0.91	0.963	No	-0.871	0.0521	0.116	No
ENSG00000206989	SNORD63	snoRNA	-0.231	0.155	0.371	No	-0.427	0.242	0.386	No
ENSG00000252213	SNORA74	snoRNA	0.0627	0.778	0.899	No	-0.224	0.502	0.65	No
ENSG00000200959	SNORA74A	snoRNA	-0.32	0.196	0.426	No	0.945	0.00608	0.0184	No
ENSG00000200051	SNORD45	snoRNA	-0.0157	0.898	NA	No	0.234	0.468	0.62	No
ENSG00000221043	U3	snoRNA	-0.231	0.2	0.432	No	-0.2	0.559	0.698	No
ENSG00000238369	snoU13	snoRNA	-0.15	0.502	0.729	No	-0.275	0.402	0.559	No
ENSG00000239191	snoU13	snoRNA	-0.272	0.12	0.314	No	-0.434	0.21	0.346	No
ENSG00000253065	SNORA40	snoRNA	-0.19	0.365	0.612	No	-0.624	0.13	0.24	No
ENSG00000252387	snoU13	snoRNA	-0.0545	0.646	NA	No	-0.128	0.712	NA	No
ENSG00000212529	SNORA57	snoRNA	-0.125	0.363	0.611	No	0.371	0.313	0.467	No
ENSG00000212402	SNORA74B	snoRNA	0.103	0.636	0.819	No	0.964	0.0159	0.0425	No
ENSG00000238801	snoU13	snoRNA	0.00489	0.99	NA	No	0.0567	0.81	NA	No
ENSG00000251793	U3	snoRNA	-0.0764	0.473	NA	No	0.185	0.497	0.646	No
ENSG00000201785	SNORD117	snoRNA	-0.032	0.841	0.931	No	-0.262	0.419	0.575	No
ENSG00000200816	SNORA38	snoRNA	-0.00708	0.964	0.985	No	-0.22	0.508	0.655	No
ENSG00000201823	SNORD48	snoRNA	-0.0486	0.584	NA	No	-0.146	0.601	NA	No
ENSG00000239059	snoU13	snoRNA	0.0194	0.845	NA	No	-0.16	0.477	NA	No
ENSG00000238484	snoU13	snoRNA	-0.0378	0.784	NA	No	-0.117	0.627	NA	No
ENSG00000252687	SNORD112	snoRNA	-0.0569	0.646	NA	No	-0.135	0.712	NA	No
ENSG00000200706	SNORD45	snoRNA	-0.0415	0.736	NA	No	-0.235	0.224	NA	No
ENSG00000206977	SNORA8	snoRNA	0.0289	0.747	NA	No	0.00613	0.987	NA	No
ENSG00000221252	U3	snoRNA	0.133	0.165	NA	No	-0.136	0.712	NA	No
ENSG00000252218	SCARNA15	snoRNA	0.00137	0.986	NA	No	-0.0134	0.934	NA	No
ENSG00000251930	U3	snoRNA	-0.0446	0.76	NA	No	-0.103	0.83	NA	No
ENSG00000221332	U3	snoRNA	-0.372	0.136	0.342	No	0.187	0.583	0.716	No
ENSG00000239132	snoU13	snoRNA	0.0456	0.638	NA	No	0.0857	0.864	NA	No
ENSG00000206886	SNORA70	snoRNA	0.0446	0.675	NA	No	0.0851	0.864	NA	No
ENSG00000222145	SNORA73	snoRNA	-0.0297	0.844	0.932	No	0.101	0.761	0.85	No
ENSG00000200492	U3	snoRNA	0.0461	0.622	NA	No	0.251	0.194	NA	No
ENSG00000238974	snoU13	snoRNA	0.22	0.246	0.488	No	0.109	0.71	0.815	No
ENSG00000238775	snoU13	snoRNA	0.00753	0.945	NA	No	-0.078	0.726	NA	No
ENSG00000221500	SNORD100	snoRNA	-0.839	0.0231	0.102	No	-0.482	0.203	0.338	No
ENSG00000200534	SNORA33	snoRNA	-0.188	0.41	0.653	No	-0.0799	0.801	0.877	No
ENSG00000201807	SNORA27	snoRNA	0.107	0.493	0.722	No	-0.14	0.592	NA	No
ENSG00000202343	SNORA2	snoRNA	0.0989	0.659	0.833	No	1.04	0.00383	0.0123	No
ENSG00000238594	snoU13	snoRNA	-0.201	0.143	0.352	No	-0.0433	0.894	0.937	No
ENSG00000238939	snoU13	snoRNA	0.0859	0.604	0.8	No	0.225	0.499	0.648	No
ENSG00000238963	U8	snoRNA	-0.129	0.481	0.712	No	-0.391	0.23	0.371	No
ENSG00000207392	SNORA20	snoRNA	0.00688	0.965	NA	No	0.158	0.563	NA	No
ENSG00000239136	snoU13	snoRNA	-0.0191	0.87	NA	No	-0.0932	0.755	0.846	No
ENSG00000238857	snoU13	snoRNA	0.21	0.103	NA	No	0.031	0.878	NA	No
ENSG00000238781	snoU13	snoRNA	0.00468	0.98	0.992	No	-0.395	0.228	0.369	No
ENSG00000207217	SNORA42	snoRNA	-0.0696	0.746	0.882	No	-0.506	0.195	0.327	No
ENSG00000212422	U3	snoRNA	-0.224	0.329	0.578	No	-0.154	0.648	0.769	No
ENSG00000199470	SNORA64	snoRNA	-0.0986	0.34	NA	No	-0.216	0.278	NA	No
ENSG00000199473	SNORA63	snoRNA	0.0404	0.781	NA	No	0.0654	0.956	NA	No
ENSG00000200753	SNORD56	snoRNA	-0.128	0.361	NA	No	-0.255	0.4	0.557	No
ENSG00000221740	SNORD93	snoRNA	-0.183	0.29	0.536	No	-0.0278	0.933	0.96	No
ENSG00000238906	snoU13	snoRNA	0.112	0.268	NA	No	0.341	0.238	NA	No
ENSG00000251999	SNORA31	snoRNA	0.0054	0.991	NA	No	0.0619	0.822	NA	No
ENSG00000238772	snoU13	snoRNA	0.144	0.339	0.588	No	0.541	0.157	0.278	No
ENSG00000200113	SNORA51	snoRNA	0.245	0.256	0.499	No	0.863	0.0507	0.113	No
ENSG00000206838	SNORA5A	snoRNA	0.38	0.124	0.321	No	1.18	0.000123	0.000551	No
ENSG00000201772	SNORA5C	snoRNA	-0.035	0.855	0.937	No	1.08	7.21e-07	4.77e-06	No
ENSG00000206603	SNORA22	snoRNA	-0.00789	0.965	0.985	No	-0.361	0.305	0.458	No
ENSG00000207168	SNORA15	snoRNA	0.0341	0.936	NA	No	0.0911	0.864	NA	No
ENSG00000238673	snoU13	snoRNA	0.066	0.755	0.886	No	-0.313	0.386	0.543	No
ENSG00000207344	SNORA22	snoRNA	0.132	0.383	0.629	No	0.339	0.332	0.487	No
ENSG00000206634	SNORA22	snoRNA	0.394	0.109	0.295	No	0.564	0.156	0.276	No
ENSG00000206785	SNORA15	snoRNA	0.0722	0.465	NA	No	0.231	0.272	0.42	No
ENSG00000252265	snoU13	snoRNA	0.0398	0.735	NA	No	0.0625	0.795	NA	No
ENSG00000238841	snoU13	snoRNA	0.0323	0.875	0.948	No	-0.417	0.266	0.413	No
ENSG00000201643	SNORA14A	snoRNA	0.0334	0.836	0.929	No	-0.235	0.47	0.622	No
ENSG00000238587	snoU13	snoRNA	0.0223	0.972	NA	No	0.0982	0.775	NA	No
ENSG00000238739	snoU13	snoRNA	-0.134	0.549	0.762	No	0.439	0.19	0.322	No
ENSG00000238384	snoU13	snoRNA	0.0812	0.673	0.841	No	-0.0871	0.797	0.874	No
ENSG00000238459	snoU13	snoRNA	0.398	0.00794	0.0478	No	0.234	0.35	NA	No
ENSG00000239133	snoU13	snoRNA	0.0342	0.725	NA	No	0.177	0.424	NA	No
ENSG00000252824	SNORA48	snoRNA	-0.0844	0.351	NA	No	0.065	0.81	0.883	No
ENSG00000251911	SNORD112	snoRNA	0.0104	0.922	NA	No	-0.0861	0.658	NA	No
ENSG00000238832	snoU109	snoRNA	-0.279	0.231	0.469	No	-1.06	0.00557	0.0171	No
ENSG00000238297	U3	snoRNA	0.263	0.267	0.512	No	0.591	0.0712	0.149	No
ENSG00000238922	snoU13	snoRNA	0.134	0.501	0.728	No	0.561	0.161	0.283	No
ENSG00000252672	snoZ185	snoRNA	0.213	0.256	0.498	No	0.636	0.124	0.232	No
ENSG00000202023	SNORD81	snoRNA	0.00366	0.991	NA	No	0.151	0.469	NA	No
ENSG00000239123	snoU13	snoRNA	-0.00375	0.973	NA	No	-0.047	0.864	NA	No
ENSG00000238868	snoU13	snoRNA	-0.00222	0.986	0.995	No	-0.0366	0.902	0.942	No
ENSG00000199370	U3	snoRNA	0.0346	0.936	NA	No	0.106	0.703	NA	No
ENSG00000252557	SNORD112	snoRNA	0.0386	0.845	NA	No	0.101	0.775	NA	No
ENSG00000239045	snoU13	snoRNA	0.264	0.183	0.409	No	1.16	0.0153	0.0412	No
ENSG00000251848	snoU13	snoRNA	0.0346	0.936	NA	No	0.0855	0.864	NA	No
ENSG00000200620	SNORA7	snoRNA	0.145	0.207	NA	No	0.395	0.152	0.271	No
ENSG00000201467	SNORA16	snoRNA	-0.0433	0.76	NA	No	0.0376	0.888	NA	No
ENSG00000201882	snoU2-30	snoRNA	0.0573	0.767	0.893	No	0.0132	0.971	0.982	No
ENSG00000201592	snoU2_19	snoRNA	-0.409	0.115	0.306	No	-1.4	0.00199	0.00686	No
ENSG00000251869	SCARNA23	snoRNA	0.0551	0.611	NA	No	0.125	0.666	NA	No
ENSG00000201666	SNORD74	snoRNA	0.0718	0.623	0.812	No	0.913	0.0502	0.112	No
ENSG00000238969	snoU13	snoRNA	-0.502	0.0541	0.183	No	-1.23	0.0261	0.0647	No
ENSG00000252050	SNORA31	snoRNA	0.0315	0.871	0.946	No	0.752	0.0654	0.139	No
ENSG00000252175	U3	snoRNA	-0.0208	0.819	NA	No	-0.036	0.89	NA	No
ENSG00000221716	SNORA11	snoRNA	0.165	0.413	0.656	No	0.14	0.688	0.799	No
ENSG00000212434	U3	snoRNA	-0.101	0.493	0.722	No	0.155	0.65	0.77	No
ENSG00000252525	snoU13	snoRNA	0.0907	0.44	0.679	No	-0.143	0.547	NA	No
ENSG00000208883	SNORD96B	snoRNA	-0.395	0.094	0.267	No	0.346	0.344	0.5	No
ENSG00000238811	snoU13	snoRNA	0.0202	0.875	NA	No	-0.0972	0.83	NA	No
ENSG00000271907	SNORA35	snoRNA	0.0385	0.845	NA	No	0.103	0.775	NA	No
ENSG00000252441	SNORA64	snoRNA	-0.0592	0.634	NA	No	-0.212	0.292	NA	No
ENSG00000239182	SNORA35	snoRNA	0.243	0.082	NA	No	0.176	0.462	NA	No
ENSG00000206622	SNORA69	snoRNA	0.0222	0.972	NA	No	0.0851	0.864	NA	No
ENSG00000272179	snoU13	snoRNA	-0.0916	0.515	NA	No	-0.235	0.389	NA	No
ENSG00000238485	snoU13	snoRNA	-0.0156	0.849	NA	No	-0.0982	0.83	NA	No
ENSG00000252719	SNORA18	snoRNA	0.128	0.442	0.68	No	0.0805	0.768	0.855	No
ENSG00000207244	SNORA70	snoRNA	-0.0415	0.76	NA	No	0.0233	0.987	NA	No
ENSG00000252543	U3	snoRNA	-0.000719	0.941	NA	No	-0.0972	0.83	NA	No
ENSG00000252565	SNORD112	snoRNA	-0.0323	0.783	NA	No	-0.132	0.616	0.743	No
ENSG00000201157	SNORA62	snoRNA	-0.00917	0.945	0.978	No	0.101	0.743	0.837	No
ENSG00000207027	SNORA67	snoRNA	0.0564	0.594	NA	No	0.135	0.603	NA	No
ENSG00000238624	snoU13	snoRNA	-0.102	0.487	0.716	No	-0.295	0.262	0.409	No
ENSG00000252505	SNORA70	snoRNA	-0.00405	0.968	NA	No	-0.147	0.521	NA	No
ENSG00000207199	SNORD38	snoRNA	-0.354	0.161	0.379	No	-0.345	0.345	0.5	No
ENSG00000238966	SNORD112	snoRNA	0.0953	0.671	0.84	No	-0.0794	0.805	0.879	No
ENSG00000199405	SNORA1	snoRNA	0.0311	0.756	NA	No	0.189	0.462	0.615	No
ENSG00000238433	snoU13	snoRNA	0.0015	0.985	NA	No	-0.0707	0.729	NA	No
ENSG00000238566	snoU13	snoRNA	-0.00133	0.883	NA	No	0.235	0.332	NA	No
ENSG00000238791	snoU13	snoRNA	-0.0398	0.652	NA	No	-0.149	0.6	NA	No
ENSG00000238372	snoU13	snoRNA	-0.0827	0.655	0.83	No	-0.44	0.249	0.394	No
ENSG00000238533	snoU13	snoRNA	-0.0705	0.746	0.881	No	-0.0618	0.849	0.908	No
ENSG00000252559	SNORD112	snoRNA	0.0604	0.581	NA	No	0.494	0.115	0.219	No
ENSG00000238422	snoU13	snoRNA	-0.0493	0.771	0.896	No	0.507	0.191	0.323	No
ENSG00000200075	SNORA25	snoRNA	-0.0736	0.697	0.856	No	-0.149	0.661	0.778	No
ENSG00000212342	SNORA12	snoRNA	-0.106	0.622	0.812	No	-0.00388	0.989	0.994	No
ENSG00000238654	snoU13	snoRNA	-0.0441	0.752	0.884	No	-0.133	0.651	0.771	No
ENSG00000251733	SCARNA8	snoRNA	0.0285	0.853	0.936	No	-0.127	0.632	0.756	No
ENSG00000238348	snoU13	snoRNA	-0.013	0.924	0.968	No	0.717	0.0908	0.181	No
ENSG00000202189	SNORA30	snoRNA	0.259	0.082	NA	No	0.313	0.21	0.347	No
ENSG00000238300	SNORD121B	snoRNA	-0.0423	0.76	NA	No	0.011	0.987	NA	No
ENSG00000238886	SNORD121A	snoRNA	-0.0545	0.55	NA	No	-0.2	0.378	NA	No
ENSG00000252617	SNORA70	snoRNA	-0.0272	0.731	NA	No	-0.128	0.712	NA	No
ENSG00000238608	snoU13	snoRNA	-0.318	0.0784	0.237	No	-0.532	0.152	0.271	No
ENSG00000252256	SNORD112	snoRNA	-0.0534	0.721	0.87	No	0.0771	0.808	0.881	No
ENSG00000212421	SNORA26	snoRNA	-0.0446	0.76	NA	No	-0.103	0.83	NA	No
ENSG00000238996	snoU13	snoRNA	-0.0423	0.76	NA	No	-0.0982	0.83	NA	No
ENSG00000239183	SNORA84	snoRNA	-0.0339	0.828	0.925	No	-0.462	0.15	0.269	No
ENSG00000238746	snoU13	snoRNA	0.0403	0.636	NA	No	0.0587	0.733	NA	No
ENSG00000251847	snoZ13_snr52	snoRNA	0.278	0.0643	0.207	No	0.216	0.375	0.532	No
ENSG00000212447	SNORD90	snoRNA	-0.00957	0.921	NA	No	0.207	0.419	NA	No
ENSG00000201302	SNORA65	snoRNA	0.0288	0.892	0.955	No	-0.408	0.277	0.426	No
ENSG00000239055	snoU13	snoRNA	-0.00143	0.99	NA	No	-0.00217	0.993	NA	No
ENSG00000238298	snoU13	snoRNA	-0.0264	0.851	0.935	No	-0.371	0.206	0.342	No
ENSG00000252582	SNORA31	snoRNA	-0.0423	0.76	NA	No	-0.0982	0.83	NA	No
ENSG00000235284	SNORD62A	snoRNA	0.136	0.37	0.616	No	-0.174	0.48	NA	No
ENSG00000238657	snoU13	snoRNA	-0.00409	0.899	NA	No	0.0439	0.887	NA	No
ENSG00000199411	SNORD62	snoRNA	0.0445	0.677	NA	No	0.116	0.59	NA	No
ENSG00000238824	snoU13	snoRNA	0.105	0.293	NA	No	-0.128	0.712	NA	No
ENSG00000272272	snoU13	snoRNA	0.204	0.146	NA	No	0.291	0.274	NA	No
ENSG00000238840	U8	snoRNA	-0.0903	0.438	NA	No	0.256	0.44	0.594	No
ENSG00000239148	U8	snoRNA	0.0025	0.964	NA	No	0.0463	0.792	NA	No
ENSG00000251922	SNORA14	snoRNA	0.0748	0.461	NA	No	-0.13	0.712	NA	No
ENSG00000238900	snoU13	snoRNA	-0.0789	0.526	NA	No	-0.113	0.681	NA	No
ENSG00000252438	SNORD45	snoRNA	0.219	0.132	0.334	No	-0.155	0.535	NA	No
ENSG00000251959	snoR442	snoRNA	-0.075	0.707	0.862	No	-0.544	0.15	0.269	No
ENSG00000223027	SNORA57	snoRNA	-0.0578	0.718	0.868	No	0.00777	0.983	0.99	No
ENSG00000212411	SNORD115	snoRNA	-0.398	0.0898	0.259	No	-0.149	0.669	0.785	No
ENSG00000238732	snoU13	snoRNA	0.0381	0.836	0.929	No	-0.127	0.707	0.813	No
ENSG00000238970	snoU13	snoRNA	-0.0855	0.256	NA	No	-0.0412	0.86	0.916	No
ENSG00000252203	snoR442	snoRNA	-0.0167	0.927	0.97	No	-0.0522	0.875	0.926	No
ENSG00000239000	snoU13	snoRNA	0.29	0.137	0.342	No	0.986	0.0497	0.111	No
ENSG00000221182	SNORD98	snoRNA	0.0235	0.972	NA	No	0.0634	0.956	NA	No
ENSG00000238918	snoU13	snoRNA	0.0413	0.666	NA	No	0.00723	0.987	NA	No
ENSG00000200294	SNORA36	snoRNA	-0.0273	0.822	NA	No	-0.227	0.366	NA	No
ENSG00000221164	SNORA11	snoRNA	0.77	0.0171	0.0824	No	0.194	0.572	0.708	No
ENSG00000238983	snoU13	snoRNA	0.0341	0.936	NA	No	0.0623	0.956	NA	No
ENSG00000252189	U3	snoRNA	-0.135	0.428	0.669	No	-0.432	0.245	0.389	No
ENSG00000238991	snoU13	snoRNA	-0.0545	0.646	NA	No	0.0226	0.922	NA	No
ENSG00000252993	SNORA25	snoRNA	0.0245	0.853	NA	No	-0.0632	0.802	NA	No
ENSG00000239091	snoU13	snoRNA	-0.0243	0.897	0.957	No	-0.134	0.701	0.808	No
ENSG00000238620	snoU13	snoRNA	-0.0573	0.646	NA	No	-0.136	0.712	NA	No
ENSG00000239125	snoU13	snoRNA	0.146	0.335	0.584	No	0.145	0.639	0.762	No
ENSG00000238577	snoU13	snoRNA	-0.353	0.162	0.38	No	-0.75	0.0601	0.13	No
ENSG00000251836	U3	snoRNA	-0.0346	0.657	NA	No	-0.091	0.62	NA	No
ENSG00000207468	SNORA19	snoRNA	0.246	0.261	0.505	No	0.955	0.0332	0.0794	No
ENSG00000222588	SNORA19	snoRNA	-0.165	0.386	0.632	No	0.383	0.302	0.455	No
ENSG00000207008	SNORA54	snoRNA	0.401	0.117	0.31	No	-0.211	0.553	0.692	No
ENSG00000238686	snoU13	snoRNA	-0.237	0.0821	NA	No	-0.489	0.169	0.294	No
ENSG00000206976	SNORA7	snoRNA	0.103	0.419	0.662	No	-0.0298	0.9	0.941	No
ENSG00000252778	SCARNA20	snoRNA	0.0613	0.655	0.83	No	-0.0425	0.871	0.923	No
ENSG00000212607	SNORA45	snoRNA	0.215	0.256	0.499	No	0.303	0.39	0.547	No
ENSG00000252329	SCARNA16	snoRNA	-0.157	0.442	0.68	No	-0.305	0.397	0.554	No
ENSG00000272034	SNORD14A	snoRNA	0.199	0.373	0.619	No	0.352	0.337	0.492	No
ENSG00000207407	SNORA1	snoRNA	0.174	0.106	NA	No	0.197	0.346	NA	No
ENSG00000252427	SNORD67	snoRNA	0.0194	0.876	NA	No	-0.207	0.409	NA	No
ENSG00000212135	SNORD67	snoRNA	0.0955	0.56	0.77	No	0.12	0.717	0.82	No
ENSG00000252447	snoU13	snoRNA	0.00715	0.976	0.99	No	-0.628	0.0454	0.103	No
ENSG00000238763	snoU13	snoRNA	-0.00315	0.984	0.994	No	-0.514	0.188	0.32	No
ENSG00000238892	snoU13	snoRNA	0.127	0.447	0.684	No	0.204	0.553	0.692	No
ENSG00000238768	snoU13	snoRNA	0.0315	0.936	NA	No	0.101	0.775	NA	No
ENSG00000206913	SNORA7	snoRNA	-0.00532	0.97	0.988	No	-0.334	0.255	NA	No
ENSG00000206941	SNORD15A	snoRNA	-0.0115	0.849	NA	No	-0.0235	0.921	NA	No
ENSG00000207445	SNORD15B	snoRNA	-0.101	0.647	0.826	No	0.137	0.673	0.788	No
ENSG00000238995	snoU13	snoRNA	0.0443	0.725	0.872	No	0.231	0.486	0.636	No
ENSG00000207221	SNORA70E	snoRNA	0.188	0.181	NA	No	-0.105	0.682	NA	No
ENSG00000202314	SNORD6	snoRNA	-0.119	0.592	0.791	No	0.73	0.0549	0.121	No
ENSG00000238437	snoU13	snoRNA	-0.0411	0.819	0.921	No	0.276	0.444	0.598	No
ENSG00000238388	snoU13	snoRNA	0.0262	0.849	0.934	No	0.00602	0.984	0.99	No
ENSG00000238724	snoU13	snoRNA	-0.0301	0.677	NA	No	-0.0339	0.881	NA	No
ENSG00000252992	SCARNA11	snoRNA	0.0242	0.8	NA	No	0.37	0.225	NA	No
ENSG00000239079	snoU13	snoRNA	0.0951	0.406	NA	No	0.002	0.972	NA	No
ENSG00000200879	SNORD14E	snoRNA	0.0854	0.656	0.831	No	0.108	0.756	0.847	No
ENSG00000238855	snoU13	snoRNA	-0.00722	0.897	NA	No	-0.0127	0.98	NA	No
ENSG00000251898	SCARNA11	snoRNA	0.0242	0.972	NA	No	0.087	0.864	NA	No
ENSG00000238795	SCARNA12	snoRNA	0.0234	0.972	NA	No	0.0877	0.864	NA	No
ENSG00000212440	SNORA75	snoRNA	0.142	0.158	NA	No	0.115	0.647	NA	No
ENSG00000212432	SNORA75	snoRNA	0.0466	0.738	NA	No	0.188	0.5	NA	No
ENSG00000221611	SNORD88	snoRNA	0.0387	0.76	NA	No	0.0206	0.987	NA	No
ENSG00000212533	SNORA75	snoRNA	-0.0749	0.624	0.813	No	-0.723	0.038	NA	No
ENSG00000239033	snoU13	snoRNA	0.0698	0.55	NA	No	0.0977	0.7	0.808	No
ENSG00000199571	SNORA22	snoRNA	-0.211	0.216	0.452	No	-0.201	0.552	0.692	No
ENSG00000252917	SNORA74	snoRNA	0.00945	0.964	0.985	No	-0.18	0.606	0.735	No
ENSG00000221491	SNORA34	snoRNA	0.334	0.16	0.377	No	0.833	0.06	0.13	No
ENSG00000206612	SNORA2A	snoRNA	-0.142	0.392	0.638	No	0.0462	0.894	0.937	No
ENSG00000207313	SNORA2B	snoRNA	-0.252	0.278	0.524	No	-0.788	0.0753	0.156	No
ENSG00000207031	SNORD59A	snoRNA	0.1	0.653	0.83	No	-0.0162	0.96	0.976	No
ENSG00000252883	SNORD112	snoRNA	0.0331	0.936	NA	No	0.162	0.488	NA	No
ENSG00000238475	snoU13	snoRNA	-0.0379	0.671	NA	No	-0.0875	0.668	NA	No
ENSG00000238592	snoU13	snoRNA	-0.0169	0.819	NA	No	0.00754	0.98	NA	No
ENSG00000206650	SNORA70G	snoRNA	-0.0593	0.779	0.899	No	-0.777	0.0544	0.12	No
ENSG00000212461	SNORA17	snoRNA	-0.446	0.0991	0.277	No	-0.763	0.0604	0.131	No
ENSG00000251893	SNORA70	snoRNA	-0.00582	0.974	NA	No	-0.0741	0.8	NA	No
ENSG00000238361	snoU13	snoRNA	-0.0545	0.646	NA	No	0.0852	0.734	NA	No
ENSG00000239073	snoU13	snoRNA	-0.05	0.634	NA	No	-0.165	0.454	NA	No
ENSG00000251844	snoMe28S-Am2634	snoRNA	0.0641	0.503	NA	No	0.117	0.577	NA	No
ENSG00000238940	snoU13	snoRNA	0.0431	0.707	NA	No	0.142	0.572	NA	No
ENSG00000200897	SNORD74	snoRNA	0.0418	0.75	NA	No	0.0902	0.864	NA	No
ENSG00000252192	SNORA9	snoRNA	0.331	0.138	0.344	No	0.145	0.676	0.79	No
ENSG00000206897	SNORA9	snoRNA	0.0366	0.716	NA	No	0.275	0.335	0.49	No
ENSG00000238822	snoU13	snoRNA	-0.146	0.337	0.586	No	-0.538	0.112	0.214	No
ENSG00000208892	SNORA49	snoRNA	0.0703	0.734	0.876	No	0.221	0.533	0.676	No
ENSG00000238665	snoU13	snoRNA	0.035	0.936	NA	No	0.0902	0.864	NA	No
ENSG00000238893	snoU13	snoRNA	0.0318	0.734	NA	No	-0.101	0.83	NA	No
ENSG00000238878	snoU13	snoRNA	0.0798	0.475	NA	No	0.945	0.0169	0.0448	No
ENSG00000212293	SNORA16	snoRNA	0.627	0.0436	0.158	No	0.0236	0.947	0.969	No
ENSG00000238408	snoU13	snoRNA	0.0828	0.71	0.863	No	0.579	0.0758	0.157	No
ENSG00000238651	snoU13	snoRNA	0.1	0.583	0.785	No	0.657	0.113	0.216	No
ENSG00000238932	snoU13	snoRNA	-0.0423	0.76	NA	No	-0.0982	0.83	NA	No
ENSG00000253051	SNORA31	snoRNA	-0.164	0.467	0.7	No	0.689	0.0165	0.0439	No
ENSG00000199477	SNORA31	snoRNA	-0.15	0.257	NA	No	-0.0594	0.844	0.905	No
ENSG00000252365	SNORD22	snoRNA	0.0712	0.491	NA	No	0.0666	0.741	NA	No
ENSG00000238463	snoU13	snoRNA	0.00744	0.964	NA	No	0.128	0.555	NA	No
ENSG00000251901	snR65	snoRNA	0.0275	0.829	NA	No	0.455	0.205	0.341	No
ENSG00000201245	SNORA25	snoRNA	0.0509	0.667	NA	No	0.0855	0.864	NA	No
ENSG00000238305	snoU13	snoRNA	0.0292	0.792	NA	No	-0.0187	0.89	NA	No
ENSG00000201847	SNORD31	snoRNA	0.0234	0.972	NA	No	0.142	0.572	NA	No
ENSG00000238629	snoU13	snoRNA	-0.441	0.0805	0.241	No	-1.42	0.0131	0.036	No
ENSG00000222489	SNORA79	snoRNA	-0.742	0.0225	0.1	No	-0.63	0.0577	0.126	No
ENSG00000199436	SNORD9	snoRNA	0.205	0.119	NA	No	0.265	0.336	NA	No
ENSG00000200785	SNORD8	snoRNA	-0.289	0.183	0.409	No	-0.295	0.413	0.57	No
ENSG00000212302	SNORD41	snoRNA	0.0339	0.936	NA	No	0.113	0.687	NA	No
ENSG00000212270	SNORD37	snoRNA	0.0536	0.631	NA	No	0.0654	0.956	NA	No
ENSG00000253059	SNORA31	snoRNA	-0.328	0.139	0.346	No	0.0163	0.964	0.979	No
ENSG00000238718	snoU13	snoRNA	0.223	0.295	0.543	No	-0.296	0.391	0.548	No
ENSG00000251858	SNORA31	snoRNA	0.0323	0.936	NA	No	0.0877	0.864	NA	No
ENSG00000212615	SNORD58	snoRNA	0.122	0.321	0.57	No	0.181	0.499	0.647	No
ENSG00000239043	SNORD127	snoRNA	0.0332	0.73	NA	No	0.156	0.536	NA	No
ENSG00000252945	snoU83B	snoRNA	0.0242	0.972	NA	No	0.0987	0.775	NA	No
ENSG00000201376	SNORA70	snoRNA	0.0593	0.779	0.899	No	-0.211	0.546	0.687	No
ENSG00000252800	SCARNA20	snoRNA	0.157	0.163	NA	No	0.511	0.0855	0.173	No
ENSG00000200693	U3	snoRNA	-0.35	0.161	0.38	No	0.824	0.0194	0.0504	No
ENSG00000252792	U3	snoRNA	0.0457	0.652	NA	No	-0.0232	0.918	NA	No
ENSG00000221060	SNORA11	snoRNA	0.0341	0.936	NA	No	0.0858	0.864	NA	No
ENSG00000207444	SNORD56B	snoRNA	0.192	0.0995	NA	No	0.0414	0.89	NA	No
ENSG00000238330	snoU13	snoRNA	0.0155	0.896	NA	No	0.165	0.505	NA	No
ENSG00000222604	SNORA7	snoRNA	0.111	0.255	NA	No	0.229	0.376	NA	No
ENSG00000212371	SNORA46	snoRNA	-0.135	0.394	0.64	No	-0.76	0.0424	0.0978	No
ENSG00000221303	SNORA79	snoRNA	0.217	0.225	0.463	No	0.27	0.408	0.565	No
ENSG00000221102	SNORA11B	snoRNA	0.422	0.0969	0.273	No	0.0457	0.887	0.933	No
ENSG00000238776	snoU13	snoRNA	0.138	0.39	0.636	No	0.0555	0.846	0.906	No
ENSG00000251769	SNORD112	snoRNA	0.156	0.215	NA	No	0.729	0.0812	0.166	No
ENSG00000202191	SNORD113-1	snoRNA	-0.0278	0.881	0.95	No	0.466	0.223	0.362	No
ENSG00000251949	SNORD112	snoRNA	0.119	0.567	0.774	No	0.506	0.192	0.325	No
ENSG00000212384	SNORD113-2	snoRNA	0.0575	0.715	0.866	No	0.701	0.0946	0.187	No
ENSG00000201700	SNORD113-3	snoRNA	-0.0104	0.956	0.982	No	0.616	0.121	0.228	No
ENSG00000272474	SNORD113-5	snoRNA	0.0498	0.634	NA	No	0.801	0.045	0.103	No
ENSG00000252144	SNORD112	snoRNA	0.0721	0.522	NA	No	0.253	0.336	0.492	No
ENSG00000200215	SNORD113-6	snoRNA	0.0286	0.778	NA	No	0.396	0.239	0.383	No
ENSG00000251918	SNORD112	snoRNA	0.0662	0.478	NA	No	0.291	0.311	NA	No
ENSG00000200632	SNORD113-7	snoRNA	0.0249	0.972	NA	No	0.449	0.15	NA	No
ENSG00000200367	SNORD113-8	snoRNA	-0.0545	0.676	NA	No	0.138	0.639	0.762	No
ENSG00000201950	SNORD113-9	snoRNA	-0.156	0.337	NA	No	0.559	0.156	0.277	No
ENSG00000199575	SNORD114-1	snoRNA	-0.594	0.0442	0.16	No	1.14	0.00953	0.0273	No
ENSG00000200823	SNORD114-2	snoRNA	0.226	0.155	0.37	No	1.36	0.0237	0.0597	No
ENSG00000200832	SNORD114-4	snoRNA	0.22	0.0947	NA	No	0.606	0.0557	0.122	No
ENSG00000199798	SNORD114-5	snoRNA	-0.0215	0.855	NA	No	-0.044	0.867	NA	No
ENSG00000200150	SNORD113	snoRNA	0.0404	0.759	NA	No	0.503	0.143	0.259	No
ENSG00000201263	SNORD114-6	snoRNA	0.0598	0.689	NA	No	0.876	0.0472	0.107	No
ENSG00000199390	SNORD114-7	snoRNA	-0.191	0.326	0.575	No	0.184	0.593	0.724	No
ENSG00000201240	SNORD114-9	snoRNA	-0.2	0.089	NA	No	-0.0143	0.964	0.979	No
ENSG00000200279	SNORD114-10	snoRNA	-0.131	0.428	0.669	No	0.084	0.798	0.876	No
ENSG00000200608	SNORD114-11	snoRNA	-0.00491	0.973	0.989	No	0.233	0.494	0.643	No
ENSG00000202270	SNORD114-12	snoRNA	0.024	0.972	NA	No	0.349	0.2	NA	No
ENSG00000201247	SNORD114-13	snoRNA	0.0299	0.735	NA	No	0.498	0.131	0.242	No
ENSG00000199593	SNORD114-14	snoRNA	-0.114	0.333	NA	No	0.293	0.389	0.547	No
ENSG00000201557	SNORD114-15	snoRNA	-0.134	0.183	NA	No	0.297	0.377	0.534	No
ENSG00000199914	SNORD114-16	snoRNA	0.0188	0.891	NA	No	0.368	0.288	0.439	No
ENSG00000201569	SNORD114-17	snoRNA	0.0334	0.756	NA	No	0.704	0.0823	0.168	No
ENSG00000202142	SNORD114-18	snoRNA	0.118	0.352	NA	No	1.39	0.0245	0.0613	No
ENSG00000199942	SNORD114-19	snoRNA	-0.067	0.497	NA	No	0.146	0.615	0.743	No
ENSG00000201500	SNORD113	snoRNA	0.0112	0.926	NA	No	0.0851	0.751	0.843	No
ENSG00000201036	SNORD113	snoRNA	0.0438	0.779	0.899	No	0.189	0.528	0.672	No
ENSG00000201710	SNORD113	snoRNA	-0.189	0.199	0.431	No	0.282	0.429	0.584	No
ENSG00000202048	SNORD114-20	snoRNA	0.111	0.585	0.787	No	0.606	0.128	0.237	No
ENSG00000272344	SNORD114-21	snoRNA	0.0836	0.569	0.776	No	0.909	0.0527	0.117	No
ENSG00000202293	SNORD114-22	snoRNA	0.0133	0.965	NA	No	0.0649	0.78	NA	No
ENSG00000200406	SNORD114-23	snoRNA	-0.0733	0.509	NA	No	0.766	0.0765	0.158	No
ENSG00000201899	SNORD114-24	snoRNA	0.0339	0.687	NA	No	0.191	0.321	0.476	No
ENSG00000200612	SNORD114-25	snoRNA	-0.0104	0.894	NA	No	0.66	0.0541	0.119	No
ENSG00000200413	SNORD114-26	snoRNA	0.0509	0.667	NA	No	0.403	0.152	NA	No
ENSG00000200480	SNORD114-28	snoRNA	-0.0645	0.455	NA	No	0.204	0.433	0.587	No
ENSG00000201689	SNORD114-29	snoRNA	-0.0156	0.849	NA	No	0.11	0.659	NA	No
ENSG00000201318	SNORD114-30	snoRNA	0.0617	0.532	NA	No	0.553	0.0916	NA	No
ENSG00000200089	SNORD114-31	snoRNA	0.0596	0.634	NA	No	0.206	0.389	0.546	No
ENSG00000222095	SNORD113	snoRNA	0.00871	0.967	NA	No	0.0191	0.987	NA	No
ENSG00000222185	SNORD113	snoRNA	-0.07	0.457	NA	No	0.599	0.107	0.206	No
ENSG00000239061	snoU13	snoRNA	0.0383	0.661	NA	No	-0.135	0.712	NA	No
ENSG00000238853	snoU13	snoRNA	0.315	0.0397	0.149	No	0.271	0.275	NA	No
ENSG00000272533	SNORA28	snoRNA	0.0898	0.662	0.835	No	0.51	0.0396	0.0921	No
ENSG00000238615	snoU13	snoRNA	0.0301	0.809	NA	No	-0.124	0.632	NA	No
ENSG00000239014	SNORD108	snoRNA	-0.125	0.452	0.688	No	0.455	0.00304	0.00999	No
ENSG00000207063	SNORD116-1	snoRNA	0.0319	0.886	0.953	No	-0.513	0.151	0.27	No
ENSG00000207001	SNORD116-2	snoRNA	0.0217	0.923	0.968	No	-0.346	0.318	0.473	No
ENSG00000207014	SNORD116-3	snoRNA	-0.0901	0.67	0.839	No	-1.1	0.0292	0.0712	No
ENSG00000207191	SNORD116-5	snoRNA	0.0524	0.738	0.878	No	-0.224	0.434	0.588	No
ENSG00000207442	SNORD116-6	snoRNA	-0.102	0.642	0.823	No	-1.23	0.000984	0.00365	No
ENSG00000207133	SNORD116-7	snoRNA	0.0195	0.93	0.971	No	-1.15	0.0177	0.0467	No
ENSG00000207093	SNORD116-8	snoRNA	-0.0973	0.642	0.823	No	-1.2	0.0281	0.069	No
ENSG00000206727	SNORD116-9	snoRNA	0.154	0.499	0.726	No	-0.232	0.481	0.631	No
ENSG00000200661	SNORD116-10	snoRNA	-0.223	0.146	0.356	No	-0.391	0.216	0.354	No
ENSG00000206609	SNORD116-11	snoRNA	-0.0948	0.594	0.793	No	-0.251	0.444	0.598	No
ENSG00000207197	SNORD116-12	snoRNA	-0.319	0.195	0.425	No	-1.37	0.00311	0.0102	No
ENSG00000207137	SNORD116-13	snoRNA	-0.306	0.143	0.353	No	-0.0822	0.739	0.835	No
ENSG00000206621	SNORD116-14	snoRNA	-0.0567	0.784	0.902	No	-0.709	0.0167	0.0444	No
ENSG00000207174	SNORD116-15	snoRNA	0.0682	0.755	0.886	No	-0.104	0.764	0.852	No
ENSG00000207263	SNORD116-16	snoRNA	0.00441	0.985	0.995	No	-0.534	0.15	0.269	No
ENSG00000206656	SNORD116-17	snoRNA	0.0698	0.735	0.877	No	-0.376	0.29	0.44	No
ENSG00000206688	SNORD116-18	snoRNA	-0.674	0.00854	0.0505	No	-0.907	0.0028	0.00928	No
ENSG00000207460	SNORD116-19	snoRNA	-0.561	0.0351	0.136	No	-0.923	0.00278	0.00924	No
ENSG00000207375	SNORD116-23	snoRNA	-0.0855	0.682	0.847	No	-0.768	0.073	0.152	No
ENSG00000207279	SNORD116-24	snoRNA	-0.123	0.581	0.784	No	0.243	0.417	0.573	No
ENSG00000252326	SNORD116-25	snoRNA	-0.185	0.386	0.632	No	-0.0564	0.87	0.922	No
ENSG00000251815	SNORD116-26	snoRNA	-0.242	0.302	0.55	No	-0.0745	0.821	0.89	No
ENSG00000251896	SNORD116-27	snoRNA	-0.0208	0.922	0.968	No	0.486	0.156	0.276	No
ENSG00000207245	SNORD116-29	snoRNA	-0.0158	0.94	0.975	No	0.182	0.583	0.717	No
ENSG00000252277	SNORD116-30	snoRNA	-0.215	0.305	0.553	No	0.148	0.665	0.782	No
ENSG00000212428	SNORD115	snoRNA	-0.00568	0.896	NA	No	0.0106	0.977	NA	No
ENSG00000201831	SNORD115-1	snoRNA	0.0317	0.936	NA	No	0.118	0.567	NA	No
ENSG00000199712	SNORD115-2	snoRNA	0.00145	0.941	NA	No	-0.0982	0.83	NA	No
ENSG00000200680	SNORD115-4	snoRNA	0.0927	0.34	NA	No	-0.0275	0.89	NA	No
ENSG00000200503	SNORD115-5	snoRNA	0.0701	0.435	NA	No	0.273	0.259	NA	No
ENSG00000200812	SNORD115-6	snoRNA	0.0194	0.887	NA	No	-0.0612	0.8	NA	No
ENSG00000200726	SNORD115-8	snoRNA	0.0369	0.845	NA	No	0.11	0.69	NA	No
ENSG00000199782	SNORD115-9	snoRNA	-0.000874	0.941	NA	No	0.0115	0.987	NA	No
ENSG00000200486	SNORD115-11	snoRNA	0.0346	0.936	NA	No	0.0634	0.956	NA	No
ENSG00000199453	SNORD115-12	snoRNA	-0.0642	0.429	NA	No	-0.14	0.497	NA	No
ENSG00000199960	SNORD115-14	snoRNA	-0.0128	0.846	NA	No	-0.0909	0.682	NA	No
ENSG00000201969	SNORD115-20	snoRNA	-0.0303	0.679	NA	No	-0.143	0.616	NA	No
ENSG00000199833	SNORD115-21	snoRNA	0.00464	0.988	NA	No	-0.0294	0.864	NA	No
ENSG00000201326	SNORD115-22	snoRNA	0.0718	0.435	NA	No	-0.0972	0.83	NA	No
ENSG00000199489	SNORD115-25	snoRNA	0.0646	0.507	NA	No	0.101	0.775	NA	No
ENSG00000201300	SNORD115-27	snoRNA	0.0374	0.845	NA	No	0.0851	0.864	NA	No
ENSG00000199704	SNORD115-29	snoRNA	0.035	0.936	NA	No	0.092	0.864	NA	No
ENSG00000200949	SNORD115-32	snoRNA	-0.0116	0.819	NA	No	-0.0232	0.89	NA	No
ENSG00000202499	SNORD115-36	snoRNA	-0.0824	0.335	NA	No	-0.173	0.402	NA	No
ENSG00000200564	SNORD115-39	snoRNA	-0.0147	0.849	NA	No	0.00213	0.987	NA	No
ENSG00000272460	SNORD115-40	snoRNA	-0.159	0.152	NA	No	-0.356	0.207	NA	No
ENSG00000200478	SNORD115-41	snoRNA	-0.0509	0.635	NA	No	-0.131	0.58	NA	No
ENSG00000201143	SNORD115-42	snoRNA	0.0199	0.881	NA	No	-0.0187	0.89	NA	No
ENSG00000202373	SNORD115-43	snoRNA	-0.0586	0.637	NA	No	-0.246	0.306	NA	No
ENSG00000202261	SNORD115-44	snoRNA	-0.0102	0.819	NA	No	-0.0234	0.89	NA	No
ENSG00000212380	SNORD115-45	snoRNA	0.106	0.211	NA	No	0.441	0.123	NA	No
ENSG00000212528	SNORD115-47	snoRNA	0.0341	0.936	NA	No	0.0987	0.775	NA	No
ENSG00000239169	SNORD109B	snoRNA	0.0218	0.866	NA	No	-0.164	0.535	NA	No
ENSG00000207430	U8	snoRNA	0.0332	0.936	NA	No	0.0918	0.864	NA	No
ENSG00000252602	U8	snoRNA	0.137	0.227	NA	No	0.0851	0.864	NA	No
ENSG00000206987	U8	snoRNA	0.0332	0.936	NA	No	0.0855	0.864	NA	No
ENSG00000212415	SNORD77	snoRNA	0.296	0.0331	NA	No	0.149	0.489	NA	No
ENSG00000212511	U3	snoRNA	-0.000297	0.989	NA	No	-0.0651	0.8	NA	No
ENSG00000238564	snoU13	snoRNA	0.0418	0.663	NA	No	0.145	0.458	NA	No
ENSG00000239025	snoU13	snoRNA	0.153	0.141	NA	No	0.21	0.278	0.428	No
ENSG00000238583	snoU13	snoRNA	0.0486	0.695	NA	No	0.0613	0.956	NA	No
ENSG00000238513	snoU13	snoRNA	-0.0549	0.541	NA	No	-0.0874	0.704	NA	No
ENSG00000239035	snoU13	snoRNA	0.063	0.629	NA	No	-0.167	0.453	NA	No
ENSG00000239100	snoU13	snoRNA	-0.192	0.374	0.621	No	-0.359	0.325	0.48	No
ENSG00000200318	U3	snoRNA	-0.0614	0.528	NA	No	-0.077	0.723	NA	No
ENSG00000206903	SNORA24	snoRNA	0.0496	0.568	NA	No	-0.0203	0.98	NA	No
ENSG00000238715	snoU13	snoRNA	-0.0133	0.918	NA	No	0.427	0.246	0.391	No
ENSG00000238311	snoU13	snoRNA	0.136	0.539	0.756	No	-0.525	0.173	0.3	No
ENSG00000207119	U3	snoRNA	-0.396	0.0526	NA	No	-1.22	0.0265	0.0656	No
ENSG00000252722	SCARNA20	snoRNA	-0.0661	0.576	NA	No	-0.118	0.626	0.751	No
ENSG00000251881	SNORD112	snoRNA	0.161	0.105	NA	No	0.14	0.569	NA	No
ENSG00000200991	SNORA25	snoRNA	-1.02	0.0151	0.0756	No	-0.233	0.513	0.659	No
ENSG00000200677	SNORD18	snoRNA	0.0882	0.407	NA	No	0.092	0.864	NA	No
ENSG00000239197	snoU109	snoRNA	0.0935	0.459	NA	No	0.000745	0.996	NA	No
ENSG00000238502	snoU13	snoRNA	0.218	0.265	0.509	No	0.24	0.447	0.601	No
ENSG00000206630	SNORD60	snoRNA	-0.153	0.305	0.553	No	-0.212	0.461	0.613	No
ENSG00000252405	snoMe28S-Am2634	snoRNA	-0.239	0.0957	NA	No	-0.198	0.528	0.672	No
ENSG00000272310	snoU13	snoRNA	0.0426	0.731	NA	No	0.0988	0.775	NA	No
ENSG00000238329	snoU13	snoRNA	-0.0979	0.652	0.829	No	0.274	0.429	0.584	No
ENSG00000238954	snoU13	snoRNA	-0.0542	0.65	NA	No	-0.0595	0.785	NA	No
ENSG00000238712	snoU13	snoRNA	-0.0542	0.65	NA	No	-0.0788	0.766	NA	No
ENSG00000239172	snoU13	snoRNA	0.0235	0.972	NA	No	0.0853	0.864	NA	No
ENSG00000212593	SNORA75	snoRNA	0.00189	0.941	NA	No	0.0991	0.639	NA	No
ENSG00000200652	SNORA25	snoRNA	0.06	0.553	NA	No	0.152	0.389	NA	No
ENSG00000252461	SNORA43	snoRNA	-0.0415	0.76	NA	No	-0.0951	0.83	NA	No
ENSG00000238639	snoU13	snoRNA	0.0442	0.727	NA	No	0.042	0.893	NA	No
ENSG00000239193	snoU13	snoRNA	-0.0311	0.731	NA	No	-0.126	0.712	NA	No
ENSG00000199787	SNORA42	snoRNA	0.0179	0.871	NA	No	-0.0341	0.921	NA	No
ENSG00000206755	SNORA30	snoRNA	0.124	0.522	0.744	No	-0.483	0.203	0.338	No
ENSG00000238834	snoU13	snoRNA	0.0511	0.722	NA	No	-0.274	0.257	NA	No
ENSG00000238544	snoU13	snoRNA	0.0215	0.918	0.965	No	-0.374	0.313	0.467	No
ENSG00000238645	snoU13	snoRNA	0.0384	0.845	NA	No	0.104	0.775	NA	No
ENSG00000207493	SNORA46	snoRNA	0.104	0.569	0.775	No	0.572	0.148	0.265	No
ENSG00000206952	SNORA50	snoRNA	0.112	0.617	0.808	No	0.0776	0.805	0.88	No
ENSG00000239121	snoU13	snoRNA	-0.0781	0.666	0.836	No	-0.963	0.0489	0.11	No
ENSG00000212445	SNORA48	snoRNA	-0.0669	0.6	NA	No	-0.00853	0.975	0.985	No
ENSG00000238343	snoU13	snoRNA	-0.0753	0.628	0.815	No	-0.538	0.086	0.174	No
ENSG00000238683	snoU13	snoRNA	-0.108	0.404	0.648	No	-0.517	0.0734	0.153	No
ENSG00000252443	SNORA62	snoRNA	0.00323	0.975	NA	No	-0.133	0.712	NA	No
ENSG00000238734	snoU13	snoRNA	0.0466	0.706	NA	No	0.128	0.641	0.763	No
ENSG00000221514	SNORD111B	snoRNA	-0.0916	0.554	0.766	No	-0.238	0.427	0.583	No
ENSG00000221066	SNORD111	snoRNA	-0.175	0.29	0.537	No	-0.532	0.143	0.259	No
ENSG00000263666	SNORA70D	snoRNA	-0.0545	0.646	NA	No	0.0212	0.927	NA	No
ENSG00000223224	SNORD71	snoRNA	0.018	0.935	0.973	No	0.0539	0.873	0.924	No
ENSG00000252122	SNORA76	snoRNA	0.00366	0.991	NA	No	0.0599	0.772	NA	No
ENSG00000239024	snoU13	snoRNA	0.0709	0.728	0.874	No	-0.833	0.0686	0.145	No
ENSG00000238807	snoU13	snoRNA	0.152	0.361	0.609	No	0.113	0.711	0.816	No
ENSG00000252835	SCARNA21	snoRNA	1.21	3.51e-08	1.92e-06	No	0.243	0.082	0.167	No
ENSG00000212206	SNORA69	snoRNA	0.0332	0.936	NA	No	0.0879	0.864	NA	No
ENSG00000252305	SNORA74	snoRNA	0.521	0.049	0.171	No	0.619	0.133	0.244	No
ENSG00000238806	snoU13	snoRNA	-0.182	0.421	0.663	No	0.44	0.192	0.325	No
ENSG00000238691	snoU13	snoRNA	0.0658	0.517	NA	No	-0.128	0.712	NA	No
ENSG00000252349	SNORA31	snoRNA	-0.0671	0.396	NA	No	0.0249	0.926	NA	No
ENSG00000252657	SNORA70	snoRNA	-0.234	0.135	NA	No	-0.332	0.298	0.45	No
ENSG00000239129	snoU13	snoRNA	0.00932	0.946	0.978	No	-0.203	0.488	0.638	No
ENSG00000252112	SNORD63	snoRNA	0.0379	0.709	NA	No	0.148	0.55	NA	No
ENSG00000238858	snoU13	snoRNA	-0.0631	0.686	0.849	No	-0.438	0.122	NA	No
ENSG00000207297	SNORD7	snoRNA	-0.0318	0.815	NA	No	0.0635	0.835	0.899	No
ENSG00000238793	SNORD124	snoRNA	0.267	0.0723	NA	No	-0.0222	0.921	NA	No
ENSG00000252088	snoU13	snoRNA	0.00464	0.992	NA	No	-0.0612	0.8	NA	No
ENSG00000200538	U3	snoRNA	0.223	0.0279	NA	No	0.089	0.864	NA	No
ENSG00000238815	snoU13	snoRNA	0.0114	0.949	0.979	No	-0.0924	0.782	0.864	No
ENSG00000212195	U3	snoRNA	0.706	0.029	0.119	No	0.719	0.0745	0.155	No
ENSG00000252577	SCARNA20	snoRNA	-0.0252	0.799	NA	No	0.123	0.628	NA	No
ENSG00000238799	snoU13	snoRNA	-0.0736	0.643	0.823	No	-0.417	0.217	0.355	No
ENSG00000199753	SNORD104	snoRNA	-0.352	0.163	0.381	No	-0.472	0.172	0.298	No
ENSG00000238612	snoU13	snoRNA	-0.157	0.342	0.591	No	-0.56	0.127	0.236	No
ENSG00000200394	SNORA38B	snoRNA	-0.0238	0.838	NA	No	-0.161	0.548	0.688	No
ENSG00000252274	SCARNA24	snoRNA	0.0198	0.896	0.957	No	0.235	0.493	0.643	No
ENSG00000238418	snoU13	snoRNA	-0.0518	0.605	NA	No	-0.0804	0.737	NA	No
ENSG00000199961	SNORD1B	snoRNA	-0.0491	0.58	NA	No	-0.128	0.568	NA	No
ENSG00000200063	SNORA30	snoRNA	-0.0205	0.838	NA	No	-0.158	0.503	NA	No
ENSG00000238947	snoU13	snoRNA	0.0339	0.936	NA	No	0.108	0.689	NA	No
ENSG00000238403	snoU13	snoRNA	-0.147	0.349	0.597	No	-0.215	0.47	0.622	No
ENSG00000238575	snoU109	snoRNA	0.0147	0.895	NA	No	0.507	0.188	0.319	No
ENSG00000238425	snoU13	snoRNA	0.211	0.333	0.582	No	0.0125	0.972	0.983	No
ENSG00000238863	snoU13	snoRNA	0.035	0.936	NA	No	0.103	0.775	NA	No
ENSG00000238790	snoU13	snoRNA	0.0336	0.725	NA	No	-0.0273	0.885	NA	No
ENSG00000252576	snR65	snoRNA	0.00974	0.967	NA	No	0.0155	0.987	NA	No
ENSG00000199856	U3	snoRNA	-0.0779	0.724	0.871	No	0.357	0.249	0.393	No
ENSG00000239087	snoU13	snoRNA	0.0754	0.701	0.858	No	0.0167	0.962	0.978	No
ENSG00000238309	snoU13	snoRNA	-0.114	0.344	NA	No	-0.183	0.549	0.69	No
ENSG00000221139	SNORD23	snoRNA	-0.0224	0.826	NA	No	-0.0571	0.79	NA	No
ENSG00000252677	SNORA81	snoRNA	0.0397	0.845	NA	No	0.0623	0.956	NA	No
ENSG00000199977	SNORA73	snoRNA	-0.00438	0.979	0.992	No	-0.36	0.305	0.458	No
ENSG00000238907	snoU13	snoRNA	-0.187	0.376	0.623	No	0.139	0.693	0.802	No
ENSG00000238537	snoU13	snoRNA	0.0243	0.772	NA	No	-0.13	0.712	NA	No
ENSG00000252921	U3	snoRNA	0.0419	0.749	NA	No	0.114	0.619	NA	No
ENSG00000238376	snoU13	snoRNA	-0.0582	0.561	NA	No	0.035	0.887	NA	No
ENSG00000238982	snoU13	snoRNA	0.0252	0.877	0.948	No	0.0157	0.961	0.977	No
ENSG00000252078	SNORD112	snoRNA	0.0164	0.885	NA	No	-0.00551	0.983	NA	No
ENSG00000251992	SCARNA17	snoRNA	0.35	0.0643	0.207	No	0.0483	0.822	0.891	No
ENSG00000252139	SCARNA18	snoRNA	0.28	0.2	0.431	No	0.129	0.629	0.753	No
ENSG00000207233	SNORA37	snoRNA	0.192	0.344	0.592	No	0.295	0.398	0.555	No
ENSG00000212539	U3	snoRNA	-0.063	0.708	0.862	No	-0.00182	0.994	0.997	No
ENSG00000238988	snoU13	snoRNA	0.519	0.00385	0.0283	No	0.263	0.177	NA	No
ENSG00000251806	SNORD119	snoRNA	-0.147	0.308	NA	No	-0.244	0.427	NA	No
ENSG00000201346	U3	snoRNA	0.0106	0.925	NA	No	-0.0457	0.825	NA	No
ENSG00000252096	SNORA31	snoRNA	-0.108	0.487	NA	No	-0.166	0.585	0.718	No
ENSG00000252058	snoU13	snoRNA	0.0346	0.936	NA	No	0.168	0.312	NA	No
ENSG00000201348	RNU105B	snoRNA	0.153	0.377	0.624	No	-0.0813	0.782	0.864	No
ENSG00000212232	SNORD17	snoRNA	0.341	0.119	0.312	No	0.328	0.0969	0.191	No
ENSG00000201151	SNORD56	snoRNA	0.0326	0.732	NA	No	0.0499	0.801	NA	No
ENSG00000238549	snoU13	snoRNA	0.146	0.512	0.737	No	-0.448	0.237	0.379	No
ENSG00000200354	SNORA71D	snoRNA	-0.15	0.357	0.605	No	-0.5	0.121	0.228	No
ENSG00000199266	SNORA60	snoRNA	-0.0615	0.734	0.876	No	0.32	0.381	0.538	No
ENSG00000209042	SNORD12C	snoRNA	-0.0734	0.712	0.865	No	-0.251	0.481	0.631	No
ENSG00000222365	SNORD12B	snoRNA	-0.37	0.149	0.362	No	-1.35	0.0105	0.0297	No
ENSG00000212304	SNORD12	snoRNA	0.433	0.105	0.287	No	0.302	0.403	0.56	No
ENSG00000238294	snoU13	snoRNA	-0.0465	0.706	NA	No	-0.0367	0.888	0.933	No
ENSG00000252408	SNORD38	snoRNA	0.0215	0.848	NA	No	-0.0625	0.764	NA	No
ENSG00000206775	SNORD37	snoRNA	-0.151	0.297	NA	No	-0.667	0.0523	NA	No
ENSG00000209645	SNORD105	snoRNA	0.00437	0.946	NA	No	-0.151	0.567	NA	No
ENSG00000238531	SNORD105B	snoRNA	0.00956	0.964	NA	No	0.017	0.987	NA	No
ENSG00000238349	snoU13	snoRNA	0.000508	0.998	NA	No	-0.274	0.257	NA	No
ENSG00000209702	SNORD41	snoRNA	0.0748	0.468	NA	No	-0.132	0.712	NA	No
ENSG00000201388	SNORA68	snoRNA	0.225	0.213	0.448	No	-0.183	0.462	NA	No
ENSG00000252230	SNORD111	snoRNA	0.00821	0.958	0.983	No	-0.196	0.43	0.585	No
ENSG00000253027	SNORA70	snoRNA	-0.0795	0.247	NA	No	-0.205	0.245	NA	No
ENSG00000252071	snoU13	snoRNA	-0.0497	0.815	0.919	No	-0.793	0.0489	0.11	No
ENSG00000221241	SNORD88A	snoRNA	-0.0342	0.778	NA	No	-0.0422	0.858	NA	No
ENSG00000251737	snoU13	snoRNA	0.0588	0.765	0.892	No	-0.41	0.259	0.406	No
ENSG00000201209	SNORD42	snoRNA	0.0795	0.541	0.757	No	-0.186	0.515	0.661	No
ENSG00000239127	SNORD125	snoRNA	0.203	0.346	0.594	No	-0.245	0.475	0.626	No
ENSG00000238910	snoU13	snoRNA	-0.19	0.283	0.53	No	-1.01	0.044	0.101	No
ENSG00000209482	SNORD83A	snoRNA	-0.0888	0.602	0.799	No	-0.447	0.204	0.339	No
ENSG00000263764	SNORD43	snoRNA	-0.0421	0.76	NA	No	-0.0972	0.83	NA	No
ENSG00000238887	snoU13	snoRNA	0.0331	0.936	NA	No	0.101	0.775	NA	No
ENSG00000238498	snoU13	snoRNA	0.0604	0.553	NA	No	0.0855	0.864	NA	No
ENSG00000201025	SNORD74	snoRNA	0.158	0.37	0.616	No	0.99	0.0367	0.0865	No
ENSG00000212479	U3	snoRNA	0.0387	0.845	NA	No	0.11	0.687	NA	No
ENSG00000239171	snoU13	snoRNA	0.228	0.226	0.463	No	0.441	0.233	0.375	No
ENSG00000238390	SNORA81	snoRNA	0.358	0.147	0.358	No	-0.403	0.281	0.431	No
ENSG00000200792	SNORA80	snoRNA	0.00815	0.953	0.981	No	-0.337	0.279	NA	No
ENSG00000252045	SNORA33	snoRNA	0.0241	0.844	NA	No	-0.126	0.712	NA	No
ENSG00000207098	SNORA70	snoRNA	-0.0537	0.646	NA	No	-0.0246	0.886	NA	No
ENSG00000221398	SNORA11	snoRNA	0.0719	0.403	NA	No	-0.0931	0.639	NA	No
ENSG00000238851	snoU13	snoRNA	-0.0569	0.646	NA	No	0.171	0.424	NA	No
ENSG00000272015	SNORA62	snoRNA	-0.0421	0.76	NA	No	-0.0972	0.83	NA	No
ENSG00000251778	SNORA3	snoRNA	0.0222	0.972	NA	No	0.0855	0.864	NA	No
ENSG00000253085	SCARNA11	snoRNA	0.0234	0.972	NA	No	NA	NA	NA	NA
ENSG00000238538	snoU13	snoRNA	0.0339	0.936	NA	No	NA	NA	NA	NA
ENSG00000238986	snoU13	snoRNA	0.235	0.0347	NA	No	NA	NA	NA	NA
ENSG00000201003	SNORA58	snoRNA	0.104	0.281	NA	No	NA	NA	NA	NA
ENSG00000199959	SNORA2	snoRNA	0.0341	0.936	NA	No	NA	NA	NA	NA
ENSG00000212266	SNORA40	snoRNA	0.0223	0.972	NA	No	NA	NA	NA	NA
ENSG00000252669	U3	snoRNA	0.0332	0.936	NA	No	NA	NA	NA	NA
ENSG00000252790	SNORD112	snoRNA	0.0235	0.972	NA	No	NA	NA	NA	NA
ENSG00000238571	snoU13	snoRNA	0.0369	0.845	NA	No	NA	NA	NA	NA
ENSG00000201898	SNORA72	snoRNA	0.0242	0.972	NA	No	NA	NA	NA	NA
ENSG00000206878	SNORA51	snoRNA	0.0234	0.972	NA	No	NA	NA	NA	NA
ENSG00000238985	snoU13	snoRNA	0.0223	0.972	NA	No	NA	NA	NA	NA
ENSG00000252011	SNORA25	snoRNA	0.0332	0.936	NA	No	NA	NA	NA	NA
ENSG00000207187	SNORA64	snoRNA	0.0441	0.747	NA	No	NA	NA	NA	NA
ENSG00000238696	snoU13	snoRNA	0.0234	0.972	NA	No	NA	NA	NA	NA
ENSG00000221638	U3	snoRNA	0.0315	0.936	NA	No	NA	NA	NA	NA
ENSG00000239077	snoU13	snoRNA	0.0341	0.936	NA	No	NA	NA	NA	NA
ENSG00000200377	SNORD56	snoRNA	0.0368	0.845	NA	No	NA	NA	NA	NA
ENSG00000238543	snoU13	snoRNA	0.0315	0.936	NA	No	NA	NA	NA	NA
ENSG00000238662	snoU13	snoRNA	0.0246	0.972	NA	No	NA	NA	NA	NA
ENSG00000253049	SNORA43	snoRNA	0.0412	0.765	NA	No	NA	NA	NA	NA
ENSG00000239126	snoU13	snoRNA	0.0448	0.671	NA	No	NA	NA	NA	NA
ENSG00000252409	SCARNA21	snoRNA	0.0783	0.491	NA	No	NA	NA	NA	NA
ENSG00000202269	U8	snoRNA	0.0384	0.845	NA	No	NA	NA	NA	NA
ENSG00000220986	SNORA50	snoRNA	0.0315	0.936	NA	No	NA	NA	NA	NA
ENSG00000212363	SNORA40	snoRNA	0.0332	0.936	NA	No	NA	NA	NA	NA
ENSG00000200235	SNORA27	snoRNA	0.0412	0.765	NA	No	NA	NA	NA	NA
ENSG00000238611	snoU13	snoRNA	0.0246	0.972	NA	No	NA	NA	NA	NA
ENSG00000238464	snoU13	snoRNA	0.0341	0.936	NA	No	NA	NA	NA	NA
ENSG00000238628	snoU13	snoRNA	0.0242	0.972	NA	No	NA	NA	NA	NA
ENSG00000238747	snoU13	snoRNA	0.0315	0.936	NA	No	NA	NA	NA	NA
ENSG00000239015	snoU13	snoRNA	0.0249	0.972	NA	No	NA	NA	NA	NA
ENSG00000238631	snoU13	snoRNA	0.0234	0.972	NA	No	NA	NA	NA	NA
ENSG00000238394	snoU13	snoRNA	0.053	0.639	NA	No	NA	NA	NA	NA
ENSG00000252706	snoU13	snoRNA	0.0339	0.936	NA	No	NA	NA	NA	NA
ENSG00000238453	snoU13	snoRNA	0.0235	0.972	NA	No	NA	NA	NA	NA
ENSG00000212214	SNORA48	snoRNA	0.0433	0.72	NA	No	NA	NA	NA	NA
ENSG00000252291	SNORA31	snoRNA	0.035	0.936	NA	No	NA	NA	NA	NA
ENSG00000238327	snoU13	snoRNA	0.0246	0.972	NA	No	NA	NA	NA	NA
ENSG00000202231	SNORA9	snoRNA	0.0473	0.578	NA	No	NA	NA	NA	NA
ENSG00000238466	snoU13	snoRNA	0.0317	0.936	NA	No	NA	NA	NA	NA
ENSG00000264379	SNORD39	snoRNA	0.035	0.936	NA	No	NA	NA	NA	NA
ENSG00000252580	SNORA31	snoRNA	0.0235	0.972	NA	No	NA	NA	NA	NA
ENSG00000238402	snoU13	snoRNA	0.0235	0.972	NA	No	NA	NA	NA	NA
ENSG00000238598	snoU13	snoRNA	0.0341	0.936	NA	No	NA	NA	NA	NA
ENSG00000223182	SNORA74	snoRNA	0.0455	0.642	NA	No	NA	NA	NA	NA
ENSG00000253068	SNORD112	snoRNA	0.0619	0.53	NA	No	NA	NA	NA	NA
ENSG00000212551	U3	snoRNA	0.0332	0.936	NA	No	NA	NA	NA	NA
ENSG00000201733	SNORA43	snoRNA	0.0517	0.656	NA	No	NA	NA	NA	NA
ENSG00000238666	snoU13	snoRNA	0.0242	0.972	NA	No	NA	NA	NA	NA
ENSG00000239086	snoU13	snoRNA	0.0234	0.972	NA	No	NA	NA	NA	NA
ENSG00000252204	SNORA25	snoRNA	0.0317	0.936	NA	No	NA	NA	NA	NA
ENSG00000238395	snoU13	snoRNA	0.0242	0.972	NA	No	NA	NA	NA	NA
ENSG00000238440	snoU13	snoRNA	0.0375	0.845	NA	No	NA	NA	NA	NA
ENSG00000252128	SNORD27	snoRNA	0.046	0.624	NA	No	NA	NA	NA	NA
ENSG00000238483	snoU13	snoRNA	0.0519	0.503	NA	No	NA	NA	NA	NA
ENSG00000252114	SNORA73	snoRNA	0.0222	0.972	NA	No	NA	NA	NA	NA
ENSG00000200042	U3	snoRNA	0.0317	0.936	NA	No	NA	NA	NA	NA
ENSG00000238960	snoU13	snoRNA	0.0242	0.972	NA	No	NA	NA	NA	NA
ENSG00000201943	SNORD115-10	snoRNA	0.0246	0.972	NA	No	NA	NA	NA	NA
ENSG00000201679	SNORD115-15	snoRNA	0.0315	0.936	NA	No	NA	NA	NA	NA
ENSG00000199968	SNORD115-19	snoRNA	0.0419	0.765	NA	No	NA	NA	NA	NA
ENSG00000200593	SNORD115-33	snoRNA	0.0222	0.972	NA	No	NA	NA	NA	NA
ENSG00000200638	SNORD115-37	snoRNA	0.0331	0.936	NA	No	NA	NA	NA	NA
ENSG00000201907	SNORD115-38	snoRNA	0.0223	0.972	NA	No	NA	NA	NA	NA
ENSG00000252774	SNORA48	snoRNA	0.0235	0.972	NA	No	NA	NA	NA	NA
ENSG00000239186	snoU13	snoRNA	0.0328	0.936	NA	No	NA	NA	NA	NA
ENSG00000238946	snoU13	snoRNA	0.0927	0.384	NA	No	NA	NA	NA	NA
ENSG00000238676	snoU13	snoRNA	0.073	0.413	NA	No	NA	NA	NA	NA
ENSG00000212565	SNORA68	snoRNA	0.035	0.936	NA	No	NA	NA	NA	NA
ENSG00000239173	snoU13	snoRNA	0.0404	0.781	NA	No	NA	NA	NA	NA
ENSG00000199392	SNORA25	snoRNA	0.0339	0.936	NA	No	NA	NA	NA	NA
ENSG00000271798	SNORA51	snoRNA	0.0222	0.972	NA	No	NA	NA	NA	NA
ENSG00000212517	SNORA26	snoRNA	0.0235	0.972	NA	No	NA	NA	NA	NA
ENSG00000238514	snoU13	snoRNA	0.0235	0.972	NA	No	NA	NA	NA	NA
ENSG00000238838	snoU13	snoRNA	0.0242	0.972	NA	No	NA	NA	NA	NA
ENSG00000252356	SNORD112	snoRNA	0.038	0.845	NA	No	NA	NA	NA	NA
ENSG00000238630	snoU13	snoRNA	0.0461	0.622	NA	No	NA	NA	NA	NA
ENSG00000239137	snoU13	snoRNA	0.0331	0.936	NA	No	NA	NA	NA	NA
ENSG00000251940	SNORA15	snoRNA	0.0514	0.511	NA	No	NA	NA	NA	NA
ENSG00000252571	SCARNA17	snoRNA	0.024	0.972	NA	No	NA	NA	NA	NA
ENSG00000252143	SCARNA17	snoRNA	0.0332	0.936	NA	No	NA	NA	NA	NA
ENSG00000252392	SNORD112	snoRNA	0.0234	0.972	NA	No	NA	NA	NA	NA
ENSG00000207087	RNU6-242P	snRNA	0.323	0.0852	0.25	No	2.52	0.000745	0.00284	Yes
ENSG00000201574	RNU1-93P	snRNA	0.135	0.162	NA	No	1.72	0.0129	0.0356	Yes
ENSG00000222872	RNU4-78P	snRNA	-0.144	0.488	0.718	No	-2.4	0.00298	0.00983	Yes
ENSG00000212340	RNU6-739P	snRNA	-0.192	0.215	0.451	No	-4.57	0.0109	0.0306	Yes
ENSG00000212282	RNU6-578P	snRNA	0.182	0.223	0.461	No	2.04	0.00616	0.0186	Yes
ENSG00000252343	RNU2-34P	snRNA	-0.141	0.389	0.635	No	-2.74	0.00974	0.0278	Yes
ENSG00000201433	RNU6-335P	snRNA	0.52	0.0171	0.0824	No	2.61	0.00224	0.00764	Yes
ENSG00000201747	RNU6-534P	snRNA	0.0331	0.936	NA	No	3.36	0.0075	0.0222	Yes
ENSG00000199846	RNU1-72P	snRNA	-1.34	0.011	0.0602	No	-1.54	0.0183	0.048	Yes
ENSG00000222973	RNU2-25P	snRNA	1.42	0.0029	0.023	No	2.06	8.71e-05	0.0004	Yes
ENSG00000212254	RNU6-124P	snRNA	0.106	0.275	NA	No	3.88	0.00378	0.0121	Yes
ENSG00000221676	RNU6ATAC	snRNA	0.0547	0.518	NA	No	2.59	0.00241	0.00814	Yes
ENSG00000201390	RNU6-1141P	snRNA	0.186	0.232	0.471	No	1.88	0.00352	0.0114	Yes
ENSG00000200253	RNU6-529P	snRNA	-0.0555	0.785	0.903	No	1.88	1.46e-05	7.84e-05	Yes
ENSG00000199237	RNU6-834P	snRNA	0.0921	0.294	NA	No	2.46	0.00645	0.0194	Yes
ENSG00000202538	RNU4-2	snRNA	0.423	0.1	0.279	No	2.34	1.43e-06	8.97e-06	Yes
ENSG00000223336	RNU2-6P	snRNA	-0.0393	0.842	0.931	No	2.97	2.36e-15	4.59e-14	Yes
ENSG00000252469	RNU7-160P	snRNA	-0.825	0.0204	0.0932	No	-2.37	0.00178	0.00619	Yes
ENSG00000239151	RNU7-195P	snRNA	-0.335	0.14	0.348	No	-1.84	0.00735	0.0218	Yes
ENSG00000200556	RNU6-103P	snRNA	0.075	0.732	0.875	No	-1.56	0.00192	0.00663	Yes
ENSG00000202159	RNU6-742P	snRNA	0.0761	0.376	NA	No	4.08	0.00282	0.00936	Yes
ENSG00000223181	RNU6-1199P	snRNA	0.0655	0.486	NA	No	0.138	0.591	NA	No
ENSG00000253022	RNU6-731P	snRNA	0.466	0.00699	0.0435	No	-0.102	0.83	NA	No
ENSG00000200975	RNU1-7P	snRNA	-0.0675	0.38	NA	No	-0.164	0.437	NA	No
ENSG00000201746	RNU6-828P	snRNA	-0.0662	0.663	0.835	No	-0.453	0.143	0.258	No
ENSG00000199562	RNU6-37P	snRNA	0.166	0.369	0.615	No	0.252	0.469	0.621	No
ENSG00000253086	RNU6-537P	snRNA	0.24	0.0949	0.269	No	-0.145	0.589	NA	No
ENSG00000207451	RNU6-291P	snRNA	-0.0193	0.871	NA	No	-0.0675	0.772	NA	No
ENSG00000199347	RNU5E-1	snRNA	0.0247	0.9	0.959	No	0.402	0.262	0.409	No
ENSG00000201801	RNU5E-4P	snRNA	-0.00962	0.943	0.976	No	-0.188	0.563	0.7	No
ENSG00000221340	RNU6ATAC18P	snRNA	-0.106	0.534	0.753	No	-0.311	0.35	0.505	No
ENSG00000252151	RNU6-1265P	snRNA	0.0341	0.936	NA	No	0.0918	0.864	NA	No
ENSG00000206652	RNU1-1	snRNA	0.101	0.645	0.825	No	0.445	0.193	0.326	No
ENSG00000207513	RNU1-3	snRNA	0.00399	0.976	NA	No	-0.0706	0.79	NA	No
ENSG00000207389	RNU1-4	snRNA	0.108	0.29	NA	No	0.426	0.139	0.253	No
ENSG00000207005	RNU1-2	snRNA	0.157	0.355	0.603	No	0.333	0.353	0.509	No
ENSG00000200403	RNU6-1099P	snRNA	0.0636	0.508	NA	No	0.117	0.578	NA	No
ENSG00000251914	RNU7-200P	snRNA	0.0222	0.972	NA	No	0.502	0.143	NA	No
ENSG00000206935	RNU6-514P	snRNA	0.0514	0.732	0.875	No	-0.286	0.284	NA	No
ENSG00000252578	RNU6-135P	snRNA	-0.101	0.406	0.65	No	-0.125	0.658	0.776	No
ENSG00000238482	RNU6-1208P	snRNA	-0.342	0.131	0.334	No	-0.306	0.395	0.552	No
ENSG00000252515	RNU6-1171P	snRNA	-0.151	0.228	NA	No	-0.426	0.0903	0.181	No
ENSG00000207237	RNU6-110P	snRNA	-0.00454	0.899	NA	No	-0.128	0.712	NA	No
ENSG00000206888	RNU6-48P	snRNA	-0.018	0.908	NA	No	-0.281	0.303	NA	No
ENSG00000223062	RNU6-1245P	snRNA	-0.0646	0.459	NA	No	-0.0782	0.75	NA	No
ENSG00000221216	RNU6ATAC27P	snRNA	0.0827	0.562	NA	No	-0.255	0.38	NA	No
ENSG00000222282	RNU6-584P	snRNA	-0.00299	0.976	NA	No	-0.0125	0.977	NA	No
ENSG00000212541	RNU6-510P	snRNA	-0.199	0.31	0.559	No	-0.149	0.67	0.786	No
ENSG00000199963	RNU6-605P	snRNA	-0.0545	0.646	NA	No	-0.0578	0.8	NA	No
ENSG00000206654	RNU6-608P	snRNA	-0.0868	0.349	NA	No	0.626	0.108	0.209	No
ENSG00000207508	RNU6-1237P	snRNA	-0.042	0.739	NA	No	0.14	0.654	0.773	No
ENSG00000200254	RNU6-536P	snRNA	0.0387	0.681	NA	No	0.0544	0.887	NA	No
ENSG00000252201	RNU6-1058P	snRNA	0.041	0.711	NA	No	0.362	0.252	0.398	No
ENSG00000200169	RNU5D-1	snRNA	0.648	0.0382	0.145	No	-0.0329	0.922	0.954	No
ENSG00000206700	RNU6-723P	snRNA	0.338	0.124	0.321	No	0.71	0.1	0.196	No
ENSG00000223175	RNU4-61P	snRNA	0.0854	0.604	0.8	No	-0.0314	0.918	0.951	No
ENSG00000207194	RNU6-1026P	snRNA	0.149	0.443	0.68	No	-0.134	0.695	0.804	No
ENSG00000252825	RNU6-1253P	snRNA	-0.0461	0.539	NA	No	0.0531	0.844	0.905	No
ENSG00000206595	RNU6-877P	snRNA	0.0563	0.715	0.866	No	0.0468	0.887	0.933	No
ENSG00000252032	RNU6-1281P	snRNA	0.0718	0.433	NA	No	0.0617	0.956	NA	No
ENSG00000252018	RNU2-30P	snRNA	0.0557	0.591	NA	No	-0.128	0.712	NA	No
ENSG00000206627	RNU6-969P	snRNA	0.197	0.333	0.582	No	-0.183	0.577	0.712	No
ENSG00000239007	RNU7-95P	snRNA	-0.0558	0.646	NA	No	-0.0731	0.8	NA	No
ENSG00000200575	RNU6-414P	snRNA	0.102	0.383	NA	No	0.0798	0.767	NA	No
ENSG00000212360	RNU6-1177P	snRNA	0.0315	0.936	NA	No	0.11	0.681	NA	No
ENSG00000251720	RNU7-123P	snRNA	0.0112	0.92	NA	No	0.602	0.122	0.229	No
ENSG00000207190	RNU6-809P	snRNA	-0.261	0.107	0.29	No	-0.356	0.288	0.438	No
ENSG00000212257	RNU6-1176P	snRNA	-0.0753	0.723	0.871	No	-0.154	0.66	0.778	No
ENSG00000222624	RNU2-15P	snRNA	-0.0643	0.467	NA	No	-0.156	0.524	NA	No
ENSG00000223152	RNU4-88P	snRNA	0.0462	0.617	NA	No	0.203	0.394	NA	No
ENSG00000223263	RNU6-387P	snRNA	0.127	0.518	0.741	No	-0.136	0.686	0.797	No
ENSG00000238778	RNU7-80P	snRNA	-0.28	0.172	0.395	No	-0.306	0.384	0.541	No
ENSG00000252338	RNU6-503P	snRNA	-0.0536	0.514	NA	No	-0.0421	0.858	0.915	No
ENSG00000251958	RNU6-1102P	snRNA	0.0638	0.516	NA	No	0.281	0.228	NA	No
ENSG00000207234	RNU6-125P	snRNA	0.668	0.0378	0.144	No	-0.327	0.369	0.525	No
ENSG00000201317	RNU4-59P	snRNA	-0.161	0.348	0.596	No	0.29	0.413	0.569	No
ENSG00000212248	RNU6-750P	snRNA	0.105	0.302	NA	No	0.109	0.652	NA	No
ENSG00000202259	RNU6-1318P	snRNA	-0.132	0.469	0.702	No	-0.00836	0.98	0.988	No
ENSG00000206832	RNU6V	snRNA	-0.0216	0.916	0.965	No	-0.197	0.579	0.713	No
ENSG00000200360	RNU6-792P	snRNA	-0.0156	0.819	NA	No	-0.133	0.712	NA	No
ENSG00000201028	RNU6-151P	snRNA	-0.00157	0.992	0.997	No	-0.494	0.202	0.336	No
ENSG00000252750	RNU7-70P	snRNA	0.125	0.498	0.726	No	0.263	0.46	0.613	No
ENSG00000212385	RNU6-817P	snRNA	0.203	0.215	0.451	No	0.195	0.47	0.622	No
ENSG00000201699	RNU1-59P	snRNA	-0.583	0.0432	0.157	No	-1.07	0.038	0.089	No
ENSG00000222788	RNU2-38P	snRNA	-1.08	0.0043	0.0306	No	0.138	0.661	0.778	No
ENSG00000201558	RNVU1-6	snRNA	-0.0173	0.899	0.958	No	-0.0979	0.763	0.852	No
ENSG00000207418	RNVU1-7	snRNA	0.0246	0.972	NA	No	0.0667	0.956	NA	No
ENSG00000201142	RNVU1-8	snRNA	-0.0423	0.76	NA	No	-0.0982	0.83	NA	No
ENSG00000206585	RNVU1-9	snRNA	0.00999	0.964	NA	No	-0.0334	0.921	NA	No
ENSG00000199879	RNU1-120P	snRNA	0.0462	0.618	NA	No	0.216	0.293	NA	No
ENSG00000202408	RNU1-122P	snRNA	-0.0131	0.926	NA	No	0.113	0.712	0.816	No
ENSG00000202064	RNVU1-11	snRNA	0.0388	0.845	NA	No	0.0617	0.956	NA	No
ENSG00000207501	RNVU1-14	snRNA	0.675	0.0311	0.125	No	0.54	0.15	0.269	No
ENSG00000207205	RNVU1-15	snRNA	0.168	0.358	0.605	No	-0.356	0.316	0.47	No
ENSG00000206968	RNVU1-16	snRNA	0.0637	0.622	NA	No	-0.101	0.681	NA	No
ENSG00000206737	RNVU1-18	snRNA	0.27	0.237	0.476	No	0.512	0.117	0.222	No
ENSG00000212544	RNVU1-19	snRNA	0.492	0.022	0.0984	No	0.148	0.594	0.725	No
ENSG00000202496	RNVU1-20	snRNA	0.248	0.176	0.4	No	0.00142	0.998	0.999	No
ENSG00000252925	RNU1-68P	snRNA	0.632	0.0238	0.104	No	-0.0742	0.73	NA	No
ENSG00000222222	RNU2-17P	snRNA	0.0137	0.892	NA	No	-0.155	0.535	NA	No
ENSG00000206931	RNU6-1042P	snRNA	0.0529	0.64	NA	No	0.0619	0.956	NA	No
ENSG00000200175	RNU6-1309P	snRNA	-0.0568	0.623	NA	No	-0.0704	0.765	NA	No
ENSG00000200759	RNU6-884P	snRNA	-0.0852	0.312	NA	No	-0.176	0.392	NA	No
ENSG00000206635	RNU6-1062P	snRNA	0.181	0.282	0.529	No	-0.0237	0.934	0.961	No
ENSG00000238365	RNU7-57P	snRNA	0.0389	0.825	0.924	No	-0.63	0.0634	NA	No
ENSG00000207134	RNU6-106P	snRNA	-0.0411	0.715	NA	No	-0.372	0.182	NA	No
ENSG00000207144	RNU6-1297P	snRNA	0.197	0.126	NA	No	0.0669	0.78	NA	No
ENSG00000201614	RNU4-19P	snRNA	-0.192	0.17	NA	No	-0.26	0.398	NA	No
ENSG00000206921	RNU6-481P	snRNA	-0.0419	0.768	0.894	No	-0.0518	0.856	0.913	No
ENSG00000207082	RNU6-171P	snRNA	-0.161	0.477	0.709	No	-0.754	0.0704	0.148	No
ENSG00000201270	RNU6-755P	snRNA	-0.0208	0.819	NA	No	0.0441	0.798	NA	No
ENSG00000206880	RNU6-1310P	snRNA	0.0438	0.756	NA	No	0.0704	0.803	0.878	No
ENSG00000201126	RNU6-773P	snRNA	-0.12	0.431	NA	No	-0.398	0.213	0.35	No
ENSG00000206684	RNU6-157P	snRNA	0.615	0.0129	NA	No	1.41	0.0214	0.0548	No
ENSG00000252552	RNU6-307P	snRNA	-0.0537	0.646	NA	No	0.4	0.19	NA	No
ENSG00000272292	U6	snRNA	-0.0814	0.707	0.862	No	-1.46	0.00708	0.0211	No
ENSG00000252222	RNU7-13P	snRNA	-0.104	0.635	0.819	No	-0.214	0.53	0.674	No
ENSG00000252860	RNU6-570P	snRNA	-0.138	0.221	NA	No	-0.135	0.641	0.763	No
ENSG00000200942	RNU6-501P	snRNA	-0.0321	0.731	NA	No	-0.00698	0.979	NA	No
ENSG00000272262	U6	snRNA	-0.154	0.209	NA	No	-0.12	0.702	0.809	No
ENSG00000206762	RNU6-418P	snRNA	0.179	0.115	NA	No	-0.0951	0.83	NA	No
ENSG00000200972	RNU5A-8P	snRNA	-0.0118	0.849	NA	No	0.017	0.987	NA	No
ENSG00000207491	RNU6-423P	snRNA	-0.0469	0.682	NA	No	-0.214	0.325	NA	No
ENSG00000212157	RNU6-1319P	snRNA	0.0331	0.936	NA	No	0.0877	0.864	NA	No
ENSG00000206887	RNU6-1008P	snRNA	-0.0353	0.746	NA	No	-0.214	0.388	NA	No
ENSG00000199672	RNU4-21P	snRNA	0.292	0.0941	0.268	No	0.206	0.402	0.559	No
ENSG00000222986	RNU5A-5P	snRNA	0.075	0.467	NA	No	-0.07	0.697	NA	No
ENSG00000206835	RNU1-74P	snRNA	-0.0277	0.731	NA	No	-0.128	0.712	NA	No
ENSG00000252056	RNU5E-2P	snRNA	0.0642	0.553	NA	No	0.193	0.434	NA	No
ENSG00000222650	RNU2-70P	snRNA	-0.074	0.637	0.82	No	0.136	0.686	0.797	No
ENSG00000252282	RNU6-1089P	snRNA	0.0193	0.901	0.959	No	-0.4	0.156	0.276	No
ENSG00000251754	RNU6-999P	snRNA	0.0386	0.594	NA	No	0.112	0.675	NA	No
ENSG00000201170	RNU1-132P	snRNA	-0.0134	0.819	NA	No	-0.02	0.89	NA	No
ENSG00000202184	RNU6-1283P	snRNA	-0.0378	0.817	0.92	No	-0.492	0.126	0.234	No
ENSG00000200495	RNU6-1205P	snRNA	-0.0517	0.476	NA	No	-0.16	0.474	NA	No
ENSG00000200034	RNU4-73P	snRNA	-0.0173	0.781	NA	No	-0.142	0.624	NA	No
ENSG00000207267	RNU6-1081P	snRNA	-0.107	0.455	NA	No	0.454	0.229	0.37	No
ENSG00000251718	RNU2-13P	snRNA	0.0745	0.405	NA	No	0.0667	0.956	NA	No
ENSG00000207170	RNU6-1215P	snRNA	0.0418	0.75	NA	No	0.1	0.775	NA	No
ENSG00000238735	RNU7-113P	snRNA	0.104	0.287	NA	No	0.153	0.521	NA	No
ENSG00000222940	RNU6-370P	snRNA	-0.0433	0.76	NA	No	-0.101	0.83	NA	No
ENSG00000206732	RNU6-936P	snRNA	-0.198	0.37	0.616	No	-0.775	0.0798	0.164	No
ENSG00000199872	RNU6-942P	snRNA	0.846	0.0274	0.115	No	0.0787	0.773	0.858	No
ENSG00000200003	RNU6-986P	snRNA	0.0419	0.767	NA	No	0.0617	0.956	NA	No
ENSG00000201113	RNU6-647P	snRNA	0.0736	0.521	NA	No	0.216	0.417	0.573	No
ENSG00000252756	RNU6-577P	snRNA	-0.426	0.11	0.297	No	-0.374	0.315	0.469	No
ENSG00000252518	RNU6-846P	snRNA	-0.717	0.0266	0.112	No	-1.45	0.00905	0.0261	No
ENSG00000199603	RNU6-951P	snRNA	0.454	0.0192	0.0894	No	0.0512	0.818	NA	No
ENSG00000207295	RNU6-851P	snRNA	-0.0537	0.646	NA	No	-0.126	0.712	NA	No
ENSG00000206985	RNU6-198P	snRNA	0.0593	0.779	0.899	No	0.0996	0.776	0.861	No
ENSG00000252239	RNU6-1185P	snRNA	-0.286	0.198	0.429	No	-0.114	0.743	0.837	No
ENSG00000223245	RNU4-63P	snRNA	0.156	0.224	NA	No	-0.104	0.661	NA	No
ENSG00000200550	RNU6-137P	snRNA	0.0518	0.724	0.871	No	0.389	0.278	0.427	No
ENSG00000252804	RNU6-958P	snRNA	-0.122	0.456	0.691	No	-0.255	0.462	0.615	No
ENSG00000200924	RNU6-1048P	snRNA	-0.05	0.807	0.914	No	-0.084	0.805	0.88	No
ENSG00000202227	RNU6-282P	snRNA	0.178	0.295	0.542	No	0.425	0.203	0.338	No
ENSG00000207456	RNU6-997P	snRNA	-0.0415	0.76	NA	No	-0.0951	0.83	NA	No
ENSG00000252934	RNU7-172P	snRNA	-0.0165	0.916	0.965	No	-0.307	0.332	0.487	No
ENSG00000200086	RNU6-433P	snRNA	-0.213	0.316	0.565	No	0.0299	0.933	0.96	No
ENSG00000239189	RNU6-634P	snRNA	0.0222	0.972	NA	No	0.0617	0.956	NA	No
ENSG00000200807	RNU1-32P	snRNA	-0.0434	0.582	NA	No	-0.0794	0.732	NA	No
ENSG00000201076	RNU4-51P	snRNA	0.202	0.146	0.357	No	0.283	0.298	0.45	No
ENSG00000252414	RNU6-100P	snRNA	-0.0696	0.738	0.878	No	0.0266	0.94	0.965	No
ENSG00000252892	RNU6-548P	snRNA	0.171	0.29	0.537	No	-0.0131	0.959	0.976	No
ENSG00000199460	RNU6-1216P	snRNA	-0.0668	0.47	NA	No	-0.162	0.508	NA	No
ENSG00000222536	RNU2-39P	snRNA	-0.0154	0.894	NA	No	0.568	0.149	0.268	No
ENSG00000252214	RNU6-542P	snRNA	0.0225	0.754	NA	No	0.0443	0.79	NA	No
ENSG00000200701	RNU6-674P	snRNA	-0.0201	0.858	NA	No	0.192	0.487	0.637	No
ENSG00000252478	RNU7-162P	snRNA	0.0429	0.729	NA	No	0.185	0.398	NA	No
ENSG00000252293	RNU7-64P	snRNA	0.00423	0.941	NA	No	-0.0972	0.83	NA	No
ENSG00000199687	RNU1-38P	snRNA	0.0315	0.936	NA	No	0.162	0.488	NA	No
ENSG00000200563	RNU6-640P	snRNA	-0.114	0.292	NA	No	0.365	0.293	0.444	No
ENSG00000222724	RNU2-63P	snRNA	0.72	0.0179	0.0847	No	0.0283	0.927	0.957	No
ENSG00000201806	RNU4-8P	snRNA	0.0089	0.959	0.983	No	-0.0873	0.788	0.868	No
ENSG00000238719	RNU7-96P	snRNA	0.0333	0.854	0.937	No	0.329	0.367	0.523	No
ENSG00000202427	RNU6-744P	snRNA	-0.0537	0.646	NA	No	-0.126	0.712	NA	No
ENSG00000264229	RNU4ATAC	snRNA	-0.453	0.096	0.271	No	-0.155	0.643	0.764	No
ENSG00000206963	RNU6-675P	snRNA	0.0369	0.743	NA	No	0.316	0.175	NA	No
ENSG00000200250	RNU6-1147P	snRNA	-0.151	0.402	0.646	No	-0.265	0.418	0.574	No
ENSG00000202429	RNU4-48P	snRNA	0.318	0.0796	0.239	No	0.852	0.0706	0.148	No
ENSG00000252688	RNU6-579P	snRNA	-0.192	0.142	0.35	No	-0.121	0.691	0.801	No
ENSG00000201308	RNU6-512P	snRNA	0.0551	0.535	NA	No	0.03	0.888	NA	No
ENSG00000212389	RNU6-1275P	snRNA	0.0407	0.826	0.924	No	0.579	0.146	0.263	No
ENSG00000207270	RNU6-601P	snRNA	-0.0343	0.709	NA	No	0.0784	0.774	0.859	No
ENSG00000251980	RNU6-436P	snRNA	0.0053	0.941	NA	No	-0.0951	0.83	NA	No
ENSG00000202029	RNU6-580P	snRNA	-0.0906	0.629	0.816	No	-0.874	0.0586	0.128	No
ENSG00000199348	RNU6-766P	snRNA	-0.0499	0.802	0.912	No	-0.346	0.321	0.476	No
ENSG00000252779	RNU6-182P	snRNA	0.0385	0.816	0.919	No	-0.198	0.511	0.657	No
ENSG00000199827	RNU6-1290P	snRNA	0.0341	0.936	NA	No	0.0993	0.775	NA	No
ENSG00000206788	RNU6-629P	snRNA	-0.0545	0.646	NA	No	-0.128	0.712	NA	No
ENSG00000199626	RNU6-989P	snRNA	0.0752	0.396	NA	No	0.248	0.2	NA	No
ENSG00000207402	RNU6-959P	snRNA	0.28	0.0784	0.237	No	0.0225	0.922	NA	No
ENSG00000252130	RNU6-1045P	snRNA	-0.103	0.601	0.797	No	-0.164	0.637	0.76	No
ENSG00000201813	RNU6-915P	snRNA	0.0346	0.778	NA	No	0.199	0.518	0.664	No
ENSG00000201499	RNU6-312P	snRNA	0.146	0.327	0.576	No	-0.0379	0.874	NA	No
ENSG00000252916	RNU6-762P	snRNA	0.138	0.358	0.605	No	0.366	0.273	0.422	No
ENSG00000252148	RNU6-1206P	snRNA	-0.0844	0.415	NA	No	0.0499	0.843	NA	No
ENSG00000238829	RNU7-45P	snRNA	0.0993	0.656	0.831	No	-0.433	0.195	0.328	No
ENSG00000222972	RNU6-651P	snRNA	0.0687	0.461	NA	No	0.31	0.189	NA	No
ENSG00000212246	RNU6-360P	snRNA	0.121	0.198	NA	No	0.125	0.664	NA	No
ENSG00000207393	RNU6-136P	snRNA	-0.0451	0.606	NA	No	0.0129	0.963	NA	No
ENSG00000202016	RNU6-619P	snRNA	-0.0537	0.646	NA	No	-0.126	0.712	NA	No
ENSG00000200281	RNU6-624P	snRNA	0.0622	0.761	0.89	No	1.32	0.00467	0.0146	No
ENSG00000222344	RNU6-613P	snRNA	0.307	0.0962	0.272	No	0.742	0.0828	0.169	No
ENSG00000252333	RNU6-964P	snRNA	0.0664	0.485	NA	No	0.0855	0.864	NA	No
ENSG00000201044	RNU6-268P	snRNA	0.219	0.207	0.44	No	-0.239	0.354	0.51	No
ENSG00000223198	RNU2-22P	snRNA	0.117	0.211	NA	No	0.485	0.0943	NA	No
ENSG00000252452	RNU6-107P	snRNA	0.249	0.266	0.51	No	0.0698	0.841	0.903	No
ENSG00000238812	RNU7-127P	snRNA	-0.00987	0.913	NA	No	-0.157	0.507	NA	No
ENSG00000200745	RNU1-31P	snRNA	0.0123	0.948	0.979	No	-0.468	0.211	0.348	No
ENSG00000202341	RNU6-1051P	snRNA	0.0339	0.936	NA	No	0.0623	0.956	NA	No
ENSG00000251971	RNU6-1333P	snRNA	-0.0369	0.821	0.922	No	0.0161	0.956	0.974	No
ENSG00000202099	RNU6-234P	snRNA	-0.0537	0.646	NA	No	-0.00971	0.89	NA	No
ENSG00000252017	RNU6-1194P	snRNA	-0.0569	0.646	NA	No	0.0643	0.689	NA	No
ENSG00000253081	RNU4ATAC17P	snRNA	0.0654	0.589	NA	No	0.063	0.76	NA	No
ENSG00000212327	RNU6-882P	snRNA	0.194	0.0674	NA	No	0.108	0.694	NA	No
ENSG00000222348	RNU6-814P	snRNA	-0.127	0.211	NA	No	-0.263	0.281	NA	No
ENSG00000251777	RNU6-404P	snRNA	0.0458	0.65	NA	No	0.0235	0.916	NA	No
ENSG00000251774	RNU6-377P	snRNA	-0.231	0.129	NA	No	-0.25	0.438	0.592	No
ENSG00000207163	RNU6-905P	snRNA	-0.155	0.271	0.515	No	-0.102	0.707	0.812	No
ENSG00000206926	RNU6-1024P	snRNA	0.19	0.143	NA	No	0.365	0.219	NA	No
ENSG00000271841	U7	snRNA	0.255	0.141	0.349	No	0.222	0.48	0.631	No
ENSG00000201545	RNU4-85P	snRNA	0.00638	0.941	NA	No	0.0589	0.885	NA	No
ENSG00000199577	RNU6-822P	snRNA	-0.0423	0.76	NA	No	-0.025	0.921	NA	No
ENSG00000206807	RNU6-815P	snRNA	0.0246	0.972	NA	No	0.0918	0.864	NA	No
ENSG00000207251	RNU6-342P	snRNA	0.0823	0.574	0.779	No	-0.0236	0.939	0.964	No
ENSG00000252700	RNU7-110P	snRNA	0.168	0.217	NA	No	-0.0582	0.769	NA	No
ENSG00000199594	RNU6-1301P	snRNA	0.161	0.301	0.549	No	0.21	0.497	0.646	No
ENSG00000239105	RNU7-73P	snRNA	-0.00889	0.963	0.985	No	-0.034	0.921	0.953	No
ENSG00000206708	RNU6-1227P	snRNA	0.0404	0.781	NA	No	0.1	0.775	NA	No
ENSG00000201570	RNU4-56P	snRNA	0.104	0.298	NA	No	0.118	0.57	NA	No
ENSG00000199906	RNU5B-2P	snRNA	0.179	0.155	NA	No	0.298	0.225	0.366	No
ENSG00000252410	RNU5B-3P	snRNA	0.243	0.184	0.411	No	-0.121	0.622	NA	No
ENSG00000221015	RNU6ATAC29P	snRNA	-0.0758	0.335	NA	No	-0.176	0.398	NA	No
ENSG00000252768	RNU6-856P	snRNA	0.131	0.479	0.711	No	-0.116	0.728	0.828	No
ENSG00000221518	RNU6ATAC16P	snRNA	0.168	0.426	0.667	No	0.396	0.275	0.424	No
ENSG00000206918	RNU6-1181P	snRNA	0.0235	0.972	NA	No	0.0619	0.956	NA	No
ENSG00000202428	RNU6-108P	snRNA	0.00769	0.994	NA	No	0.0192	0.942	NA	No
ENSG00000206815	RNU6-483P	snRNA	0.0151	0.876	NA	No	-0.13	0.712	NA	No
ENSG00000210841	RNU6ATAC26P	snRNA	0.0565	0.478	NA	No	0.0254	0.987	NA	No
ENSG00000252184	RNU2-10P	snRNA	-0.0559	0.781	0.901	No	-0.576	0.154	0.274	No
ENSG00000252449	RNU6-139P	snRNA	-0.0395	0.627	NA	No	0.179	0.521	NA	No
ENSG00000206759	RNU6-787P	snRNA	-0.0289	0.825	0.924	No	-0.102	0.725	0.825	No
ENSG00000238959	RNU7-19P	snRNA	-0.0117	0.926	0.969	No	0.0755	0.794	0.873	No
ENSG00000223247	RNU2-64P	snRNA	0.0428	0.731	NA	No	0.0877	0.864	NA	No
ENSG00000239119	RNU7-119P	snRNA	-0.152	0.484	0.714	No	0.215	0.518	0.664	No
ENSG00000221059	RNU6ATAC6P	snRNA	0.0815	0.348	NA	No	-0.136	0.712	NA	No
ENSG00000253062	RNU7-108P	snRNA	0.297	0.154	0.37	No	-0.135	0.643	0.764	No
ENSG00000206712	RNU6-26P	snRNA	-0.374	0.133	0.335	No	-0.616	0.134	0.246	No
ENSG00000207331	RNU6-1263P	snRNA	-0.0598	0.558	NA	No	0.0117	0.981	NA	No
ENSG00000201642	RNU6-865P	snRNA	-0.0461	0.621	NA	No	0.153	0.595	0.726	No
ENSG00000252348	RNU6-1256P	snRNA	-0.0448	0.548	NA	No	-0.16	0.474	NA	No
ENSG00000252626	RNU6-1308P	snRNA	0.0083	0.946	NA	No	-0.0542	0.778	NA	No
ENSG00000206889	RNU6-1200P	snRNA	-0.0545	0.646	NA	No	-0.0578	0.8	NA	No
ENSG00000207310	RNU6-1127P	snRNA	0.0748	0.693	0.853	No	-0.188	0.587	0.719	No
ENSG00000252751	RNU6-143P	snRNA	-0.0722	0.408	NA	No	0.0873	0.734	0.832	No
ENSG00000272020	U1	snRNA	-0.115	0.52	0.743	No	-0.152	0.64	0.762	No
ENSG00000222627	RNU2-37P	snRNA	0.0974	0.478	NA	No	-0.184	0.431	NA	No
ENSG00000252786	RNU6-1142P	snRNA	-0.00442	0.982	0.993	No	-0.121	0.726	0.826	No
ENSG00000201550	RNU6-726P	snRNA	0.0284	0.674	NA	No	0.0656	0.766	NA	No
ENSG00000252641	RNU6-678P	snRNA	0.34	0.0508	NA	No	0.0517	0.792	NA	No
ENSG00000200571	RNU6-1284P	snRNA	0.0217	0.907	0.961	No	0.00166	0.997	0.999	No
ENSG00000251708	RNU7-198P	snRNA	-0.03	0.761	NA	No	-0.158	0.503	NA	No
ENSG00000252914	RNU6-789P	snRNA	-0.0328	0.776	NA	No	-0.0534	0.823	NA	No
ENSG00000252245	RNU6-736P	snRNA	-0.187	0.33	0.579	No	-0.689	0.101	0.197	No
ENSG00000200389	RNU6-509P	snRNA	-0.0987	0.521	0.743	No	-0.211	0.54	0.683	No
ENSG00000206604	RNU6-425P	snRNA	0.205	0.192	0.422	No	0.182	0.528	0.672	No
ENSG00000251804	RNU6-1294P	snRNA	-0.0497	0.775	0.897	No	-0.517	0.179	0.308	No
ENSG00000202125	RNU1-100P	snRNA	-0.0642	0.737	0.877	No	-0.0662	0.838	0.901	No
ENSG00000251787	RNU7-47P	snRNA	0.104	0.444	0.681	No	0.154	0.615	0.743	No
ENSG00000252581	RNU6-1098P	snRNA	0.0392	0.853	0.936	No	-0.405	0.283	0.433	No
ENSG00000252172	RNU6-720P	snRNA	0.562	0.0492	0.172	No	1.25	0.00811	0.0237	No
ENSG00000207323	RNU6-901P	snRNA	-0.00159	0.985	NA	No	0.347	0.173	0.3	No
ENSG00000252763	RNU2-31P	snRNA	-0.793	0.0264	0.112	No	-1.43	0.0132	0.0362	No
ENSG00000201342	RNU4-38P	snRNA	0.0443	0.683	NA	No	0.118	0.568	NA	No
ENSG00000199536	RNU6-315P	snRNA	-0.148	0.495	0.723	No	-0.566	0.159	0.28	No
ENSG00000252082	RNU6-547P	snRNA	0.0389	0.632	NA	No	0.0973	0.655	NA	No
ENSG00000201458	RNU4-4P	snRNA	-0.118	0.237	NA	No	-0.204	0.382	NA	No
ENSG00000199792	RNU6-1233P	snRNA	0.00789	0.954	NA	No	0.0158	0.95	0.971	No
ENSG00000201648	RNU4-91P	snRNA	0.0331	0.936	NA	No	0.321	0.176	NA	No
ENSG00000200882	RNU6-681P	snRNA	0.287	0.195	0.426	No	1.2	0.00802	0.0235	No
ENSG00000199986	RNU6-486P	snRNA	-0.0304	0.731	NA	No	-0.13	0.712	NA	No
ENSG00000206932	RNU6-4P	snRNA	0.142	0.199	NA	No	0.185	0.387	NA	No
ENSG00000206600	RNU6-25P	snRNA	0.035	0.936	NA	No	0.0634	0.956	NA	No
ENSG00000252620	RNU6ATAC24P	snRNA	0.337	0.17	0.392	No	0.415	0.262	0.409	No
ENSG00000239122	RNU2-11P	snRNA	-0.0433	0.638	NA	No	-0.0536	0.759	NA	No
ENSG00000252174	RNU7-18P	snRNA	-0.175	0.212	NA	No	-0.459	0.185	0.315	No
ENSG00000206644	RNU6-1279P	snRNA	-0.0547	0.646	NA	No	0.261	0.269	NA	No
ENSG00000201441	RNU6-646P	snRNA	0.0785	0.491	NA	No	-0.0541	0.775	NA	No
ENSG00000272359	U4	snRNA	-0.19	0.296	0.544	No	-0.137	0.688	0.799	No
ENSG00000206892	RNU6-42P	snRNA	-0.199	0.189	0.417	No	-0.129	0.681	0.794	No
ENSG00000199306	RNU6-858P	snRNA	0.0246	0.972	NA	No	0.295	0.217	NA	No
ENSG00000201622	RNU6-621P	snRNA	-0.0193	0.849	NA	No	0.144	0.494	NA	No
ENSG00000199335	RNU6-204P	snRNA	-0.0141	0.897	NA	No	-0.0177	0.98	NA	No
ENSG00000252235	RNU6-962P	snRNA	-0.131	0.115	NA	No	-0.269	0.171	NA	No
ENSG00000251758	RNU6-350P	snRNA	0.054	0.625	NA	No	0.121	0.525	NA	No
ENSG00000206675	RNU6-32P	snRNA	0.239	0.0425	0.156	No	0.341	0.169	0.294	No
ENSG00000252796	RNU7-11P	snRNA	0.155	0.248	NA	No	0.292	0.342	NA	No
ENSG00000200455	RNU6-1112P	snRNA	-0.00753	0.901	NA	No	0.129	0.62	NA	No
ENSG00000199790	RNU6-836P	snRNA	-0.0661	0.646	NA	No	-0.205	0.416	NA	No
ENSG00000207198	RNU6-1195P	snRNA	0.01	0.933	NA	No	1.12	0.0372	0.0875	No
ENSG00000200269	RNU6-838P	snRNA	-0.0206	0.819	NA	No	0.149	0.517	NA	No
ENSG00000253050	RNU6-868P	snRNA	0.153	0.133	NA	No	0.0866	0.759	NA	No
ENSG00000251722	RNU5E-3P	snRNA	0.00531	0.972	0.989	No	-0.0192	0.947	0.969	No
ENSG00000199924	RNU6-1252P	snRNA	0.0336	0.838	0.93	No	0.436	0.241	0.384	No
ENSG00000207385	RNU6-310P	snRNA	0.0306	0.811	NA	No	0.151	0.581	0.714	No
ENSG00000202358	RNU6-652P	snRNA	0.267	0.22	0.458	No	0.658	0.108	0.207	No
ENSG00000251703	RNU6-998P	snRNA	0.00687	0.972	0.989	No	-0.725	0.0925	0.184	No
ENSG00000252104	RNU6-191P	snRNA	-0.378	0.142	0.351	No	-0.517	0.147	0.265	No
ENSG00000206629	RNU1-63P	snRNA	-0.000903	0.994	0.998	No	-0.306	0.333	0.488	No
ENSG00000207428	RNU6-95P	snRNA	0.0432	0.725	NA	No	0.135	0.603	NA	No
ENSG00000207448	RNU6-520P	snRNA	-0.0143	0.896	NA	No	-0.0672	0.8	NA	No
ENSG00000207058	RNU6-784P	snRNA	0.0317	0.936	NA	No	0.107	0.7	NA	No
ENSG00000207007	RNU6-891P	snRNA	0.0368	0.845	NA	No	0.0851	0.864	NA	No
ENSG00000222644	RNU2-16P	snRNA	-0.0421	0.76	NA	No	-0.0972	0.83	NA	No
ENSG00000252062	RNU6-469P	snRNA	0.0308	0.784	NA	No	0.17	0.47	0.622	No
ENSG00000221440	RNU6ATAC31P	snRNA	0.00357	0.93	NA	No	-0.0772	0.8	NA	No
ENSG00000207524	RNU6-33P	snRNA	0.199	0.258	0.501	No	0.475	0.208	0.344	No
ENSG00000200622	RNU6-1059P	snRNA	-0.0301	0.731	NA	No	0.0488	0.822	NA	No
ENSG00000252548	RNU7-149P	snRNA	-0.0346	0.627	NA	No	-0.106	0.614	NA	No
ENSG00000252739	RNU7-151P	snRNA	-0.0993	0.482	NA	No	0.0596	0.854	0.912	No
ENSG00000200917	RNU6-553P	snRNA	-0.138	0.519	0.742	No	-0.358	0.321	0.476	No
ENSG00000222691	RNU6-733P	snRNA	-0.243	0.0946	0.269	No	-0.239	0.394	0.551	No
ENSG00000206601	RNU6-431P	snRNA	0.107	0.362	NA	No	0.296	0.288	0.438	No
ENSG00000207260	RNU6-35P	snRNA	-0.107	0.447	NA	No	-0.404	0.212	NA	No
ENSG00000206820	RNU1-138P	snRNA	-0.306	0.136	0.342	No	-0.857	0.0638	0.137	No
ENSG00000223225	RNU6-1054P	snRNA	0.00804	0.941	NA	No	-0.109	0.637	NA	No
ENSG00000201186	RNU4-33P	snRNA	-0.0638	0.476	NA	No	0.0716	0.781	0.864	No
ENSG00000212359	RNU6-550P	snRNA	-0.128	0.235	NA	No	-0.282	0.341	0.496	No
ENSG00000251821	RNU6-583P	snRNA	-0.0347	0.674	NA	No	-0.0954	0.672	NA	No
ENSG00000252503	RNU6-531P	snRNA	0.486	0.0617	0.201	No	-0.104	0.756	0.846	No
ENSG00000200520	RNU6-1214P	snRNA	0.0328	0.696	NA	No	-0.0156	0.982	NA	No
ENSG00000239168	RNU7-197P	snRNA	0.0463	0.663	NA	No	-0.0289	0.89	NA	No
ENSG00000238721	RNU7-194P	snRNA	-0.0143	0.884	NA	No	-0.0295	0.904	NA	No
ENSG00000252544	RNU6-1282P	snRNA	-0.0704	0.649	0.827	No	-0.129	0.686	0.798	No
ENSG00000252030	RNU6-1196P	snRNA	-0.131	0.124	NA	No	-0.259	0.224	NA	No
ENSG00000200350	RNU6-1285P	snRNA	-0.0634	0.708	0.862	No	0.0454	0.893	0.937	No
ENSG00000206703	RNU6-128P	snRNA	-0.474	0.0748	0.229	No	-0.985	0.0401	0.093	No
ENSG00000200974	RNU4-87P	snRNA	-0.0328	0.859	0.939	No	0.0349	0.92	0.953	No
ENSG00000206613	RNU6-1336P	snRNA	-0.166	0.282	0.529	No	-0.591	0.124	0.231	No
ENSG00000201176	RNU6-853P	snRNA	-0.748	0.0212	0.0956	No	-0.803	0.0356	0.0842	No
ENSG00000252898	RNU6-1096P	snRNA	0.0819	0.543	0.758	No	0.142	0.632	0.756	No
ENSG00000252702	RNU7-158P	snRNA	-0.0426	0.77	0.895	No	0.0594	0.847	0.907	No
ENSG00000252157	RNU6-479P	snRNA	0.0119	0.934	0.973	No	-0.237	0.421	0.577	No
ENSG00000251739	RNU6-1053P	snRNA	0.0861	0.624	0.813	No	-0.476	0.114	0.217	No
ENSG00000202215	RNU1-51P	snRNA	0.00642	0.95	NA	No	-0.168	0.457	NA	No
ENSG00000207312	RNU6-429P	snRNA	-0.0871	0.385	NA	No	-0.172	0.487	NA	No
ENSG00000252908	RNU6-1003P	snRNA	0.0091	0.966	NA	No	0.102	0.633	NA	No
ENSG00000252867	RNU6-909P	snRNA	-0.0368	0.631	NA	No	-0.0511	0.781	NA	No
ENSG00000252373	RNU6-358P	snRNA	-0.0248	0.824	NA	No	0.999	0.0451	0.103	No
ENSG00000251887	RNU6-760P	snRNA	-0.0195	0.91	0.963	No	-1.4	0.0205	0.0529	No
ENSG00000199731	RNU6-1079P	snRNA	-0.00272	0.986	0.995	No	0.125	0.709	0.814	No
ENSG00000207052	RNU6-378P	snRNA	0.205	0.281	0.528	No	0.239	0.448	0.601	No
ENSG00000201623	RNU6-923P	snRNA	-0.0663	0.407	NA	No	-0.161	0.463	NA	No
ENSG00000201223	RNU6-1305P	snRNA	-0.123	0.359	NA	No	-0.164	0.548	0.688	No
ENSG00000251880	RNU7-75P	snRNA	0.0968	0.613	0.805	No	-0.293	0.397	0.554	No
ENSG00000222743	RNU6-1190P	snRNA	0.203	0.317	0.566	No	0.733	0.0883	0.177	No
ENSG00000206743	RNU6-484P	snRNA	0.0327	0.797	NA	No	0.13	0.663	0.78	No
ENSG00000253098	RNU7-161P	snRNA	-0.0686	0.626	0.814	No	0.122	0.702	0.809	No
ENSG00000222960	RNU6-272P	snRNA	-0.193	0.376	0.622	No	0.701	0.0597	0.13	No
ENSG00000253032	RNU6-299P	snRNA	0.035	0.936	NA	No	0.0623	0.956	NA	No
ENSG00000202017	RNU6-806P	snRNA	0.0466	0.604	NA	No	0.0902	0.864	NA	No
ENSG00000199279	RNU6-661P	snRNA	0.00543	0.988	NA	No	-0.127	0.712	NA	No
ENSG00000207352	RNU6-540P	snRNA	-0.212	0.242	0.482	No	-0.084	0.799	0.876	No
ENSG00000212260	RNU6-724P	snRNA	-0.0421	0.76	NA	No	-0.0972	0.83	NA	No
ENSG00000238913	RNU7-196P	snRNA	-0.0102	0.898	NA	No	0.000238	0.979	NA	No
ENSG00000207336	RNU6-658P	snRNA	-0.162	0.394	0.64	No	0.0499	0.886	0.933	No
ENSG00000251724	RNU7-175P	snRNA	0.032	0.749	NA	No	0.144	0.594	0.726	No
ENSG00000207333	RNU6-680P	snRNA	-0.00779	0.968	NA	No	0.339	0.212	0.35	No
ENSG00000252684	RNU6ATAC36P	snRNA	0.00267	0.991	NA	No	-0.13	0.712	NA	No
ENSG00000206744	RNU6-620P	snRNA	0.0317	0.936	NA	No	0.113	0.688	NA	No
ENSG00000207452	RNU6-606P	snRNA	-0.000917	0.995	0.998	No	-0.828	0.0501	0.112	No
ENSG00000200462	RNU6-727P	snRNA	-0.0162	0.811	NA	No	-0.0234	0.89	NA	No
ENSG00000199643	RNU4-90P	snRNA	-0.0114	0.819	NA	No	-0.13	0.712	NA	No
ENSG00000212259	RNU6-308P	snRNA	-0.0627	0.751	0.884	No	0.543	0.157	0.278	No
ENSG00000206997	RNU6-524P	snRNA	0.343	0.127	0.326	No	0.0978	0.739	0.835	No
ENSG00000206698	RNU1-73P	snRNA	0.00846	0.923	NA	No	0.424	0.15	0.269	No
ENSG00000222610	RNU6-402P	snRNA	0.083	0.668	0.838	No	0.744	0.0784	0.161	No
ENSG00000206593	RNU6-47P	snRNA	0.0631	0.511	NA	No	0.54	0.0781	0.161	No
ENSG00000212370	RNU6-482P	snRNA	0.167	0.268	0.512	No	1.36	0.0157	0.042	No
ENSG00000212457	RNU6-644P	snRNA	-0.0702	0.739	0.878	No	-0.153	0.657	0.776	No
ENSG00000238904	RNU7-34P	snRNA	-0.0415	0.76	NA	No	0.0921	0.692	NA	No
ENSG00000206786	RNU6-701P	snRNA	0.221	0.168	0.389	No	1.12	0.0323	0.0776	No
ENSG00000222609	RNU4-69P	snRNA	-0.163	0.187	NA	No	0.0675	0.823	0.892	No
ENSG00000221562	RNU6ATAC10P	snRNA	-0.096	0.595	0.794	No	0.362	0.324	0.479	No
ENSG00000207222	RNU6-456P	snRNA	-0.0569	0.646	NA	No	-0.135	0.712	NA	No
ENSG00000201298	RNU6-1164P	snRNA	0.0109	0.923	NA	No	-0.0149	0.942	NA	No
ENSG00000222266	RNU6-757P	snRNA	-0.171	0.344	0.592	No	-0.891	0.0544	0.12	No
ENSG00000212460	RNU6-460P	snRNA	0.0438	0.702	NA	No	0.0859	0.864	NA	No
ENSG00000200378	RNU5B-4P	snRNA	-0.0504	0.801	0.912	No	-0.416	0.262	0.41	No
ENSG00000253023	RNU7-156P	snRNA	0.0246	0.972	NA	No	0.117	0.578	NA	No
ENSG00000238374	RNU7-180P	snRNA	0.06	0.678	NA	No	0.201	0.49	0.64	No
ENSG00000251842	RNU6-732P	snRNA	0.0346	0.936	NA	No	0.0877	0.864	NA	No
ENSG00000199468	RNU6-556P	snRNA	0.0451	0.657	NA	No	0.0654	0.956	NA	No
ENSG00000252068	RNU6-390P	snRNA	-0.012	0.849	NA	No	-0.0951	0.83	NA	No
ENSG00000206819	RNU6-260P	snRNA	0.00261	0.985	0.994	No	1.1	0.0273	0.0673	No
ENSG00000200648	RNU6-226P	snRNA	-0.155	0.39	0.636	No	-0.108	0.754	0.845	No
ENSG00000206686	RNU6-1036P	snRNA	0.024	0.972	NA	No	0.0902	0.864	NA	No
ENSG00000222533	RNU6-705P	snRNA	-0.0354	0.618	NA	No	-0.156	0.523	NA	No
ENSG00000206702	RNU1-11P	snRNA	0.0607	0.753	0.885	No	-0.0691	0.841	0.903	No
ENSG00000252966	RNU7-91P	snRNA	-0.0591	0.763	0.891	No	0.00281	0.995	0.997	No
ENSG00000238987	RNU7-133P	snRNA	-0.0545	0.646	NA	No	0.00146	0.98	NA	No
ENSG00000201367	RNU6-522P	snRNA	0.118	0.546	0.761	No	0.976	0.0304	0.0737	No
ENSG00000201519	RNU6-645P	snRNA	0.0179	0.848	0.934	No	-0.106	0.562	NA	No
ENSG00000206881	RNU6-190P	snRNA	0.23	0.146	0.356	No	0.0856	0.765	0.853	No
ENSG00000200681	RNU6-263P	snRNA	-0.0537	0.646	NA	No	-0.0509	0.8	NA	No
ENSG00000222431	RNU6-141P	snRNA	-0.116	0.498	0.726	No	-0.23	0.48	0.631	No
ENSG00000252046	RNU6-150P	snRNA	0.305	0.0395	NA	No	0.2	0.329	NA	No
ENSG00000207490	RNU6-987P	snRNA	0.206	0.189	0.418	No	0.28	0.385	0.543	No
ENSG00000199289	RNU6-502P	snRNA	0.039	0.845	NA	No	0.0851	0.864	NA	No
ENSG00000222800	RNU2-62P	snRNA	0.0346	0.936	NA	No	0.0918	0.864	NA	No
ENSG00000212240	RNU6-930P	snRNA	0.163	0.387	0.632	No	0.283	0.393	0.549	No
ENSG00000252743	RNU6-850P	snRNA	0.0857	0.462	NA	No	-0.14	0.55	NA	No
ENSG00000223335	RNU6-603P	snRNA	-0.0102	0.819	NA	No	0.309	0.21	0.346	No
ENSG00000200597	RNU1-87P	snRNA	-0.0153	0.936	0.974	No	0.21	0.546	0.687	No
ENSG00000206848	RNU6-890P	snRNA	-0.0212	0.915	0.964	No	-0.177	0.614	0.742	No
ENSG00000200340	RNU1-105P	snRNA	-0.433	0.00288	0.0228	No	-1.34	0.0179	0.0471	No
ENSG00000206908	RNU1-136P	snRNA	0.0317	0.936	NA	No	0.189	0.493	NA	No
ENSG00000238386	RNU7-48P	snRNA	0.34	0.128	0.328	No	1.2	0.0251	0.0626	No
ENSG00000207180	RNU6-411P	snRNA	0.0346	0.936	NA	No	0.0877	0.864	NA	No
ENSG00000207023	RNU6-975P	snRNA	-0.0493	0.662	NA	No	-0.0527	0.818	NA	No
ENSG00000201291	RNU1-34P	snRNA	-0.642	0.0431	0.157	No	0.141	0.686	0.797	No
ENSG00000252498	RNU6-1016P	snRNA	0.079	0.723	0.871	No	-0.177	0.563	0.7	No
ENSG00000252156	RNU6-155P	snRNA	0.0965	0.335	NA	No	0.144	0.546	NA	No
ENSG00000223044	RNU6-130P	snRNA	0.0781	0.719	0.869	No	-0.593	0.131	0.241	No
ENSG00000222686	RNU4-72P	snRNA	0.0243	0.798	NA	No	-0.126	0.712	NA	No
ENSG00000206715	RNU6-444P	snRNA	0.0102	0.945	0.978	No	-0.145	0.648	0.769	No
ENSG00000252944	RNU6-897P	snRNA	-0.0314	0.851	0.935	No	0.0517	0.879	0.928	No
ENSG00000252444	RNU6-344P	snRNA	0.00133	0.994	0.997	No	0.181	0.585	0.718	No
ENSG00000200295	RNU6-527P	snRNA	0.0761	0.416	NA	No	0.927	0.0379	0.0887	No
ENSG00000238420	RNU6-437P	snRNA	0.0431	0.671	NA	No	-0.0844	0.658	NA	No
ENSG00000200799	RNU6-770P	snRNA	-0.0131	0.882	NA	No	0.401	0.221	0.361	No
ENSG00000199944	RNU6-653P	snRNA	0.0255	0.896	0.957	No	0.507	0.186	0.316	No
ENSG00000200522	RNU6-957P	snRNA	0.0305	0.801	NA	No	0.0709	0.756	NA	No
ENSG00000199360	RNU6-1115P	snRNA	-0.00189	0.899	NA	No	-0.126	0.712	NA	No
ENSG00000207431	RNU6-906P	snRNA	-0.00971	0.904	NA	No	0.0949	0.692	NA	No
ENSG00000200926	RNU6-960P	snRNA	-0.135	0.331	NA	No	-0.0913	0.781	0.864	No
ENSG00000207044	RNU6-1226P	snRNA	-0.298	0.176	0.4	No	-0.653	0.118	0.224	No
ENSG00000200732	RNU6-194P	snRNA	1.11	0.0115	0.0623	No	0.51	0.192	0.324	No
ENSG00000199458	RNU4-35P	snRNA	0.0279	0.812	NA	No	0.0489	0.881	NA	No
ENSG00000222659	RNU2-8P	snRNA	0.035	0.936	NA	No	0.0855	0.864	NA	No
ENSG00000252554	RNU6-861P	snRNA	0.298	0.221	0.459	No	1.11	0.00244	0.00822	No
ENSG00000207345	RNU6-1222P	snRNA	-0.101	0.275	NA	No	0.106	0.7	0.807	No
ENSG00000252244	RNU7-3P	snRNA	0.147	0.379	0.625	No	1.05	0.0357	0.0844	No
ENSG00000202119	RNU6-302P	snRNA	0.0569	0.59	NA	No	0.107	0.698	NA	No
ENSG00000252431	RNU6-1247P	snRNA	-0.0566	0.726	0.872	No	0.00246	0.995	0.997	No
ENSG00000207422	RNU6-813P	snRNA	-0.0556	0.554	NA	No	-0.0966	0.664	NA	No
ENSG00000200594	RNU6-824P	snRNA	-0.151	0.473	0.706	No	-0.404	0.279	0.428	No
ENSG00000252658	RNU6-786P	snRNA	0.0629	0.652	0.829	No	0.18	0.571	0.707	No
ENSG00000251988	RNU4ATAC18P	snRNA	0.706	0.0306	0.124	No	-0.0308	0.918	0.951	No
ENSG00000252929	RNU6-218P	snRNA	0.0404	0.78	NA	No	0.0623	0.956	NA	No
ENSG00000206623	RNU6-979P	snRNA	0.0633	0.736	0.877	No	-0.061	0.86	0.916	No
ENSG00000252821	RNU6-388P	snRNA	0.0407	0.773	0.896	No	0.0494	0.869	0.921	No
ENSG00000202431	RNU6-438P	snRNA	-0.0182	0.819	NA	No	-0.135	0.712	NA	No
ENSG00000222869	RNU6-565P	snRNA	0.142	0.296	NA	No	0.149	0.54	NA	No
ENSG00000212450	RNU6-241P	snRNA	-0.0537	0.646	NA	No	-0.126	0.712	NA	No
ENSG00000200815	RNU6-1091P	snRNA	0.0292	0.799	NA	No	-0.131	0.518	NA	No
ENSG00000200670	RNU6-912P	snRNA	-0.029	0.731	NA	No	-0.13	0.712	NA	No
ENSG00000252126	RNU6-313P	snRNA	-0.0446	0.76	NA	No	-0.033	0.921	NA	No
ENSG00000222364	RNU6-96P	snRNA	-0.0472	0.715	NA	No	-0.191	0.364	NA	No
ENSG00000212568	RNU6-1254P	snRNA	-0.0558	0.646	NA	No	-0.0353	0.89	NA	No
ENSG00000252713	RNU6-1198P	snRNA	-0.0738	0.45	NA	No	-0.182	0.438	NA	No
ENSG00000212545	RNU6-337P	snRNA	0.0952	0.405	NA	No	-0.00146	0.98	NA	No
ENSG00000212482	RNU6-530P	snRNA	-0.126	0.5	0.728	No	-0.268	0.458	0.611	No
ENSG00000206763	RNU6-10P	snRNA	-0.0558	0.688	0.85	No	-0.432	0.182	0.311	No
ENSG00000201607	RNU4-16P	snRNA	-0.0118	0.849	NA	No	0.0547	0.887	NA	No
ENSG00000252643	RNU6-1136P	snRNA	-0.0454	0.739	NA	No	-0.197	0.421	NA	No
ENSG00000201179	RNU6-1322P	snRNA	0.422	0.0478	0.169	No	0.0101	0.965	NA	No
ENSG00000207090	RNU6-517P	snRNA	0.0721	0.665	0.836	No	0.331	0.325	0.479	No
ENSG00000252003	RNU7-154P	snRNA	0.141	0.298	NA	No	0.09	0.747	NA	No
ENSG00000201104	RNU6-11P	snRNA	0.0317	0.936	NA	No	0.107	0.694	NA	No
ENSG00000223189	RNU6-177P	snRNA	-0.0699	0.456	NA	No	-0.21	0.436	0.59	No
ENSG00000252280	RNU7-16P	snRNA	0.0702	0.433	NA	No	0.118	0.569	NA	No
ENSG00000199627	RNU6-1010P	snRNA	1.26	0.0104	0.058	No	0.139	0.658	0.776	No
ENSG00000272393	U6	snRNA	0.035	0.936	NA	No	0.0613	0.956	NA	No
ENSG00000212303	RNU6-1154P	snRNA	0.00403	0.975	NA	No	-0.0139	0.957	NA	No
ENSG00000199700	RNU6-223P	snRNA	-0.0733	0.678	0.844	No	0.33	0.36	0.517	No
ENSG00000199646	RNU6-1272P	snRNA	0.0393	0.845	NA	No	0.0992	0.775	NA	No
ENSG00000271932	U6	snRNA	-0.108	0.398	NA	No	0.118	0.706	0.811	No
ENSG00000252523	RNU6-267P	snRNA	0.217	0.0445	NA	No	0.14	0.585	NA	No
ENSG00000221507	RNU6ATAC40P	snRNA	0.0189	0.853	NA	No	0.0934	0.627	NA	No
ENSG00000206938	RNU4-31P	snRNA	-0.0316	0.858	0.939	No	0.086	0.791	0.87	No
ENSG00000207435	RNU6-114P	snRNA	-0.0573	0.646	NA	No	-0.136	0.712	NA	No
ENSG00000207202	RNU6-800P	snRNA	0.0783	0.39	NA	No	0.358	0.147	NA	No
ENSG00000200566	RNU5F-7P	snRNA	-0.0421	0.76	NA	No	-0.0972	0.83	NA	No
ENSG00000252903	RNU6-894P	snRNA	-0.0749	0.531	0.751	No	0.0669	0.834	0.899	No
ENSG00000238606	RNU7-7P	snRNA	-0.0371	0.717	NA	No	0.199	0.479	0.63	No
ENSG00000212207	RNU6-1321P	snRNA	0.138	0.202	NA	No	0.519	0.0913	NA	No
ENSG00000251807	RNU6-202P	snRNA	0.408	0.0547	0.184	No	1.02	0.0434	0.0996	No
ENSG00000252113	RNU6-523P	snRNA	0.0913	0.64	0.822	No	-0.32	0.346	0.502	No
ENSG00000199226	RNU6-50P	snRNA	0.0154	0.857	NA	No	0.699	0.0871	0.176	No
ENSG00000206685	RNU6-1189P	snRNA	0.112	0.467	0.701	No	0.6	0.127	0.236	No
ENSG00000201659	RNU12-2P	snRNA	-0.0462	0.685	NA	No	-0.205	0.372	NA	No
ENSG00000206723	RNU6-1056P	snRNA	0.0249	0.972	NA	No	0.102	0.775	NA	No
ENSG00000223309	RNU6-722P	snRNA	0.115	0.292	NA	No	0.0924	0.635	NA	No
ENSG00000206936	RNU4-52P	snRNA	-0.0371	0.731	NA	No	0.0259	0.848	NA	No
ENSG00000201341	RNU6-421P	snRNA	-0.0545	0.646	NA	No	0.0607	0.768	NA	No
ENSG00000222303	RNU6-935P	snRNA	-0.00877	0.93	NA	No	-0.0278	0.902	NA	No
ENSG00000252377	RNU6-504P	snRNA	0.0958	0.463	0.697	No	1.08	0.0372	0.0875	No
ENSG00000251707	RNU7-37P	snRNA	0.226	0.104	NA	No	0.152	0.529	NA	No
ENSG00000207104	RNU6-434P	snRNA	-0.0573	0.646	NA	No	-0.136	0.712	NA	No
ENSG00000252145	RNU6-1225P	snRNA	-0.00558	0.977	NA	No	0.507	0.138	0.252	No
ENSG00000206747	RNU6-245P	snRNA	0.0204	0.797	NA	No	0.0687	0.661	NA	No
ENSG00000212605	RNU1-56P	snRNA	-0.0545	0.646	NA	No	-0.0648	0.8	NA	No
ENSG00000201392	RNU6-1078P	snRNA	0.0426	0.743	NA	No	0.101	0.775	NA	No
ENSG00000222810	RNU2-68P	snRNA	0.0655	0.555	NA	No	0.287	0.34	0.495	No
ENSG00000200906	RNU6-854P	snRNA	-0.114	0.421	0.663	No	-0.466	0.14	0.255	No
ENSG00000202024	RNU6-934P	snRNA	-0.0423	0.599	NA	No	-0.0499	0.743	NA	No
ENSG00000207291	RNU6-30P	snRNA	0.01	0.963	0.985	No	0.975	0.0188	0.049	No
ENSG00000252810	RNU6-345P	snRNA	0.0835	0.531	NA	No	0.0126	0.959	NA	No
ENSG00000252294	RNU6-589P	snRNA	0.0385	0.779	0.9	No	0.153	0.639	0.762	No
ENSG00000207175	RNU1-67P	snRNA	-0.0418	0.684	NA	No	-0.144	0.445	NA	No
ENSG00000252627	RNU6-122P	snRNA	-0.202	0.289	0.536	No	-0.188	0.567	0.703	No
ENSG00000207081	RNU6-616P	snRNA	0.0222	0.972	NA	No	0.0667	0.956	NA	No
ENSG00000212510	RNU6-972P	snRNA	0.058	0.598	NA	No	-0.0133	0.89	NA	No
ENSG00000221375	RNU6ATAC23P	snRNA	0.0686	0.631	0.816	No	-0.0325	0.899	0.94	No
ENSG00000239078	RNU7-55P	snRNA	-0.0634	0.494	NA	No	-0.152	0.559	NA	No
ENSG00000207128	RNU6-729P	snRNA	-0.125	0.384	NA	No	-0.0037	0.99	0.994	No
ENSG00000222267	RNU6-892P	snRNA	-0.0184	0.88	NA	No	0.198	0.483	0.633	No
ENSG00000252067	RNU4-71P	snRNA	-0.0629	0.505	NA	No	-0.151	0.567	NA	No
ENSG00000254172	RNU5A-3P	snRNA	0.0345	0.731	NA	No	0.0419	0.855	NA	No
ENSG00000253437	RP11-90P5.4	snRNA	0.0662	0.615	NA	No	0.118	0.572	NA	No
ENSG00000253739	RP11-90P5.7	snRNA	0.00672	0.973	0.989	No	-0.789	0.0779	0.161	No
ENSG00000206852	RNU6-895P	snRNA	-0.0178	0.812	NA	No	-0.0493	0.796	NA	No
ENSG00000200731	RNU1-124P	snRNA	0.295	0.168	0.39	No	0.238	0.479	0.63	No
ENSG00000207369	RNU6-665P	snRNA	-0.0726	0.58	NA	No	0.0365	0.889	0.934	No
ENSG00000251835	RNU6ATAC32P	snRNA	-0.0706	0.473	NA	No	-0.0767	0.773	NA	No
ENSG00000206975	RNU6-13P	snRNA	-0.0569	0.646	NA	No	-0.135	0.712	NA	No
ENSG00000222488	RNU6-285P	snRNA	0.0622	0.486	NA	No	0.0607	0.693	NA	No
ENSG00000212348	RNU6-1300P	snRNA	0.0326	0.665	NA	No	-0.0759	0.8	NA	No
ENSG00000212485	RNU6-1197P	snRNA	0.0561	0.601	NA	No	0.0855	0.864	NA	No
ENSG00000212429	RNU11-6P	snRNA	0.211	0.284	0.531	No	0.0544	0.873	0.924	No
ENSG00000206701	RNU6-1040P	snRNA	0.0463	0.61	NA	No	0.521	0.128	0.237	No
ENSG00000207359	RNU6-925P	snRNA	0.218	0.14	NA	No	0.407	0.157	0.278	No
ENSG00000200525	RNU6-1209P	snRNA	-0.0576	0.685	NA	No	0.0249	0.93	0.959	No
ENSG00000252910	RNU7-177P	snRNA	-0.00677	0.962	0.985	No	-0.0649	0.831	0.897	No
ENSG00000252755	RNU6-703P	snRNA	0.0564	0.451	NA	No	0.249	0.307	NA	No
ENSG00000207378	RNU6-748P	snRNA	-0.00129	0.991	0.997	No	0.438	0.227	0.368	No
ENSG00000252764	RNU6-1092P	snRNA	-0.0442	0.76	NA	No	-0.102	0.83	NA	No
ENSG00000207399	RNU6-1011P	snRNA	-0.0375	0.832	0.926	No	-0.0966	0.779	0.862	No
ENSG00000251892	RNU7-84P	snRNA	0.501	0.0603	0.198	No	0.887	0.0566	0.124	No
ENSG00000207334	RNU6-12P	snRNA	-0.0622	0.53	NA	No	-0.149	0.591	NA	No
ENSG00000222607	RNU6-628P	snRNA	-0.131	0.281	NA	No	-0.139	0.616	0.743	No
ENSG00000252297	RNU6-875P	snRNA	0.267	0.153	NA	No	0.296	0.343	0.499	No
ENSG00000206724	RNU6-756P	snRNA	-0.0375	0.728	NA	No	-0.0672	0.766	NA	No
ENSG00000207110	RNU1-106P	snRNA	0.0401	0.647	NA	No	0.0853	0.647	NA	No
ENSG00000222501	RNU4-25P	snRNA	0.286	0.0807	0.242	No	0.207	0.43	0.585	No
ENSG00000253043	RNU7-181P	snRNA	0.00585	0.969	0.987	No	-0.559	0.066	NA	No
ENSG00000200304	RNU6-1255P	snRNA	0.0636	0.544	NA	No	0.107	0.619	NA	No
ENSG00000252075	RNU7-109P	snRNA	-0.0745	0.52	NA	No	-0.256	0.29	NA	No
ENSG00000202172	RNU6-1327P	snRNA	-0.0732	0.734	0.876	No	0.54	0.126	0.235	No
ENSG00000239102	RNU7-185P	snRNA	-0.0598	0.494	NA	No	-0.11	0.621	NA	No
ENSG00000199814	RNU6-1260P	snRNA	-0.00365	0.9	NA	No	0.00889	0.98	NA	No
ENSG00000251834	RNU6-319P	snRNA	-0.0407	0.801	0.912	No	-0.199	0.536	0.679	No
ENSG00000207360	RNU6-14P	snRNA	0.0235	0.972	NA	No	0.208	0.434	NA	No
ENSG00000252943	RNU6-264P	snRNA	0.043	0.699	NA	No	-0.137	0.522	NA	No
ENSG00000222202	RNU4-26P	snRNA	0.161	0.262	NA	No	0.13	0.633	NA	No
ENSG00000251748	RNU4ATAC11P	snRNA	-0.0366	0.861	0.94	No	-0.804	0.0701	0.147	No
ENSG00000252406	RNU7-36P	snRNA	0.000976	0.99	NA	No	0.0263	0.891	NA	No
ENSG00000251745	RNU7-124P	snRNA	-0.0312	0.827	0.925	No	0.0278	0.931	0.959	No
ENSG00000238529	RNU6-599P	snRNA	-0.0415	0.76	NA	No	0.018	0.987	NA	No
ENSG00000238551	RNU6-1193P	snRNA	-0.0423	0.76	NA	No	-0.0982	0.83	NA	No
ENSG00000207000	RNU6-820P	snRNA	-0.032	0.725	NA	No	0.096	0.644	0.765	No
ENSG00000222465	RNU2-5P	snRNA	0.3	0.111	0.298	No	1.29	0.0139	0.038	No
ENSG00000212316	RNU6-1228P	snRNA	0.0053	0.941	NA	No	-0.0951	0.83	NA	No
ENSG00000201711	RNU6-1303P	snRNA	-0.00232	0.98	NA	No	0.012	0.951	NA	No
ENSG00000207206	RNU6-1035P	snRNA	0.0426	0.741	NA	No	0.0851	0.864	NA	No
ENSG00000251752	RNU4-29P	snRNA	-0.121	0.432	0.672	No	0.112	0.733	0.831	No
ENSG00000199483	RNU4-15P	snRNA	0.0386	0.845	NA	No	0.0918	0.864	NA	No
ENSG00000222293	RNU2-36P	snRNA	0.0463	0.624	NA	No	0.136	0.532	NA	No
ENSG00000252772	RNU6-714P	snRNA	0.0246	0.972	NA	No	0.0613	0.956	NA	No
ENSG00000252847	RNU2-46P	snRNA	0.101	0.568	0.774	No	-0.0676	0.843	0.905	No
ENSG00000207276	RNU6-1160P	snRNA	0.028	0.808	NA	No	-0.147	0.603	NA	No
ENSG00000200106	RNU6-984P	snRNA	0.0491	0.506	NA	No	0.113	0.687	NA	No
ENSG00000206658	RNU6-1039P	snRNA	0.0133	0.895	NA	No	0.123	0.59	NA	No
ENSG00000206923	RNU6-432P	snRNA	-0.0114	0.942	0.976	No	0.0469	0.891	0.935	No
ENSG00000206907	RNU6-1013P	snRNA	-0.0182	0.819	NA	No	0.0934	0.571	NA	No
ENSG00000222327	RNU6-855P	snRNA	-0.0827	0.395	NA	No	-0.176	0.467	NA	No
ENSG00000201444	RNU6-1082P	snRNA	0.118	0.47	0.703	No	-0.0108	0.972	0.983	No
ENSG00000199313	RNU4-82P	snRNA	-0.1	0.387	0.633	No	-0.454	0.0548	0.121	No
ENSG00000200554	RNU6-1020P	snRNA	0.0494	0.616	NA	No	0.178	0.447	0.6	No
ENSG00000238406	RNU7-171P	snRNA	-0.0657	0.424	NA	No	0.178	0.483	0.633	No
ENSG00000252622	RNU6-881P	snRNA	-0.0605	0.546	NA	No	-0.0445	0.778	NA	No
ENSG00000238924	RNU7-163P	snRNA	0.145	0.442	0.68	No	0.308	0.392	0.549	No
ENSG00000207124	RNU6-163P	snRNA	0.0635	0.519	NA	No	0.0918	0.864	NA	No
ENSG00000251957	RNU6-1095P	snRNA	0.068	0.542	NA	No	-0.0172	0.941	NA	No
ENSG00000272507	U6	snRNA	0.18	0.23	0.468	No	-0.0872	0.718	NA	No
ENSG00000252118	RNU6ATAC39P	snRNA	-0.0324	0.815	0.919	No	-0.21	0.364	0.52	No
ENSG00000272055	RNU6-6P	snRNA	-0.0447	0.548	NA	No	-0.0905	0.62	NA	No
ENSG00000252832	RNU6-1212P	snRNA	0.0682	0.479	NA	No	0.362	0.176	0.303	No
ENSG00000207347	RNU6-306P	snRNA	0.0195	0.896	NA	No	-0.00919	0.973	0.983	No
ENSG00000206605	RNU6-946P	snRNA	-0.0254	0.897	0.957	No	-0.363	0.32	0.475	No
ENSG00000199855	RNU6-490P	snRNA	0.0359	0.839	0.93	No	0.397	0.289	0.439	No
ENSG00000252639	RNU2-24P	snRNA	0.0534	0.579	NA	No	-0.0219	0.89	NA	No
ENSG00000251839	RNU7-12P	snRNA	0.0406	0.659	NA	No	-0.0757	0.731	NA	No
ENSG00000200369	RNU6-666P	snRNA	0.00337	0.941	NA	No	0.137	0.498	NA	No
ENSG00000207135	RNU6-452P	snRNA	-0.0446	0.76	NA	No	0.0152	0.987	NA	No
ENSG00000222092	RNU6-908P	snRNA	0.00708	0.946	NA	No	-0.118	0.467	NA	No
ENSG00000253054	RNU7-77P	snRNA	0.0383	0.803	0.913	No	0.161	0.615	0.743	No
ENSG00000200097	RNU6-1167P	snRNA	-0.0446	0.76	NA	No	-0.103	0.83	NA	No
ENSG00000252132	RNU6-795P	snRNA	0.167	0.305	0.553	No	0.0218	0.946	0.968	No
ENSG00000251783	RNU6-1170P	snRNA	0.557	0.00608	NA	No	0.241	0.327	NA	No
ENSG00000252532	RNU7-193P	snRNA	-0.0643	0.467	NA	No	-0.156	0.524	NA	No
ENSG00000238523	RNU7-107P	snRNA	0.108	0.27	NA	No	0.0986	0.775	NA	No
ENSG00000223107	RNU2-72P	snRNA	0.103	0.513	0.738	No	-0.199	0.386	0.543	No
ENSG00000212520	RNU6-1250P	snRNA	-0.0423	0.76	NA	No	-0.0982	0.83	NA	No
ENSG00000206855	RNU6-571P	snRNA	-0.164	0.378	0.624	No	-0.587	0.124	0.232	No
ENSG00000238446	RNU7-38P	snRNA	0.0814	0.601	NA	No	-0.261	0.286	NA	No
ENSG00000202513	RNU6-805P	snRNA	-0.0432	0.708	NA	No	-0.111	0.668	0.784	No
ENSG00000200356	RNU6-833P	snRNA	0.113	0.24	NA	No	0.0877	0.864	NA	No
ENSG00000207327	RNU6-883P	snRNA	-0.0508	0.757	0.888	No	-0.354	0.311	0.465	No
ENSG00000201954	RNU6-673P	snRNA	0.062	0.583	NA	No	-0.0132	0.949	NA	No
ENSG00000199664	RNU6-1266P	snRNA	0.0167	0.809	NA	No	-0.136	0.712	NA	No
ENSG00000212332	RNU6-780P	snRNA	0.296	0.203	0.436	No	0.14	0.69	0.8	No
ENSG00000200176	RNU1-19P	snRNA	-0.172	0.192	0.422	No	-0.34	0.31	0.463	No
ENSG00000201604	RNU6-740P	snRNA	0.0198	0.754	NA	No	-0.136	0.712	NA	No
ENSG00000206631	RNU6-657P	snRNA	0.14	0.224	NA	No	-0.0951	0.83	NA	No
ENSG00000207362	RNU6-422P	snRNA	-0.107	0.518	0.741	No	-0.397	0.275	0.424	No
ENSG00000222414	RNU2-59P	snRNA	-0.0964	0.658	0.832	No	0.608	0.092	0.183	No
ENSG00000222051	RNU6-1165P	snRNA	0.283	0.15	0.362	No	-0.129	0.592	NA	No
ENSG00000207029	RNU6-43P	snRNA	0.108	0.326	NA	No	0.0391	0.811	NA	No
ENSG00000252994	RNU6-1231P	snRNA	-0.0392	0.72	0.869	No	-0.119	0.701	0.808	No
ENSG00000201080	RNU6-372P	snRNA	0.00749	0.958	NA	No	0.0124	0.992	NA	No
ENSG00000212413	RNU11-3P	snRNA	-0.0547	0.662	NA	No	-0.282	0.24	NA	No
ENSG00000272160	U4	snRNA	0.0214	0.904	0.96	No	-0.0945	0.774	0.859	No
ENSG00000253066	RNU6-709P	snRNA	0.355	0.113	0.303	No	0.734	0.0825	0.168	No
ENSG00000252611	RNU6-1121P	snRNA	0.0439	0.697	NA	No	0.15	0.53	NA	No
ENSG00000222629	RNU2-42P	snRNA	-0.0456	0.666	NA	No	0.573	0.146	0.263	No
ENSG00000222561	RNU6-1025P	snRNA	0.0228	0.872	NA	No	0.41	0.104	0.202	No
ENSG00000207308	RNU6-878P	snRNA	0.00673	0.953	NA	No	-0.145	0.455	NA	No
ENSG00000201616	RNU1-91P	snRNA	0.115	0.409	NA	No	-0.0463	0.837	NA	No
ENSG00000251934	RNU6-1143P	snRNA	-0.362	0.086	0.252	No	-0.754	0.082	0.167	No
ENSG00000238304	RNU7-50P	snRNA	-0.0332	0.795	NA	No	-0.176	0.557	0.696	No
ENSG00000252568	RNU7-28P	snRNA	0.0275	0.834	NA	No	0.665	0.102	0.199	No
ENSG00000251991	RNU7-49P	snRNA	0.0114	0.949	0.979	No	0.237	0.499	0.648	No
ENSG00000251928	RNU6-585P	snRNA	0.00384	0.991	NA	No	-0.0133	0.89	NA	No
ENSG00000201586	RNU6-593P	snRNA	-0.128	0.512	0.737	No	-0.242	0.485	0.635	No
ENSG00000252327	RNU6-1302P	snRNA	-0.0373	0.731	NA	No	-0.0361	0.876	NA	No
ENSG00000200376	RNU5E-10P	snRNA	0.0362	0.679	NA	No	0.0173	0.91	NA	No
ENSG00000207153	RNU6-933P	snRNA	0.0616	0.44	NA	No	-0.0951	0.83	NA	No
ENSG00000252361	RNU6-118P	snRNA	0.00204	0.992	0.997	No	-0.191	0.559	0.697	No
ENSG00000202089	RNU6-1306P	snRNA	-0.00756	0.96	0.984	No	-0.291	0.346	0.501	No
ENSG00000222477	RNU2-23P	snRNA	-0.0301	0.731	NA	No	-0.0342	0.879	NA	No
ENSG00000199325	RNU4-39P	snRNA	0.0461	0.54	NA	No	-0.041	0.877	NA	No
ENSG00000253024	RNU6-1238P	snRNA	0.00843	0.888	NA	No	-0.0386	0.89	NA	No
ENSG00000206783	RNU6-292P	snRNA	0.0332	0.936	NA	No	0.0617	0.956	NA	No
ENSG00000251919	RNU7-105P	snRNA	0.00529	0.965	NA	No	-0.166	0.467	NA	No
ENSG00000206638	RNU6-672P	snRNA	7.99e-05	0.998	0.999	No	-0.981	0.0226	0.0574	No
ENSG00000200152	RNU6-216P	snRNA	-0.0202	0.913	0.964	No	-0.266	0.457	0.61	No
ENSG00000238880	RNU7-59P	snRNA	0.035	0.936	NA	No	0.0889	0.864	NA	No
ENSG00000252494	RNU6-126P	snRNA	-0.0231	0.869	NA	No	0.205	0.528	0.672	No
ENSG00000206583	RNU6-1292P	snRNA	-0.084	0.594	0.793	No	-0.273	0.441	0.595	No
ENSG00000223015	RNU6-1135P	snRNA	0.0824	0.316	NA	No	0.0877	0.864	NA	No
ENSG00000199235	RNU6-1063P	snRNA	0.0932	0.359	NA	No	0.0864	0.864	NA	No
ENSG00000252081	RNU6-277P	snRNA	-0.0479	0.645	NA	No	-0.0383	0.879	NA	No
ENSG00000238444	RNU6-893P	snRNA	-0.116	0.572	0.778	No	-0.412	0.27	0.418	No
ENSG00000206772	RNU6-44P	snRNA	-0.0499	0.576	NA	No	-0.0419	0.842	NA	No
ENSG00000238998	RNU7-187P	snRNA	-0.165	0.193	NA	No	1.41	0.00986	0.0281	No
ENSG00000201687	RNU6-1107P	snRNA	-0.083	0.281	NA	No	-0.173	0.406	NA	No
ENSG00000207185	RNU6-1157P	snRNA	-0.063	0.733	0.876	No	-0.324	0.342	0.498	No
ENSG00000207462	RNU6-376P	snRNA	-0.0423	0.76	NA	No	-0.0982	0.83	NA	No
ENSG00000222249	RNU6-262P	snRNA	-0.057	0.579	NA	No	0.0983	0.678	0.791	No
ENSG00000199709	RNU4-23P	snRNA	0.0284	0.842	NA	No	0.1	0.64	NA	No
ENSG00000222844	RNU6-321P	snRNA	-0.0462	0.599	NA	No	-0.103	0.638	NA	No
ENSG00000222297	RNU6-1156P	snRNA	0.109	0.265	NA	No	0.0854	0.697	NA	No
ENSG00000222067	RNU4-86P	snRNA	-0.0169	0.849	NA	No	-0.103	0.83	NA	No
ENSG00000212597	RNU6-876P	snRNA	-0.0508	0.454	NA	No	-0.119	0.589	NA	No
ENSG00000199260	RNU6-874P	snRNA	-0.13	0.353	NA	No	0.0231	0.943	0.966	No
ENSG00000238370	RNU7-103P	snRNA	0.0583	0.58	NA	No	0.12	0.676	NA	No
ENSG00000221439	RNU4ATAC16P	snRNA	-0.0685	0.745	0.881	No	-0.0625	0.852	0.91	No
ENSG00000238689	RNU7-166P	snRNA	0.0421	0.767	NA	No	0.1	0.775	NA	No
ENSG00000252996	RNU6-1315P	snRNA	-0.0442	0.76	NA	No	-0.102	0.83	NA	No
ENSG00000200345	RNU6-485P	snRNA	0.0324	0.76	NA	No	-0.0341	0.921	NA	No
ENSG00000238831	RNU7-189P	snRNA	0.297	0.0502	0.174	No	0.0611	0.759	NA	No
ENSG00000212345	RNU6-700P	snRNA	0.0404	0.781	NA	No	0.0855	0.864	NA	No
ENSG00000253095	RNU6-676P	snRNA	0.0634	0.771	0.896	No	1.08	0.00872	0.0252	No
ENSG00000251747	RNU7-60P	snRNA	-0.063	0.505	NA	No	-0.152	0.567	NA	No
ENSG00000199551	RNU6-545P	snRNA	-0.015	0.899	NA	No	0.0291	0.922	0.954	No
ENSG00000200105	RNU6-251P	snRNA	-0.0469	0.826	0.924	No	1.05	0.00672	0.0201	No
ENSG00000200247	RNU6-254P	snRNA	0.165	0.273	NA	No	0.156	0.562	0.699	No
ENSG00000200885	RNU1-146P	snRNA	-0.0859	0.341	NA	No	-0.194	0.338	NA	No
ENSG00000252237	RNU4-54P	snRNA	0.189	0.404	0.648	No	0.137	0.692	0.802	No
ENSG00000200388	RNU6-618P	snRNA	-0.00145	0.986	NA	No	0.0421	0.835	NA	No
ENSG00000253063	RNU6-494P	snRNA	0.152	0.405	0.649	No	-0.117	0.699	0.807	No
ENSG00000199886	RNU6-249P	snRNA	0.187	0.324	0.573	No	-0.06	0.839	0.902	No
ENSG00000222635	RNU6-1203P	snRNA	-0.0116	0.819	NA	No	0.323	0.231	NA	No
ENSG00000212496	RNU6-1093P	snRNA	-0.0415	0.76	NA	No	0.126	0.617	NA	No
ENSG00000207136	RNU6-769P	snRNA	0.0221	0.814	NA	No	0.0304	0.879	NA	No
ENSG00000200183	RNU6-238P	snRNA	-0.0676	0.597	NA	No	-0.578	0.104	NA	No
ENSG00000272028	U6	snRNA	0.0154	0.903	NA	No	0.0735	0.761	NA	No
ENSG00000199824	RNU6-199P	snRNA	0.0884	0.646	0.825	No	-0.152	0.658	0.776	No
ENSG00000206992	RNU6-574P	snRNA	0.0922	0.507	0.734	No	-0.0644	0.795	NA	No
ENSG00000252206	RNU7-40P	snRNA	0.213	0.265	0.509	No	-0.315	0.235	0.377	No
ENSG00000201579	RNU6-343P	snRNA	-0.186	0.375	0.621	No	-0.422	0.253	0.399	No
ENSG00000201198	RNU6-879P	snRNA	0.0213	0.914	0.964	No	0.161	0.648	0.768	No
ENSG00000252865	RNU6-594P	snRNA	0.0241	0.805	NA	No	0.00512	0.987	NA	No
ENSG00000200814	RNU6-595P	snRNA	0.122	0.545	0.76	No	0.594	0.0949	0.188	No
ENSG00000202034	RNU6-399P	snRNA	-0.0347	0.769	NA	No	0.141	0.641	0.763	No
ENSG00000251788	RNU5A-7P	snRNA	0.0836	0.443	NA	No	0.271	0.264	NA	No
ENSG00000221564	RNU6ATAC42P	snRNA	-0.0205	0.819	NA	No	-0.136	0.712	NA	No
ENSG00000252770	RNU7-4P	snRNA	0.0607	0.711	0.864	No	0.212	0.495	0.644	No
ENSG00000222405	RNU4-65P	snRNA	0.0404	0.78	NA	No	0.213	0.416	NA	No
ENSG00000252220	RNU6-977P	snRNA	0.0144	0.847	NA	No	-0.0275	0.89	NA	No
ENSG00000202534	RNU6-1329P	snRNA	-0.0569	0.646	NA	No	-0.135	0.712	NA	No
ENSG00000212535	RNU6-808P	snRNA	0.138	0.39	NA	No	0.211	0.479	0.63	No
ENSG00000201435	RNU4-24P	snRNA	-0.218	0.347	0.595	No	-0.0473	0.885	0.932	No
ENSG00000222890	RNU6-1068P	snRNA	0.0315	0.936	NA	No	0.0983	0.775	NA	No
ENSG00000222255	RNU6-101P	snRNA	0.0853	0.66	0.833	No	0.0271	0.938	0.964	No
ENSG00000222932	RNU6-172P	snRNA	0.113	0.296	NA	No	0.659	0.0601	0.13	No
ENSG00000238457	RNU7-169P	snRNA	-0.137	0.399	0.644	No	0.385	0.295	0.447	No
ENSG00000200274	RNU4-32P	snRNA	-0.722	0.0244	0.106	No	-0.357	0.306	0.459	No
ENSG00000272215	U7	snRNA	0.161	0.392	0.637	No	0.17	0.622	0.748	No
ENSG00000200665	RNU6-1188P	snRNA	0.116	0.563	0.771	No	-0.0998	0.772	0.858	No
ENSG00000200795	RNU4-1	snRNA	0.113	0.449	0.685	No	0.139	0.628	0.753	No
ENSG00000239082	RNU7-170P	snRNA	0.124	0.243	NA	No	-0.032	0.921	NA	No
ENSG00000252079	RNU6-327P	snRNA	-0.0368	0.724	NA	No	-0.149	0.479	NA	No
ENSG00000252269	RNU4ATAC12P	snRNA	0.0292	0.793	NA	No	-0.126	0.712	NA	No
ENSG00000222726	RNU2-7P	snRNA	-0.0144	0.901	0.959	No	-0.158	0.561	0.699	No
ENSG00000251902	RNU6-51P	snRNA	0.0793	0.612	0.805	No	-0.129	0.664	0.78	No
ENSG00000201821	RNU4-9P	snRNA	-0.0561	0.724	0.872	No	-0.796	0.0705	0.148	No
ENSG00000207518	RNU6-59P	snRNA	-0.0159	0.902	0.959	No	-0.066	0.83	0.896	No
ENSG00000252952	RNU6-58P	snRNA	-0.261	0.219	0.456	No	-0.0829	0.81	0.883	No
ENSG00000200840	RNU6-82P	snRNA	0.323	0.177	0.401	No	1.36	0.00382	0.0122	No
ENSG00000202237	RNU6-53P	snRNA	-0.0351	0.762	NA	No	-0.159	0.487	NA	No
ENSG00000252928	RNU6-64P	snRNA	0.0446	0.673	NA	No	0.375	0.11	NA	No
ENSG00000252397	RNU5A-4P	snRNA	0.082	0.432	NA	No	0.0452	0.89	NA	No
ENSG00000223280	RNU6-57P	snRNA	-0.305	0.171	0.394	No	0.0105	0.977	0.986	No
ENSG00000206962	RNU6-74P	snRNA	0.0342	0.845	0.933	No	0.84	0.0588	0.128	No
ENSG00000252055	RNU6-69P	snRNA	-0.12	0.398	0.644	No	-0.28	0.392	0.549	No
ENSG00000201662	RNU6-60P	snRNA	-0.471	0.0778	0.236	No	-1.15	0.0182	0.0477	No
ENSG00000239003	RNU7-88P	snRNA	-0.0421	0.76	NA	No	0.0131	0.987	NA	No
ENSG00000238500	RNU7-87P	snRNA	-0.00539	0.972	0.989	No	0.134	0.679	0.792	No
ENSG00000206922	RNU6-80P	snRNA	0.226	0.0762	NA	No	0.812	0.041	NA	No
ENSG00000199381	RNU6-79P	snRNA	0.0763	0.595	0.794	No	0.0132	0.968	0.981	No
ENSG00000252335	RNU6-62P	snRNA	0.000379	0.993	NA	No	0.375	0.222	0.361	No
ENSG00000207298	RNU6-83P	snRNA	0.0122	0.94	0.975	No	0.183	0.602	0.732	No
ENSG00000201155	RNU1-24P	snRNA	0.363	0.0348	0.136	No	0.335	0.17	0.295	No
ENSG00000202347	RNU1-16P	snRNA	-0.168	0.444	0.681	No	-0.0843	0.806	0.88	No
ENSG00000202229	RNU6-1138P	snRNA	0.0761	0.385	NA	No	0.124	0.522	NA	No
ENSG00000252347	RNU6-1046P	snRNA	0.0537	0.555	NA	No	-0.102	0.83	NA	No
ENSG00000252686	RNU6-1234P	snRNA	-0.00141	0.989	NA	No	0.405	0.191	0.323	No
ENSG00000207440	RNU6-541P	snRNA	0.059	0.569	NA	No	0.281	0.294	0.445	No
ENSG00000223087	RNU6-602P	snRNA	0.0331	0.936	NA	No	0.0981	0.775	NA	No
ENSG00000207412	RNU6-455P	snRNA	0.0977	0.486	0.716	No	-0.012	0.967	0.98	No
ENSG00000201654	RNU6-7	snRNA	-0.133	0.213	NA	No	-0.0336	0.903	0.943	No
ENSG00000202337	RNU6-8	snRNA	-0.0279	0.807	NA	No	1.49	0.0149	0.0403	No
ENSG00000206596	RNU1-27P	snRNA	-0.0189	0.892	NA	No	-0.0216	0.94	NA	No
ENSG00000206588	RNU1-28P	snRNA	0.0524	0.628	NA	No	-0.101	0.701	NA	No
ENSG00000251726	RNU7-41P	snRNA	-0.103	0.503	0.73	No	-0.477	0.154	0.273	No
ENSG00000207046	RNU6-886P	snRNA	-0.0364	0.731	NA	No	0.05	0.752	NA	No
ENSG00000199739	RNU6-552P	snRNA	-0.0547	0.646	NA	No	-0.13	0.712	NA	No
ENSG00000207366	RNU6-297P	snRNA	0.0444	0.679	NA	No	0.157	0.511	NA	No
ENSG00000252474	RNU6-539P	snRNA	0.126	0.515	0.739	No	0.174	0.614	0.742	No
ENSG00000207004	RNU6-301P	snRNA	0.079	0.478	NA	No	0.498	0.0843	NA	No
ENSG00000252019	RNU6ATAC9P	snRNA	0.183	0.157	0.373	No	0.0566	0.796	NA	No
ENSG00000252782	RNU6-341P	snRNA	-0.143	0.515	0.739	No	-0.224	0.523	0.668	No
ENSG00000252463	RNU6-852P	snRNA	0.0434	0.706	NA	No	0.284	0.325	0.48	No
ENSG00000202490	RNU6-597P	snRNA	-0.00557	0.969	NA	No	-0.204	0.482	NA	No
ENSG00000207172	RNU6-1162P	snRNA	-0.0193	0.849	NA	No	-0.103	0.83	NA	No
ENSG00000222640	RNU2-51P	snRNA	-0.0538	0.739	0.878	No	-0.489	0.108	NA	No
ENSG00000252263	RNU6-659P	snRNA	0.00312	0.976	NA	No	0.0185	0.943	NA	No
ENSG00000252839	RNU6-419P	snRNA	0.0444	0.738	NA	No	0.0855	0.864	NA	No
ENSG00000206924	RNU6-689P	snRNA	0.0257	0.723	NA	No	0.361	0.148	0.266	No
ENSG00000222990	RNU4-22P	snRNA	-0.0151	0.934	0.973	No	-0.00197	0.994	0.997	No
ENSG00000252720	RNU6-1258P	snRNA	0.0317	0.936	NA	No	0.0613	0.956	NA	No
ENSG00000222276	RNU2-33P	snRNA	0.0756	0.539	NA	No	-0.0761	0.741	NA	No
ENSG00000272439	U6	snRNA	-0.0563	0.772	0.896	No	-0.197	0.575	0.71	No
ENSG00000199836	RNU1-47P	snRNA	-0.0545	0.646	NA	No	-0.128	0.712	NA	No
ENSG00000207208	RNU6-790P	snRNA	0.199	0.222	0.459	No	-0.139	0.531	NA	No
ENSG00000206969	RNU6-1316P	snRNA	0.0739	0.41	NA	No	0.0613	0.956	NA	No
ENSG00000201184	RNU4-68P	snRNA	0.0128	0.964	NA	No	0.0773	0.708	NA	No
ENSG00000212526	RNU6-466P	snRNA	0.0737	0.715	0.866	No	-0.394	0.236	0.379	No
ENSG00000223313	RNU6-516P	snRNA	0.0113	0.952	0.98	No	-0.184	0.569	0.706	No
ENSG00000200407	RNU6-1169P	snRNA	-0.0335	0.731	NA	No	0.141	0.487	NA	No
ENSG00000201077	RNU6-188P	snRNA	0.0547	0.748	0.882	No	0.868	0.0571	0.125	No
ENSG00000206991	RNU6-610P	snRNA	-0.095	0.349	NA	No	-0.131	0.611	0.74	No
ENSG00000206589	RNU6-354P	snRNA	0.039	0.845	NA	No	0.0918	0.864	NA	No
ENSG00000238941	RNU6-953P	snRNA	-0.00853	0.91	NA	No	-0.13	0.712	NA	No
ENSG00000238456	RNU6-1014P	snRNA	0.0317	0.936	NA	No	0.0994	0.775	NA	No
ENSG00000271819	U6	snRNA	0.532	0.0482	0.17	No	0.2	0.534	0.677	No
ENSG00000272337	U6	snRNA	0.0345	0.852	0.936	No	-0.328	0.348	0.504	No
ENSG00000199784	RNU6-1287P	snRNA	0.0315	0.936	NA	No	0.0877	0.864	NA	No
ENSG00000252984	RNU6-844P	snRNA	0.0321	0.723	NA	No	-0.0593	0.777	NA	No
ENSG00000200070	RNU4-80P	snRNA	-0.0446	0.708	NA	No	-0.125	0.63	0.754	No
ENSG00000199512	RNU6-212P	snRNA	0.17	0.316	0.565	No	0.252	0.44	0.594	No
ENSG00000207162	RNU6-549P	snRNA	0.0161	0.877	NA	No	-0.0291	0.878	NA	No
ENSG00000199568	RNU5A-1	snRNA	0.13	0.503	0.73	No	0.239	0.5	0.648	No
ENSG00000200156	RNU5B-1	snRNA	0.0186	0.876	NA	No	1.02	0.045	0.103	No
ENSG00000207449	RNU6-19P	snRNA	0.0987	0.327	NA	No	0.0851	0.864	NA	No
ENSG00000206625	RNU6-1	snRNA	0.0267	0.797	NA	No	-0.0139	0.89	NA	No
ENSG00000222094	RNU2-65P	snRNA	-0.0285	0.812	NA	No	0.185	0.496	0.645	No
ENSG00000252061	RNU6-415P	snRNA	-0.0193	0.922	0.968	No	-0.525	0.179	0.307	No
ENSG00000212170	RNU1-77P	snRNA	0.171	0.182	NA	No	0.291	0.285	NA	No
ENSG00000212374	RNU6-401P	snRNA	0.0307	0.782	NA	No	0.2	0.444	NA	No
ENSG00000200444	RNU6-1339P	snRNA	0.0315	0.936	NA	No	0.115	0.609	NA	No
ENSG00000207037	RNU6-339P	snRNA	-0.0225	0.704	NA	No	-0.146	0.599	NA	No
ENSG00000202081	RNU6-1280P	snRNA	-0.181	0.428	0.668	No	-0.701	0.0441	0.101	No
ENSG00000207150	RNU6-185P	snRNA	0.0332	0.936	NA	No	0.0858	0.864	NA	No
ENSG00000212420	RNU6-1111P	snRNA	0.0901	0.525	NA	No	0.15	0.551	0.691	No
ENSG00000252645	RNU7-111P	snRNA	0.103	0.624	0.813	No	0.217	0.451	0.605	No
ENSG00000222076	RNU2-3P	snRNA	-0.00212	0.991	NA	No	-0.0366	0.89	NA	No
ENSG00000251819	RNU6-322P	snRNA	-0.0635	0.622	0.812	No	-0.259	0.354	0.511	No
ENSG00000200095	RNU6-181P	snRNA	0.241	0.0604	NA	No	0.111	0.673	NA	No
ENSG00000252614	RNU6-807P	snRNA	-0.144	0.469	0.702	No	-1.09	0.0371	0.0873	No
ENSG00000200204	RNU1-22P	snRNA	0.104	0.342	0.59	No	-0.17	0.423	NA	No
ENSG00000238417	RNU7-63P	snRNA	0.0456	0.639	NA	No	0.113	0.632	NA	No
ENSG00000199482	RNU6-633P	snRNA	-0.019	0.87	NA	No	0.0589	0.842	0.903	No
ENSG00000238964	RNU7-125P	snRNA	0.193	0.0697	NA	No	0.0619	0.956	NA	No
ENSG00000206778	RNU6-213P	snRNA	0.138	0.151	NA	No	0.0317	0.888	NA	No
ENSG00000207167	RNU6-1340P	snRNA	-0.0573	0.646	NA	No	-0.136	0.712	NA	No
ENSG00000200893	RNU6-944P	snRNA	0.219	0.0816	NA	No	0.392	0.156	NA	No
ENSG00000207248	RNU6-1005P	snRNA	0.0111	0.945	0.978	No	0.572	0.155	0.275	No
ENSG00000207042	RNU6-196P	snRNA	0.21	0.13	0.331	No	0.818	0.0679	0.144	No
ENSG00000251706	RNU7-61P	snRNA	0.094	0.334	NA	No	0.0152	0.987	NA	No
ENSG00000222287	RNU6-1043P	snRNA	0.0272	0.847	NA	No	-0.0922	0.712	NA	No
ENSG00000252569	RNU6-1153P	snRNA	-0.00346	0.983	0.993	No	0.136	0.677	0.79	No
ENSG00000212379	RNU6-269P	snRNA	0.0333	0.666	NA	No	-0.135	0.712	NA	No
ENSG00000252271	RNU6-1110P	snRNA	-0.0592	0.457	NA	No	-0.179	0.387	NA	No
ENSG00000252026	RNU6-1262P	snRNA	0.0934	0.668	0.838	No	0.0351	0.918	0.952	No
ENSG00000222177	RNU4-30P	snRNA	0.0142	0.856	NA	No	-0.0354	0.88	NA	No
ENSG00000201164	RNU4-36P	snRNA	0.0438	0.701	NA	No	0.0667	0.956	NA	No
ENSG00000202497	RNU6-898P	snRNA	-0.106	0.281	NA	No	-0.256	0.312	NA	No
ENSG00000207083	RNU6-22P	snRNA	-0.0663	0.407	NA	No	-0.0663	0.737	NA	No
ENSG00000199301	RNU6-208P	snRNA	0.00036	0.941	NA	No	0.0455	0.821	NA	No
ENSG00000251868	RNU7-71P	snRNA	-0.282	0.206	0.439	No	0.143	0.683	0.795	No
ENSG00000251794	RNU6-237P	snRNA	0.141	0.191	NA	No	-0.0759	0.8	NA	No
ENSG00000252101	RNU6-758P	snRNA	-0.0669	0.409	NA	No	-0.0517	0.819	NA	No
ENSG00000252311	RNU1-103P	snRNA	-0.0453	0.757	NA	No	-0.257	0.347	NA	No
ENSG00000252887	RNU6-430P	snRNA	-0.026	0.846	NA	No	-0.21	0.409	NA	No
ENSG00000252579	RNU7-117P	snRNA	-0.0504	0.804	0.913	No	-0.156	0.654	0.773	No
ENSG00000252363	RNU7-43P	snRNA	0.117	0.238	NA	No	0.039	0.895	NA	No
ENSG00000252707	RNU11-2P	snRNA	0.331	0.185	0.412	No	0.613	0.0998	0.195	No
ENSG00000200437	RNU6-799P	snRNA	0.0438	0.75	NA	No	0.229	0.376	NA	No
ENSG00000252383	RNU6-314P	snRNA	0.139	0.378	0.624	No	-0.113	0.688	0.799	No
ENSG00000199674	RNU6-862P	snRNA	0.0443	0.691	NA	No	0.322	0.283	0.432	No
ENSG00000206859	RNU6-767P	snRNA	-0.106	0.611	0.804	No	-0.475	0.22	0.359	No
ENSG00000212186	RNU6-258P	snRNA	0.00394	0.98	0.992	No	-0.242	0.422	0.578	No
ENSG00000252971	RNU6-1057P	snRNA	-0.0519	0.542	NA	No	-0.103	0.638	NA	No
ENSG00000253064	RNU6-711P	snRNA	-0.094	0.484	0.715	No	-0.309	0.341	0.497	No
ENSG00000202205	RNU6-1034P	snRNA	0.0533	0.743	0.88	No	0.237	0.487	0.637	No
ENSG00000222858	RNU6-920P	snRNA	-0.195	0.333	0.582	No	-0.176	0.613	0.741	No
ENSG00000222679	RNU6-1267P	snRNA	0.0946	0.458	NA	No	0.0578	0.813	NA	No
ENSG00000212190	RNU6-298P	snRNA	0.115	0.361	NA	No	-0.101	0.619	NA	No
ENSG00000221038	RNU6ATAC7P	snRNA	-0.077	0.47	NA	No	-0.129	0.623	0.749	No
ENSG00000253084	RNU6-840P	snRNA	0.0416	0.67	NA	No	0.208	0.306	NA	No
ENSG00000252278	RNU6-866P	snRNA	0.0739	0.465	NA	No	-0.0667	0.8	NA	No
ENSG00000223091	RNU6-981P	snRNA	0.033	0.783	NA	No	-0.113	0.594	NA	No
ENSG00000222777	RNU6-233P	snRNA	0.0794	0.441	NA	No	-0.128	0.712	NA	No
ENSG00000252698	RNU7-101P	snRNA	0.281	0.098	0.275	No	0.534	0.148	0.266	No
ENSG00000238419	RNU7-186P	snRNA	-0.127	0.0718	NA	No	-0.24	0.246	0.39	No
ENSG00000206954	RNU6-1201P	snRNA	-0.00542	0.964	NA	No	-0.183	0.486	NA	No
ENSG00000207306	RNU6-1152P	snRNA	0.191	0.142	0.351	No	-0.0874	0.658	NA	No
ENSG00000251964	RNU7-135P	snRNA	0.337	0.0136	0.07	No	0.16	0.446	NA	No
ENSG00000238447	RNU7-134P	snRNA	0.0816	0.419	NA	No	-0.02	0.89	NA	No
ENSG00000202077	RNU1-60P	snRNA	0.239	0.164	0.383	No	0.589	0.137	0.251	No
ENSG00000200997	RNU1-85P	snRNA	0.13	0.363	NA	No	0.208	0.46	0.613	No
ENSG00000252212	RNU2-58P	snRNA	-0.0695	0.613	NA	No	-0.234	0.239	NA	No
ENSG00000201524	RNU6-450P	snRNA	0.0214	0.891	NA	No	-0.216	0.318	NA	No
ENSG00000200013	RNU6-623P	snRNA	0.0661	0.616	NA	No	0.141	0.575	NA	No
ENSG00000199697	RNU6-446P	snRNA	-0.131	0.222	NA	No	0.00662	0.981	NA	No
ENSG00000200560	RNU6-288P	snRNA	-0.0372	0.811	NA	No	-0.101	0.696	0.805	No
ENSG00000252242	RNU7-115P	snRNA	0.00813	0.944	NA	No	-0.133	0.577	NA	No
ENSG00000252685	RNU6-928P	snRNA	0.0227	0.874	NA	No	0.0286	0.987	NA	No
ENSG00000200257	RNU6-97P	snRNA	0.0602	0.717	0.868	No	-0.0163	0.958	0.976	No
ENSG00000222808	RNU4-47P	snRNA	0.15	0.479	0.71	No	-0.0428	0.898	0.94	No
ENSG00000238658	RNU6-625P	snRNA	-0.0488	0.647	NA	No	-0.104	0.707	0.813	No
ENSG00000252391	RNU6-638P	snRNA	0.242	0.303	0.551	No	-0.443	0.224	0.364	No
ENSG00000206687	RNU1-109P	snRNA	-0.174	0.363	0.61	No	0.0889	0.797	0.874	No
ENSG00000252353	RNU7-25P	snRNA	-0.296	0.155	0.37	No	-0.586	0.144	0.26	No
ENSG00000200637	RNU5F-3P	snRNA	-0.0699	0.47	NA	No	-0.178	0.389	NA	No
ENSG00000251994	RNU2-27P	snRNA	0.261	0.246	0.487	No	-0.406	0.276	0.425	No
ENSG00000212329	RNU6-316P	snRNA	0.037	0.845	NA	No	0.0885	0.864	NA	No
ENSG00000221363	RNU6ATAC20P	snRNA	-0.0332	0.72	NA	No	-0.132	0.712	NA	No
ENSG00000201852	RNU6-702P	snRNA	-0.263	0.27	0.515	No	0.58	0.107	0.206	No
ENSG00000206863	RNU5A-6P	snRNA	-0.00214	0.91	NA	No	0.0684	0.77	NA	No
ENSG00000206766	RNU6-435P	snRNA	0.0463	0.821	0.922	No	-0.0698	0.839	0.902	No
ENSG00000207160	RNU6-1289P	snRNA	0.0566	0.601	NA	No	0.0855	0.864	NA	No
ENSG00000252379	RNU6-1002P	snRNA	0.0435	0.72	NA	No	0.107	0.699	NA	No
ENSG00000222320	RNU6-1050P	snRNA	0.126	0.277	0.523	No	-0.105	0.626	NA	No
ENSG00000238333	RNU7-145P	snRNA	-0.0683	0.347	NA	No	-0.167	0.399	NA	No
ENSG00000251939	RNU6-1278P	snRNA	-0.0264	0.83	NA	No	-0.158	0.489	NA	No
ENSG00000206944	RNU6-708P	snRNA	-0.0185	0.844	NA	No	-0.012	0.938	NA	No
ENSG00000253033	RNU7-191P	snRNA	-0.011	0.849	NA	No	0.0479	0.886	NA	No
ENSG00000207154	RNU1-46P	snRNA	-0.0545	0.646	NA	No	-0.128	0.712	NA	No
ENSG00000251870	RNU2-69P	snRNA	-0.0405	0.808	0.915	No	0.0262	0.935	0.961	No
ENSG00000206769	RNU6-116P	snRNA	0.0433	0.72	NA	No	0.165	0.475	NA	No
ENSG00000206746	RNU6-142P	snRNA	0.003	0.983	NA	No	0.108	0.734	0.832	No
ENSG00000207072	RNU6-39P	snRNA	0.0175	0.845	NA	No	-0.102	0.63	NA	No
ENSG00000252097	RNU6-346P	snRNA	0.035	0.936	NA	No	0.0634	0.956	NA	No
ENSG00000252103	RNU6-917P	snRNA	0.0341	0.936	NA	No	0.114	0.686	NA	No
ENSG00000201294	RNU6-1019P	snRNA	0.03	0.859	0.939	No	0.19	0.574	0.709	No
ENSG00000199570	RNU6-228P	snRNA	0.0309	0.837	NA	No	0.34	0.212	NA	No
ENSG00000201180	RNU6-115P	snRNA	-0.0598	0.558	NA	No	0.0553	0.813	NA	No
ENSG00000207355	RNU6-1257P	snRNA	0.0706	0.562	NA	No	0.0826	0.742	NA	No
ENSG00000251883	RNU6ATAC17P	snRNA	-0.0569	0.646	NA	No	0.0101	0.914	NA	No
ENSG00000201770	RNU6-384P	snRNA	0.0107	0.932	NA	No	-0.128	0.712	NA	No
ENSG00000202150	RNU6-407P	snRNA	0.153	0.26	0.503	No	0.528	0.158	0.279	No
ENSG00000252549	RNU6-759P	snRNA	0.0971	0.658	0.832	No	-0.76	0.0715	0.15	No
ENSG00000201221	RNU4-40P	snRNA	0.154	0.328	0.577	No	-0.0501	0.83	0.897	No
ENSG00000207053	RNU6-937P	snRNA	-0.0339	0.805	0.913	No	-0.393	0.142	0.258	No
ENSG00000201372	RNU6-1251P	snRNA	-0.000719	0.941	NA	No	-0.0972	0.83	NA	No
ENSG00000252123	RNU7-72P	snRNA	0.0147	0.838	NA	No	0.0616	0.749	NA	No
ENSG00000206710	RNU6-147P	snRNA	0.00423	0.941	NA	No	-0.0972	0.83	NA	No
ENSG00000238777	RNU7-141P	snRNA	0.0045	0.959	NA	No	-0.0906	0.643	NA	No
ENSG00000199805	RNU1-134P	snRNA	-0.131	0.452	0.688	No	-0.551	0.128	0.238	No
ENSG00000207507	RNU6-9	snRNA	-0.313	0.0947	NA	No	-0.23	0.48	0.631	No
ENSG00000207357	RNU6-2	snRNA	-0.023	0.846	0.933	No	0.0596	0.811	0.883	No
ENSG00000252933	RNU6-1223P	snRNA	0.118	0.238	NA	No	0.151	0.486	NA	No
ENSG00000238364	RNU7-140P	snRNA	-0.289	0.0464	0.165	No	-0.641	0.025	0.0625	No
ENSG00000206674	RNU6-945P	snRNA	0.0211	0.874	NA	No	0.0917	0.746	NA	No
ENSG00000223284	RNU6-195P	snRNA	-0.0173	0.927	0.97	No	-0.537	0.16	0.282	No
ENSG00000253048	RNU4-60P	snRNA	-0.0205	0.819	NA	No	-0.136	0.712	NA	No
ENSG00000253021	RNU6-902P	snRNA	-0.0423	0.76	NA	No	0.0131	0.987	NA	No
ENSG00000207003	RNU6-611P	snRNA	0.157	0.38	0.626	No	-0.421	0.137	NA	No
ENSG00000199796	RNU6-924P	snRNA	0.0532	0.739	0.878	No	-0.224	0.447	0.601	No
ENSG00000251843	RNU6-803P	snRNA	-0.0605	0.546	NA	No	-0.145	0.608	NA	No
ENSG00000252334	RNU6-1337P	snRNA	0.0497	0.682	NA	No	0.0851	0.864	NA	No
ENSG00000252900	RNU6-303P	snRNA	-0.0415	0.76	NA	No	-0.0951	0.83	NA	No
ENSG00000252472	RNU6-521P	snRNA	-0.121	0.181	NA	No	-0.28	0.242	NA	No
ENSG00000252209	RNU1-48P	snRNA	-0.0423	0.76	NA	No	-0.0982	0.83	NA	No
ENSG00000252766	RNU6-255P	snRNA	-0.112	0.321	0.57	No	0.00584	0.986	0.992	No
ENSG00000251952	RNU6-1219P	snRNA	-0.0446	0.76	NA	No	-0.103	0.83	NA	No
ENSG00000207455	RNU6-331P	snRNA	-0.029	0.889	0.954	No	-0.281	0.437	0.591	No
ENSG00000222915	RNU6-564P	snRNA	0.0596	0.706	NA	No	0.253	0.444	0.598	No
ENSG00000199695	RNU6-1128P	snRNA	-0.0638	0.595	NA	No	-0.236	0.232	NA	No
ENSG00000199248	RNU6-28P	snRNA	-0.089	0.466	0.7	No	-0.196	0.497	0.645	No
ENSG00000207227	RNU6-900P	snRNA	-0.00794	0.943	NA	No	-0.0997	0.585	NA	No
ENSG00000200683	RNU6-379P	snRNA	0.0465	0.606	NA	No	0.0634	0.956	NA	No
ENSG00000252859	RNU6-375P	snRNA	-0.0193	0.876	NA	No	-0.12	0.618	NA	No
ENSG00000199865	RNU6-495P	snRNA	0.0908	0.4	NA	No	-0.0599	0.792	NA	No
ENSG00000207457	RNU6-476P	snRNA	-0.0583	0.734	0.876	No	-1.02	0.0398	0.0926	No
ENSG00000206841	RNU6-409P	snRNA	0.0597	0.699	0.858	No	0.768	0.082	0.167	No
ENSG00000239023	RNU1-98P	snRNA	0.0331	0.734	NA	No	-0.0982	0.83	NA	No
ENSG00000251972	RNU6-123P	snRNA	-0.204	0.315	0.563	No	-0.26	0.444	0.598	No
ENSG00000251894	RNU6-872P	snRNA	0.189	0.238	0.477	No	-0.197	0.49	0.64	No
ENSG00000252619	RNU6-1149P	snRNA	-0.00321	0.9	NA	No	-0.126	0.712	NA	No
ENSG00000199598	RNU6-859P	snRNA	-0.00953	0.946	0.978	No	-0.406	0.207	0.343	No
ENSG00000252606	RNU6-1150P	snRNA	-0.0663	0.407	NA	No	-0.118	0.534	NA	No
ENSG00000202239	RNU6-396P	snRNA	-0.00539	0.966	NA	No	0.231	0.46	0.613	No
ENSG00000238421	U1	snRNA	0.0485	0.543	NA	No	0.198	0.304	0.457	No
ENSG00000252596	U6	snRNA	-0.0234	0.808	NA	No	0.0731	0.717	NA	No
ENSG00000222623	RNU6-1100P	snRNA	0.035	0.936	NA	No	NA	NA	NA	NA
ENSG00000251977	RNU6-991P	snRNA	0.0315	0.936	NA	No	NA	NA	NA	NA
ENSG00000252429	RNU7-29P	snRNA	0.0234	0.972	NA	No	NA	NA	NA	NA
ENSG00000222821	RNU4-27P	snRNA	0.0388	0.845	NA	No	NA	NA	NA	NA
ENSG00000238653	RNU7-62P	snRNA	0.0315	0.936	NA	No	NA	NA	NA	NA
ENSG00000212366	RNU6-1246P	snRNA	0.035	0.936	NA	No	NA	NA	NA	NA
ENSG00000252121	RNU6-970P	snRNA	0.0249	0.972	NA	No	NA	NA	NA	NA
ENSG00000238310	RNU7-122P	snRNA	0.0246	0.972	NA	No	NA	NA	NA	NA
ENSG00000194297	RNU1-75P	snRNA	0.0411	0.767	NA	No	NA	NA	NA	NA
ENSG00000252135	RNVU1-2	snRNA	0.0332	0.936	NA	No	NA	NA	NA	NA
ENSG00000207340	RNVU1-10	snRNA	0.024	0.972	NA	No	NA	NA	NA	NA
ENSG00000207349	RNVU1-17	snRNA	0.0222	0.972	NA	No	NA	NA	NA	NA
ENSG00000252826	RNU1-92P	snRNA	0.0341	0.936	NA	No	NA	NA	NA	NA
ENSG00000221255	RNU6ATAC37P	snRNA	0.0418	0.75	NA	No	NA	NA	NA	NA
ENSG00000206915	RNU6-439P	snRNA	0.0332	0.936	NA	No	NA	NA	NA	NA
ENSG00000238619	RNU6-775P	snRNA	0.0242	0.972	NA	No	NA	NA	NA	NA
ENSG00000212410	RNU6-932P	snRNA	0.0317	0.936	NA	No	NA	NA	NA	NA
ENSG00000252027	RNU6ATAC14P	snRNA	0.0332	0.936	NA	No	NA	NA	NA	NA
ENSG00000207178	RNU6-1122P	snRNA	0.0341	0.936	NA	No	NA	NA	NA	NA
ENSG00000206725	RNU6-1027P	snRNA	0.0959	0.221	NA	No	NA	NA	NA	NA
ENSG00000252562	RNU6-922P	snRNA	0.0888	0.397	NA	No	NA	NA	NA	NA
ENSG00000210181	RNU6ATAC4P	snRNA	0.0315	0.936	NA	No	NA	NA	NA	NA
ENSG00000201065	RNU6-461P	snRNA	0.0317	0.936	NA	No	NA	NA	NA	NA
ENSG00000212344	RNU6-823P	snRNA	0.0433	0.72	NA	No	NA	NA	NA	NA
ENSG00000222357	RNU2-20P	snRNA	0.0563	0.596	NA	No	NA	NA	NA	NA
ENSG00000199488	RNU1-70P	snRNA	0.0426	0.743	NA	No	NA	NA	NA	NA
ENSG00000207505	RNU6-1105P	snRNA	0.0332	0.936	NA	No	NA	NA	NA	NA
ENSG00000212146	RNU6-910P	snRNA	0.0242	0.972	NA	No	NA	NA	NA	NA
ENSG00000212297	RNU6-821P	snRNA	0.0438	0.701	NA	No	NA	NA	NA	NA
ENSG00000252913	RNU6-158P	snRNA	0.0339	0.936	NA	No	NA	NA	NA	NA
ENSG00000252815	RNU6-410P	snRNA	0.037	0.845	NA	No	NA	NA	NA	NA
ENSG00000252880	RNU6-459P	snRNA	0.0324	0.936	NA	No	NA	NA	NA	NA
ENSG00000252955	RNU4ATAC9P	snRNA	0.0315	0.936	NA	No	NA	NA	NA	NA
ENSG00000251874	RNU6-615P	snRNA	0.0369	0.845	NA	No	NA	NA	NA	NA
ENSG00000202000	RNU1-36P	snRNA	0.0564	0.444	NA	No	NA	NA	NA	NA
ENSG00000201707	RNU6-818P	snRNA	0.0448	0.665	NA	No	NA	NA	NA	NA
ENSG00000199326	RNU6-1298P	snRNA	0.0249	0.972	NA	No	NA	NA	NA	NA
ENSG00000201752	RNU6-119P	snRNA	0.0341	0.936	NA	No	NA	NA	NA	NA
ENSG00000223208	RNU6-1217P	snRNA	0.0424	0.741	NA	No	NA	NA	NA	NA
ENSG00000252183	RNU6-948P	snRNA	0.0846	0.442	NA	No	NA	NA	NA	NA
ENSG00000206782	RNU6-224P	snRNA	0.0332	0.936	NA	No	NA	NA	NA	NA
ENSG00000207188	RNU6-569P	snRNA	0.024	0.972	NA	No	NA	NA	NA	NA
ENSG00000202157	RNU4-11P	snRNA	0.0346	0.936	NA	No	NA	NA	NA	NA
ENSG00000251741	RNU4ATAC13P	snRNA	0.0242	0.972	NA	No	NA	NA	NA	NA
ENSG00000223179	RNU6-373P	snRNA	0.0246	0.972	NA	No	NA	NA	NA	NA
ENSG00000200347	RNU6-963P	snRNA	0.0339	0.936	NA	No	NA	NA	NA	NA
ENSG00000207459	RNU6-1311P	snRNA	0.0317	0.936	NA	No	NA	NA	NA	NA
ENSG00000199880	RNU6-888P	snRNA	0.0222	0.972	NA	No	NA	NA	NA	NA
ENSG00000222790	RNU4-14P	snRNA	0.0391	0.845	NA	No	NA	NA	NA	NA
ENSG00000222213	RNU6-588P	snRNA	0.0472	0.579	NA	No	NA	NA	NA	NA
ENSG00000238610	RNU7-26P	snRNA	0.0235	0.972	NA	No	NA	NA	NA	NA
ENSG00000201658	RNU6-283P	snRNA	0.0235	0.972	NA	No	NA	NA	NA	NA
ENSG00000251916	RNU1-61P	snRNA	0.0421	0.747	NA	No	NA	NA	NA	NA
ENSG00000252738	RNU6-515P	snRNA	0.0317	0.936	NA	No	NA	NA	NA	NA
ENSG00000200224	RNU6-626P	snRNA	0.0859	0.29	NA	No	NA	NA	NA	NA
ENSG00000252137	RNU6-1338P	snRNA	0.0223	0.972	NA	No	NA	NA	NA	NA
ENSG00000223001	RNU2-61P	snRNA	0.0317	0.936	NA	No	NA	NA	NA	NA
ENSG00000201386	RNU6-1163P	snRNA	0.0315	0.936	NA	No	NA	NA	NA	NA
ENSG00000206857	RNU6-214P	snRNA	0.0332	0.936	NA	No	NA	NA	NA	NA
ENSG00000223191	RNU6-293P	snRNA	0.0234	0.972	NA	No	NA	NA	NA	NA
ENSG00000201292	RNU6-153P	snRNA	0.0426	0.731	NA	No	NA	NA	NA	NA
ENSG00000252480	RNU6-719P	snRNA	0.0317	0.936	NA	No	NA	NA	NA	NA
ENSG00000252023	RNU6-581P	snRNA	0.0223	0.972	NA	No	NA	NA	NA	NA
ENSG00000199971	RNU6-797P	snRNA	0.0332	0.936	NA	No	NA	NA	NA	NA
ENSG00000199283	RNU1-58P	snRNA	0.0421	0.767	NA	No	NA	NA	NA	NA
ENSG00000206983	RNU6-49P	snRNA	0.0384	0.845	NA	No	NA	NA	NA	NA
ENSG00000252930	RNU6-1015P	snRNA	0.0346	0.936	NA	No	NA	NA	NA	NA
ENSG00000199368	RNU6-1084P	snRNA	0.0332	0.936	NA	No	NA	NA	NA	NA
ENSG00000212407	RNU6-663P	snRNA	0.0317	0.936	NA	No	NA	NA	NA	NA
ENSG00000222522	RNU6-519P	snRNA	0.0346	0.936	NA	No	NA	NA	NA	NA
ENSG00000201231	RNU4-50P	snRNA	0.0393	0.845	NA	No	NA	NA	NA	NA
ENSG00000206949	RNU6-1324P	snRNA	0.024	0.972	NA	No	NA	NA	NA	NA
ENSG00000223327	RNU2-71P	snRNA	0.0332	0.936	NA	No	NA	NA	NA	NA
ENSG00000221387	RNU6ATAC8P	snRNA	0.035	0.936	NA	No	NA	NA	NA	NA
ENSG00000206695	RNU6-442P	snRNA	0.0555	0.608	NA	No	NA	NA	NA	NA
ENSG00000207138	RNU6-869P	snRNA	0.0222	0.972	NA	No	NA	NA	NA	NA
ENSG00000200941	RNU6-694P	snRNA	0.024	0.972	NA	No	NA	NA	NA	NA
ENSG00000222760	RNU4-53P	snRNA	0.0424	0.741	NA	No	NA	NA	NA	NA
ENSG00000238415	RNU6-538P	snRNA	0.0332	0.936	NA	No	NA	NA	NA	NA
ENSG00000202308	RNU6-996P	snRNA	0.0394	0.845	NA	No	NA	NA	NA	NA
ENSG00000252521	RNU5D-2P	snRNA	0.0436	0.72	NA	No	NA	NA	NA	NA
ENSG00000223156	RNU2-18P	snRNA	0.105	0.297	NA	No	NA	NA	NA	NA
ENSG00000253070	RNU6-794P	snRNA	0.0242	0.972	NA	No	NA	NA	NA	NA
ENSG00000222314	RNU6-1118P	snRNA	0.0223	0.972	NA	No	NA	NA	NA	NA
ENSG00000200817	RNU6-899P	snRNA	0.0339	0.936	NA	No	NA	NA	NA	NA
ENSG00000207200	RNU6-45P	snRNA	0.0608	0.543	NA	No	NA	NA	NA	NA
ENSG00000239099	RNU7-23P	snRNA	0.0793	0.352	NA	No	NA	NA	NA	NA
ENSG00000206587	RNU6-46P	snRNA	0.0222	0.972	NA	No	NA	NA	NA	NA
ENSG00000222663	RNU4-55P	snRNA	0.0431	0.729	NA	No	NA	NA	NA	NA
ENSG00000201243	RNU6-654P	snRNA	0.0246	0.972	NA	No	NA	NA	NA	NA
ENSG00000252255	RNU2-35P	snRNA	0.0332	0.936	NA	No	NA	NA	NA	NA
ENSG00000201780	RNU6-275P	snRNA	0.044	0.695	NA	No	NA	NA	NA	NA
ENSG00000252421	RNU6-1069P	snRNA	0.0457	0.637	NA	No	NA	NA	NA	NA
ENSG00000201296	RNU4-41P	snRNA	0.0341	0.936	NA	No	NA	NA	NA	NA
ENSG00000252393	RNU6-1004P	snRNA	0.0235	0.972	NA	No	NA	NA	NA	NA
ENSG00000252008	RNU6-927P	snRNA	0.0315	0.936	NA	No	NA	NA	NA	NA
ENSG00000206812	RNU6-38P	snRNA	0.0331	0.936	NA	No	NA	NA	NA	NA
ENSG00000251771	RNU6-1033P	snRNA	0.0223	0.972	NA	No	NA	NA	NA	NA
ENSG00000251907	RNU6-240P	snRNA	0.0419	0.748	NA	No	NA	NA	NA	NA
ENSG00000201136	RNU6-353P	snRNA	0.0235	0.972	NA	No	NA	NA	NA	NA
ENSG00000252995	RNU6-667P	snRNA	0.0397	0.845	NA	No	NA	NA	NA	NA
ENSG00000200424	RNU6-1155P	snRNA	0.0539	0.476	NA	No	NA	NA	NA	NA
ENSG00000252339	RNU6-1061P	snRNA	0.0332	0.936	NA	No	NA	NA	NA	NA
ENSG00000238731	RNU7-90P	snRNA	0.0419	0.748	NA	No	NA	NA	NA	NA
ENSG00000252608	RNU6-1191P	snRNA	0.0332	0.936	NA	No	NA	NA	NA	NA
ENSG00000222359	RNU6-355P	snRNA	0.0235	0.972	NA	No	NA	NA	NA	NA
ENSG00000238704	RNU7-97P	snRNA	0.0346	0.936	NA	No	NA	NA	NA	NA
ENSG00000212469	RNU6-1158P	snRNA	0.0503	0.674	NA	No	NA	NA	NA	NA
ENSG00000207169	RNU6-24P	snRNA	0.0464	0.611	NA	No	NA	NA	NA	NA
ENSG00000206827	RNU6-1032P	snRNA	0.0388	0.845	NA	No	NA	NA	NA	NA
ENSG00000221806	RNU6ATAC34P	snRNA	0.0463	0.613	NA	No	NA	NA	NA	NA
ENSG00000199497	RNU1-94P	snRNA	0.0404	0.78	NA	No	NA	NA	NA	NA
ENSG00000222612	RNU2-52P	snRNA	0.0234	0.972	NA	No	NA	NA	NA	NA
ENSG00000221046	RNU6ATAC38P	snRNA	0.0235	0.972	NA	No	NA	NA	NA	NA
ENSG00000252654	RNU7-6P	snRNA	0.0341	0.936	NA	No	NA	NA	NA	NA
ENSG00000200871	RNU6-810P	snRNA	0.0387	0.845	NA	No	NA	NA	NA	NA
ENSG00000251985	RNU6-1161P	snRNA	0.0235	0.972	NA	No	NA	NA	NA	NA
ENSG00000223287	RNU6-954P	snRNA	0.0324	0.936	NA	No	NA	NA	NA	NA
ENSG00000235054	RP5-1166F10.1	lincRNA	NA	NA	NA	NA	0.11	0.685	NA	No
ENSG00000260972	RP1-58B11.1	lincRNA	NA	NA	NA	NA	0.0858	0.864	NA	No
ENSG00000223643	RP11-108M9.1	lincRNA	NA	NA	NA	NA	0.0668	0.956	NA	No
ENSG00000261025	RP11-84D1.2	lincRNA	NA	NA	NA	NA	0.0879	0.864	NA	No
ENSG00000203620	RP11-84A19.2	lincRNA	NA	NA	NA	NA	0.144	0.56	NA	No
ENSG00000223944	RP5-1180C18.1	lincRNA	NA	NA	NA	NA	0.0855	0.864	NA	No
ENSG00000225667	LINC00505	lincRNA	NA	NA	NA	NA	0.0864	0.864	NA	No
ENSG00000229639	RP3-380B4.1	lincRNA	NA	NA	NA	NA	0.0617	0.956	NA	No
ENSG00000229051	RP5-952N6.1	lincRNA	NA	NA	NA	NA	0.0617	0.956	NA	No
ENSG00000225605	RP11-550H2.1	lincRNA	NA	NA	NA	NA	0.121	0.668	NA	No
ENSG00000260322	RP11-339A11.2	lincRNA	NA	NA	NA	NA	0.0877	0.864	NA	No
ENSG00000233290	RP11-147G16.1	lincRNA	NA	NA	NA	NA	0.0877	0.864	NA	No
ENSG00000230434	RP11-14O19.1	lincRNA	NA	NA	NA	NA	0.0918	0.864	NA	No
ENSG00000237954	RP11-14O19.2	lincRNA	NA	NA	NA	NA	0.107	0.695	NA	No
ENSG00000230402	RP11-84O12.4	lincRNA	NA	NA	NA	NA	0.107	0.695	NA	No
ENSG00000226715	RP11-411H5.1	lincRNA	NA	NA	NA	NA	0.0918	0.864	NA	No
ENSG00000233359	RP11-202K23.1	lincRNA	NA	NA	NA	NA	0.118	0.567	NA	No
ENSG00000232265	XXyac-YX155B6.5	lincRNA	NA	NA	NA	NA	0.0877	0.864	NA	No
ENSG00000230687	RP5-1114G22.2	lincRNA	NA	NA	NA	NA	0.0864	0.864	NA	No
ENSG00000232309	GS1-122H1.1	lincRNA	NA	NA	NA	NA	0.0668	0.956	NA	No
ENSG00000272827	RP11-445P19.3	lincRNA	NA	NA	NA	NA	0.092	0.864	NA	No
ENSG00000230426	ERVMER61-1	lincRNA	NA	NA	NA	NA	0.099	0.775	NA	No
ENSG00000273093	RP11-532L16.3	lincRNA	NA	NA	NA	NA	0.107	0.696	NA	No
ENSG00000224260	RP1-272L16.1	lincRNA	NA	NA	NA	NA	0.124	0.521	NA	No
ENSG00000229983	RP11-15I11.2	lincRNA	NA	NA	NA	NA	0.0619	0.956	NA	No
ENSG00000224359	RP11-467I20.2	lincRNA	NA	NA	NA	NA	0.0619	0.956	NA	No
ENSG00000232694	XX-CR54.3	lincRNA	NA	NA	NA	NA	0.0877	0.864	NA	No
ENSG00000228391	AC011995.3	lincRNA	NA	NA	NA	NA	0.108	0.691	NA	No
ENSG00000237401	AC107070.1	lincRNA	NA	NA	NA	NA	0.0634	0.956	NA	No
ENSG00000236172	hsa-mir-7515	lincRNA	NA	NA	NA	NA	0.092	0.864	NA	No
ENSG00000236989	AC142119.1	lincRNA	NA	NA	NA	NA	0.0623	0.956	NA	No
ENSG00000227047	AC012065.4	lincRNA	NA	NA	NA	NA	0.0613	0.956	NA	No
ENSG00000225226	AC007250.4	lincRNA	NA	NA	NA	NA	0.0619	0.956	NA	No
ENSG00000231815	AC007179.1	lincRNA	NA	NA	NA	NA	0.0864	0.864	NA	No
ENSG00000227293	AC118345.1	lincRNA	NA	NA	NA	NA	0.0851	0.864	NA	No
ENSG00000237013	AC010987.6	lincRNA	NA	NA	NA	NA	0.0902	0.864	NA	No
ENSG00000230968	AC084149.1	lincRNA	NA	NA	NA	NA	0.0858	0.864	NA	No
ENSG00000229209	AC073987.1	lincRNA	NA	NA	NA	NA	0.0858	0.864	NA	No
ENSG00000225765	AC068535.3	lincRNA	NA	NA	NA	NA	0.0858	0.864	NA	No
ENSG00000229457	AC006227.1	lincRNA	NA	NA	NA	NA	0.0902	0.864	NA	No
ENSG00000231221	AC023672.2	lincRNA	NA	NA	NA	NA	0.0851	0.864	NA	No
ENSG00000236485	RP1-156L9.1	lincRNA	NA	NA	NA	NA	0.0877	0.864	NA	No
ENSG00000227902	AC062032.1	lincRNA	NA	NA	NA	NA	0.109	0.678	NA	No
ENSG00000236885	AC018731.3	lincRNA	NA	NA	NA	NA	0.0623	0.956	NA	No
ENSG00000225258	AC009478.1	lincRNA	NA	NA	NA	NA	0.0634	0.956	NA	No
ENSG00000236445	LINC00608	lincRNA	NA	NA	NA	NA	0.0619	0.956	NA	No
ENSG00000226423	AC093642.4	lincRNA	NA	NA	NA	NA	0.0855	0.864	NA	No
ENSG00000240895	RP11-119D18.1	lincRNA	NA	NA	NA	NA	0.0994	0.775	NA	No
ENSG00000242816	RP11-768G7.3	lincRNA	NA	NA	NA	NA	0.0667	0.956	NA	No
ENSG00000250271	RP11-64D22.5	lincRNA	NA	NA	NA	NA	0.11	0.687	NA	No
ENSG00000243953	RP11-439C8.2	lincRNA	NA	NA	NA	NA	0.092	0.864	NA	No
ENSG00000241383	RP11-152C17.1	lincRNA	NA	NA	NA	NA	0.0877	0.864	NA	No
ENSG00000236385	RP11-114M1.2	lincRNA	NA	NA	NA	NA	0.118	0.572	NA	No
ENSG00000224406	RP11-48F14.1	lincRNA	NA	NA	NA	NA	0.111	0.671	NA	No
ENSG00000251679	RP11-669M16.2	lincRNA	NA	NA	NA	NA	0.105	0.775	NA	No
ENSG00000251049	RP11-685F15.1	lincRNA	NA	NA	NA	NA	0.0877	0.864	NA	No
ENSG00000240152	RP11-16N2.1	lincRNA	NA	NA	NA	NA	0.0623	0.956	NA	No
ENSG00000251331	RP11-689K5.3	lincRNA	NA	NA	NA	NA	0.102	0.775	NA	No
ENSG00000250920	RP11-297P16.4	lincRNA	NA	NA	NA	NA	0.104	0.775	NA	No
ENSG00000251170	RP11-729M20.1	lincRNA	NA	NA	NA	NA	0.0623	0.956	NA	No
ENSG00000249613	RP13-612N21.1	lincRNA	NA	NA	NA	NA	0.0619	0.956	NA	No
ENSG00000248656	RP11-255I10.2	lincRNA	NA	NA	NA	NA	0.0877	0.864	NA	No
ENSG00000250855	RP11-269F21.1	lincRNA	NA	NA	NA	NA	0.108	0.692	NA	No
ENSG00000248173	RP11-659O3.1	lincRNA	NA	NA	NA	NA	0.0877	0.864	NA	No
ENSG00000253825	RP11-96A1.5	lincRNA	NA	NA	NA	NA	0.0864	0.864	NA	No
ENSG00000250102	RP11-314N14.1	lincRNA	NA	NA	NA	NA	0.0988	0.775	NA	No
ENSG00000249000	CTD-2012I17.1	lincRNA	NA	NA	NA	NA	0.0634	0.956	NA	No
ENSG00000248747	RP11-586L23.1	lincRNA	NA	NA	NA	NA	0.0853	0.864	NA	No
ENSG00000251061	RP11-789C1.2	lincRNA	NA	NA	NA	NA	0.0864	0.864	NA	No
ENSG00000248339	RP11-717H13.1	lincRNA	NA	NA	NA	NA	0.101	0.775	NA	No
ENSG00000251619	RP11-756P10.5	lincRNA	NA	NA	NA	NA	0.0617	0.956	NA	No
ENSG00000250921	CTD-2008N3.1	lincRNA	NA	NA	NA	NA	0.0994	0.775	NA	No
ENSG00000248131	CT49	lincRNA	NA	NA	NA	NA	0.0918	0.864	NA	No
ENSG00000250453	CTD-2134P3.1	lincRNA	NA	NA	NA	NA	0.0988	0.775	NA	No
ENSG00000248533	CTD-2130F23.1	lincRNA	NA	NA	NA	NA	0.0858	0.864	NA	No
ENSG00000248461	CTD-2207A17.1	lincRNA	NA	NA	NA	NA	0.104	0.775	NA	No
ENSG00000249697	RP11-155L15.1	lincRNA	NA	NA	NA	NA	0.0877	0.864	NA	No
ENSG00000248294	CTD-2023N9.2	lincRNA	NA	NA	NA	NA	0.117	0.575	NA	No
ENSG00000249436	CTD-2023N9.3	lincRNA	NA	NA	NA	NA	0.0623	0.956	NA	No
ENSG00000250237	CTC-498J12.1	lincRNA	NA	NA	NA	NA	0.1	0.775	NA	No
ENSG00000250874	CTC-480C2.1	lincRNA	NA	NA	NA	NA	0.0858	0.864	NA	No
ENSG00000250567	CTD-2154H6.1	lincRNA	NA	NA	NA	NA	0.0619	0.956	NA	No
ENSG00000250358	RP11-159K7.2	lincRNA	NA	NA	NA	NA	0.0851	0.864	NA	No
ENSG00000250438	CTD-2308B18.2	lincRNA	NA	NA	NA	NA	0.0902	0.864	NA	No
ENSG00000248631	RP11-425E13.1	lincRNA	NA	NA	NA	NA	0.0877	0.864	NA	No
ENSG00000250402	RP11-395P13.4	lincRNA	NA	NA	NA	NA	0.0918	0.864	NA	No
ENSG00000251072	RP11-434D11.4	lincRNA	NA	NA	NA	NA	0.0654	0.956	NA	No
ENSG00000249647	CTC-349C3.2	lincRNA	NA	NA	NA	NA	0.0877	0.864	NA	No
ENSG00000253673	CTC-436K13.1	lincRNA	NA	NA	NA	NA	0.137	0.59	NA	No
ENSG00000253331	CTC-207P7.1	lincRNA	NA	NA	NA	NA	0.0851	0.864	NA	No
ENSG00000253236	CTD-2313P7.1	lincRNA	NA	NA	NA	NA	0.0877	0.864	NA	No
ENSG00000254066	CTB-181F24.1	lincRNA	NA	NA	NA	NA	0.0877	0.864	NA	No
ENSG00000253141	CTB-164N12.1	lincRNA	NA	NA	NA	NA	0.171	0.45	NA	No
ENSG00000248943	RP11-1026M7.3	lincRNA	NA	NA	NA	NA	0.092	0.864	NA	No
ENSG00000229282	RP1-40E16.2	lincRNA	NA	NA	NA	NA	0.092	0.864	NA	No
ENSG00000233656	RP11-716O23.1	lincRNA	NA	NA	NA	NA	0.0623	0.956	NA	No
ENSG00000228772	RP1-309H15.2	lincRNA	NA	NA	NA	NA	0.0902	0.864	NA	No
ENSG00000233358	RP1-209A6.1	lincRNA	NA	NA	NA	NA	0.092	0.864	NA	No
ENSG00000225173	XXbac-BPG308K3.5	lincRNA	NA	NA	NA	NA	0.0617	0.956	NA	No
ENSG00000225595	XXbac-BPG308K3.6	lincRNA	NA	NA	NA	NA	0.107	0.699	NA	No
ENSG00000256166	XXbac-BPG248L24.13	lincRNA	NA	NA	NA	NA	0.0667	0.956	NA	No
ENSG00000236355	RP3-503A6.2	lincRNA	NA	NA	NA	NA	0.0877	0.864	NA	No
ENSG00000236635	RP11-35J1.1	lincRNA	NA	NA	NA	NA	0.0619	0.956	NA	No
ENSG00000235357	RP1-159G19.1	lincRNA	NA	NA	NA	NA	0.0613	0.956	NA	No
ENSG00000234426	RP11-459O1.2	lincRNA	NA	NA	NA	NA	0.0858	0.864	NA	No
ENSG00000224371	RP11-235G24.1	lincRNA	NA	NA	NA	NA	0.113	0.649	NA	No
ENSG00000236173	RP1-182D15.2	lincRNA	NA	NA	NA	NA	0.108	0.689	NA	No
ENSG00000227386	AC091705.1	lincRNA	NA	NA	NA	NA	0.0619	0.956	NA	No
ENSG00000224322	AC004009.3	lincRNA	NA	NA	NA	NA	0.0855	0.864	NA	No
ENSG00000234223	AC003988.1	lincRNA	NA	NA	NA	NA	0.0864	0.864	NA	No
ENSG00000236938	AC003092.2	lincRNA	NA	NA	NA	NA	0.0902	0.864	NA	No
ENSG00000234826	AC003084.2	lincRNA	NA	NA	NA	NA	0.121	0.531	NA	No
ENSG00000227869	RP11-807H17.1	lincRNA	NA	NA	NA	NA	0.117	0.586	NA	No
ENSG00000242078	RP11-738B7.1	lincRNA	NA	NA	NA	NA	0.0619	0.956	NA	No
ENSG00000228569	AC073133.2	lincRNA	NA	NA	NA	NA	0.107	0.699	NA	No
ENSG00000236102	RP4-639J15.1	lincRNA	NA	NA	NA	NA	0.0877	0.864	NA	No
ENSG00000225882	RP3-410B11.1	lincRNA	NA	NA	NA	NA	0.0902	0.864	NA	No
ENSG00000234191	RP11-157D23.2	lincRNA	NA	NA	NA	NA	0.101	0.775	NA	No
ENSG00000224294	RP3-326I13.1	lincRNA	NA	NA	NA	NA	0.092	0.864	NA	No
ENSG00000215113	CXorf49B	lincRNA	NA	NA	NA	NA	0.0613	0.956	NA	No
ENSG00000253452	RP11-473J6.1	lincRNA	NA	NA	NA	NA	0.0918	0.864	NA	No
ENSG00000253388	RP11-150O12.2	lincRNA	NA	NA	NA	NA	0.0667	0.956	NA	No
ENSG00000254321	RP11-495O10.1	lincRNA	NA	NA	NA	NA	0.121	0.525	NA	No
ENSG00000254082	CTD-2024D23.1	lincRNA	NA	NA	NA	NA	0.0851	0.864	NA	No
ENSG00000254136	RP11-546K22.2	lincRNA	NA	NA	NA	NA	0.107	0.694	NA	No
ENSG00000215117	LINC00588	lincRNA	NA	NA	NA	NA	0.0918	0.864	NA	No
ENSG00000253322	RP11-388G22.1	lincRNA	NA	NA	NA	NA	0.0902	0.864	NA	No
ENSG00000253373	RP11-21C17.1	lincRNA	NA	NA	NA	NA	0.117	0.681	NA	No
ENSG00000260838	RP11-531A24.3	lincRNA	NA	NA	NA	NA	0.111	0.654	NA	No
ENSG00000253712	RP11-697M17.2	lincRNA	NA	NA	NA	NA	0.152	0.516	NA	No
ENSG00000254689	RP11-354A14.1	lincRNA	NA	NA	NA	NA	0.119	0.556	NA	No
ENSG00000254202	RP11-120I21.2	lincRNA	NA	NA	NA	NA	0.117	0.588	NA	No
ENSG00000254380	RP11-317J10.4	lincRNA	NA	NA	NA	NA	0.0986	0.775	NA	No
ENSG00000253682	RP11-700E23.2	lincRNA	NA	NA	NA	NA	0.107	0.698	NA	No
ENSG00000254209	RP11-3G20.1	lincRNA	NA	NA	NA	NA	0.12	0.544	NA	No
ENSG00000253111	RP11-136O12.2	lincRNA	NA	NA	NA	NA	0.163	0.483	NA	No
ENSG00000218839	FAM138C	lincRNA	NA	NA	NA	NA	0.0617	0.956	NA	No
ENSG00000204844	FAM74A3	lincRNA	NA	NA	NA	NA	0.0668	0.956	NA	No
ENSG00000233074	RP11-327I22.6	lincRNA	NA	NA	NA	NA	0.0855	0.864	NA	No
ENSG00000224303	RP11-327I22.5	lincRNA	NA	NA	NA	NA	0.0855	0.864	NA	No
ENSG00000235523	RP11-63P12.7	lincRNA	NA	NA	NA	NA	0.0918	0.864	NA	No
ENSG00000227809	RP11-171A24.2	lincRNA	NA	NA	NA	NA	0.122	0.524	NA	No
ENSG00000226798	RP11-289F5.1	lincRNA	NA	NA	NA	NA	0.0855	0.864	NA	No
ENSG00000235819	RP11-359J6.1	lincRNA	NA	NA	NA	NA	0.113	0.642	NA	No
ENSG00000235601	RP11-231K24.2	lincRNA	NA	NA	NA	NA	0.0918	0.864	NA	No
ENSG00000236130	RP11-23B15.1	lincRNA	NA	NA	NA	NA	0.0855	0.864	NA	No
ENSG00000225564	RP11-341A22.2	lincRNA	NA	NA	NA	NA	0.0986	0.775	NA	No
ENSG00000228714	RP11-284G10.1	lincRNA	NA	NA	NA	NA	0.0667	0.956	NA	No
ENSG00000233569	RP11-500B12.1	lincRNA	NA	NA	NA	NA	0.108	0.692	NA	No
ENSG00000223795	RP11-473E2.2	lincRNA	NA	NA	NA	NA	0.127	0.653	NA	No
ENSG00000242147	RP13-463N16.6	lincRNA	NA	NA	NA	NA	0.0623	0.956	NA	No
ENSG00000234306	RP11-271F18.1	lincRNA	NA	NA	NA	NA	0.103	0.775	NA	No
ENSG00000226447	RP11-393J16.4	lincRNA	NA	NA	NA	NA	0.0902	0.864	NA	No
ENSG00000229466	RP11-56I23.1	lincRNA	NA	NA	NA	NA	0.0851	0.864	NA	No
ENSG00000234474	RP11-501J20.2	lincRNA	NA	NA	NA	NA	0.0623	0.956	NA	No
ENSG00000254670	CTC-497E21.3	lincRNA	NA	NA	NA	NA	0.127	0.509	NA	No
ENSG00000254695	RP11-396O20.1	lincRNA	NA	NA	NA	NA	0.108	0.692	NA	No
ENSG00000254819	RP11-430L3.1	lincRNA	NA	NA	NA	NA	0.112	0.653	NA	No
ENSG00000254526	RP11-466I1.1	lincRNA	NA	NA	NA	NA	0.0617	0.956	NA	No
ENSG00000255227	RP11-460B17.2	lincRNA	NA	NA	NA	NA	0.107	0.699	NA	No
ENSG00000255477	RP11-63D14.1	lincRNA	NA	NA	NA	NA	0.107	0.699	NA	No
ENSG00000255175	RP11-277K23.1	lincRNA	NA	NA	NA	NA	0.125	0.517	NA	No
ENSG00000254651	RP11-430H10.3	lincRNA	NA	NA	NA	NA	0.0617	0.956	NA	No
ENSG00000255426	CTD-2210P24.2	lincRNA	NA	NA	NA	NA	0.0617	0.956	NA	No
ENSG00000255269	RP11-702F3.4	lincRNA	NA	NA	NA	NA	0.0877	0.864	NA	No
ENSG00000255931	RP11-286N22.10	lincRNA	NA	NA	NA	NA	0.0988	0.775	NA	No
ENSG00000255947	RP11-855O10.3	lincRNA	NA	NA	NA	NA	0.0851	0.864	NA	No
ENSG00000232500	AP005273.1	lincRNA	NA	NA	NA	NA	0.0855	0.864	NA	No
ENSG00000250105	CTD-3074O7.2	lincRNA	NA	NA	NA	NA	0.0617	0.956	NA	No
ENSG00000261347	AP000439.5	lincRNA	NA	NA	NA	NA	0.15	0.534	NA	No
ENSG00000254699	RP11-12D16.2	lincRNA	NA	NA	NA	NA	0.0851	0.864	NA	No
ENSG00000256684	RP11-49K4.2	lincRNA	NA	NA	NA	NA	0.0623	0.956	NA	No
ENSG00000255502	RP11-379J13.2	lincRNA	NA	NA	NA	NA	0.107	0.699	NA	No
ENSG00000255689	RP11-136I14.5	lincRNA	NA	NA	NA	NA	0.0851	0.864	NA	No
ENSG00000255124	RP11-680F20.5	lincRNA	NA	NA	NA	NA	0.111	0.671	NA	No
ENSG00000254790	RP11-680F20.4	lincRNA	NA	NA	NA	NA	0.0634	0.956	NA	No
ENSG00000255087	RP11-168K9.2	lincRNA	NA	NA	NA	NA	0.108	0.692	NA	No
ENSG00000273409	RP11-480C22.1	lincRNA	NA	NA	NA	NA	0.118	0.564	NA	No
ENSG00000255512	AP005135.2	lincRNA	NA	NA	NA	NA	0.0623	0.956	NA	No
ENSG00000257048	RP11-476M19.2	lincRNA	NA	NA	NA	NA	0.0864	0.864	NA	No
ENSG00000256115	RP11-319E16.1	lincRNA	NA	NA	NA	NA	0.127	0.509	NA	No
ENSG00000256146	RP11-319E16.2	lincRNA	NA	NA	NA	NA	0.142	0.145	0.262	No
ENSG00000257262	RP11-776A13.1	lincRNA	NA	NA	NA	NA	0.0634	0.956	NA	No
ENSG00000223914	AC079630.2	lincRNA	NA	NA	NA	NA	0.0855	0.864	NA	No
ENSG00000257587	RP11-711C17.1	lincRNA	NA	NA	NA	NA	0.0864	0.864	NA	No
ENSG00000251138	RP11-81H3.2	lincRNA	NA	NA	NA	NA	0.11	0.681	NA	No
ENSG00000257995	RP11-632B21.1	lincRNA	NA	NA	NA	NA	0.404	0.088	0.177	No
ENSG00000196243	LINC00615	lincRNA	NA	NA	NA	NA	0.0634	0.956	NA	No
ENSG00000257893	RP11-587P21.2	lincRNA	NA	NA	NA	NA	0.0918	0.864	NA	No
ENSG00000257470	RP11-397H6.1	lincRNA	NA	NA	NA	NA	0.0855	0.864	NA	No
ENSG00000257141	RP11-554D14.7	lincRNA	NA	NA	NA	NA	0.323	0.167	NA	No
ENSG00000257407	RP11-1028N23.4	lincRNA	NA	NA	NA	NA	0.1	0.775	NA	No
ENSG00000255778	RP4-765H13.1	lincRNA	NA	NA	NA	NA	0.113	0.649	NA	No
ENSG00000256906	RP11-474D1.2	lincRNA	NA	NA	NA	NA	0.092	0.864	NA	No
ENSG00000227332	RP11-38M15.11	lincRNA	NA	NA	NA	NA	0.101	0.775	NA	No
ENSG00000233405	LINC01046	lincRNA	NA	NA	NA	NA	0.0918	0.864	NA	No
ENSG00000226968	LINC00423	lincRNA	NA	NA	NA	NA	0.0855	0.864	NA	No
ENSG00000236036	LINC00445	lincRNA	NA	NA	NA	NA	0.0654	0.956	NA	No
ENSG00000236354	LINC00437	lincRNA	NA	NA	NA	NA	0.175	0.425	NA	No
ENSG00000225249	LINC00378	lincRNA	NA	NA	NA	NA	0.0877	0.864	NA	No
ENSG00000237534	LINC00383	lincRNA	NA	NA	NA	NA	0.0851	0.864	NA	No
ENSG00000226370	LINC00375	lincRNA	NA	NA	NA	NA	0.0634	0.956	NA	No
ENSG00000261666	LINC00560	lincRNA	NA	NA	NA	NA	0.0858	0.864	NA	No
ENSG00000229520	LINC00404	lincRNA	NA	NA	NA	NA	0.0617	0.956	NA	No
ENSG00000224243	LINC00403	lincRNA	NA	NA	NA	NA	0.0877	0.864	NA	No
ENSG00000260343	LINC01043	lincRNA	NA	NA	NA	NA	0.108	0.692	NA	No
ENSG00000257826	RP11-116N8.4	lincRNA	NA	NA	NA	NA	0.142	0.571	NA	No
ENSG00000258050	RP11-698F20.3	lincRNA	NA	NA	NA	NA	0.0877	0.864	NA	No
ENSG00000258902	CTD-2128A3.2	lincRNA	NA	NA	NA	NA	0.125	0.52	NA	No
ENSG00000258814	CTD-2128A3.3	lincRNA	NA	NA	NA	NA	0.0667	0.956	NA	No
ENSG00000259107	LINC00911	lincRNA	NA	NA	NA	NA	0.0918	0.864	NA	No
ENSG00000259077	RP11-804L24.2	lincRNA	NA	NA	NA	NA	0.0634	0.956	NA	No
ENSG00000259998	RP11-753D20.4	lincRNA	NA	NA	NA	NA	0.0858	0.864	NA	No
ENSG00000259789	RP11-1078H9.6	lincRNA	NA	NA	NA	NA	0.0613	0.956	NA	No
ENSG00000259443	RP11-403B2.5	lincRNA	NA	NA	NA	NA	0.0855	0.864	NA	No
ENSG00000260232	PWRN4	lincRNA	NA	NA	NA	NA	0.0877	0.864	NA	No
ENSG00000260780	RP11-580I1.1	lincRNA	NA	NA	NA	NA	0.0902	0.864	NA	No
ENSG00000259011	RP11-2C7.1	lincRNA	NA	NA	NA	NA	0.0855	0.864	NA	No
ENSG00000261480	RP11-578F21.6	lincRNA	NA	NA	NA	NA	0.487	0.0895	NA	No
ENSG00000261709	SNORA11	lincRNA	NA	NA	NA	NA	0.118	0.562	NA	No
ENSG00000259681	RP11-96O20.2	lincRNA	NA	NA	NA	NA	0.102	0.775	NA	No
ENSG00000259255	RP11-627D16.1	lincRNA	NA	NA	NA	NA	0.0859	0.864	NA	No
ENSG00000259572	RP11-198M11.2	lincRNA	NA	NA	NA	NA	0.0855	0.864	NA	No
ENSG00000259941	RP11-48G14.2	lincRNA	NA	NA	NA	NA	0.0623	0.956	NA	No
ENSG00000260957	RP11-299H22.7	lincRNA	NA	NA	NA	NA	0.0617	0.956	NA	No
ENSG00000258433	RP11-255M2.1	lincRNA	NA	NA	NA	NA	0.0877	0.864	NA	No
ENSG00000259312	RP11-522B15.5	lincRNA	NA	NA	NA	NA	0.0877	0.864	NA	No
ENSG00000259604	RP11-66B24.1	lincRNA	NA	NA	NA	NA	0.107	0.699	NA	No
ENSG00000260009	RP11-65J21.1	lincRNA	NA	NA	NA	NA	0.0667	0.956	NA	No
ENSG00000234186	C16orf82	lincRNA	NA	NA	NA	NA	0.0918	0.864	NA	No
ENSG00000260626	RP11-23E10.3	lincRNA	NA	NA	NA	NA	0.104	0.775	NA	No
ENSG00000259912	CTC-527H23.2	lincRNA	NA	NA	NA	NA	0.0667	0.956	NA	No
ENSG00000263082	CTD-2034I21.2	lincRNA	NA	NA	NA	NA	0.0654	0.956	NA	No
ENSG00000261804	RP11-44F14.2	lincRNA	NA	NA	NA	NA	0.092	0.864	NA	No
ENSG00000260706	RP11-525K10.1	lincRNA	NA	NA	NA	NA	0.0619	0.956	NA	No
ENSG00000268754	LINC01081	lincRNA	NA	NA	NA	NA	0.0613	0.956	NA	No
ENSG00000261273	LA16c-444G7.1	lincRNA	NA	NA	NA	NA	0.0851	0.864	NA	No
ENSG00000256982	CTD-2555A7.2	lincRNA	NA	NA	NA	NA	0.107	0.701	NA	No
ENSG00000273098	RP11-488L1.1	lincRNA	NA	NA	NA	NA	0.0858	0.864	NA	No
ENSG00000265556	RP11-434D2.2	lincRNA	NA	NA	NA	NA	0.0613	0.956	NA	No
ENSG00000267075	RP11-434D2.3	lincRNA	NA	NA	NA	NA	0.0617	0.956	NA	No
ENSG00000264262	RP11-285M22.3	lincRNA	NA	NA	NA	NA	0.0619	0.956	NA	No
ENSG00000225582	AC011193.1	lincRNA	NA	NA	NA	NA	0.0855	0.864	NA	No
ENSG00000267578	AC015849.12	lincRNA	NA	NA	NA	NA	0.0855	0.864	NA	No
ENSG00000267151	MIR2117	lincRNA	NA	NA	NA	NA	0.115	0.602	NA	No
ENSG00000262973	RP11-708H21.4	lincRNA	NA	NA	NA	NA	0.16	0.496	NA	No
ENSG00000265000	RP11-453A12.1	lincRNA	NA	NA	NA	NA	0.0623	0.956	NA	No
ENSG00000267603	LINC01028	lincRNA	NA	NA	NA	NA	0.0617	0.956	NA	No
ENSG00000262188	RP11-353N14.4	lincRNA	NA	NA	NA	NA	0.0985	0.775	NA	No
ENSG00000272461	RP11-689C9.1	lincRNA	NA	NA	NA	NA	0.118	0.562	NA	No
ENSG00000263745	RP11-161I6.2	lincRNA	NA	NA	NA	NA	0.0851	0.864	NA	No
ENSG00000259256	RP11-838N2.3	lincRNA	NA	NA	NA	NA	0.0619	0.956	NA	No
ENSG00000266153	RP11-190I17.2	lincRNA	NA	NA	NA	NA	0.0864	0.864	NA	No
ENSG00000264876	RP11-138E9.2	lincRNA	NA	NA	NA	NA	0.0902	0.864	NA	No
ENSG00000260913	RP11-243E13.1	lincRNA	NA	NA	NA	NA	0.0902	0.864	NA	No
ENSG00000264301	RP11-527H14.3	lincRNA	NA	NA	NA	NA	0.0864	0.864	NA	No
ENSG00000265984	RP11-699A5.2	lincRNA	NA	NA	NA	NA	0.842	0.0426	NA	No
ENSG00000265758	RP11-595B24.1	lincRNA	NA	NA	NA	NA	0.0855	0.864	NA	No
ENSG00000265369	U3	lincRNA	NA	NA	NA	NA	0.0864	0.864	NA	No
ENSG00000268566	RP11-687D19.1	lincRNA	NA	NA	NA	NA	0.0619	0.956	NA	No
ENSG00000267284	RP11-397A16.1	lincRNA	NA	NA	NA	NA	0.0985	0.775	NA	No
ENSG00000267172	RP11-397A16.3	lincRNA	NA	NA	NA	NA	0.0851	0.864	NA	No
ENSG00000266952	RP11-909B2.1	lincRNA	NA	NA	NA	NA	0.0855	0.864	NA	No
ENSG00000264634	RP11-659F24.1	lincRNA	NA	NA	NA	NA	0.1	0.775	NA	No
ENSG00000263958	RP11-676J15.1	lincRNA	NA	NA	NA	NA	0.0855	0.864	NA	No
ENSG00000259779	RP11-231E4.2	lincRNA	NA	NA	NA	NA	0.0855	0.864	NA	No
ENSG00000236387	RP11-307O10.1	lincRNA	NA	NA	NA	NA	0.0918	0.864	NA	No
ENSG00000228482	RP5-859D4.3	lincRNA	NA	NA	NA	NA	0.0855	0.864	NA	No
ENSG00000232448	RP11-416N4.1	lincRNA	NA	NA	NA	NA	0.11	0.685	NA	No
ENSG00000236985	RP5-1195D24.1	lincRNA	NA	NA	NA	NA	0.271	0.265	NA	No
ENSG00000232200	RP4-564O4.1	lincRNA	NA	NA	NA	NA	0.0858	0.864	NA	No
ENSG00000271784	RP1-28H20.3	lincRNA	NA	NA	NA	NA	0.329	0.144	NA	No
ENSG00000267616	AC016626.2	lincRNA	NA	NA	NA	NA	0.0855	0.864	NA	No
ENSG00000267406	CTD-2189E23.2	lincRNA	NA	NA	NA	NA	0.112	0.653	NA	No
ENSG00000267509	CTD-2043I16.1	lincRNA	NA	NA	NA	NA	0.0902	0.864	NA	No
ENSG00000267599	CTD-2050I18.2	lincRNA	NA	NA	NA	NA	0.0918	0.864	NA	No
ENSG00000267094	CTC-360P9.5	lincRNA	NA	NA	NA	NA	0.0877	0.864	NA	No
ENSG00000267626	AC002115.9	lincRNA	NA	NA	NA	NA	0.137	0.457	NA	No
ENSG00000269842	MIR519A2	lincRNA	NA	NA	NA	NA	0.0617	0.956	NA	No
ENSG00000178248	AP000345.1	lincRNA	NA	NA	NA	NA	0.0851	0.864	NA	No
ENSG00000238195	CTA-503F6.2	lincRNA	NA	NA	NA	NA	0.198	0.339	NA	No
ENSG00000231495	RP1-213J1P__B.2	lincRNA	NA	NA	NA	NA	0.0668	0.956	NA	No
ENSG00000273044	RP4-569D19.8	lincRNA	NA	NA	NA	NA	0.0855	0.864	NA	No
ENSG00000235965	AP000431.1	lincRNA	NA	NA	NA	NA	0.0864	0.864	NA	No
ENSG00000233236	AP001171.1	lincRNA	NA	NA	NA	NA	0.0855	0.864	NA	No
ENSG00000233215	AP000472.2	lincRNA	NA	NA	NA	NA	0.0634	0.956	NA	No
ENSG00000252841	Z98044.1	miRNA	NA	NA	NA	NA	0.117	0.583	NA	No
ENSG00000263381	MIR5584	miRNA	NA	NA	NA	NA	0.0667	0.956	NA	No
ENSG00000221707	AL592294.1	miRNA	NA	NA	NA	NA	0.0613	0.956	NA	No
ENSG00000212076	MIR761	miRNA	NA	NA	NA	NA	0.0667	0.956	NA	No
ENSG00000264551	AC099791.1	miRNA	NA	NA	NA	NA	0.0619	0.956	NA	No
ENSG00000221720	AC096951.1	miRNA	NA	NA	NA	NA	0.089	0.864	NA	No
ENSG00000221702	AL356270.1	miRNA	NA	NA	NA	NA	0.0654	0.956	NA	No
ENSG00000221798	AC092812.1	miRNA	NA	NA	NA	NA	0.0918	0.864	NA	No
ENSG00000252731	AL161793.1	miRNA	NA	NA	NA	NA	0.103	0.775	NA	No
ENSG00000264972	AL445675.1	miRNA	NA	NA	NA	NA	0.0654	0.956	NA	No
ENSG00000221165	AL359983.1	miRNA	NA	NA	NA	NA	0.0853	0.864	NA	No
ENSG00000221383	AC016907.1	miRNA	NA	NA	NA	NA	0.0858	0.864	NA	No
ENSG00000238448	AL121652.2	miRNA	NA	NA	NA	NA	0.0887	0.864	NA	No
ENSG00000212025	AC011748.1	miRNA	NA	NA	NA	NA	0.0918	0.864	NA	No
ENSG00000216191	AC009234.2	miRNA	NA	NA	NA	NA	0.0902	0.864	NA	No
ENSG00000211984	AC079117.2	miRNA	NA	NA	NA	NA	0.113	0.649	NA	No
ENSG00000263447	AC079117.3	miRNA	NA	NA	NA	NA	0.0902	0.864	NA	No
ENSG00000263656	AC105402.1	miRNA	NA	NA	NA	NA	0.0654	0.956	NA	No
ENSG00000221374	AC007242.1	miRNA	NA	NA	NA	NA	0.0877	0.864	NA	No
ENSG00000221628	MIR1302-4	miRNA	NA	NA	NA	NA	0.0634	0.956	NA	No
ENSG00000251849	AC010887.1	miRNA	NA	NA	NA	NA	0.113	0.688	NA	No
ENSG00000207611	MIR149	miRNA	NA	NA	NA	NA	0.0668	0.956	NA	No
ENSG00000263752	MIR3133	miRNA	NA	NA	NA	NA	0.0623	0.956	NA	No
ENSG00000221659	AC104441.1	miRNA	NA	NA	NA	NA	0.0667	0.956	NA	No
ENSG00000238672	AC020626.1	miRNA	NA	NA	NA	NA	0.0855	0.864	NA	No
ENSG00000266546	AC137674.2	miRNA	NA	NA	NA	NA	0.0902	0.864	NA	No
ENSG00000264135	AC104306.2	miRNA	NA	NA	NA	NA	0.0889	0.864	NA	No
ENSG00000264209	AC104448.1	miRNA	NA	NA	NA	NA	0.092	0.864	NA	No
ENSG00000222888	AC012467.1	miRNA	NA	NA	NA	NA	0.0623	0.956	NA	No
ENSG00000265166	AF186996.1	miRNA	NA	NA	NA	NA	0.107	0.696	NA	No
ENSG00000221270	AC130888.1	miRNA	NA	NA	NA	NA	0.0855	0.864	NA	No
ENSG00000222833	AC069067.1	miRNA	NA	NA	NA	NA	0.0617	0.956	NA	No
ENSG00000263634	MIR3919	miRNA	NA	NA	NA	NA	0.0994	0.775	NA	No
ENSG00000265090	AC104637.1	miRNA	NA	NA	NA	NA	0.0668	0.956	NA	No
ENSG00000221120	MIR1224	miRNA	NA	NA	NA	NA	0.0623	0.956	NA	No
ENSG00000266690	MIR4274	miRNA	NA	NA	NA	NA	0.106	0.703	NA	No
ENSG00000222262	AC092846.1	miRNA	NA	NA	NA	NA	0.0858	0.864	NA	No
ENSG00000265035	AC079772.1	miRNA	NA	NA	NA	NA	0.0851	0.864	NA	No
ENSG00000222437	AC118282.3	miRNA	NA	NA	NA	NA	0.0619	0.956	NA	No
ENSG00000265720	AC097470.1	miRNA	NA	NA	NA	NA	0.0918	0.864	NA	No
ENSG00000221499	AC078881.1	miRNA	NA	NA	NA	NA	0.107	0.695	NA	No
ENSG00000221244	AC116351.2	miRNA	NA	NA	NA	NA	0.0864	0.864	NA	No
ENSG00000223200	AC008836.1	miRNA	NA	NA	NA	NA	0.0918	0.864	NA	No
ENSG00000223149	AC010376.1	miRNA	NA	NA	NA	NA	0.0851	0.864	NA	No
ENSG00000238518	AC020900.1	miRNA	NA	NA	NA	NA	0.129	0.498	NA	No
ENSG00000264039	AC114296.1	miRNA	NA	NA	NA	NA	0.0918	0.864	NA	No
ENSG00000264890	AC011379.1	miRNA	NA	NA	NA	NA	0.1	0.775	NA	No
ENSG00000264241	AL138721.1	miRNA	NA	NA	NA	NA	0.0613	0.956	NA	No
ENSG00000266675	AL606923.1	miRNA	NA	NA	NA	NA	0.0864	0.864	NA	No
ENSG00000266346	AC019205.2	miRNA	NA	NA	NA	NA	0.206	0.298	NA	No
ENSG00000221599	AL136446.1	miRNA	NA	NA	NA	NA	0.0667	0.956	NA	No
ENSG00000221434	AL132671.1	miRNA	NA	NA	NA	NA	0.0613	0.956	NA	No
ENSG00000221336	AL356137.1	miRNA	NA	NA	NA	NA	0.0864	0.864	NA	No
ENSG00000212101	AL080276.1	miRNA	NA	NA	NA	NA	0.111	0.654	NA	No
ENSG00000252986	AC147651.2	miRNA	NA	NA	NA	NA	0.104	0.775	NA	No
ENSG00000222101	AC091705.2	miRNA	NA	NA	NA	NA	0.114	0.627	NA	No
ENSG00000222994	AC006322.1	miRNA	NA	NA	NA	NA	0.109	0.678	NA	No
ENSG00000222482	AC005071.1	miRNA	NA	NA	NA	NA	0.0654	0.956	NA	No
ENSG00000252111	AC002981.1	miRNA	NA	NA	NA	NA	0.0619	0.956	NA	No
ENSG00000207995	MIR325	miRNA	NA	NA	NA	NA	0.107	0.699	NA	No
ENSG00000212032	AC007486.1	miRNA	NA	NA	NA	NA	0.214	0.411	NA	No
ENSG00000207755	MIR450A2	miRNA	NA	NA	NA	NA	0.327	0.238	NA	No
ENSG00000207818	MIR105-2	miRNA	NA	NA	NA	NA	0.0613	0.956	NA	No
ENSG00000221567	AF228730.2	miRNA	NA	NA	NA	NA	0.0668	0.956	NA	No
ENSG00000263407	MIR4660	miRNA	NA	NA	NA	NA	0.0858	0.864	NA	No
ENSG00000265826	AC087203.1	miRNA	NA	NA	NA	NA	0.0654	0.956	NA	No
ENSG00000266476	AC084262.3	miRNA	NA	NA	NA	NA	0.0623	0.956	NA	No
ENSG00000221753	MIR1273A	miRNA	NA	NA	NA	NA	0.0918	0.864	NA	No
ENSG00000211995	AP000428.1	miRNA	NA	NA	NA	NA	0.0613	0.956	NA	No
ENSG00000199177	MIR31	miRNA	NA	NA	NA	NA	0.0634	0.956	NA	No
ENSG00000266881	AL353662.4	miRNA	NA	NA	NA	NA	0.0851	0.864	NA	No
ENSG00000266353	AL591471.1	miRNA	NA	NA	NA	NA	0.19	0.369	NA	No
ENSG00000263754	CR786580.2	miRNA	NA	NA	NA	NA	0.0877	0.864	NA	No
ENSG00000264891	AL359091.1	miRNA	NA	NA	NA	NA	0.0851	0.864	NA	No
ENSG00000263921	AC013737.1	miRNA	NA	NA	NA	NA	0.0858	0.864	NA	No
ENSG00000221378	AL096864.1	miRNA	NA	NA	NA	NA	0.0851	0.864	NA	No
ENSG00000207895	AL161652.1	miRNA	NA	NA	NA	NA	0.089	0.864	NA	No
ENSG00000264984	MIR5691	miRNA	NA	NA	NA	NA	0.0902	0.864	NA	No
ENSG00000265467	AC090559.1	miRNA	NA	NA	NA	NA	0.0864	0.864	NA	No
ENSG00000266550	AP002958.1	miRNA	NA	NA	NA	NA	0.0879	0.864	NA	No
ENSG00000223101	AP002364.1	miRNA	NA	NA	NA	NA	0.088	0.864	NA	No
ENSG00000221565	AP004242.1	miRNA	NA	NA	NA	NA	0.113	0.649	NA	No
ENSG00000266043	MIR3649	miRNA	NA	NA	NA	NA	0.102	0.775	NA	No
ENSG00000221104	AC092865.1	miRNA	NA	NA	NA	NA	0.105	0.775	NA	No
ENSG00000265029	AC023158.1	miRNA	NA	NA	NA	NA	0.0623	0.956	NA	No
ENSG00000266016	AC009779.1	miRNA	NA	NA	NA	NA	0.122	0.504	NA	No
ENSG00000266099	MIR5700	miRNA	NA	NA	NA	NA	0.0877	0.864	NA	No
ENSG00000263364	AC021052.1	miRNA	NA	NA	NA	NA	0.0619	0.956	NA	No
ENSG00000265710	AL161772.1	miRNA	NA	NA	NA	NA	0.0619	0.956	NA	No
ENSG00000264226	MIR3168	miRNA	NA	NA	NA	NA	0.0667	0.956	NA	No
ENSG00000264042	AL354833.3	miRNA	NA	NA	NA	NA	0.0858	0.864	NA	No
ENSG00000266699	AL512655.1	miRNA	NA	NA	NA	NA	0.108	0.692	NA	No
ENSG00000238980	AL354806.1	miRNA	NA	NA	NA	NA	0.113	0.649	NA	No
ENSG00000263741	MIR548AS	miRNA	NA	NA	NA	NA	0.107	0.699	NA	No
ENSG00000266500	AL138498.1	miRNA	NA	NA	NA	NA	0.0654	0.956	NA	No
ENSG00000221427	AL121819.1	miRNA	NA	NA	NA	NA	0.0613	0.956	NA	No
ENSG00000199151	MIR337	miRNA	NA	NA	NA	NA	0.126	0.657	NA	No
ENSG00000202560	MIR539	miRNA	NA	NA	NA	NA	0.1	0.775	NA	No
ENSG00000263643	MIR4515	miRNA	NA	NA	NA	NA	0.0613	0.956	NA	No
ENSG00000212063	AC112693.1	miRNA	NA	NA	NA	NA	0.0619	0.956	NA	No
ENSG00000222409	AC103996.1	miRNA	NA	NA	NA	NA	0.0619	0.956	NA	No
ENSG00000265529	AL031721.1	miRNA	NA	NA	NA	NA	0.104	0.775	NA	No
ENSG00000264115	hsa-mir-3180-4	miRNA	NA	NA	NA	NA	0.0918	0.864	NA	No
ENSG00000221286	AC092289.1	miRNA	NA	NA	NA	NA	0.0851	0.864	NA	No
ENSG00000263636	AC138304.1	miRNA	NA	NA	NA	NA	0.0617	0.956	NA	No
ENSG00000265403	AC015884.1	miRNA	NA	NA	NA	NA	0.0877	0.864	NA	No
ENSG00000267200	MIR132	miRNA	NA	NA	NA	NA	0.0858	0.864	NA	No
ENSG00000222770	AC138761.1	miRNA	NA	NA	NA	NA	0.0634	0.956	NA	No
ENSG00000265444	MIR4733	miRNA	NA	NA	NA	NA	0.0851	0.864	NA	No
ENSG00000252789	AC006487.1	miRNA	NA	NA	NA	NA	0.0864	0.864	NA	No
ENSG00000207552	MIR633	miRNA	NA	NA	NA	NA	0.0851	0.864	NA	No
ENSG00000252785	AC103809.1	miRNA	NA	NA	NA	NA	0.0877	0.864	NA	No
ENSG00000221621	AC009835.1	miRNA	NA	NA	NA	NA	0.0613	0.956	NA	No
ENSG00000207778	MIR122	miRNA	NA	NA	NA	NA	0.0864	0.864	NA	No
ENSG00000264059	AC013558.1	miRNA	NA	NA	NA	NA	0.0613	0.956	NA	No
ENSG00000221220	AL035045.1	miRNA	NA	NA	NA	NA	0.0617	0.956	NA	No
ENSG00000207972	MIR638	miRNA	NA	NA	NA	NA	0.0623	0.956	NA	No
ENSG00000267959	MIR3188	miRNA	NA	NA	NA	NA	0.0619	0.956	NA	No
ENSG00000223148	AC011478.1	miRNA	NA	NA	NA	NA	0.111	0.654	NA	No
ENSG00000264141	MIR3928	miRNA	NA	NA	NA	NA	0.0634	0.956	NA	No
ENSG00000263854	AL591856.5	miRNA	NA	NA	NA	NA	0.0858	0.864	NA	No
ENSG00000221597	BX088702.1	miRNA	NA	NA	NA	NA	0.0864	0.864	NA	No
ENSG00000239144	snoU13	snoRNA	NA	NA	NA	NA	0.0855	0.864	NA	No
ENSG00000238618	snoU13	snoRNA	NA	NA	NA	NA	0.0855	0.864	NA	No
ENSG00000221040	U3	snoRNA	NA	NA	NA	NA	0.103	0.775	NA	No
ENSG00000252236	SNORA26	snoRNA	NA	NA	NA	NA	0.0868	0.864	NA	No
ENSG00000238430	snoU13	snoRNA	NA	NA	NA	NA	0.0855	0.864	NA	No
ENSG00000238722	snoU13	snoRNA	NA	NA	NA	NA	0.0634	0.956	NA	No
ENSG00000206647	SNORA2	snoRNA	NA	NA	NA	NA	0.107	0.699	NA	No
ENSG00000202537	U8	snoRNA	NA	NA	NA	NA	0.0918	0.864	NA	No
ENSG00000238546	snoU13	snoRNA	NA	NA	NA	NA	0.0877	0.864	NA	No
ENSG00000238377	SNORD61	snoRNA	NA	NA	NA	NA	0.0617	0.956	NA	No
ENSG00000253076	SNORD112	snoRNA	NA	NA	NA	NA	0.0858	0.864	NA	No
ENSG00000238992	snoU13	snoRNA	NA	NA	NA	NA	0.121	0.663	NA	No
ENSG00000238701	snoU13	snoRNA	NA	NA	NA	NA	0.0613	0.956	NA	No
ENSG00000201827	SNORA33	snoRNA	NA	NA	NA	NA	0.1	0.775	NA	No
ENSG00000238400	snoU13	snoRNA	NA	NA	NA	NA	0.0858	0.864	NA	No
ENSG00000238334	snoU13	snoRNA	NA	NA	NA	NA	0.122	0.525	NA	No
ENSG00000238458	snoU13	snoRNA	NA	NA	NA	NA	0.0617	0.956	NA	No
ENSG00000238375	snoU13	snoRNA	NA	NA	NA	NA	0.0617	0.956	NA	No
ENSG00000212587	SNORA40	snoRNA	NA	NA	NA	NA	0.0617	0.956	NA	No
ENSG00000238938	snoU13	snoRNA	NA	NA	NA	NA	0.0654	0.956	NA	No
ENSG00000201407	SNORA68	snoRNA	NA	NA	NA	NA	0.0855	0.864	NA	No
ENSG00000207215	U3	snoRNA	NA	NA	NA	NA	0.111	0.654	NA	No
ENSG00000206776	SNORA32	snoRNA	NA	NA	NA	NA	0.0918	0.864	NA	No
ENSG00000238901	snoU13	snoRNA	NA	NA	NA	NA	0.0654	0.956	NA	No
ENSG00000252724	SNORA70	snoRNA	NA	NA	NA	NA	0.0858	0.864	NA	No
ENSG00000251909	U8	snoRNA	NA	NA	NA	NA	0.0619	0.956	NA	No
ENSG00000252537	SNORA31	snoRNA	NA	NA	NA	NA	0.0668	0.956	NA	No
ENSG00000200545	U3	snoRNA	NA	NA	NA	NA	0.105	0.775	NA	No
ENSG00000238355	snoU13	snoRNA	NA	NA	NA	NA	0.0667	0.956	NA	No
ENSG00000252679	snoU13	snoRNA	NA	NA	NA	NA	0.0613	0.956	NA	No
ENSG00000223294	SNORD83	snoRNA	NA	NA	NA	NA	0.11	0.681	NA	No
ENSG00000201502	SNORD74	snoRNA	NA	NA	NA	NA	0.109	0.678	NA	No
ENSG00000238800	snoU13	snoRNA	NA	NA	NA	NA	0.1	0.775	NA	No
ENSG00000272464	snoU13	snoRNA	NA	NA	NA	NA	0.0918	0.864	NA	No
ENSG00000238895	snoU13	snoRNA	NA	NA	NA	NA	0.0855	0.864	NA	No
ENSG00000200636	SNORD114-27	snoRNA	NA	NA	NA	NA	0.118	0.561	NA	No
ENSG00000202275	SNORD51	snoRNA	NA	NA	NA	NA	0.0619	0.956	NA	No
ENSG00000239083	snoU13	snoRNA	NA	NA	NA	NA	0.0855	0.864	NA	No
ENSG00000199970	SNORD115-3	snoRNA	NA	NA	NA	NA	0.0855	0.864	NA	No
ENSG00000200757	SNORD115-16	snoRNA	NA	NA	NA	NA	0.0634	0.956	NA	No
ENSG00000202188	SNORD115-31	snoRNA	NA	NA	NA	NA	0.0858	0.864	NA	No
ENSG00000199311	SNORD115-34	snoRNA	NA	NA	NA	NA	0.0619	0.956	NA	No
ENSG00000201992	SNORD115-35	snoRNA	NA	NA	NA	NA	0.0864	0.864	NA	No
ENSG00000201634	SNORD115-48	snoRNA	NA	NA	NA	NA	0.0623	0.956	NA	No
ENSG00000252425	SNORA18	snoRNA	NA	NA	NA	NA	0.0617	0.956	NA	No
ENSG00000238767	snoU13	snoRNA	NA	NA	NA	NA	0.0866	0.864	NA	No
ENSG00000238981	snoU13	snoRNA	NA	NA	NA	NA	0.0634	0.956	NA	No
ENSG00000252040	snoU109	snoRNA	NA	NA	NA	NA	0.0864	0.864	NA	No
ENSG00000252572	SNORD112	snoRNA	NA	NA	NA	NA	0.171	0.449	NA	No
ENSG00000212626	SNORA48	snoRNA	NA	NA	NA	NA	0.0617	0.956	NA	No
ENSG00000239089	snoU13	snoRNA	NA	NA	NA	NA	0.0654	0.956	NA	No
ENSG00000200237	SNORA70	snoRNA	NA	NA	NA	NA	0.0984	0.775	NA	No
ENSG00000199783	SNORD56	snoRNA	NA	NA	NA	NA	0.0918	0.864	NA	No
ENSG00000238314	snoU13	snoRNA	NA	NA	NA	NA	0.0623	0.956	NA	No
ENSG00000264452	snoZ6	snoRNA	NA	NA	NA	NA	0.0617	0.956	NA	No
ENSG00000207106	RNVU1-4	snRNA	NA	NA	NA	NA	0.0623	0.956	NA	No
ENSG00000206828	RNVU1-5	snRNA	NA	NA	NA	NA	0.0859	0.864	NA	No
ENSG00000201105	RNU1-137P	snRNA	NA	NA	NA	NA	0.0619	0.956	NA	No
ENSG00000206764	RNU6-152P	snRNA	NA	NA	NA	NA	0.0864	0.864	NA	No
ENSG00000253097	RNU2-19P	snRNA	NA	NA	NA	NA	0.0858	0.864	NA	No
ENSG00000252073	RNU6-947P	snRNA	NA	NA	NA	NA	0.0617	0.956	NA	No
ENSG00000207364	RNU6-939P	snRNA	NA	NA	NA	NA	0.0617	0.956	NA	No
ENSG00000238830	RNU7-46P	snRNA	NA	NA	NA	NA	0.0855	0.864	NA	No
ENSG00000206718	RNU6-546P	snRNA	NA	NA	NA	NA	0.0623	0.956	NA	No
ENSG00000212167	RNU6-763P	snRNA	NA	NA	NA	NA	0.107	0.698	NA	No
ENSG00000223096	RNU5E-9P	snRNA	NA	NA	NA	NA	0.0918	0.864	NA	No
ENSG00000212269	RNU6-788P	snRNA	NA	NA	NA	NA	0.092	0.864	NA	No
ENSG00000201033	RNU1-96P	snRNA	NA	NA	NA	NA	0.119	0.554	NA	No
ENSG00000201452	RNU6-1317P	snRNA	NA	NA	NA	NA	0.104	0.775	NA	No
ENSG00000212489	RNU6-1109P	snRNA	NA	NA	NA	NA	0.0981	0.775	NA	No
ENSG00000200184	RNU1-20P	snRNA	NA	NA	NA	NA	0.0855	0.864	NA	No
ENSG00000212368	RNU6-1000P	snRNA	NA	NA	NA	NA	0.0877	0.864	NA	No
ENSG00000207307	RNU6-145P	snRNA	NA	NA	NA	NA	0.154	0.524	NA	No
ENSG00000202485	RNU6-499P	snRNA	NA	NA	NA	NA	0.0877	0.864	NA	No
ENSG00000199529	RNU6-462P	snRNA	NA	NA	NA	NA	0.0613	0.956	NA	No
ENSG00000238441	RNU7-130P	snRNA	NA	NA	NA	NA	0.114	0.629	NA	No
ENSG00000212561	RNU6-381P	snRNA	NA	NA	NA	NA	0.0617	0.956	NA	No
ENSG00000210678	RNU6ATAC2P	snRNA	NA	NA	NA	NA	0.0851	0.864	NA	No
ENSG00000212215	RNU6-913P	snRNA	NA	NA	NA	NA	0.113	0.635	NA	No
ENSG00000201869	RNU6-294P	snRNA	NA	NA	NA	NA	0.161	0.493	NA	No
ENSG00000252861	RNU6-448P	snRNA	NA	NA	NA	NA	0.087	0.864	NA	No
ENSG00000222924	RNU6-1148P	snRNA	NA	NA	NA	NA	0.0668	0.956	NA	No
ENSG00000200756	RNU6-236P	snRNA	NA	NA	NA	NA	0.0864	0.864	NA	No
ENSG00000251946	RNU6-1023P	snRNA	NA	NA	NA	NA	0.0617	0.956	NA	No
ENSG00000207309	RNU4-70P	snRNA	NA	NA	NA	NA	0.0654	0.956	NA	No
ENSG00000199932	RNU1-18P	snRNA	NA	NA	NA	NA	0.26	0.29	NA	No
ENSG00000201119	RNU1-33P	snRNA	NA	NA	NA	NA	0.0617	0.956	NA	No
ENSG00000201796	RNU6-392P	snRNA	NA	NA	NA	NA	0.0668	0.956	NA	No
ENSG00000251712	RNU7-20P	snRNA	NA	NA	NA	NA	0.0855	0.864	NA	No
ENSG00000238709	RNU7-56P	snRNA	NA	NA	NA	NA	0.0667	0.956	NA	No
ENSG00000199885	RNU6-330P	snRNA	NA	NA	NA	NA	0.0623	0.956	NA	No
ENSG00000207220	RNU1-57P	snRNA	NA	NA	NA	NA	0.0667	0.956	NA	No
ENSG00000207041	RNU6-3P	snRNA	NA	NA	NA	NA	0.122	0.533	NA	No
ENSG00000200713	RNU6-682P	snRNA	NA	NA	NA	NA	0.0858	0.864	NA	No
ENSG00000201761	RNU6-336P	snRNA	NA	NA	NA	NA	0.0851	0.864	NA	No
ENSG00000207201	RNU1-148P	snRNA	NA	NA	NA	NA	0.0619	0.956	NA	No
ENSG00000222862	RNU6-1086P	snRNA	NA	NA	NA	NA	0.111	0.671	NA	No
ENSG00000207361	RNU6-178P	snRNA	NA	NA	NA	NA	0.0918	0.864	NA	No
ENSG00000223215	RNU6-607P	snRNA	NA	NA	NA	NA	0.0864	0.864	NA	No
ENSG00000252753	RNU6-1202P	snRNA	NA	NA	NA	NA	0.0981	0.775	NA	No
ENSG00000222231	RNU2-54P	snRNA	NA	NA	NA	NA	0.0858	0.864	NA	No
ENSG00000238884	RNU7-85P	snRNA	NA	NA	NA	NA	0.0623	0.956	NA	No
ENSG00000200887	RNU6-598P	snRNA	NA	NA	NA	NA	0.142	0.571	NA	No
ENSG00000252893	RNU7-58P	snRNA	NA	NA	NA	NA	0.092	0.864	NA	No
ENSG00000252033	RNU6-311P	snRNA	NA	NA	NA	NA	0.0877	0.864	NA	No
ENSG00000207113	RNU6-16P	snRNA	NA	NA	NA	NA	0.0985	0.775	NA	No
ENSG00000252351	RNU6ATAC12P	snRNA	NA	NA	NA	NA	0.0877	0.864	NA	No
ENSG00000201909	RNU6-590P	snRNA	NA	NA	NA	NA	0.0861	0.864	NA	No
ENSG00000207339	RNU1-69P	snRNA	NA	NA	NA	NA	0.0668	0.956	NA	No
ENSG00000200296	RNU1-83P	snRNA	NA	NA	NA	NA	0.0654	0.956	NA	No
ENSG00000238842	RNU7-106P	snRNA	NA	NA	NA	NA	0.0668	0.956	NA	No
ENSG00000199506	RNU6-247P	snRNA	NA	NA	NA	NA	0.104	0.775	NA	No
ENSG00000206899	RNU6-36P	snRNA	NA	NA	NA	NA	0.0623	0.956	NA	No
ENSG00000252863	RNU6-1183P	snRNA	NA	NA	NA	NA	0.0877	0.864	NA	No
ENSG00000200483	RNU6-1017P	snRNA	NA	NA	NA	NA	0.101	0.775	NA	No
ENSG00000207203	RNU6-71P	snRNA	NA	NA	NA	NA	0.0918	0.864	NA	No
ENSG00000202398	RNU6-61P	snRNA	NA	NA	NA	NA	0.0851	0.864	NA	No
ENSG00000252508	RNU4ATAC3P	snRNA	NA	NA	NA	NA	0.163	0.477	NA	No
ENSG00000252746	RNU6-273P	snRNA	NA	NA	NA	NA	0.0858	0.864	NA	No
ENSG00000221114	RNU6ATAC30P	snRNA	NA	NA	NA	NA	0.0667	0.956	NA	No
ENSG00000251929	RNU6-189P	snRNA	NA	NA	NA	NA	0.0887	0.864	NA	No
ENSG00000200653	RNU4-92P	snRNA	NA	NA	NA	NA	0.0654	0.956	NA	No
ENSG00000222761	RNU6-684P	snRNA	NA	NA	NA	NA	0.137	0.597	NA	No
ENSG00000207514	RNU6-385P	snRNA	NA	NA	NA	NA	0.0877	0.864	NA	No
ENSG00000207242	RNU6-1065P	snRNA	NA	NA	NA	NA	0.0877	0.864	NA	No
ENSG00000206730	RNU6-468P	snRNA	NA	NA	NA	NA	0.0619	0.956	NA	No
ENSG00000222363	RNU4-34P	snRNA	NA	NA	NA	NA	0.0617	0.956	NA	No
ENSG00000210709	RNU6ATAC3P	snRNA	NA	NA	NA	NA	0.0877	0.864	NA	No
ENSG00000199426	RNU1-108P	snRNA	NA	NA	NA	NA	0.0898	0.864	NA	No
ENSG00000212572	RNU6-903P	snRNA	NA	NA	NA	NA	0.0855	0.864	NA	No
ENSG00000199803	RNU6-1159P	snRNA	NA	NA	NA	NA	0.11	0.687	NA	No
ENSG00000238468	RNU7-14P	snRNA	NA	NA	NA	NA	0.0619	0.956	NA	No
ENSG00000252089	RNU4ATAC7P	snRNA	NA	NA	NA	NA	0.0617	0.956	NA	No
ENSG00000252661	RNU6-782P	snRNA	NA	NA	NA	NA	0.0617	0.956	NA	No
ENSG00000252273	RNU6-426P	snRNA	NA	NA	NA	NA	0.0855	0.864	NA	No
ENSG00000238850	U2	snRNA	NA	NA	NA	NA	0.133	0.474	NA	No
ENSG00000238471	U2	snRNA	NA	NA	NA	NA	0.0864	0.864	NA	No
