## Supplementary material for "Specific methylation marks in promoter regions are associated to the pathogenic process of Chronic Chagas disease Cardiomyopathy by modifying transcription factor binding patterns": Supplementary table 8.xlsx

### Sheet: Supplementary table 4
Supplementary table 8. List of the Differentially Methylated CpGs on heart tissues samples (controls versus CCC).
ID	Chromosome	Position	Gene	Feature	deltaBeta	pvalue	Corrected pvalue
cg18978163	9	131448476	SET	Body	-0.467	5.73e-16	4.14e-10
cg16795263	2	11915747	LPIN1	Body	-0.409	1.58e-14	2.99e-09
cg13974632	11	27740813	BDNF	Body	0.34	1.07e-14	2.99e-09
cg14885748	12	127211262		IGR	0.229	2.49e-14	2.99e-09
cg05651496	3	186463943		IGR	0.305	4.51e-14	3.72e-09
cg26333652	5	2750758	IRX2	Body	0.335	4.2e-14	3.72e-09
cg09017434	5	16179660	MARCH11	1stExon	0.379	4.64e-14	3.72e-09
cg05937737	3	170303540	SLC7A14	5'UTR	0.277	6.72e-14	3.99e-09
cg11482794	5	135364827	TGFBI	1stExon	0.321	7.18e-14	3.99e-09
cg18422586	16	22825856	HS3ST2	TSS200	0.231	6.35e-14	3.99e-09
cg27391267	19	58545333	ZSCAN1	TSS200	0.247	5.7e-14	3.99e-09
cg02987928	1	16553456		IGR	0.255	1.83e-13	4.38e-09
cg16023545	2	237076726	GBX2	TSS200	0.266	1.35e-13	4.38e-09
cg14532827	2	237076820	GBX2	TSS200	0.363	1.47e-13	4.38e-09
cg18863595	3	6902845	GRM7	1stExon	0.36	1.72e-13	4.38e-09
cg00688962	4	21950567	KCNIP4	TSS200	0.333	1.48e-13	4.38e-09
cg02297541	6	33180841		IGR	0.257	1.21e-13	4.38e-09
cg17536595	6	43612908	RSPH9	1stExon	0.292	1.22e-13	4.38e-09
cg17555373	13	53775108		IGR	0.34	1.45e-13	4.38e-09
cg26444528	13	58207859	PCDH17	1stExon	0.271	1.91e-13	4.38e-09
cg09469566	13	112717244		IGR	0.293	1.87e-13	4.38e-09
cg10919522	14	74227441	C14orf43	5'UTR	-0.227	1.26e-13	4.38e-09
cg22556683	15	91427738	FES	TSS1500	0.304	1.94e-13	4.38e-09
cg23883696	18	70534298	NETO1	TSS1500	0.318	1.4e-13	4.38e-09
cg23331484	19	33718148	SLC7A10	TSS1500	0.327	1.76e-13	4.38e-09
cg17780246	19	54481467	CACNG8	Body	0.275	1.34e-13	4.38e-09
cg10659886	19	58629719	ZSCAN18	Body	0.32	1.21e-13	4.38e-09
cg11784767	22	17718022		IGR	-0.378	1.86e-13	4.38e-09
cg09141965	7	1269385		IGR	0.265	2.07e-13	4.52e-09
cg04679040	2	74726700	LBX2	TSS200	0.341	2.14e-13	4.55e-09
cg05903444	5	2751041	IRX2	Body	0.324	2.45e-13	4.68e-09
cg02926165	5	3595963	IRX1	TSS1500	0.218	2.41e-13	4.68e-09
cg08446900	17	38501519	RARA	Body	0.277	2.39e-13	4.68e-09
cg20340302	20	55841149	BMP7	1stExon	0.258	2.46e-13	4.68e-09
cg21816330	17	27044629	RAB34	Body	0.344	2.53e-13	4.69e-09
cg10702770	1	39283780		IGR	0.33	2.92e-13	5.1e-09
cg19858756	5	155829432	SGCD	Body	-0.325	2.97e-13	5.1e-09
cg12751948	10	133794454	BNIP3	Body	0.233	3.35e-13	5.38e-09
cg13319542	2	71580473	ZNF638	Body	-0.703	3.82e-13	5.85e-09
cg16768018	3	147108843	ZIC4	Body	0.352	3.77e-13	5.85e-09
cg05602531	6	84418222	SNAP91	5'UTR	0.28	3.89e-13	5.85e-09
cg15050390	11	111847984	DIXDC1	TSS200	0.307	4.28e-13	6.05e-09
cg18301583	19	53635967	ZNF415	5'UTR	0.248	4.23e-13	6.05e-09
cg14309283	6	33282890	ZBTB22	Body	0.216	4.43e-13	6.15e-09
cg10263370	3	44754102	ZNF502	TSS200	0.272	5.24e-13	7.08e-09
cg18954541	20	45279985	SLC13A3	1stExon	0.237	5.3e-13	7.08e-09
cg06547966	3	6903067	GRM7	5'UTR	0.221	5.94e-13	7.37e-09
cg26133769	4	30723855	PCDH7	1stExon	0.319	6.44e-13	7.37e-09
cg16272981	5	1489889	LPCAT1	Body	-0.315	6.47e-13	7.37e-09
cg19248557	6	32407838	HLA-DRA	Body	-0.349	6.54e-13	7.37e-09
cg08641579	7	79083447	MAGI2	TSS1500	0.261	6.52e-13	7.37e-09
cg15427886	8	55379663		IGR	0.388	6.09e-13	7.37e-09
cg04449479	9	137967397	OLFM1	5'UTR	0.332	6.52e-13	7.37e-09
cg22633280	10	110671907		IGR	0.251	5.94e-13	7.37e-09
cg09757109	11	111848638	DIXDC1	Body	0.324	5.87e-13	7.37e-09
cg10747242	21	45033804	HSF2BP	Body	-0.479	6.37e-13	7.37e-09
cg03451670	2	236579469	AGAP1	Body	0.349	6.75e-13	7.5e-09
cg18331412	5	135364986	TGFBI	Body	0.339	7.27e-13	7.83e-09
cg08688023	10	60936925	PHYHIPL	TSS1500	0.207	7.2e-13	7.83e-09
cg22331862	3	10857717	SLC6A11	TSS200	0.242	7.56e-13	8.02e-09
cg04236622	14	61995566	PRKCH	Body	-0.204	7.68e-13	8.04e-09
cg06638795	2	42719933	KCNG3	Body	0.326	8.1e-13	8.23e-09
cg09607446	16	2286703	DNASE1L2	5'UTR	0.237	8.21e-13	8.23e-09
cg11574975	1	112058304	ADORA3	Body	0.293	8.7e-13	8.27e-09
cg05191076	4	66536186	EPHA5	TSS1500	0.207	8.55e-13	8.27e-09
cg09907509	13	37248244	C13orf36	5'UTR	0.434	8.68e-13	8.27e-09
cg02155398	2	45160490		IGR	0.233	8.93e-13	8.37e-09
cg00386408	5	135364970	TGFBI	Body	0.228	9.14e-13	8.46e-09
cg06861426	5	179244317	SQSTM1	5'UTR	0.323	9.73e-13	8.78e-09
cg09167044	17	38501412	RARA	Body	0.291	9.67e-13	8.78e-09
cg03172796	20	46115993		IGR	-0.285	9.85e-13	8.78e-09
cg26824216	3	187086147	RTP4	TSS200	-0.275	1.03e-12	8.94e-09
cg09767822	11	20178040	DBX1	Body	0.304	1.02e-12	8.94e-09
cg20605134	6	15400462	JARID2	Body	0.269	1.04e-12	8.94e-09
cg06012215	10	111216867		IGR	0.254	1.06e-12	9.03e-09
cg22165175	1	111148915	KCNA2	TSS1500	0.259	1.19e-12	9.04e-09
cg05378938	1	179560983	TDRD5	TSS200	0.322	1.23e-12	9.04e-09
cg10148764	2	101618394	RPL31	TSS1500	0.212	1.12e-12	9.04e-09
cg18115040	2	176981328	HOXD10	TSS200	0.237	1.14e-12	9.04e-09
cg26855918	3	64431038		IGR	0.223	1.2e-12	9.04e-09
cg00735667	3	74663796		IGR	0.283	1.14e-12	9.04e-09
cg09829265	8	145925704		IGR	0.233	1.26e-12	9.04e-09
cg18301891	14	102027172	DIO3	TSS1500	0.209	1.13e-12	9.04e-09
cg11254700	19	53561386		IGR	0.368	1.11e-12	9.04e-09
cg10794804	20	44035675	DBNDD2	5'UTR	0.285	1.27e-12	9.04e-09
cg19343611	22	28010528		IGR	0.202	1.14e-12	9.04e-09
cg07171956	22	37558687		IGR	-0.38	1.17e-12	9.04e-09
cg05704952	4	113040636		IGR	-0.688	1.33e-12	9.25e-09
cg03964940	6	144477779	STX11	5'UTR	-0.518	1.33e-12	9.25e-09
cg03209642	15	91427605	FES	TSS200	0.287	1.33e-12	9.25e-09
cg11006267	5	139017424		IGR	0.444	1.38e-12	9.49e-09
cg18273840	5	45695643	HCN1	Body	0.279	1.5e-12	9.79e-09
cg22305167	6	29521420		IGR	0.264	1.51e-12	9.79e-09
cg09310718	9	19441929	ACER2	Body	-0.311	1.47e-12	9.79e-09
cg21494776	19	10397780	ICAM4	1stExon	0.241	1.47e-12	9.79e-09
cg11354682	19	10978833	C19orf38	Body	-0.651	1.47e-12	9.79e-09
cg13300273	1	200842890	GPR25	1stExon	0.401	1.53e-12	9.84e-09
cg27207470	11	111848326	DIXDC1	1stExon	0.275	1.62e-12	1.03e-08
cg21762610	2	210655030	UNC80	Body	-0.379	1.69e-12	1.05e-08
cg05184377	10	50976646		IGR	0.223	1.68e-12	1.05e-08
cg11756029	12	112568357	TRAFD1	Body	-0.23	1.72e-12	1.05e-08
cg02918910	1	151032962	MLLT11	5'UTR	0.22	1.8e-12	1.08e-08
cg03599078	10	8078314		IGR	0.231	1.81e-12	1.08e-08
cg25008217	19	41882654	TMEM91	TSS1500	0.332	1.82e-12	1.08e-08
cg00449763	12	31559410	DENND5B	Body	-0.595	1.89e-12	1.1e-08
cg23823076	15	91432732	FES	Body	-0.243	2.22e-12	1.27e-08
cg05134945	3	188665466		IGR	0.278	2.31e-12	1.31e-08
cg25874782	8	59508474	NSMAF	Body	-0.256	2.32e-12	1.31e-08
cg02656891	1	34642519	C1orf94	5'UTR	0.268	2.35e-12	1.31e-08
cg04993082	1	226178964	C1orf55	Body	-0.335	2.41e-12	1.33e-08
cg11625005	5	1295737	TERT	TSS1500	0.366	2.4e-12	1.33e-08
cg06424065	4	6247640		IGR	0.316	2.45e-12	1.33e-08
cg03129384	10	128994644	FAM196A	TSS1500	0.212	2.45e-12	1.33e-08
cg25174438	4	85403915		IGR	0.232	2.56e-12	1.35e-08
cg21694941	8	57358590	PENK	5'UTR	0.259	2.53e-12	1.35e-08
cg00672359	9	137967411	OLFM1	5'UTR	0.31	2.51e-12	1.35e-08
cg21123160	3	10857719	SLC6A11	TSS200	0.29	2.67e-12	1.35e-08
cg20596329	11	67895842		IGR	0.271	2.68e-12	1.35e-08
cg12423667	16	2287078	DNASE1L2	Body	0.308	2.71e-12	1.35e-08
cg09115713	16	88832476	FAM38A	Body	-0.262	2.61e-12	1.35e-08
cg12639019	17	38734157		IGR	-0.506	2.71e-12	1.35e-08
cg09540961	20	4229561	ADRA1D	1stExon	0.208	2.64e-12	1.35e-08
cg24713204	19	57019373	ZNF471	5'UTR	0.258	2.75e-12	1.36e-08
cg26886462	5	155108449		IGR	0.27	2.77e-12	1.36e-08
cg18871648	14	74227431	ELMSAN1	TSS1500	-0.217	2.79e-12	1.36e-08
cg15439862	18	28622593	DSC3	1stExon	0.209	2.82e-12	1.37e-08
cg24496475	4	1400189		IGR	0.337	2.96e-12	1.42e-08
cg07466705	3	11034749	SLC6A1	5'UTR	0.208	3.11e-12	1.42e-08
cg21512644	4	156130016	NPY2R	5'UTR	0.235	3.2e-12	1.42e-08
cg18912728	6	45631106		IGR	0.237	3.03e-12	1.42e-08
cg07015393	7	150946356	SMARCD3	TSS1500	0.253	3.2e-12	1.42e-08
cg09638473	8	60176739		IGR	-0.378	3.19e-12	1.42e-08
cg03730428	11	32009004		IGR	0.316	3.05e-12	1.42e-08
cg24237328	14	70007511		IGR	-0.226	3.11e-12	1.42e-08
cg05747555	17	60778881	MARCH10	3'UTR	-0.282	3.1e-12	1.42e-08
cg10190416	19	40168876	LOC400696	TSS1500	-0.377	3.21e-12	1.42e-08
cg23244095	1	1476269	C1orf70	TSS1500	0.239	3.32e-12	1.45e-08
cg24392878	14	100256100		IGR	-0.303	3.36e-12	1.45e-08
cg23668184	2	5836713	SOX11	3'UTR	0.282	3.47e-12	1.46e-08
cg14585186	12	104974102	CHST11	Body	-0.505	3.49e-12	1.46e-08
cg12161228	11	89224506	NOX4	1stExon	0.237	3.56e-12	1.47e-08
cg05095318	4	17783610	FAM184B	TSS1500	0.252	3.62e-12	1.48e-08
cg26106778	6	33175147	RING1	TSS1500	0.215	3.7e-12	1.48e-08
cg25497250	10	95326974	GPR120	1stExon	0.268	3.7e-12	1.48e-08
cg10836392	22	44258132	SULT4A1	1stExon	0.295	3.67e-12	1.48e-08
cg24442740	1	27902069	AHDC1	5'UTR	0.294	3.92e-12	1.49e-08
cg08854628	6	30785152	LINC00243	Body	-0.54	3.97e-12	1.49e-08
cg19356389	6	33175140	RING1	TSS1500	0.254	3.87e-12	1.49e-08
cg11705975	10	120354248	PRLHR	Body	0.297	3.94e-12	1.49e-08
cg08490115	11	30038675	KCNA4	TSS200	0.223	3.77e-12	1.49e-08
cg15916004	11	65816646	GAL3ST3	5'UTR	0.269	3.96e-12	1.49e-08
cg23368787	19	36049342	ATP4A	Body	0.257	3.87e-12	1.49e-08
cg12682684	4	66535403	EPHA5	1stExon	0.22	4e-12	1.5e-08
cg18722847	3	44754129	ZNF502	TSS200	0.211	4.28e-12	1.5e-08
cg07374210	3	177096170		IGR	-0.449	4.13e-12	1.5e-08
cg00084669	3	188665440	TPRG1-AS1	TSS200	0.336	4.17e-12	1.5e-08
cg13904970	5	123987667	ZNF608	Body	0.289	4.26e-12	1.5e-08
cg25019722	6	37503610		IGR	0.282	4.29e-12	1.5e-08
cg17486097	8	35093411	UNC5D	Body	0.209	4.18e-12	1.5e-08
cg02919422	8	55370544	SOX17	5'UTR	0.222	4.34e-12	1.5e-08
cg20213416	11	30037943	KCNA4	5'UTR	0.257	4.18e-12	1.5e-08
cg06675821	16	70622659	IL34	5'UTR	-0.249	4.26e-12	1.5e-08
cg11282657	17	79615101	TSPAN10	Body	0.269	4.32e-12	1.5e-08
cg04656042	19	39755901		IGR	0.276	4.23e-12	1.5e-08
cg15909981	22	37465178	TMPRSS6	Body	0.224	4.14e-12	1.5e-08
cg25843003	6	31431312	HCP5	3'UTR	-0.284	4.55e-12	1.52e-08
cg17176573	11	120110887	POU2F3	TSS200	0.251	4.48e-12	1.52e-08
cg12647054	12	4228689		IGR	-0.294	4.55e-12	1.52e-08
cg12894649	20	11871396	BTBD3	TSS200	0.223	4.52e-12	1.52e-08
cg15989068	2	5837057	SOX11	3'UTR	0.228	4.7e-12	1.55e-08
cg19802138	13	112722719	SOX1	1stExon	0.203	4.73e-12	1.55e-08
cg04611801	17	56402029	BZRAP1	Body	0.226	4.81e-12	1.57e-08
cg00492348	4	681130	MFSD7	Body	0.235	4.87e-12	1.58e-08
cg05733135	11	27740876	BDNF	Body	0.224	4.91e-12	1.58e-08
cg03045471	11	32962661	QSER1	Body	-0.603	4.9e-12	1.58e-08
cg10359823	17	1509752	SLC43A2	TSS1500	-0.32	4.93e-12	1.58e-08
cg23326607	11	330945		IGR	-0.301	5.08e-12	1.62e-08
cg08185241	1	209848864	G0S2	1stExon	0.239	5.18e-12	1.63e-08
cg05678749	15	27216819	GABRG3	Body	0.277	5.36e-12	1.67e-08
cg06383163	8	139509073	FAM135B	TSS200	0.281	5.4e-12	1.68e-08
cg05802994	5	135364812	TGFBI	1stExon	0.215	5.48e-12	1.7e-08
cg07954091	12	124864913	NCOR2	Body	0.262	5.65e-12	1.72e-08
cg15296767	11	64122743	CCDC88B	Body	0.354	5.72e-12	1.73e-08
cg14730445	12	101603581	SLC5A8	1stExon	0.2	5.79e-12	1.73e-08
cg00221794	2	20776620		IGR	-0.353	5.88e-12	1.74e-08
cg13790603	3	24536478	THRB	TSS200	0.287	5.92e-12	1.74e-08
cg03171770	10	43393728		IGR	0.269	5.91e-12	1.74e-08
cg01011118	12	54813590	ITGA5	TSS1500	0.208	6.07e-12	1.76e-08
cg18686527	17	27044685	RAB34	Body	0.237	6.09e-12	1.76e-08
cg23828876	3	196001706	PCYT1A	5'UTR	-0.428	6.17e-12	1.77e-08
cg02724824	10	64374721	ZNF365	Body	-0.303	6.22e-12	1.78e-08
cg20505704	16	6069411	RBFOX1	TSS1500	0.281	6.36e-12	1.81e-08
cg24235581	12	58290452		IGR	0.254	6.49e-12	1.84e-08
cg04992056	16	4620301	C16orf96	Body	-0.209	6.66e-12	1.88e-08
cg24869601	6	10414350	TFAP2A	Body	0.231	6.77e-12	1.89e-08
cg19918700	6	24743575		IGR	-0.392	6.73e-12	1.89e-08
cg18235050	12	126676048		IGR	0.293	6.77e-12	1.89e-08
cg17370163	5	63461654	RNF180	TSS200	0.32	6.8e-12	1.89e-08
cg13057875	1	8343004		IGR	-0.284	6.9e-12	1.91e-08
cg02397768	4	113430989		IGR	0.206	6.95e-12	1.91e-08
cg04822822	9	116356457	RGS3	1stExon	0.204	6.94e-12	1.91e-08
cg10679301	6	50818268		IGR	0.201	7.18e-12	1.94e-08
cg08305436	19	22806184		IGR	0.264	7.11e-12	1.94e-08
cg09684160	1	17054957		IGR	-0.221	7.25e-12	1.95e-08
cg20586431	7	116963479	WNT2	TSS200	0.254	7.27e-12	1.95e-08
cg12763919	9	125137580	PTGS1	5'UTR	0.264	7.29e-12	1.95e-08
cg24428877	6	21664652		IGR	0.298	7.38e-12	1.96e-08
cg03599009	17	38501491	RARA	Body	0.307	7.39e-12	1.96e-08
cg08512167	19	45901567	PPP1R13L	Body	0.303	7.4e-12	1.96e-08
cg01956976	1	34642502	C1orf94	TSS200	0.343	7.45e-12	1.96e-08
cg17241310	1	91182856	BARHL2	TSS200	0.206	7.48e-12	1.96e-08
cg17807479	17	11145042	SHISA6	1stExon	0.262	7.53e-12	1.97e-08
cg08122691	12	46378401	SCAF11	5'UTR	-0.473	7.6e-12	1.98e-08
cg10132208	19	58545542	ZSCAN1	5'UTR	0.288	7.66e-12	1.98e-08
cg18525486	3	62357176	FEZF2	Body	0.21	7.8e-12	2e-08
cg22894896	17	29886890	MIR193A	TSS200	0.332	7.79e-12	2e-08
cg08952337	10	52397056		IGR	-0.241	7.84e-12	2e-08
cg15638709	10	110226387		IGR	0.321	8.09e-12	2.06e-08
cg10182317	6	123317487	CLVS2	TSS200	0.272	8.16e-12	2.06e-08
cg23809124	3	37717578	ITGA9	Body	-0.389	8.32e-12	2.09e-08
cg24772819	11	122940919		IGR	-0.325	8.37e-12	2.09e-08
cg26336059	1	153958977	RAB13	TSS200	0.266	8.53e-12	2.1e-08
cg14473643	6	33282885	ZBTB22	Body	0.267	8.44e-12	2.1e-08
cg07355841	16	67427339	TPPP3	5'UTR	0.216	8.52e-12	2.1e-08
cg06290690	9	100850337	TRIM14	Body	0.285	8.56e-12	2.1e-08
cg02699218	5	132150128	ANKRD43	1stExon	0.24	9e-12	2.17e-08
cg26722381	17	9903866	GAS7	Body	-0.215	9.02e-12	2.17e-08
cg08136809	19	41882642	TMEM91	1stExon	0.305	8.99e-12	2.17e-08
cg04360793	1	79472361	ELTD1	5'UTR	0.312	9.09e-12	2.17e-08
cg05790197	12	130646752	FZD10-AS1	TSS1500	0.258	9.08e-12	2.17e-08
cg11888651	15	75940778	SNX33	TSS1500	0.204	9.18e-12	2.18e-08
cg10191314	16	20955404	DNAH3	Body	-0.472	9.17e-12	2.18e-08
cg23933241	17	33823690	SLFN12L	Body	0.297	9.24e-12	2.19e-08
cg11964823	6	31466726	MICB	Body	0.22	9.41e-12	2.22e-08
cg20587213	17	39679000		IGR	-0.267	9.5e-12	2.23e-08
cg17066494	9	116327218	RGS3	TSS200	0.276	9.55e-12	2.24e-08
cg10298052	10	57391055		IGR	0.249	9.82e-12	2.28e-08
cg26875805	1	166890429	ILDR2	Body	0.205	9.94e-12	2.29e-08
cg18932726	10	128594141	DOCK1	Body	0.293	9.96e-12	2.29e-08
cg15299835	11	66034835	KLC2	3'UTR	0.26	9.91e-12	2.29e-08
cg13321967	4	53617679		IGR	0.246	1.04e-11	2.36e-08
cg19505546	5	139017263		IGR	0.279	1.04e-11	2.36e-08
cg22556008	6	116711983	DSE	5'UTR	-0.625	1.04e-11	2.36e-08
cg13576552	9	100149720		IGR	0.208	1.08e-11	2.43e-08
cg11095383	5	140174887	PCDHA1	Body	0.281	1.1e-11	2.44e-08
cg05628049	3	42113624		IGR	0.232	1.11e-11	2.45e-08
cg09232937	5	3595970	IRX1	TSS200	0.222	1.14e-11	2.49e-08
cg04402007	8	35093901	UNC5D	Body	0.209	1.15e-11	2.5e-08
cg11671688	6	110301075	GPR6	1stExon	0.273	1.19e-11	2.52e-08
cg25399158	1	156828821	INSRR	TSS200	0.205	1.21e-11	2.53e-08
cg19908812	4	164253006	NPY1R	5'UTR	0.281	1.19e-11	2.53e-08
cg24103927	14	67955485	TMEM229B	5'UTR	-0.294	1.2e-11	2.53e-08
cg10909080	17	79881468	MAFG	5'UTR	0.239	1.21e-11	2.53e-08
cg26008365	1	153958797	RAB13	1stExon	0.365	1.23e-11	2.54e-08
cg11372636	6	110299485	GPR6	1stExon	0.416	1.23e-11	2.54e-08
cg14761417	7	130636860	FLJ43663	Body	-0.373	1.22e-11	2.54e-08
cg01718742	16	62070184	CDH8	TSS200	0.224	1.23e-11	2.54e-08
cg13203135	21	45565328	C21orf33	3'UTR	-0.318	1.23e-11	2.54e-08
cg08184652	2	162270993		IGR	0.263	1.28e-11	2.62e-08
cg03355526	5	178368415	ZNF454	5'UTR	0.209	1.28e-11	2.62e-08
cg10928112	2	16500445		IGR	-0.222	1.28e-11	2.62e-08
cg17772171	6	144608178		IGR	0.301	1.3e-11	2.64e-08
cg12426092	15	31689570		IGR	0.219	1.3e-11	2.65e-08
cg19391456	16	55690418	SLC6A2	5'UTR	0.265	1.31e-11	2.65e-08
cg04355675	3	36953952	TRANK1	Body	-0.258	1.35e-11	2.66e-08
cg21884231	3	170303721	SLC7A14	5'UTR	0.22	1.34e-11	2.66e-08
cg20840157	16	81369438	GAN	Body	-0.331	1.35e-11	2.66e-08
cg21123446	22	43356001	PACSIN2	TSS200	0.278	1.35e-11	2.66e-08
cg12595013	3	147128123	ZIC1	1stExon	0.211	1.37e-11	2.68e-08
cg13985485	1	239550283		IGR	0.267	1.4e-11	2.71e-08
cg21277729	8	23305122	ENTPD4	Body	-0.373	1.41e-11	2.71e-08
cg07489381	8	29326884		IGR	-0.319	1.41e-11	2.71e-08
cg16065021	12	127940654		IGR	0.257	1.41e-11	2.71e-08
cg25923214	17	74864205	MGAT5B	TSS1500	0.223	1.4e-11	2.71e-08
cg11863813	19	42627663	POU2F2	Body	-0.216	1.42e-11	2.71e-08
cg06188545	1	156863643	PEAR1	5'UTR	0.254	1.48e-11	2.72e-08
cg15736127	2	157292127	GPD2	1stExon	0.323	1.43e-11	2.72e-08
cg22668995	3	168558640		IGR	-0.278	1.47e-11	2.72e-08
cg00064733	7	153584038	DPP6	TSS200	0.349	1.43e-11	2.72e-08
cg08792700	9	86911279	SLC28A3	Body	-0.303	1.46e-11	2.72e-08
cg23062535	9	115653295	SLC46A2	TSS200	0.205	1.47e-11	2.72e-08
cg12204732	10	128994605	DOCK1	Body	0.273	1.44e-11	2.72e-08
cg16477774	11	65325249	LTBP3	1stExon	0.278	1.47e-11	2.72e-08
cg19490307	11	69863374		IGR	-0.252	1.45e-11	2.72e-08
cg23944804	20	11871384	BTBD3	TSS200	0.271	1.46e-11	2.72e-08
cg16473762	20	57797319	ZNF831	Body	0.228	1.47e-11	2.72e-08
cg20846213	10	125425707	GPR26	TSS200	0.252	1.51e-11	2.75e-08
cg03964958	2	176964720	HOXD12	1stExon	0.221	1.53e-11	2.75e-08
cg01468420	6	33393112	SYNGAP1	Body	0.236	1.51e-11	2.75e-08
cg26198737	11	117150905	RNF214	ExonBnd	-0.223	1.54e-11	2.75e-08
cg03000848	16	396164	AXIN1	Body	-0.285	1.52e-11	2.75e-08
cg05829104	12	51789042	SLC4A8	5'UTR	-0.296	1.55e-11	2.77e-08
cg13327545	10	22623548		IGR	0.289	1.56e-11	2.77e-08
cg07536910	2	176948105	EVX2	1stExon	0.222	1.59e-11	2.78e-08
cg18337222	3	99595254	C3orf26	Body	0.215	1.58e-11	2.78e-08
cg02143559	3	147138968	LOC440982	TSS200	0.264	1.58e-11	2.78e-08
cg19346645	4	141490153	UCP1	TSS200	0.217	1.61e-11	2.8e-08
cg20816889	11	111848087	DIXDC1	1stExon	0.229	1.62e-11	2.8e-08
cg12473912	3	136751656		IGR	0.267	1.63e-11	2.8e-08
cg12349858	3	160822545	B3GALNT1	5'UTR	0.218	1.64e-11	2.8e-08
cg18127680	3	187871034	LPP	TSS1500	0.264	1.65e-11	2.8e-08
cg07055616	10	134600600	NKX6-2	TSS1500	0.277	1.65e-11	2.8e-08
cg20644402	11	74424521	CHRDL2	5'UTR	-0.276	1.64e-11	2.8e-08
cg18490614	15	27213362		IGR	0.249	1.63e-11	2.8e-08
cg10137837	17	6926742	BCL6B	5'UTR	0.208	1.64e-11	2.8e-08
cg01355374	1	89531025	GBP1	5'UTR	-0.303	1.77e-11	2.88e-08
cg01142635	4	6224117		IGR	0.217	1.75e-11	2.88e-08
cg13971504	5	74344416		IGR	-0.369	1.76e-11	2.88e-08
cg09284708	6	39901897	MOCS1	Body	0.24	1.78e-11	2.88e-08
cg03574723	10	125425994	GPR26	1stExon	0.224	1.79e-11	2.88e-08
cg02423817	11	67203661	PTPRCAP	Body	-0.33	1.74e-11	2.88e-08
cg17007640	14	29243504	C14orf23	Body	0.227	1.77e-11	2.88e-08
cg10501704	14	30396444	PRKD1	Body	0.246	1.76e-11	2.88e-08
cg20900050	15	31689509		IGR	0.259	1.73e-11	2.88e-08
cg19332452	19	12936719	RTBDN	Body	0.224	1.78e-11	2.88e-08
cg26923490	19	49575475	KCNA7	1stExon	0.236	1.78e-11	2.88e-08
cg26115228	2	85116113		IGR	-0.276	1.8e-11	2.89e-08
cg05337387	7	116681233	ST7	Body	-0.259	1.83e-11	2.93e-08
cg14156751	10	50976571		IGR	0.317	1.83e-11	2.93e-08
cg13595655	15	41238325		IGR	-0.335	1.84e-11	2.93e-08
cg11377136	22	46658960	PKDREJ	1stExon	0.261	1.84e-11	2.93e-08
cg11929284	19	18731797	TMEM59L	3'UTR	-0.287	1.86e-11	2.93e-08
cg17349389	2	80530770	CTNNA2	Body	0.21	1.89e-11	2.94e-08
cg12301981	2	100379392	AFF3	Body	-0.48	1.88e-11	2.94e-08
cg12523932	4	39448653	KLB	Body	0.356	1.88e-11	2.94e-08
cg07362060	2	11915711	LPIN1	Body	-0.412	1.89e-11	2.94e-08
cg13620240	9	126298781	DENND1A	Body	-0.244	1.9e-11	2.94e-08
cg09596674	3	46607350	LRRC2	5'UTR	0.293	1.93e-11	2.95e-08
cg18878242	3	186848672	RPL39L	5'UTR	-0.301	1.94e-11	2.95e-08
cg01047555	6	127835990	C6orf174	Body	0.239	1.94e-11	2.95e-08
cg19202014	11	417578	SIGIRR	TSS200	0.209	1.93e-11	2.95e-08
cg13598335	15	73367847	NEO1	Body	-0.383	1.93e-11	2.95e-08
cg19517476	19	14591301	GIPC1	Body	-0.277	1.92e-11	2.95e-08
cg12936304	1	59943123	FGGY	Body	-0.32	1.95e-11	2.96e-08
cg05732750	7	6704045		IGR	0.293	1.97e-11	2.98e-08
cg21359303	10	106068573		IGR	-0.31	2.02e-11	3.02e-08
cg19181162	14	38091824		IGR	0.206	2.02e-11	3.03e-08
cg27583010	16	30198505	CORO1A	Body	-0.367	2.03e-11	3.03e-08
cg22694818	1	75595970	LHX8	5'UTR	0.264	2.04e-11	3.03e-08
cg24673765	19	36247869	HSPB6	1stExon	0.237	2.05e-11	3.04e-08
cg09322259	6	106434131		IGR	0.264	2.08e-11	3.07e-08
cg15685693	7	70597351	WBSCR17	TSS200	0.226	2.11e-11	3.12e-08
cg05863502	9	140771990	CACNA1B	TSS1500	0.207	2.13e-11	3.14e-08
cg07699978	12	63194001	PPM1H	Body	-0.253	2.19e-11	3.2e-08
cg10454572	1	48222012		IGR	-0.268	2.25e-11	3.22e-08
cg04567445	1	65730409	DNAJC6	TSS200	0.223	2.23e-11	3.22e-08
cg20780180	5	122251808	SNX24	Body	-0.458	2.22e-11	3.22e-08
cg13246235	6	12749978	PHACTR1	Body	0.324	2.24e-11	3.22e-08
cg15854154	10	73592958	PSAP	Body	-0.378	2.24e-11	3.22e-08
cg12387754	11	35991209	LDLRAD3	5'UTR	-0.271	2.22e-11	3.22e-08
cg22853588	20	35169881	MYL9	TSS200	0.257	2.25e-11	3.22e-08
cg17478979	6	149772150	ZC3H12D	Body	0.359	2.27e-11	3.22e-08
cg08400159	20	45947786	ZMYND8	Body	0.24	2.26e-11	3.22e-08
cg20779964	20	54580070	CBLN4	TSS200	0.32	2.28e-11	3.23e-08
cg15726707	18	44775558	SKOR2	TSS200	0.246	2.29e-11	3.24e-08
cg21399064	15	93156705		IGR	-0.208	2.31e-11	3.26e-08
cg10161614	3	17193484		IGR	-0.33	2.32e-11	3.26e-08
cg11439596	5	1931376		IGR	0.221	2.32e-11	3.26e-08
cg11666365	5	131824796	IRF1	Body	-0.246	2.31e-11	3.26e-08
cg16582419	6	30038998	RNF39	Body	0.238	2.35e-11	3.28e-08
cg04340435	13	114145973	TMCO3	5'UTR	0.213	2.36e-11	3.28e-08
cg00052472	20	46116225		IGR	-0.323	2.35e-11	3.28e-08
cg10679103	2	56463190	CCDC85A	Body	-0.215	2.36e-11	3.28e-08
cg23128634	5	170288788	RANBP17	TSS200	0.247	2.37e-11	3.28e-08
cg10234998	6	29601491	GABBR1	TSS1500	0.278	2.4e-11	3.3e-08
cg20286236	17	29886672	MIR193A	TSS1500	0.239	2.4e-11	3.3e-08
cg19761848	2	237076815	GBX2	TSS200	0.323	2.45e-11	3.34e-08
cg21856067	20	13975853	MACROD2	TSS1500	0.205	2.45e-11	3.34e-08
cg13867963	8	35092878	UNC5D	TSS200	0.29	2.49e-11	3.37e-08
cg09399937	3	6902843	GRM7	5'UTR	0.226	2.51e-11	3.38e-08
cg09344033	11	123047766	CLMP	Body	-0.266	2.52e-11	3.38e-08
cg15278374	12	131576088	GPR133	Body	-0.264	2.51e-11	3.38e-08
cg20473937	15	36338126		IGR	-0.239	2.54e-11	3.39e-08
cg11879465	22	43041118	CYB5R3	TSS1500	0.254	2.54e-11	3.39e-08
cg25570278	14	23306509	MMP14	Body	0.303	2.59e-11	3.42e-08
cg16387176	18	44048991		IGR	-0.292	2.59e-11	3.42e-08
cg24239148	10	63422841	C10orf107	1stExon	0.203	2.6e-11	3.42e-08
cg16651768	1	222340714		IGR	-0.324	2.63e-11	3.43e-08
cg20127733	10	33635645		IGR	-0.25	2.62e-11	3.43e-08
cg08358907	19	17877508	FCHO1	Body	0.248	2.63e-11	3.43e-08
cg20267559	3	71772939	EIF4E3	Body	-0.362	2.64e-11	3.44e-08
cg22163059	12	51610927	POU6F1	Body	0.207	2.64e-11	3.44e-08
cg15283373	12	57998317	DTX3	TSS1500	0.211	2.71e-11	3.49e-08
cg22533356	4	82415477		IGR	-0.38	2.75e-11	3.53e-08
cg22726155	21	45575559		IGR	-0.369	2.76e-11	3.53e-08
cg05259958	7	106408701		IGR	-0.25	2.79e-11	3.56e-08
cg05768427	3	127634188		IGR	0.267	2.8e-11	3.56e-08
cg15605858	15	29395932	APBA2	Body	0.281	2.8e-11	3.56e-08
cg08182193	14	105942243	CRIP2	Body	0.27	2.83e-11	3.58e-08
cg11563680	6	100917397		IGR	0.256	2.85e-11	3.59e-08
cg07437373	3	134125814		IGR	0.241	2.86e-11	3.59e-08
cg17885226	6	105388731		IGR	0.23	2.87e-11	3.59e-08
cg19098522	12	6059526	VWF	Body	-0.231	2.88e-11	3.6e-08
cg02965878	16	50719042		IGR	-0.335	2.88e-11	3.6e-08
cg19275261	18	5630072		IGR	0.246	2.89e-11	3.6e-08
cg18044383	18	59001158		IGR	0.209	2.9e-11	3.61e-08
cg26584653	15	96875354	NR2F2	1stExon	0.206	2.96e-11	3.65e-08
cg21113740	1	79472343	ELTD1	5'UTR	0.223	2.99e-11	3.66e-08
cg16248329	4	187644739	FAT1	5'UTR	0.288	3e-11	3.66e-08
cg17187521	12	125003379	NCOR2	5'UTR	0.231	2.99e-11	3.66e-08
cg04454086	5	140345966	PCDHAC2	1stExon	0.214	3.06e-11	3.69e-08
cg11404915	12	127610471		IGR	-0.295	3.05e-11	3.69e-08
cg22752533	20	44657948	SLC12A5	1stExon	0.243	3.06e-11	3.69e-08
cg03132134	8	131577301		IGR	-0.247	3.07e-11	3.69e-08
cg16697438	10	72043538		IGR	0.243	3.09e-11	3.72e-08
cg11011640	6	33175177	RING1	TSS1500	0.213	3.1e-11	3.72e-08
cg27537252	15	45006400	B2M	Body	-0.457	3.1e-11	3.72e-08
cg16454432	2	235748808		IGR	-0.226	3.13e-11	3.73e-08
cg18026197	3	126422536	CHCHD6	TSS1500	0.216	3.14e-11	3.73e-08
cg06128198	10	128593922	DOCK1	TSS200	0.2	3.13e-11	3.73e-08
cg08418079	11	11448117	GALNT18	Body	-0.24	3.17e-11	3.74e-08
cg22731637	11	45231545	PRDM11	Body	0.271	3.18e-11	3.74e-08
cg07533239	12	6422131	PLEKHG6	1stExon	-0.333	3.15e-11	3.74e-08
cg08837627	19	22715300		IGR	0.222	3.17e-11	3.74e-08
cg04624110	20	13976093	MACROD2	TSS200	0.313	3.2e-11	3.74e-08
cg07796897	10	6018225	IL15RA	Body	-0.22	3.21e-11	3.75e-08
cg26200580	6	170615273	FAM120B	TSS1500	0.216	3.23e-11	3.77e-08
cg07203423	2	74743009	TLX2	Body	0.241	3.25e-11	3.79e-08
cg26931862	12	54349169	HOXC12	1stExon	0.242	3.27e-11	3.79e-08
cg15961744	5	140228182	PCDHA6	Body	0.204	3.3e-11	3.81e-08
cg01373667	11	11451344	GALNT18	Body	-0.217	3.33e-11	3.81e-08
cg16159688	16	56651523	MT1L	Body	0.211	3.33e-11	3.81e-08
cg16863375	6	55443990	HMGCLL1	1stExon	0.251	3.43e-11	3.9e-08
cg13141458	15	61349870	RORA	Body	-0.345	3.43e-11	3.9e-08
cg00453232	1	93343575	FAM69A	TSS1500	-0.264	3.44e-11	3.9e-08
cg08362273	17	46719577		IGR	0.22	3.45e-11	3.9e-08
cg00929635	20	44035918	DBNDD2	5'UTR	0.375	3.47e-11	3.91e-08
cg07843760	2	68547531	CNRIP1	TSS1500	0.209	3.47e-11	3.91e-08
cg17199870	9	92505134		IGR	-0.204	3.48e-11	3.91e-08
cg02084848	16	69380204	TMED6	Body	-0.276	3.53e-11	3.94e-08
cg22049881	4	82428030		IGR	-0.219	3.54e-11	3.94e-08
cg10941566	22	30117148	CABP7	Body	0.276	3.54e-11	3.94e-08
cg14222229	1	149137747		IGR	0.307	3.57e-11	3.96e-08
cg24679890	19	17246356	MYO9B	Body	0.324	3.57e-11	3.96e-08
cg16776065	11	6340486	PRKCDBP	Body	0.243	3.59e-11	3.98e-08
cg02290590	6	72037946		IGR	-0.277	3.61e-11	3.99e-08
cg15452970	1	91190620		IGR	0.336	3.62e-11	3.99e-08
cg11636504	2	99439883	C2orf55	Body	0.273	3.64e-11	3.99e-08
cg20985755	3	24536474	THRB	TSS200	0.294	3.65e-11	3.99e-08
cg05543049	3	173115741	NLGN1	TSS1500	0.216	3.63e-11	3.99e-08
cg15903956	15	74676231		IGR	-0.297	3.65e-11	3.99e-08
cg23527945	5	62079718		IGR	-0.399	3.66e-11	3.99e-08
cg01360627	6	31544931	TNF	Body	-0.292	3.67e-11	3.99e-08
cg13718729	9	140056619	GRIN1	Body	0.278	3.71e-11	4e-08
cg05983814	17	72276388	DNAI2	5'UTR	-0.252	3.71e-11	4e-08
cg22827250	5	134363823	PITX1	3'UTR	0.259	3.73e-11	4.01e-08
cg09221888	1	172715611		IGR	-0.31	3.85e-11	4.03e-08
cg26574680	1	235811860	GNG4	5'UTR	0.256	3.83e-11	4.03e-08
cg02630214	3	147098585		IGR	0.211	3.78e-11	4.03e-08
cg04675542	5	150284416	ZNF300	TSS200	0.298	3.85e-11	4.03e-08
cg13528873	6	1770669	GMDS	Body	-0.299	3.8e-11	4.03e-08
cg16533901	8	57901234	IMPAD1	Body	-0.227	3.87e-11	4.03e-08
cg14742234	11	12914823	TEAD1	Body	-0.239	3.81e-11	4.03e-08
cg18625627	14	81426015	TSHR	Body	-0.379	3.87e-11	4.03e-08
cg06360427	18	74962672	GALR1	1stExon	0.258	3.86e-11	4.03e-08
cg03192598	19	12305854		IGR	0.285	3.78e-11	4.03e-08
cg15873320	20	4230374	ADRA1D	TSS1500	0.264	3.81e-11	4.03e-08
cg23169957	20	13976106	MACROD2	TSS200	0.294	3.87e-11	4.03e-08
cg02294411	17	7461678	TNFSF13	1stExon	0.228	3.9e-11	4.06e-08
cg05215127	2	115918775	DPP10	TSS1500	0.226	3.92e-11	4.07e-08
cg11063729	6	10415653	TFAP2A	Body	0.229	3.93e-11	4.08e-08
cg15662465	13	70682004	KLHL1	1stExon	0.303	3.95e-11	4.09e-08
cg26331172	1	151118299	SEMA6C	5'UTR	0.218	4.02e-11	4.14e-08
cg12690978	12	8801526	MFAP5	Body	-0.32	4.1e-11	4.2e-08
cg24707200	1	156833163	NTRK1	Body	-0.267	4.15e-11	4.23e-08
cg22213391	1	200860537	C1orf106	TSS200	0.389	4.14e-11	4.23e-08
cg10530883	5	3596207	IRX1	1stExon	0.335	4.13e-11	4.23e-08
cg11189004	20	55750671	BMP7	Body	-0.355	4.17e-11	4.23e-08
cg25357163	1	39323275	RRAGC	Body	-0.418	4.2e-11	4.25e-08
cg21169203	11	111847968	DIXDC1	TSS200	0.23	4.21e-11	4.25e-08
cg04224064	14	36992233		IGR	0.316	4.27e-11	4.27e-08
cg06629130	18	44787585		IGR	0.236	4.25e-11	4.27e-08
cg10453719	4	165305050	MARCH1	TSS1500	0.266	4.3e-11	4.29e-08
cg08708961	1	227070630	PSEN2	Body	-0.278	4.41e-11	4.29e-08
cg00355656	1	229692519	ABCB10	Body	-0.293	4.38e-11	4.29e-08
cg06702607	3	32470351	CMTM7	Body	-0.286	4.34e-11	4.29e-08
cg04597433	4	9783206	DRD5	TSS200	0.259	4.4e-11	4.29e-08
cg12363722	4	187476703	MTNR1A	TSS200	0.257	4.39e-11	4.29e-08
cg04268312	11	102043542	YAP1	Body	-0.3	4.39e-11	4.29e-08
cg18161890	12	52995250	KRT72	1stExon	0.259	4.37e-11	4.29e-08
cg17306339	12	124198578	ATP6V0A2	Body	-0.322	4.41e-11	4.29e-08
cg00765705	12	124865130	NCOR2	Body	0.391	4.37e-11	4.29e-08
cg15447787	15	29967531		IGR	0.224	4.39e-11	4.29e-08
cg04079760	16	68269694	ESRP2	Body	0.218	4.37e-11	4.29e-08
cg01237056	22	43739992	SCUBE1	TSS1500	0.228	4.33e-11	4.29e-08
cg21497056	7	70597354	WBSCR17	TSS200	0.241	4.42e-11	4.3e-08
cg02167856	2	122936339		IGR	-0.311	4.44e-11	4.3e-08
cg24104815	4	147053856		IGR	-0.37	4.46e-11	4.31e-08
cg19335413	1	153599812	S100A13	TSS200	0.29	4.48e-11	4.32e-08
cg17101296	8	145925708		IGR	0.236	4.5e-11	4.33e-08
cg04560304	3	119225648	TIMMDC1	Body	-0.512	4.52e-11	4.33e-08
cg01552272	20	13976096	MACROD2	TSS200	0.26	4.52e-11	4.33e-08
cg05181290	1	203733914	LAX1	TSS1500	-0.288	4.54e-11	4.33e-08
cg08441806	10	134599149	NKX6-2	1stExon	0.238	4.54e-11	4.33e-08
cg10237903	8	139509075	FAM135B	TSS200	0.331	4.56e-11	4.33e-08
cg22139665	10	103733410	C10orf76	Body	-0.316	4.58e-11	4.34e-08
cg19303748	11	844085	TSPAN4	5'UTR	0.218	4.58e-11	4.34e-08
cg25984344	10	128994608	DOCK1	Body	0.258	4.61e-11	4.35e-08
cg17619311	3	42947565	ZNF662	TSS200	0.23	4.65e-11	4.37e-08
cg02741521	3	9745610	CPNE9	1stExon	0.216	4.68e-11	4.38e-08
cg07143083	7	70597921	WBSCR17	1stExon	0.34	4.67e-11	4.38e-08
cg11656175	1	203040823	PPFIA4	Body	-0.3	4.74e-11	4.4e-08
cg02697127	2	64628677		IGR	-0.347	4.75e-11	4.4e-08
cg08259261	4	89978400	FAM13A	TSS200	0.202	4.72e-11	4.4e-08
cg15989608	6	31545321	TNF	3'UTR	-0.321	4.75e-11	4.4e-08
cg15310492	11	30038677	KCNA4	TSS200	0.219	4.73e-11	4.4e-08
cg08518667	12	58290447		IGR	0.26	4.76e-11	4.4e-08
cg06062984	3	22413960		IGR	0.229	4.78e-11	4.4e-08
cg18543758	17	33868252		IGR	-0.31	4.84e-11	4.43e-08
cg17220933	1	206729613	RASSF5	Body	-0.207	4.88e-11	4.45e-08
cg13723420	2	208527045		IGR	-0.263	4.91e-11	4.45e-08
cg00884040	16	6069401	RBFOX1	TSS1500	0.316	4.97e-11	4.49e-08
cg07746943	3	238615	CHL1	TSS200	0.261	4.99e-11	4.49e-08
cg08500510	10	6216350	PFKFB3	Body	0.247	4.99e-11	4.49e-08
cg02623400	1	50513749	ELAVL4	1stExon	0.251	5.03e-11	4.51e-08
cg10084644	7	99775521	STAG3	TSS200	0.233	5.03e-11	4.51e-08
cg20271029	1	46859845	FAAH	TSS200	0.228	5.05e-11	4.52e-08
cg12582959	19	56159199	CCDC106	5'UTR	0.227	5.04e-11	4.52e-08
cg26844246	5	170736277	TLX3	TSS200	0.236	5.08e-11	4.52e-08
cg25810938	2	241497060	ANKMY1	5'UTR	0.297	5.09e-11	4.53e-08
cg16387380	19	44860856	ZNF112	TSS200	0.252	5.09e-11	4.53e-08
cg10906284	12	63544430	AVPR1A	1stExon	0.267	5.13e-11	4.55e-08
cg01154283	2	36603543	CRIM1	Body	0.263	5.24e-11	4.64e-08
cg03578193	2	63671845	C2orf86	Body	-0.466	5.28e-11	4.66e-08
cg08907868	4	185342501	IRF2	Body	-0.425	5.27e-11	4.66e-08
cg02501779	20	54579355	CBLN4	5'UTR	0.251	5.31e-11	4.68e-08
cg27020216	3	153840347	SGEF	Body	0.203	5.45e-11	4.75e-08
cg09660365	3	10858395	SLC6A11	Body	0.23	5.47e-11	4.75e-08
cg06577205	5	15500714	FBXL7	5'UTR	0.276	5.46e-11	4.75e-08
cg21609640	1	166890380	ILDR2	Body	0.204	5.48e-11	4.76e-08
cg04823169	9	100850334	TRIM14	Body	0.264	5.49e-11	4.76e-08
cg16823083	1	3567412	WDR8	TSS1500	0.343	5.53e-11	4.79e-08
cg04631347	1	206588542	SRGAP2	Body	-0.223	5.54e-11	4.79e-08
cg14603345	20	11871375	BTBD3	TSS200	0.264	5.57e-11	4.8e-08
cg11323506	5	80529135	RNU5E	Body	0.25	5.61e-11	4.82e-08
cg25233914	12	27484462	ARNTL2	TSS1500	-0.28	5.63e-11	4.83e-08
cg10990006	17	65243288		IGR	-0.304	5.72e-11	4.88e-08
cg10205045	15	69087809	ANP32A	Body	0.244	5.73e-11	4.88e-08
cg03859162	13	99404887	SLC15A1	1stExon	0.208	5.81e-11	4.92e-08
cg05059480	15	40633202	C15orf52	TSS200	0.238	5.8e-11	4.92e-08
cg05881290	6	38322959	BTBD9	Body	-0.326	5.82e-11	4.92e-08
cg02198144	16	85462102		IGR	-0.236	5.82e-11	4.92e-08
cg07480608	3	15352493	SH3BP5	Body	-0.232	5.86e-11	4.94e-08
cg22195627	19	12305869		IGR	0.338	5.88e-11	4.95e-08
cg27273788	1	15416720	KAZN	Body	-0.21	5.9e-11	4.95e-08
cg07535790	3	114528931	ZBTB20	Body	-0.47	5.94e-11	4.95e-08
cg01286685	6	30039025	RNF39	Body	0.347	5.94e-11	4.95e-08
cg15287611	18	55500861		IGR	-0.342	5.9e-11	4.95e-08
cg10552126	7	154002064	DPP6	TSS1500	0.229	6.01e-11	4.98e-08
cg11857363	1	201604628		IGR	-0.207	6.03e-11	4.99e-08
cg20305576	13	28968481	FLT1	Body	-0.278	6.07e-11	5e-08
cg26287345	20	35169886	MYL9	TSS200	0.205	6.11e-11	5.01e-08
cg10207600	9	130640172	AK1	TSS200	0.283	6.16e-11	5.04e-08
cg06749872	16	30198509	CORO1A	Body	-0.234	6.2e-11	5.04e-08
cg08634938	5	122218767	SNX24	Body	-0.431	6.33e-11	5.13e-08
cg04388093	7	50358218	IKZF1	5'UTR	-0.218	6.33e-11	5.13e-08
cg22620221	7	153584416	DPP6	TSS200	0.286	6.32e-11	5.13e-08
cg09693588	3	66633255		IGR	-0.25	6.37e-11	5.15e-08
cg23248887	14	38679643	SSTR1	Body	0.293	6.46e-11	5.18e-08
cg15548099	1	218884690	MIR548F3	Body	-0.351	6.61e-11	5.23e-08
cg08777941	5	56515425	GPBP1	Body	-0.345	6.62e-11	5.23e-08
cg09873933	5	135364580	TGFBI	TSS200	0.251	6.62e-11	5.23e-08
cg13860849	11	66084469	CD248	1stExon	0.234	6.6e-11	5.23e-08
cg09611279	11	86792640	TMEM135	Body	-0.344	6.58e-11	5.23e-08
cg13525276	14	81426012	TSHR	Body	-0.441	6.57e-11	5.23e-08
cg14792774	16	11833132	TXNDC11	Body	-0.304	6.55e-11	5.23e-08
cg24057642	19	17357641	NR2F6	TSS1500	0.223	6.62e-11	5.23e-08
cg12595335	6	164159736		IGR	-0.267	6.63e-11	5.23e-08
cg01723826	11	125819942		IGR	-0.235	6.69e-11	5.27e-08
cg01599709	5	139725677	HBEGF	Body	0.215	6.75e-11	5.3e-08
cg14696038	2	24308243	TP53I3	TSS1500	0.247	6.77e-11	5.31e-08
cg13680423	4	122502303		IGR	-0.259	6.77e-11	5.31e-08
cg24229304	2	233020971	DIS3L2	Body	-0.389	6.82e-11	5.31e-08
cg18599514	7	156544275	LMBR1	Body	-0.319	6.83e-11	5.31e-08
cg18655807	8	104418702	SLC25A32	Body	-0.48	6.91e-11	5.31e-08
cg08451967	10	99549843		IGR	-0.304	6.9e-11	5.31e-08
cg17282904	10	102826005		IGR	0.205	6.91e-11	5.31e-08
cg03254336	10	114635839		IGR	-0.257	6.9e-11	5.31e-08
cg15156941	15	76578733	ETFA	Body	-0.419	6.9e-11	5.31e-08
cg06532379	15	85360319	ALPK3	1stExon	0.226	6.86e-11	5.31e-08
cg10377921	19	15391946	BRD4	TSS1500	0.248	6.87e-11	5.31e-08
cg10743390	19	30020728	VSTM2B	Body	0.227	6.87e-11	5.31e-08
cg08039560	21	45575832		IGR	-0.273	6.85e-11	5.31e-08
cg08838158	2	118594167		IGR	0.311	6.94e-11	5.32e-08
cg08790440	2	124782831	CNTNAP5	TSS200	0.201	6.95e-11	5.32e-08
cg05684430	6	15400474	JARID2	Body	0.282	6.95e-11	5.32e-08
cg15843567	10	26223206	MYO3A	1stExon	0.261	7.01e-11	5.34e-08
cg02994956	22	29876534	NEFH	1stExon	0.249	7.02e-11	5.34e-08
cg09095033	2	157292214	GPD2	TSS1500	0.202	7.04e-11	5.35e-08
cg22491141	18	56932314		IGR	0.234	7.04e-11	5.35e-08
cg03595140	9	132772857	FNBP1	Body	-0.29	7.08e-11	5.36e-08
cg01664864	14	102027677	DIO3	TSS200	0.261	7.09e-11	5.36e-08
cg11379081	1	209405050		IGR	0.317	7.12e-11	5.37e-08
cg10603275	3	239665	CHL1	5'UTR	0.282	7.12e-11	5.37e-08
cg15341124	14	102027734	DIO3	5'UTR	0.211	7.13e-11	5.37e-08
cg18470101	4	26032635		IGR	-0.249	7.15e-11	5.37e-08
cg16249416	5	148783952		IGR	-0.314	7.17e-11	5.37e-08
cg08136772	13	53420933	PCDH8	1stExon	0.209	7.16e-11	5.37e-08
cg12452298	15	67134587		IGR	0.213	7.16e-11	5.37e-08
cg20317748	15	40633124	C15orf52	1stExon	0.284	7.18e-11	5.37e-08
cg00046073	6	15401039	JARID2	Body	0.304	7.3e-11	5.44e-08
cg05702092	2	74726710	LBX2	TSS200	0.288	7.37e-11	5.48e-08
cg14799482	1	90135931	LRRC8C	5'UTR	-0.289	7.4e-11	5.5e-08
cg03783907	6	26446387	BTN3A3	Body	-0.305	7.42e-11	5.5e-08
cg19274890	7	153584042	DPP6	TSS200	0.376	7.4e-11	5.5e-08
cg26734440	19	35481930		IGR	-0.269	7.42e-11	5.5e-08
cg26388182	1	44331632	ST3GAL3	Body	-0.329	7.51e-11	5.52e-08
cg26903130	12	124864543	NCOR2	Body	0.204	7.5e-11	5.52e-08
cg20065463	2	220283156	DES	1stExon	0.238	7.55e-11	5.54e-08
cg10384676	5	35130385	PRLR	5'UTR	-0.279	7.6e-11	5.54e-08
cg01758512	6	96463902	FUT9	5'UTR	0.212	7.58e-11	5.54e-08
cg25645553	6	17470599	CAP2	Body	-0.323	7.65e-11	5.56e-08
cg17241776	13	51417469	DLEU7	1stExon	0.241	7.68e-11	5.57e-08
cg21055045	2	47266465	TTC7A	Body	-0.276	7.7e-11	5.57e-08
cg14366490	19	17571825	NXNL1	TSS200	-0.202	7.69e-11	5.57e-08
cg01939453	6	166077483		IGR	0.224	7.71e-11	5.58e-08
cg10225090	8	95175640	CDH17	Body	-0.306	7.74e-11	5.58e-08
cg08575537	7	100318626	EPO	Body	0.219	7.76e-11	5.58e-08
cg11675876	3	188665436	TPRG1-AS1	TSS200	0.269	7.85e-11	5.63e-08
cg14431602	19	36247942	PROSER3	TSS1500	0.278	7.85e-11	5.63e-08
cg14555811	5	847052	ZDHHC11	Body	-0.226	7.88e-11	5.63e-08
cg13400720	6	16413855	ATXN1	5'UTR	-0.421	7.95e-11	5.64e-08
cg05200037	6	149772346	ZC3H12D	Body	0.231	7.97e-11	5.65e-08
cg27617640	2	206849310		IGR	-0.381	8.11e-11	5.68e-08
cg21753092	2	238071771		IGR	-0.234	8.08e-11	5.68e-08
cg23244910	6	106434169		IGR	0.264	8.04e-11	5.68e-08
cg01210432	10	23652593		IGR	-0.348	8.1e-11	5.68e-08
cg23944251	10	25464719	LOC100128811	Body	0.237	8.1e-11	5.68e-08
cg03793270	11	89224684	NOX4	5'UTR	0.219	8.06e-11	5.68e-08
cg26305896	16	2286937	DNASE1L2	Body	0.212	8.09e-11	5.68e-08
cg10815291	19	22611500		IGR	0.213	8.09e-11	5.68e-08
cg26415566	16	2287095	DNASE1L2	Body	0.242	8.13e-11	5.69e-08
cg04021697	1	3567303	WDR8	TSS1500	0.249	8.19e-11	5.71e-08
cg14410016	2	176986659	HOXD9	TSS1500	0.247	8.18e-11	5.71e-08
cg23314364	8	29230998		IGR	0.294	8.33e-11	5.78e-08
cg22476458	8	102996241	LOC104054148	TSS1500	-0.208	8.32e-11	5.78e-08
cg10597734	15	65682326	IGDCC4	Body	-0.312	8.33e-11	5.78e-08
cg13083127	2	131128151	PTPN18	Body	-0.241	8.34e-11	5.79e-08
cg06728274	2	175863238	CHN1	Body	0.228	8.4e-11	5.82e-08
cg22010052	5	115298704	LVRN	1stExon	0.236	8.4e-11	5.82e-08
cg15636887	17	38023480	ZPBP2	TSS1500	-0.268	8.39e-11	5.82e-08
cg07382454	19	19383976	TM6SF2	1stExon	0.321	8.42e-11	5.82e-08
cg14481502	18	51787171		IGR	-0.266	8.46e-11	5.84e-08
cg24013620	8	144798688	MAPK15	Body	0.202	8.58e-11	5.9e-08
cg25537993	19	58545182	ZSCAN1	TSS1500	0.282	8.58e-11	5.9e-08
cg14273450	2	26624934	C2orf39	1stExon	0.281	8.61e-11	5.9e-08
cg10575395	4	154837585		IGR	-0.242	8.6e-11	5.9e-08
cg19590483	19	36623725		IGR	-0.292	8.61e-11	5.9e-08
cg08915603	4	187476569	MTNR1A	TSS200	0.223	8.63e-11	5.9e-08
cg18362281	7	157204364	DNAJB6	Body	-0.225	8.66e-11	5.9e-08
cg19293468	17	1973400	SMG6	Body	-0.245	8.64e-11	5.9e-08
cg13763181	10	71087979	HK1	Body	0.254	8.68e-11	5.91e-08
cg21115558	6	39816319	DAAM2	5'UTR	-0.255	8.69e-11	5.91e-08
cg10269548	4	53728923	RASL11B	Body	0.214	8.71e-11	5.92e-08
cg02402436	6	31540051	LTA	TSS200	-0.215	8.72e-11	5.92e-08
cg00234200	15	58723769	LIPC	TSS1500	-0.298	8.75e-11	5.93e-08
cg25500080	5	140346199	PCDHAC2	1stExon	0.235	8.81e-11	5.96e-08
cg16015423	19	15217974	SYDE1	TSS1500	0.257	8.81e-11	5.96e-08
cg22438763	1	47900256	FOXD2	TSS1500	0.266	8.9e-11	5.98e-08
cg18768136	10	52096068	SGMS1	Body	-0.495	8.9e-11	5.98e-08
cg11382055	1	233749410	KCNK1	TSS1500	0.208	8.95e-11	6e-08
cg13637654	10	103538719		IGR	0.252	8.98e-11	6.01e-08
cg04478147	16	786393	NARFL	Body	-0.316	9.02e-11	6.02e-08
cg08509172	19	19383838	TM6SF2	Body	0.242	9.02e-11	6.02e-08
cg09614415	10	129535509	FOXI2	TSS200	0.249	9.03e-11	6.02e-08
cg08044694	19	15391927	BRD4	TSS1500	0.231	9.06e-11	6.03e-08
cg27606499	3	147111120	ZIC4	Body	0.208	9.08e-11	6.04e-08
cg15410978	16	17473034	XYLT1	Body	0.207	9.12e-11	6.04e-08
cg20208009	22	19974048	ARVCF	Body	0.227	9.13e-11	6.04e-08
cg23378736	1	23953785	MDS2	TSS200	-0.217	9.16e-11	6.05e-08
cg13627479	7	5741213	RNF216	Body	-0.26	9.19e-11	6.06e-08
cg24346629	3	74663689		IGR	0.229	9.3e-11	6.1e-08
cg15124215	4	172734426	GALNTL6	TSS200	0.318	9.35e-11	6.1e-08
cg27596513	5	66391438	MAST4	ExonBnd	0.285	9.34e-11	6.1e-08
cg00257101	9	19031179	SAXO1	Body	-0.244	9.29e-11	6.1e-08
cg14286363	10	64493241		IGR	-0.424	9.34e-11	6.1e-08
cg11136145	16	72988399	ZFHX3	Body	-0.272	9.36e-11	6.1e-08
cg06444390	14	105421098	AHNAK2	Body	-0.367	9.51e-11	6.15e-08
cg00916884	16	56666334	MT1M	TSS200	0.257	9.49e-11	6.15e-08
cg14509403	22	30476281	HORMAD2	TSS200	0.263	9.52e-11	6.15e-08
cg20917552	21	26945251	MIR155	TSS1500	-0.502	9.54e-11	6.16e-08
cg27216880	19	19384162	TM6SF2	TSS200	0.26	9.61e-11	6.2e-08
cg14373410	14	81426234	TSHR	Body	-0.297	9.67e-11	6.21e-08
cg16437908	2	85640810		IGR	0.231	9.74e-11	6.22e-08
cg19429861	4	122710195		IGR	-0.22	9.73e-11	6.22e-08
cg26558485	1	47489282	CYP4X1	1stExon	0.308	9.76e-11	6.22e-08
cg10978355	5	80529340	RNU5E	Body	0.225	9.81e-11	6.23e-08
cg11201447	8	128808063	MIR1204	TSS200	-0.496	9.81e-11	6.23e-08
cg08362102	15	69087774	ANP32A	Body	0.241	9.86e-11	6.26e-08
cg04938381	17	66374702	ARSG	Body	0.206	9.94e-11	6.31e-08
cg08110170	11	72474129	STARD10	Body	-0.244	9.96e-11	6.31e-08
cg18763165	19	1316091		IGR	0.212	9.96e-11	6.31e-08
cg18065557	3	58596027	FAM107A	Body	-0.264	9.98e-11	6.31e-08
cg18505752	6	32808752	PSMB8	Body	-0.339	1e-10	6.32e-08
cg03744748	15	73595458	NEO1	3'UTR	-0.291	1e-10	6.33e-08
cg00991504	12	109011364		IGR	-0.339	1.01e-10	6.35e-08
cg02891293	10	134188295	LRRC27	Body	-0.214	1.01e-10	6.37e-08
cg04895445	3	11342661	ATG7	Body	-0.354	1.01e-10	6.37e-08
cg16664405	10	111216962		IGR	0.229	1.02e-10	6.38e-08
cg11748354	6	53200697	ELOVL5	5'UTR	-0.343	1.02e-10	6.39e-08
cg19282042	5	73872818		IGR	-0.223	1.02e-10	6.4e-08
cg09287629	2	203036208		IGR	0.204	1.02e-10	6.4e-08
cg03323696	5	59189120	PDE4D	Body	0.235	1.03e-10	6.41e-08
cg06804992	8	128695231		IGR	-0.236	1.03e-10	6.41e-08
cg22534145	20	23015936	SSTR4	TSS200	0.291	1.03e-10	6.41e-08
cg27642691	1	156828819	INSRR	TSS200	0.263	1.03e-10	6.42e-08
cg23469673	1	181057362	IER5	TSS1500	0.267	1.04e-10	6.42e-08
cg00969154	6	15401024	JARID2	Body	0.433	1.04e-10	6.42e-08
cg26641076	2	74208602		IGR	0.293	1.04e-10	6.42e-08
cg21399832	4	117847410		IGR	0.275	1.04e-10	6.43e-08
cg10034096	6	72892300	RIMS1	Body	0.263	1.05e-10	6.43e-08
cg19153494	9	129376716	LMX1B	TSS200	0.262	1.04e-10	6.43e-08
cg14287557	15	40633232	C15orf52	TSS200	0.206	1.05e-10	6.44e-08
cg27394911	16	23304561		IGR	-0.245	1.05e-10	6.46e-08
cg04585112	2	24308215	TP53I3	TSS1500	0.247	1.07e-10	6.53e-08
cg13443627	1	59043070	TACSTD2	5'UTR	0.269	1.07e-10	6.53e-08
cg24186458	4	185338596	IRF2	Body	-0.219	1.08e-10	6.57e-08
cg11727282	9	23826368	ELAVL2	TSS1500	0.255	1.08e-10	6.57e-08
cg22648996	10	63946213		IGR	-0.243	1.08e-10	6.57e-08
cg11651237	15	27216529	GABRG3	5'UTR	0.214	1.08e-10	6.57e-08
cg00080081	17	33701776	SLFN11	TSS1500	-0.241	1.09e-10	6.61e-08
cg08891071	5	150399909	GPX3	TSS200	0.278	1.1e-10	6.62e-08
cg04739593	12	106640902	CKAP4	Body	0.228	1.1e-10	6.62e-08
cg15696906	13	38444134	TRPC4	TSS200	0.27	1.11e-10	6.64e-08
cg22585927	3	9958613	IL17RC	TSS200	0.224	1.11e-10	6.66e-08
cg25804542	11	63619042	MARK2	Body	-0.335	1.12e-10	6.66e-08
cg15661311	11	504551	RNH1	5'UTR	0.202	1.12e-10	6.66e-08
cg23494847	2	198104386	ANKRD44	Body	-0.461	1.12e-10	6.67e-08
cg11460314	20	56195574	ZBP1	1stExon	-0.313	1.13e-10	6.68e-08
cg08697251	5	1489875	LPCAT1	Body	-0.347	1.13e-10	6.68e-08
cg27553048	1	111772613	CHI3L2	5'UTR	-0.314	1.13e-10	6.68e-08
cg21930227	1	109504047	CLCC1	5'UTR	-0.27	1.14e-10	6.71e-08
cg04813787	6	167814397		IGR	-0.317	1.14e-10	6.71e-08
cg07058058	12	29256578		IGR	-0.401	1.14e-10	6.71e-08
cg11183072	17	37894397	GRB7	TSS200	0.275	1.14e-10	6.71e-08
cg07851567	18	48695911		IGR	-0.293	1.14e-10	6.74e-08
cg15107575	8	134151332		IGR	-0.242	1.15e-10	6.74e-08
cg14676407	10	125651370	CPXM2	1stExon	0.201	1.16e-10	6.77e-08
cg07102546	9	133689990	ABL1	Body	-0.255	1.18e-10	6.83e-08
cg26898567	17	10630621	TMEM220	Body	-0.289	1.18e-10	6.83e-08
cg26519249	8	123682301		IGR	-0.304	1.18e-10	6.86e-08
cg18840589	6	100441867	MCHR2-AS1	TSS200	0.267	1.19e-10	6.88e-08
cg27294813	2	109791599	SH3RF3	Body	-0.255	1.2e-10	6.89e-08
cg01942962	4	158143439	GRIA2	Body	0.241	1.2e-10	6.89e-08
cg16026943	15	75641093	NEIL1	5'UTR	0.22	1.21e-10	6.91e-08
cg10135483	6	87647527	HTR1E	1stExon	0.235	1.22e-10	6.95e-08
cg12827530	5	80529121	RNU5E	Body	0.243	1.22e-10	6.95e-08
cg10257049	5	154230308	C5orf4	TSS200	0.269	1.22e-10	6.96e-08
cg22245446	2	218316451	DIRC3	Body	-0.233	1.23e-10	6.96e-08
cg15044957	11	30038672	KCNA4	TSS200	0.244	1.23e-10	6.96e-08
cg20170271	22	38034681	SH3BP1	TSS1500	-0.212	1.23e-10	6.96e-08
cg23189410	3	147125712	ZIC4	TSS1500	0.28	1.23e-10	6.97e-08
cg10804656	10	22623460		IGR	0.25	1.24e-10	7e-08
cg06078093	12	125404808		IGR	-0.432	1.24e-10	7e-08
cg03767970	1	33721234	ZNF362	TSS1500	0.217	1.25e-10	7.02e-08
cg11723801	1	156646485	NES	1stExon	0.256	1.25e-10	7.02e-08
cg01032200	1	155290641	RUSC1-AS1	Body	0.232	1.26e-10	7.03e-08
cg17756730	1	172608644		IGR	-0.277	1.27e-10	7.06e-08
cg08314989	3	160822444	B3GALNT1	5'UTR	0.205	1.28e-10	7.09e-08
cg07407886	6	116711971	DSE	5'UTR	-0.541	1.28e-10	7.09e-08
cg08936483	22	48475730		IGR	-0.22	1.28e-10	7.09e-08
cg26284844	13	24829503	SPATA13-AS1	TSS1500	-0.287	1.28e-10	7.1e-08
cg11443656	19	42928408	LIPE	Body	0.203	1.28e-10	7.1e-08
cg17688211	4	139657467		IGR	-0.202	1.29e-10	7.11e-08
cg07900372	5	78857250		IGR	-0.393	1.29e-10	7.11e-08
cg11293190	19	1523856	PLK5P	TSS1500	0.225	1.29e-10	7.11e-08
cg12024104	12	6662581	IFFO1	Body	0.253	1.3e-10	7.12e-08
cg17813891	14	100532036	EVL	Body	-0.292	1.31e-10	7.17e-08
cg00264136	19	13326697	CACNA1A	Body	-0.329	1.31e-10	7.17e-08
cg08653292	11	58920029	FAM111A	Body	-0.266	1.32e-10	7.21e-08
cg14326196	9	116860650	KIF12	5'UTR	0.322	1.32e-10	7.23e-08
cg26635451	12	89749142		IGR	0.217	1.32e-10	7.23e-08
cg06922393	11	72064370	CLPB	Body	-0.268	1.33e-10	7.24e-08
cg05005082	2	24799727		IGR	-0.282	1.33e-10	7.26e-08
cg02142972	9	116327210	RGS3	TSS200	0.314	1.33e-10	7.26e-08
cg04864807	2	121412139		IGR	0.306	1.34e-10	7.27e-08
cg18385447	10	106027915	GSTO2	TSS1500	-0.331	1.34e-10	7.29e-08
cg22374940	1	26551782		IGR	0.216	1.35e-10	7.33e-08
cg24764939	1	48484851		IGR	-0.227	1.35e-10	7.33e-08
cg00056066	10	25010738	ARHGAP21	Body	0.233	1.35e-10	7.34e-08
cg01458054	20	62200603	PRIC285	Body	-0.24	1.36e-10	7.34e-08
cg04519775	2	231849693		IGR	-0.343	1.36e-10	7.34e-08
cg12258042	8	4852036	CSMD1	5'UTR	0.222	1.36e-10	7.34e-08
cg09048251	5	77253974		IGR	0.204	1.37e-10	7.39e-08
cg02927346	17	34059260	RASL10B	5'UTR	0.218	1.37e-10	7.42e-08
cg14120129	5	135364575	TGFBI	TSS200	0.293	1.38e-10	7.45e-08
cg24453664	11	33758413	CD59	TSS1500	0.226	1.39e-10	7.48e-08
cg09526806	9	131003043	DNM1	Body	-0.206	1.39e-10	7.5e-08
cg04259907	19	43969884	LYPD3	TSS200	0.229	1.39e-10	7.5e-08
cg14920979	11	12540983	PARVA	Body	-0.22	1.4e-10	7.5e-08
cg22478317	2	110271930		IGR	-0.251	1.4e-10	7.51e-08
cg00764612	1	150255213	C1orf51	TSS200	0.23	1.4e-10	7.52e-08
cg10882476	6	47669434	ADGRF4	5'UTR	-0.226	1.4e-10	7.52e-08
cg06271970	15	96889169		IGR	0.208	1.4e-10	7.52e-08
cg00548552	19	57183205	ZNF835	TSS200	0.219	1.41e-10	7.55e-08
cg22570970	6	15401067	JARID2	Body	0.296	1.42e-10	7.56e-08
cg01228271	3	142663294		IGR	-0.431	1.42e-10	7.56e-08
cg22294181	15	85431307	SLC28A1	Body	-0.24	1.43e-10	7.62e-08
cg08051678	6	154570975	IPCEF1	Body	-0.31	1.45e-10	7.69e-08
cg00248297	10	128943833	FAM196A	Body	-0.31	1.45e-10	7.69e-08
cg05678584	20	13975883	MACROD2	TSS1500	0.282	1.46e-10	7.69e-08
cg25968569	13	77461335	KCTD12	TSS1500	0.249	1.46e-10	7.7e-08
cg22015555	15	78358486	TBC1D2B	Body	-0.281	1.46e-10	7.7e-08
cg24257776	3	47051546	LOC100129354	TSS1500	0.272	1.47e-10	7.72e-08
cg22119447	6	14060075		IGR	-0.204	1.47e-10	7.72e-08
cg12800105	12	121972412	KDM2B	Body	-0.237	1.47e-10	7.72e-08
cg11245369	18	21580850	TTC39C-AS1	Body	-0.301	1.48e-10	7.74e-08
cg23280305	1	17834982		IGR	-0.291	1.49e-10	7.77e-08
cg06501536	7	2298920	SNX8	Body	-0.227	1.49e-10	7.77e-08
cg20535085	1	160616604	SLAMF1	Body	-0.291	1.5e-10	7.78e-08
cg26348243	6	31540461	LTA	5'UTR	-0.368	1.5e-10	7.78e-08
cg02512902	17	25799447	KSR1	5'UTR	-0.202	1.5e-10	7.8e-08
cg17100943	19	6459300	SLC25A23	Body	0.266	1.51e-10	7.81e-08
cg05473666	5	149664993	CAMK2A	Body	-0.266	1.51e-10	7.82e-08
cg10975897	6	15504844	JARID2	Body	0.248	1.51e-10	7.84e-08
cg26442186	18	46307622	CTIF	Body	0.261	1.52e-10	7.87e-08
cg03083290	12	90257533		IGR	-0.307	1.53e-10	7.88e-08
cg15689410	2	74727000	LBX2	Body	0.346	1.53e-10	7.88e-08
cg27461178	10	72359588	PRF1	Body	-0.215	1.53e-10	7.88e-08
cg05912212	11	119622531		IGR	-0.207	1.54e-10	7.89e-08
cg19197158	12	116498620	MED13L	Body	-0.465	1.54e-10	7.89e-08
cg02781614	1	28843701	RCC1	TSS1500	-0.249	1.55e-10	7.91e-08
cg12950645	15	71410605		IGR	-0.278	1.55e-10	7.91e-08
cg03831847	16	88832485	FAM38A	Body	-0.245	1.55e-10	7.91e-08
cg10671478	20	52790299	CYP24A1	1stExon	0.247	1.56e-10	7.92e-08
cg21027742	5	130730032	CDC42SE2	3'UTR	-0.427	1.56e-10	7.93e-08
cg05207354	1	42107405	HIVEP3	5'UTR	-0.205	1.57e-10	7.93e-08
cg25465322	19	44860658	ZFP112	5'UTR	0.207	1.57e-10	7.93e-08
cg14273269	15	57927978	GCOM1	Body	0.411	1.57e-10	7.95e-08
cg16391517	3	172241008	TNFSF10	Body	-0.227	1.58e-10	7.97e-08
cg02086195	1	12656232	DHRS3	Body	0.275	1.59e-10	7.97e-08
cg16313807	18	77723226	HSBP1L1	TSS1500	-0.352	1.59e-10	7.97e-08
cg03004374	3	114879405		IGR	-0.438	1.59e-10	7.98e-08
cg05256420	10	133980556	JAKMIP3	3'UTR	-0.38	1.59e-10	7.98e-08
cg21767299	5	41172854	C6	Body	-0.245	1.6e-10	8e-08
cg09005378	5	139560714	CYSTM1	5'UTR	-0.457	1.61e-10	8.06e-08
cg16729415	15	35047203	GJD2	TSS1500	0.221	1.62e-10	8.07e-08
cg21754246	5	78712589	HOMER1	Body	-0.451	1.62e-10	8.08e-08
cg05293861	12	4262708		IGR	-0.307	1.63e-10	8.1e-08
cg10455196	22	44851731		IGR	-0.333	1.63e-10	8.11e-08
cg09755547	9	116327183	RGS3	TSS200	0.204	1.63e-10	8.11e-08
cg26832294	4	122078348	TNIP3	Body	0.26	1.64e-10	8.12e-08
cg00606255	1	32807686		IGR	-0.321	1.64e-10	8.12e-08
cg00446123	20	62367888	LIME1	TSS200	-0.371	1.64e-10	8.12e-08
cg00738635	1	158966231		IGR	-0.286	1.64e-10	8.13e-08
cg05099387	2	177053292	HOXD1	TSS200	0.203	1.64e-10	8.13e-08
cg27302806	12	3338502	TSPAN9	Body	-0.266	1.64e-10	8.13e-08
cg27156259	12	120688673	PXN	Body	-0.222	1.65e-10	8.16e-08
cg25136495	12	6729718	LPAR5	Body	0.261	1.66e-10	8.2e-08
cg04897299	6	21402890		IGR	-0.295	1.67e-10	8.21e-08
cg07811198	7	153585368	DPP6	Body	0.225	1.68e-10	8.24e-08
cg18274480	5	145713863		IGR	0.203	1.68e-10	8.26e-08
cg20405017	17	50235393	CA10	1stExon	0.227	1.68e-10	8.26e-08
cg14641506	11	27431603	LGR4	Body	-0.304	1.69e-10	8.28e-08
cg07996532	1	21620812	ECE1	Body	-0.322	1.7e-10	8.29e-08
cg17186168	2	11810403	NTSR2	TSS200	0.264	1.7e-10	8.29e-08
cg11266624	13	43571711		IGR	-0.288	1.7e-10	8.29e-08
cg17169196	6	31540026	LTA	TSS200	-0.232	1.7e-10	8.3e-08
cg07786657	1	167487633	CD247	Body	-0.234	1.71e-10	8.31e-08
cg15084543	1	79472408	ELTD1	5'UTR	0.285	1.72e-10	8.33e-08
cg22731432	10	80300328		IGR	-0.257	1.72e-10	8.33e-08
cg03900143	3	147111660	ZIC4	Body	0.203	1.73e-10	8.35e-08
cg25283465	1	111323341		IGR	0.224	1.73e-10	8.35e-08
cg15293582	10	72362866	PRF1	TSS1500	-0.276	1.73e-10	8.35e-08
cg22828602	7	122338579	CADPS2	Body	-0.226	1.73e-10	8.36e-08
cg08603642	1	64501127	ROR1	Body	-0.24	1.75e-10	8.4e-08
cg06138905	3	171825439	FNDC3B	5'UTR	-0.314	1.75e-10	8.4e-08
cg20903160	6	139117274		IGR	0.266	1.75e-10	8.4e-08
cg00884731	9	85678133	RASEF	TSS200	0.3	1.75e-10	8.4e-08
cg26357587	11	120110882	POU2F3	TSS200	0.215	1.75e-10	8.4e-08
cg09839635	5	63461803	RNF180	5'UTR	0.272	1.76e-10	8.41e-08
cg03749201	12	8115842		IGR	0.207	1.75e-10	8.41e-08
cg02988397	15	45007647	B2M	Body	-0.4	1.76e-10	8.41e-08
cg19811761	19	57019022	ZNF471	TSS200	0.261	1.76e-10	8.41e-08
cg10192893	4	41747895	PHOX2B	Body	0.219	1.77e-10	8.43e-08
cg17394978	5	131824502	IRF1	Body	-0.375	1.78e-10	8.44e-08
cg12019893	3	42950090	ZNF662	Body	-0.251	1.78e-10	8.45e-08
cg15701237	3	187086154	RTP4	TSS200	-0.283	1.79e-10	8.46e-08
cg03544320	4	5894691	CRMP1	1stExon	0.375	1.79e-10	8.47e-08
cg26999345	22	37584441	C1QTNF6	TSS200	0.209	1.79e-10	8.47e-08
cg18197392	20	23015908	SSTR4	TSS200	0.226	1.8e-10	8.48e-08
cg16113883	6	138190021	TNFAIP3	5'UTR	-0.485	1.8e-10	8.48e-08
cg26595643	10	118899291	VAX1	TSS1500	0.211	1.8e-10	8.48e-08
cg18076732	13	49832342	CDADC1	Body	-0.537	1.8e-10	8.48e-08
cg01822807	5	53615682	LINC01033	TSS1500	-0.221	1.82e-10	8.55e-08
cg03308652	3	62354991		IGR	0.202	1.83e-10	8.56e-08
cg01437142	15	60942549	RORA	Body	-0.372	1.83e-10	8.56e-08
cg22367191	6	10425648		IGR	0.206	1.85e-10	8.6e-08
cg26336395	7	91687107	AKAP9	Body	0.305	1.85e-10	8.6e-08
cg20207763	10	13392088		IGR	0.222	1.85e-10	8.6e-08
cg11076280	17	64733766	PRKCA	Body	0.249	1.86e-10	8.62e-08
cg01145975	6	106562613		IGR	-0.359	1.87e-10	8.64e-08
cg02355112	1	24603424		IGR	0.36	1.88e-10	8.68e-08
cg03449297	14	76101532	FLVCR2	Body	-0.214	1.89e-10	8.72e-08
cg16465027	6	12595019		IGR	-0.311	1.89e-10	8.73e-08
cg26059468	8	55370579	SOX17	5'UTR	0.232	1.91e-10	8.76e-08
cg15699226	13	78492678	EDNRB	1stExon	0.227	1.91e-10	8.76e-08
cg03425812	15	45005363	B2M	Body	-0.445	1.91e-10	8.78e-08
cg15278204	12	111126594	HVCN1	5'UTR	0.208	1.92e-10	8.79e-08
cg18384778	19	57618136		IGR	0.274	1.95e-10	8.87e-08
cg07243762	12	125030744		IGR	-0.268	1.95e-10	8.88e-08
cg08875995	17	25887224	KSR1	5'UTR	0.2	1.95e-10	8.89e-08
cg23400222	5	124672706		IGR	-0.251	1.96e-10	8.91e-08
cg22300839	1	32169770	COL16A1	TSS200	0.207	1.97e-10	8.92e-08
cg24843380	5	178367827	ZNF454	TSS1500	0.24	1.97e-10	8.92e-08
cg18446736	20	37626622	DHX35	Body	-0.257	1.97e-10	8.92e-08
cg19563510	17	79881483	MAFG	5'UTR	0.326	1.98e-10	8.93e-08
cg19687311	3	5063546		IGR	-0.243	1.99e-10	8.94e-08
cg08815968	3	143550727	SLC9A9	Body	-0.305	1.99e-10	8.94e-08
cg02878244	11	20181911	DBX1	TSS200	0.227	1.99e-10	8.94e-08
cg24895173	17	33825374	SLFN12L	Body	0.249	1.99e-10	8.94e-08
cg00066511	17	42346877	SLC4A1	TSS1500	-0.207	1.99e-10	8.94e-08
cg04270489	11	85827505		IGR	-0.372	2e-10	8.98e-08
cg26188692	15	67173012		IGR	-0.286	2e-10	8.98e-08
cg15331633	4	25095343		IGR	-0.237	2.01e-10	8.98e-08
cg05560983	10	106402168	SORCS3	Body	0.208	2.01e-10	9e-08
cg01140711	12	58290450		IGR	0.214	2.02e-10	9e-08
cg11145160	3	170136278	CLDN11	TSS1500	0.219	2.02e-10	9e-08
cg08965235	11	65325158	LTBP3	1stExon	0.221	2.03e-10	9.04e-08
cg16270990	11	130542897		IGR	-0.254	2.04e-10	9.04e-08
cg05213896	19	50393653	IL4I1	Body	0.26	2.05e-10	9.08e-08
cg14153689	4	10732403		IGR	-0.238	2.05e-10	9.09e-08
cg06571552	13	100195258	TM9SF2	Body	-0.315	2.05e-10	9.09e-08
cg19383430	3	187086187	RTP4	5'UTR	-0.263	2.06e-10	9.1e-08
cg19867107	8	142255537		IGR	-0.213	2.06e-10	9.1e-08
cg20454946	5	159658949	FABP6	Body	-0.243	2.06e-10	9.11e-08
cg03738025	6	105388694		IGR	0.288	2.07e-10	9.13e-08
cg20465027	1	19372076		IGR	-0.243	2.07e-10	9.14e-08
cg11236515	2	74213762		IGR	-0.252	2.09e-10	9.18e-08
cg07605285	10	26680729		IGR	0.206	2.09e-10	9.19e-08
cg26743587	10	114993079		IGR	-0.328	2.09e-10	9.19e-08
cg13858847	10	129172498	DOCK1	Body	-0.272	2.09e-10	9.19e-08
cg10372921	15	74218733	LOXL1	TSS200	0.249	2.09e-10	9.19e-08
cg16247328	1	12656375	DHRS3	Body	0.224	2.1e-10	9.22e-08
cg04573706	1	22216432	HSPG2	Body	-0.256	2.12e-10	9.25e-08
cg16846645	2	14773973	FAM84A	5'UTR	0.223	2.12e-10	9.25e-08
cg25168494	2	63286355		IGR	0.254	2.12e-10	9.25e-08
cg00957466	20	43984001		IGR	-0.405	2.12e-10	9.25e-08
cg21330949	12	19557320		IGR	-0.245	2.13e-10	9.27e-08
cg00109264	9	116282531	RGS3	Body	-0.26	2.14e-10	9.27e-08
cg11148130	3	73674068	PDZRN3	5'UTR	0.267	2.15e-10	9.3e-08
cg25089643	12	116773963		IGR	-0.244	2.15e-10	9.31e-08
cg12215340	20	4229610	ADRA1D	1stExon	0.243	2.16e-10	9.32e-08
cg10183989	14	69289150		IGR	-0.315	2.17e-10	9.33e-08
cg15490177	4	151540382	LRBA	Body	-0.331	2.17e-10	9.33e-08
cg23588204	1	212003001	LPGAT1	5'UTR	0.245	2.17e-10	9.34e-08
cg09473510	4	187476573	MTNR1A	TSS200	0.229	2.18e-10	9.35e-08
cg22512011	13	77402717		IGR	-0.279	2.18e-10	9.35e-08
cg11403708	20	62605086		IGR	0.279	2.18e-10	9.35e-08
cg00015664	9	140655655	EHMT1	Body	-0.41	2.19e-10	9.37e-08
cg12648537	8	101118463	RGS22	TSS1500	0.203	2.2e-10	9.39e-08
cg21726551	12	131590460	GPR133	Body	-0.204	2.2e-10	9.39e-08
cg14736819	2	107157603		IGR	-0.238	2.21e-10	9.44e-08
cg09941405	7	18901296	HDAC9	Body	-0.336	2.22e-10	9.44e-08
cg04793333	16	57712673	ADGRG3	Body	-0.276	2.23e-10	9.47e-08
cg25541209	20	45947892	ZMYND8	Body	0.212	2.23e-10	9.47e-08
cg04252061	22	37921738		IGR	-0.254	2.23e-10	9.47e-08
cg07005444	17	3820796	P2RX1	TSS1500	0.211	2.24e-10	9.47e-08
cg25806603	17	30851285	MYO1D	Body	-0.266	2.24e-10	9.47e-08
cg16952287	9	117762730		IGR	-0.285	2.24e-10	9.47e-08
cg15094819	17	11501999	DNAH9	1stExon	0.223	2.26e-10	9.51e-08
cg08776660	16	1670473	CRAMP1L	Body	-0.305	2.27e-10	9.54e-08
cg11727383	10	102988389	LBX1	1stExon	0.239	2.28e-10	9.58e-08
cg17387577	12	124864657	NCOR2	Body	0.214	2.28e-10	9.58e-08
cg22449811	15	96382748		IGR	-0.202	2.28e-10	9.58e-08
cg05954453	14	52064259	FRMD6-AS2	Body	-0.202	2.29e-10	9.6e-08
cg00405112	3	137728329	CLDN18	TSS1500	-0.238	2.3e-10	9.63e-08
cg18430478	1	153958792	RAB13	Body	0.308	2.31e-10	9.65e-08
cg09032544	1	167487295	CD247	Body	-0.268	2.31e-10	9.65e-08
cg01414654	6	15776970		IGR	-0.299	2.31e-10	9.65e-08
cg10502231	1	224363449		IGR	0.274	2.33e-10	9.67e-08
cg02082843	14	92339595	FBLN5	Body	-0.219	2.33e-10	9.67e-08
cg04046669	22	30476206	HORMAD2	TSS1500	0.27	2.34e-10	9.71e-08
cg09340693	9	112890072	AKAP2	5'UTR	0.217	2.35e-10	9.73e-08
cg15571640	3	32463663	CMTM7	Body	0.201	2.36e-10	9.74e-08
cg01235533	6	18211899	KDM1B	Body	-0.223	2.37e-10	9.78e-08
cg17368297	16	11552396		IGR	-0.365	2.37e-10	9.78e-08
cg07492680	1	156915620	ARHGEF11	Body	-0.267	2.38e-10	9.79e-08
cg14473924	3	73674170	PDZRN3	TSS200	0.235	2.38e-10	9.81e-08
cg13320138	12	6419575	PLEKHG6	TSS1500	0.222	2.39e-10	9.82e-08
cg16661098	2	191185669	HIBCH	TSS1500	-0.27	2.4e-10	9.87e-08
cg06912990	4	159131518	TMEM144	1stExon	0.226	2.4e-10	9.87e-08
cg07377422	19	46318633	RSPH6A	TSS200	0.295	2.4e-10	9.87e-08
cg04919489	11	120283690	ARHGEF12	Body	-0.282	2.41e-10	9.9e-08
cg05083067	11	4661335	OR51D1	1stExon	-0.281	2.42e-10	9.92e-08
cg00812438	12	127940086		IGR	0.213	2.43e-10	9.93e-08
cg27434596	11	85894417		IGR	-0.252	2.43e-10	9.93e-08
cg01295539	15	63100998	TLN2	Body	-0.251	2.44e-10	9.94e-08
cg19987210	12	63544752	AVPR1A	1stExon	0.215	2.46e-10	9.98e-08
cg03171478	22	37572916		IGR	0.229	2.46e-10	1e-07
cg07755390	3	124931736	SLC12A8	TSS200	0.22	2.47e-10	1e-07
cg21536671	1	55951958		IGR	-0.219	2.49e-10	1.01e-07
cg04153193	2	38264963	RMDN2-AS1	TSS1500	-0.327	2.5e-10	1.01e-07
cg23704150	1	223853352	CAPN8	1stExon	-0.269	2.52e-10	1.02e-07
cg25066857	2	85921438	GNLY	5'UTR	-0.282	2.52e-10	1.02e-07
cg21402921	15	27112305	GABRA5	1stExon	0.301	2.53e-10	1.02e-07
cg21161394	1	167408709	CD247	Body	0.282	2.54e-10	1.02e-07
cg14752356	6	166247032		IGR	-0.347	2.56e-10	1.03e-07
cg08835847	17	72450692		IGR	0.233	2.56e-10	1.03e-07
cg20513976	20	62367893	LIME1	TSS200	-0.343	2.56e-10	1.03e-07
cg21145524	3	239207	CHL1	5'UTR	0.228	2.58e-10	1.03e-07
cg21305777	6	71361112		IGR	-0.279	2.57e-10	1.03e-07
cg02488878	12	92950912		IGR	-0.261	2.58e-10	1.03e-07
cg02294230	19	13326629	CACNA1A	Body	-0.278	2.58e-10	1.03e-07
cg02550268	22	21926094	UBE2L3	Body	-0.312	2.57e-10	1.03e-07
cg13315222	1	111174338	KCNA2	TSS1500	-0.297	2.58e-10	1.03e-07
cg17137424	1	231299352	TRIM67	1stExon	0.266	2.58e-10	1.03e-07
cg25759064	13	111805337	ARHGEF7	TSS1500	0.28	2.58e-10	1.03e-07
cg04299757	9	133028341	HMCN2	1stExon	0.249	2.59e-10	1.03e-07
cg01927645	15	75423359		IGR	-0.6	2.6e-10	1.03e-07
cg02374745	17	6679564	FBXO39	1stExon	0.238	2.62e-10	1.04e-07
cg17245726	1	180541206		IGR	-0.316	2.62e-10	1.04e-07
cg06598836	3	2140699		IGR	0.255	2.62e-10	1.04e-07
cg05279172	17	7113697	DLG4	Body	-0.238	2.63e-10	1.04e-07
cg10222552	7	69781854	AUTS2	Body	-0.262	2.64e-10	1.04e-07
cg05413285	2	151537993		IGR	-0.286	2.65e-10	1.04e-07
cg24119006	2	240226243	MIR4269	TSS1500	-0.275	2.65e-10	1.04e-07
cg00759807	16	89390789	ANKRD11	5'UTR	-0.266	2.71e-10	1.06e-07
cg14669379	1	112058559	ADORA3	Body	0.282	2.72e-10	1.06e-07
cg22552055	5	144808911		IGR	-0.212	2.72e-10	1.06e-07
cg18342026	6	29521046		IGR	0.21	2.73e-10	1.06e-07
cg14079719	6	154551098	OPRM1	Body	-0.291	2.72e-10	1.06e-07
cg07814763	7	73770020	CLIP2	Body	-0.379	2.73e-10	1.06e-07
cg06583921	3	193495351		IGR	-0.214	2.74e-10	1.06e-07
cg01875986	2	10678797		IGR	-0.237	2.77e-10	1.07e-07
cg18143940	2	72111267		IGR	-0.256	2.78e-10	1.07e-07
cg12619509	16	2286601	DNASE1L2	5'UTR	0.221	2.79e-10	1.08e-07
cg12641739	1	235062535		IGR	-0.308	2.81e-10	1.08e-07
cg14291919	11	93583693	C11orf90	TSS200	0.209	2.81e-10	1.08e-07
cg12030632	12	18318647		IGR	-0.275	2.81e-10	1.08e-07
cg23619365	13	112712009		IGR	0.247	2.81e-10	1.08e-07
cg08243981	6	42325547	TRERF1	5'UTR	-0.273	2.83e-10	1.09e-07
cg00081270	20	13975880	MACROD2	TSS1500	0.226	2.84e-10	1.09e-07
cg01867395	11	31839628	PAX6	TSS200	0.24	2.86e-10	1.09e-07
cg14239348	6	164094293		IGR	-0.218	2.87e-10	1.09e-07
cg21525141	15	70592930		IGR	-0.356	2.87e-10	1.09e-07
cg25258740	12	75603230	KCNC2	5'UTR	0.379	2.89e-10	1.1e-07
cg14303464	9	73135040		IGR	-0.216	2.89e-10	1.1e-07
cg04347477	12	125002007	NCOR2	5'UTR	0.315	2.89e-10	1.1e-07
cg06097537	6	126226312	NCOA7	Body	-0.266	2.9e-10	1.1e-07
cg09887059	12	113916664		IGR	0.319	2.91e-10	1.1e-07
cg02807882	6	125534847	TPD52L1	5'UTR	-0.282	2.92e-10	1.1e-07
cg18952945	7	120689323	C7orf58	Body	-0.362	2.92e-10	1.1e-07
cg21987716	8	129577000	LINC00824	TSS200	-0.214	2.92e-10	1.1e-07
cg26332187	17	47826445	FAM117A	Body	-0.379	2.94e-10	1.11e-07
cg00002080	21	30390417	RWDD2B	Body	-0.297	2.94e-10	1.11e-07
cg17680611	19	16191217	TPM4	Body	-0.326	2.95e-10	1.11e-07
cg06067885	3	122084677	CCDC58	Body	-0.321	2.98e-10	1.12e-07
cg21218758	19	11591970	ELAVL3	TSS200	0.214	2.98e-10	1.12e-07
cg06793436	2	232173844	ARMC9	Body	-0.243	2.99e-10	1.12e-07
cg27452612	5	142418568	ARHGAP26	Body	-0.225	3e-10	1.12e-07
cg21070688	2	72028629		IGR	-0.207	3.01e-10	1.12e-07
cg17012964	3	61400295		IGR	-0.261	3.02e-10	1.12e-07
cg03357721	13	111956695	ARHGEF7	3'UTR	-0.244	3.02e-10	1.12e-07
cg11150303	1	198333105		IGR	-0.287	3.03e-10	1.12e-07
cg00207352	3	48470181	PLXNB1	5'UTR	0.204	3.05e-10	1.13e-07
cg24524285	11	64405919	NRXN2	Body	0.205	3.05e-10	1.13e-07
cg06831576	16	62070086	CDH8	TSS200	0.204	3.08e-10	1.13e-07
cg09503219	12	49295318		IGR	-0.214	3.08e-10	1.13e-07
cg16055410	6	31146124	PSORS1C3	TSS1500	-0.227	3.09e-10	1.14e-07
cg18810664	10	31074367		IGR	0.313	3.11e-10	1.14e-07
cg17525495	17	56401734	BZRAP1	Body	0.378	3.11e-10	1.14e-07
cg06143806	11	110244072		IGR	-0.362	3.12e-10	1.14e-07
cg04234104	10	6051242		IGR	-0.262	3.13e-10	1.15e-07
cg08399904	15	45413336	DUOXA1	Body	-0.255	3.13e-10	1.15e-07
cg10829592	5	170912457		IGR	-0.247	3.14e-10	1.15e-07
cg13985784	9	25678015	TUSC1	1stExon	0.273	3.14e-10	1.15e-07
cg18090634	11	47530711	CELF1	5'UTR	-0.352	3.14e-10	1.15e-07
cg12123019	19	18197853	IL12RB1	TSS200	-0.227	3.14e-10	1.15e-07
cg03546977	5	78985489	CMYA5	TSS200	0.254	3.16e-10	1.15e-07
cg15075241	2	10587052	SNORA80B	TSS200	-0.248	3.16e-10	1.15e-07
cg09147985	11	40314618	LRRC4C	5'UTR	0.249	3.17e-10	1.15e-07
cg08315613	19	11074303	SMARCA4	5'UTR	-0.337	3.17e-10	1.15e-07
cg26708144	11	119211650	C1QTNF5	5'UTR	0.263	3.18e-10	1.15e-07
cg02343823	5	150284419	ZNF300	TSS200	0.267	3.18e-10	1.15e-07
cg07773434	11	64015289	PPP1R14B	TSS1500	0.255	3.2e-10	1.16e-07
cg26337070	2	85999873	ATOH8	Body	0.339	3.21e-10	1.16e-07
cg00829809	17	48709989		IGR	-0.294	3.23e-10	1.16e-07
cg18091385	14	99502466		IGR	0.2	3.24e-10	1.16e-07
cg12404344	14	100117143	HHIPL1	Body	-0.289	3.25e-10	1.16e-07
cg16234027	17	15862624	ADORA2B	Body	-0.269	3.25e-10	1.16e-07
cg11701471	8	54164051	OPRK1	5'UTR	0.26	3.27e-10	1.17e-07
cg05159292	10	89870787		IGR	-0.32	3.28e-10	1.17e-07
cg26698347	12	48214620	HDAC7	TSS1500	0.226	3.28e-10	1.17e-07
cg26458072	10	102279694	SEC31B	TSS200	0.273	3.29e-10	1.17e-07
cg02473540	19	58570454	ZNF135	TSS200	0.279	3.3e-10	1.18e-07
cg24028809	6	153414101	RGS17	5'UTR	-0.273	3.32e-10	1.18e-07
cg16856285	3	25502270	RARB	5'UTR	-0.218	3.32e-10	1.18e-07
cg10868706	11	62789179		IGR	-0.216	3.33e-10	1.18e-07
cg14699728	11	66188522	NPAS4	5'UTR	0.275	3.33e-10	1.18e-07
cg16408081	11	67205869	CORO1B	Body	-0.267	3.33e-10	1.18e-07
cg18322569	1	91182777	BARHL2	5'UTR	0.254	3.35e-10	1.18e-07
cg24247923	7	116416924	MET	Body	-0.28	3.35e-10	1.18e-07
cg13561879	8	35092687	UNC5D	TSS1500	0.213	3.35e-10	1.18e-07
cg17330838	11	57267101	SLC43A1	Body	0.285	3.34e-10	1.18e-07
cg24196592	17	79678105	SLC25A10	TSS1500	0.218	3.35e-10	1.18e-07
cg08760589	1	26002451	MAN1C1	Body	-0.259	3.37e-10	1.19e-07
cg12190917	2	58250834	VRK2	5'UTR	-0.402	3.42e-10	1.2e-07
cg19011590	16	89831437	FANCA	Body	-0.538	3.44e-10	1.21e-07
cg27459630	17	28019440	SSH2	Body	-0.287	3.45e-10	1.21e-07
cg06584478	7	16974789		IGR	-0.259	3.49e-10	1.22e-07
cg01966091	16	69141478	HAS3	5'UTR	0.205	3.49e-10	1.22e-07
cg09895920	1	153941186	CREB3L4	Body	0.289	3.49e-10	1.22e-07
cg05361559	8	22549103	EGR3	Body	0.213	3.5e-10	1.22e-07
cg21108628	8	28022272	ELP3	Body	-0.272	3.5e-10	1.22e-07
cg08478619	10	48372128	ZNF488	3'UTR	-0.269	3.51e-10	1.22e-07
cg06906472	2	107502801	ST6GAL2	TSS200	0.297	3.52e-10	1.23e-07
cg17861230	19	18343901	PDE4C	Body	0.238	3.52e-10	1.23e-07
cg00578917	21	27945542	CYYR1	1stExon	0.22	3.53e-10	1.23e-07
cg18477674	10	133793527	BNIP3	Body	0.252	3.53e-10	1.23e-07
cg22411799	4	55432937		IGR	-0.237	3.54e-10	1.23e-07
cg08315202	7	98246006	NPTX2	TSS1500	0.232	3.57e-10	1.24e-07
cg09270922	10	11020464		IGR	-0.23	3.57e-10	1.24e-07
cg03984560	7	135396495	SLC13A4	Body	-0.291	3.58e-10	1.24e-07
cg13473196	11	46848312	CKAP5	5'UTR	0.228	3.58e-10	1.24e-07
cg01829241	4	8582249	GPR78	TSS200	0.232	3.59e-10	1.24e-07
cg09425481	12	53338607		IGR	-0.266	3.59e-10	1.24e-07
cg02738988	2	173178612		IGR	-0.215	3.61e-10	1.24e-07
cg08311647	10	11596182	USP6NL	Body	-0.49	3.61e-10	1.24e-07
cg11668923	10	128076936	ADAM12	1stExon	0.237	3.61e-10	1.24e-07
cg10155599	18	10423983		IGR	-0.261	3.61e-10	1.24e-07
cg16037947	8	22305714	PPP3CC	Body	-0.331	3.61e-10	1.24e-07
cg11591032	4	182940206		IGR	-0.238	3.63e-10	1.25e-07
cg05196858	15	57833021	CGNL1	Body	-0.327	3.64e-10	1.25e-07
cg11177980	1	41982115	HIVEP3	Body	0.253	3.66e-10	1.25e-07
cg22999502	2	87052595	CD8B	Body	-0.226	3.65e-10	1.25e-07
cg25247520	8	128808017	MIR1204	TSS200	-0.399	3.65e-10	1.25e-07
cg18651870	18	70535005	NETO1	TSS200	0.217	3.65e-10	1.25e-07
cg03190219	7	25898688		IGR	0.317	3.67e-10	1.25e-07
cg15791171	1	218829778	MIR548F3	Body	-0.296	3.68e-10	1.25e-07
cg01804934	6	33041229	HLA-DPA1	Body	-0.245	3.7e-10	1.26e-07
cg20518430	19	52848430	ZNF610	5'UTR	-0.205	3.71e-10	1.26e-07
cg27149109	4	3087964	HTT	Body	-0.238	3.72e-10	1.26e-07
cg13698224	9	87309394	NTRK2	Body	-0.475	3.73e-10	1.26e-07
cg26441055	1	42995495		IGR	-0.313	3.75e-10	1.26e-07
cg06665075	14	100895393	WDR25	Body	-0.218	3.74e-10	1.26e-07
cg04266908	4	873633	GAK	Body	-0.414	3.76e-10	1.27e-07
cg01428589	19	33167718	RGS9BP	1stExon	0.22	3.76e-10	1.27e-07
cg10250426	6	158182413		IGR	-0.348	3.76e-10	1.27e-07
cg27451576	1	117827168		IGR	-0.237	3.78e-10	1.27e-07
cg02159419	22	40797675	SGSM3	Body	-0.339	3.79e-10	1.27e-07
cg13784559	2	131128163	PTPN18	Body	-0.289	3.81e-10	1.28e-07
cg26719940	6	2976764		IGR	-0.327	3.81e-10	1.28e-07
cg07609862	11	92702912	MTNR1B	1stExon	0.301	3.8e-10	1.28e-07
cg07728874	11	118213272	CD3D	1stExon	-0.258	3.8e-10	1.28e-07
cg02782152	15	59882466		IGR	-0.297	3.8e-10	1.28e-07
cg16406669	8	133930827	TG	Body	-0.362	3.82e-10	1.28e-07
cg04974290	17	5001047		IGR	0.24	3.83e-10	1.28e-07
cg22667851	16	11405878		IGR	-0.246	3.84e-10	1.28e-07
cg23725321	10	102279690	SEC31B	TSS200	0.288	3.85e-10	1.28e-07
cg07274618	17	74070698	GALR2	TSS200	0.223	3.85e-10	1.28e-07
cg09521703	19	55944864	SHISA7	Body	0.221	3.85e-10	1.28e-07
cg20443778	2	142887886	LRP1B	Body	0.233	3.86e-10	1.28e-07
cg18182399	2	220283175	DES	1stExon	0.206	3.86e-10	1.28e-07
cg11442606	5	130610319	CDC42SE2	5'UTR	-0.329	3.87e-10	1.29e-07
cg19254434	1	61198697	LOC101926964	Body	-0.207	3.88e-10	1.29e-07
cg26242531	14	104190678	ZFYVE21	Body	0.229	3.89e-10	1.29e-07
cg09635667	17	2300514	MNT	Body	0.212	3.89e-10	1.29e-07
cg10550302	5	31995926	PDZD2	Body	-0.22	3.9e-10	1.29e-07
cg03622700	4	6918740	TBC1D14	5'UTR	-0.246	3.92e-10	1.29e-07
cg00146437	1	209529869		IGR	-0.202	3.93e-10	1.3e-07
cg23954153	1	44402353	ARTN	Body	0.279	3.97e-10	1.3e-07
cg14100191	2	178034634		IGR	-0.301	3.98e-10	1.3e-07
cg25922279	8	141577061	EIF2C2	Body	0.24	3.97e-10	1.3e-07
cg14488317	11	3181446	OSBPL5	5'UTR	0.253	3.95e-10	1.3e-07
cg24520862	11	75943228		IGR	-0.305	3.97e-10	1.3e-07
cg12063490	19	12759131	MAN2B1	Body	0.27	3.97e-10	1.3e-07
cg00674365	19	57019069	ZNF471	TSS200	0.303	3.97e-10	1.3e-07
cg12094065	2	181802439		IGR	-0.353	3.98e-10	1.3e-07
cg25529477	2	127845211	BIN1	Body	0.223	3.99e-10	1.3e-07
cg06351682	2	106974831		IGR	-0.226	4.01e-10	1.3e-07
cg20813589	11	504930	RNH1	5'UTR	0.278	4.01e-10	1.3e-07
cg23474890	12	122467179	BCL7A	Body	-0.239	4.01e-10	1.3e-07
cg01282639	18	60820159	BCL2	Body	-0.242	4.03e-10	1.31e-07
cg09361368	22	38037250	SH3BP1	Body	-0.262	4.03e-10	1.31e-07
cg01434649	1	3567870	TP73	TSS1500	0.243	4.06e-10	1.31e-07
cg17965945	2	217954903		IGR	-0.234	4.06e-10	1.31e-07
cg26766875	13	99202291	STK24	Body	-0.263	4.06e-10	1.31e-07
cg05499559	20	48789176	LINC01273	Body	0.217	4.05e-10	1.31e-07
cg02910018	12	29903855	TMTC1	Body	-0.362	4.07e-10	1.31e-07
cg26404881	10	126405899	FAM53B	5'UTR	-0.219	4.08e-10	1.31e-07
cg23947417	1	208718201		IGR	-0.253	4.08e-10	1.31e-07
cg09934892	16	3559551	CLUAP1	Body	-0.302	4.08e-10	1.31e-07
cg13283952	2	121412005		IGR	0.244	4.1e-10	1.32e-07
cg15615312	16	28997939	LAT	Body	-0.27	4.1e-10	1.32e-07
cg03172657	16	89163625	ACSF3	Body	-0.294	4.1e-10	1.32e-07
cg16548787	22	27503825		IGR	-0.285	4.09e-10	1.32e-07
cg10937802	4	26177098		IGR	-0.228	4.12e-10	1.32e-07
cg27565277	16	17228474	XYLT1	Body	-0.26	4.13e-10	1.32e-07
cg05424884	2	63882416		IGR	-0.269	4.13e-10	1.32e-07
cg01975156	4	15783402	CD38	Body	-0.357	4.13e-10	1.32e-07
cg22850158	5	123920010		IGR	-0.251	4.14e-10	1.32e-07
cg10798745	1	145715636	CD160	TSS200	-0.318	4.15e-10	1.32e-07
cg12106899	16	6069069	RBFOX1	TSS1500	0.264	4.16e-10	1.32e-07
cg24943066	21	27009142		IGR	-0.284	4.18e-10	1.33e-07
cg00563824	1	209405064		IGR	0.23	4.21e-10	1.33e-07
cg07183362	5	1536762		IGR	-0.335	4.21e-10	1.33e-07
cg09500443	5	180018465	SCGB3A1	5'UTR	0.201	4.2e-10	1.33e-07
cg17268758	13	100780551	PCCA	Body	-0.264	4.2e-10	1.33e-07
cg25255847	20	62360072	ZGPAT	Body	-0.285	4.21e-10	1.33e-07
cg26333902	8	17354701	SLC7A2	1stExon	0.418	4.23e-10	1.34e-07
cg03602288	17	46641863	HOXB3	5'UTR	0.259	4.27e-10	1.34e-07
cg27072996	19	822635	LPPR3	TSS1500	0.214	4.29e-10	1.35e-07
cg10391228	8	59222640		IGR	-0.222	4.29e-10	1.35e-07
cg12166610	8	31498256	NRG1	Body	0.203	4.3e-10	1.35e-07
cg06836238	8	95031979		IGR	-0.283	4.3e-10	1.35e-07
cg20134880	7	5622551		IGR	-0.316	4.31e-10	1.35e-07
cg01161042	4	2322052	ZFYVE28	Body	-0.214	4.32e-10	1.35e-07
cg08733789	3	37724048	ITGA9	Body	-0.289	4.33e-10	1.36e-07
cg13995073	19	54481594	CACNG8	Body	0.202	4.34e-10	1.36e-07
cg23425533	5	80529187	RNU5E	Body	0.246	4.36e-10	1.36e-07
cg13460643	1	209848845	G0S2	1stExon	0.255	4.36e-10	1.36e-07
cg16170385	8	103902386	AZIN1-AS1	Body	-0.275	4.38e-10	1.36e-07
cg03546360	1	12675968	DHRS3	Body	0.265	4.39e-10	1.36e-07
cg08692937	1	200860499	C1orf106	TSS200	0.328	4.39e-10	1.36e-07
cg17705767	2	71777794	DYSF	Body	-0.246	4.39e-10	1.36e-07
cg07625529	2	176981283	HOXD10	TSS1500	0.248	4.39e-10	1.37e-07
cg01818220	9	23821773	ELAVL2	1stExon	0.21	4.4e-10	1.37e-07
cg26444727	11	11629695	GALNT18	Body	-0.257	4.4e-10	1.37e-07
cg07211259	9	5510497	PDCD1LG2	TSS200	-0.258	4.41e-10	1.37e-07
cg25256924	11	67205739	CORO1B	3'UTR	-0.262	4.43e-10	1.37e-07
cg03532926	7	153584839	DPP6	Body	0.204	4.44e-10	1.37e-07
cg03062768	7	47900669	PKD1L1	Body	-0.234	4.45e-10	1.37e-07
cg10499126	2	47137142	MCFD2	Body	-0.245	4.45e-10	1.37e-07
cg12924224	3	39374587	CCR8	Body	-0.205	4.51e-10	1.39e-07
cg05963759	2	238336866		IGR	-0.372	4.55e-10	1.39e-07
cg27201914	8	21533486		IGR	-0.216	4.55e-10	1.39e-07
cg15244352	12	49327916		IGR	-0.312	4.56e-10	1.39e-07
cg14217091	14	103285756	TRAF3	5'UTR	-0.32	4.57e-10	1.39e-07
cg02935338	18	25755847	CDH2	Body	0.205	4.57e-10	1.4e-07
cg00973848	15	99793877	LRRC28	5'UTR	-0.259	4.58e-10	1.4e-07
cg16077279	1	11714269	FBXO2	Body	0.243	4.58e-10	1.4e-07
cg25291396	9	129376721	LMX1B	5'UTR	0.255	4.59e-10	1.4e-07
cg11777886	5	171493808	STK10	Body	-0.224	4.62e-10	1.41e-07
cg16519100	15	83869266	HDGFRP3	Body	-0.41	4.65e-10	1.41e-07
cg00873050	1	32828016	TSSK3	1stExon	0.233	4.68e-10	1.41e-07
cg19554338	9	89407232		IGR	-0.233	4.68e-10	1.41e-07
cg06525651	10	128994297	FAM196A	1stExon	0.249	4.68e-10	1.41e-07
cg26023019	21	31311859	GRIK1	1stExon	0.214	4.67e-10	1.41e-07
cg02054003	1	40652215	RLF	Body	-0.345	4.69e-10	1.41e-07
cg03593550	19	54485404	CACNG8	Body	0.288	4.71e-10	1.42e-07
cg18566452	3	139305596	NMNAT3	Body	-0.433	4.73e-10	1.42e-07
cg00892518	15	53485623		IGR	0.244	4.73e-10	1.42e-07
cg12312386	12	129291774	SLC15A4	Body	-0.425	4.73e-10	1.42e-07
cg09923648	10	722301	DIP2C	Body	-0.245	4.74e-10	1.42e-07
cg01877352	11	60775233	CD6	Body	0.229	4.74e-10	1.42e-07
cg08465346	12	54441458	HOXC4	5'UTR	0.273	4.75e-10	1.42e-07
cg02792829	15	40762807	CHST14	TSS1500	0.27	4.74e-10	1.42e-07
cg25547580	18	55103734	ONECUT2	1stExon	0.229	4.74e-10	1.42e-07
cg12377473	11	128494797		IGR	-0.364	4.77e-10	1.43e-07
cg19044062	3	152364975		IGR	-0.244	4.78e-10	1.43e-07
cg14160170	10	73239376	CDH23	Body	-0.286	4.78e-10	1.43e-07
cg12737198	11	110220620		IGR	-0.284	4.78e-10	1.43e-07
cg24430140	19	57276642		IGR	0.223	4.78e-10	1.43e-07
cg17526573	2	50574708	NRXN1	Body	0.215	4.79e-10	1.43e-07
cg17539824	7	45196400	RAMP3	TSS1500	-0.276	4.8e-10	1.43e-07
cg08324705	7	92264450	CDK6	Body	-0.225	4.79e-10	1.43e-07
cg05407714	11	45722308		IGR	-0.246	4.8e-10	1.43e-07
cg12348202	7	158381023	PTPRN2	TSS1500	0.245	4.82e-10	1.43e-07
cg12043818	10	47008202		IGR	0.206	4.82e-10	1.43e-07
cg12696761	18	60848167	BCL2	Body	-0.351	4.82e-10	1.43e-07
cg26492368	10	22634733	SPAG6	Body	0.273	4.82e-10	1.43e-07
cg08606497	8	28244769	ZNF395	TSS1500	0.209	4.84e-10	1.43e-07
cg01528542	12	81468232		IGR	-0.239	4.84e-10	1.44e-07
cg06449396	22	46382247		IGR	-0.247	4.85e-10	1.44e-07
cg02523270	3	193987651		IGR	0.208	4.86e-10	1.44e-07
cg14634531	15	52975970		IGR	-0.294	4.86e-10	1.44e-07
cg25734842	1	228657381		IGR	0.268	4.86e-10	1.44e-07
cg02463418	4	66535575	EPHA5	1stExon	0.214	4.87e-10	1.44e-07
cg21684411	6	31431573	HCP5	3'UTR	-0.306	4.87e-10	1.44e-07
cg18207164	14	29254973	LINC01551	Body	0.223	4.87e-10	1.44e-07
cg03219362	1	212865360	BATF3	Body	-0.305	4.9e-10	1.44e-07
cg06179011	11	843897	TSPAN4	TSS1500	0.28	4.91e-10	1.44e-07
cg20500085	8	119122667	EXT1	1stExon	0.208	4.92e-10	1.45e-07
cg01630660	2	217854369		IGR	-0.245	4.94e-10	1.45e-07
cg02513778	16	21658718	IGSF6	Body	-0.287	4.95e-10	1.45e-07
cg26426867	18	60121710		IGR	-0.254	4.96e-10	1.45e-07
cg04210130	7	2891373		IGR	-0.329	4.97e-10	1.45e-07
cg06810647	16	1665094	CRAMP1L	Body	0.206	4.98e-10	1.46e-07
cg22095604	18	31803241	NOL4	1stExon	0.216	5e-10	1.46e-07
cg01595951	5	54834655		IGR	-0.364	5.02e-10	1.47e-07
cg09874992	1	31314608		IGR	-0.286	5.03e-10	1.47e-07
cg02696607	7	151492863	PRKAG2	5'UTR	-0.367	5.03e-10	1.47e-07
cg19897071	5	35991382	UGT3A1	5'UTR	0.201	5.03e-10	1.47e-07
cg17875555	8	23564490	NKX2-6	TSS1500	0.202	5.04e-10	1.47e-07
cg02130906	3	187520901		IGR	-0.304	5.05e-10	1.47e-07
cg10016435	10	3784156	LOC105376360	Body	-0.385	5.06e-10	1.47e-07
cg08714341	9	126973204		IGR	-0.243	5.07e-10	1.47e-07
cg16769152	11	77734206	KCTD14	1stExon	0.279	5.07e-10	1.47e-07
cg02458065	19	52598653	ZNF841	5'UTR	0.202	5.07e-10	1.47e-07
cg11703784	1	55723736		IGR	-0.259	5.07e-10	1.47e-07
cg06430509	21	44853470		IGR	-0.3	5.08e-10	1.47e-07
cg01284698	2	206260068	PARD3B	Body	-0.249	5.09e-10	1.47e-07
cg24135088	12	27361176		IGR	-0.277	5.1e-10	1.47e-07
cg09641390	14	91711520	GPR68	TSS1500	-0.265	5.1e-10	1.47e-07
cg19904805	13	70681978	KLHL1	1stExon	0.228	5.1e-10	1.47e-07
cg07351894	7	94960164		IGR	-0.23	5.12e-10	1.48e-07
cg25124241	7	121944931	FEZF1	TSS1500	0.202	5.15e-10	1.48e-07
cg00840332	7	127881269	LEP	TSS200	0.223	5.15e-10	1.48e-07
cg26903873	10	75635186	CAMK2G	TSS1500	-0.312	5.15e-10	1.48e-07
cg26692804	2	238699193		IGR	-0.325	5.16e-10	1.49e-07
cg01896761	3	13590444	FBLN2	TSS200	0.214	5.2e-10	1.49e-07
cg15030584	13	27927676		IGR	-0.26	5.2e-10	1.49e-07
cg05522449	14	100220613		IGR	-0.218	5.21e-10	1.5e-07
cg03696781	7	45742854	ADCY1	Body	-0.271	5.22e-10	1.5e-07
cg19835045	13	50801738	DLEU1	Body	-0.25	5.23e-10	1.5e-07
cg23708361	7	145813432	CNTNAP2	TSS200	0.243	5.25e-10	1.5e-07
cg10504392	12	110044639		IGR	0.255	5.24e-10	1.5e-07
cg01629240	17	46642011	HOXB3	5'UTR	0.227	5.24e-10	1.5e-07
cg13554246	20	1317746	FKBP1A-SDCBP2	Body	0.246	5.25e-10	1.5e-07
cg08405630	9	36383478	RNF38	Body	-0.411	5.26e-10	1.5e-07
cg02115412	4	57127406	KIAA1211	5'UTR	-0.212	5.27e-10	1.5e-07
cg13570972	11	31839632	PAX6	TSS200	0.224	5.27e-10	1.5e-07
cg09459403	3	4864036	ITPR1	Body	-0.327	5.31e-10	1.51e-07
cg08003353	13	31407120		IGR	0.208	5.32e-10	1.51e-07
cg00593536	2	139538222	NXPH2	TSS1500	0.207	5.33e-10	1.51e-07
cg19568380	4	2012845		IGR	-0.213	5.35e-10	1.51e-07
cg20055861	15	68055293	MAP2K5	Body	-0.323	5.35e-10	1.51e-07
cg17651247	16	1578024	TMEM204	TSS1500	0.207	5.35e-10	1.51e-07
cg17001328	19	2495886		IGR	0.242	5.35e-10	1.51e-07
cg12188986	11	93063886	CCDC67	1stExon	0.217	5.36e-10	1.51e-07
cg13790545	20	44035808	DBNDD2	5'UTR	0.217	5.36e-10	1.51e-07
cg05565022	2	71837721	DYSF	Body	-0.216	5.39e-10	1.52e-07
cg23495279	8	4849827	CSMD1	Body	0.244	5.38e-10	1.52e-07
cg05662003	3	46720909	ALS2CL	Body	-0.228	5.4e-10	1.52e-07
cg21905972	15	90845254		IGR	-0.221	5.4e-10	1.52e-07
cg01763935	17	40493229	STAT3	Body	-0.332	5.4e-10	1.52e-07
cg05637536	1	154475068	TDRD10	5'UTR	0.214	5.41e-10	1.52e-07
cg05783585	1	201118532	TMEM9	Body	-0.226	5.42e-10	1.52e-07
cg18110428	6	168157526		IGR	-0.242	5.42e-10	1.52e-07
cg11639950	12	125003407	NCOR2	5'UTR	0.276	5.42e-10	1.52e-07
cg06844988	14	32351434		IGR	-0.33	5.42e-10	1.52e-07
cg27596890	16	49621173	ZNF423	Body	-0.294	5.41e-10	1.52e-07
cg16105687	19	22805801		IGR	0.204	5.41e-10	1.52e-07
cg14315130	6	11786679		IGR	-0.308	5.42e-10	1.52e-07
cg08645488	14	65263560	SPTB	Body	-0.278	5.42e-10	1.52e-07
cg09996019	2	70296389	PCBP1-AS1	Body	-0.364	5.43e-10	1.52e-07
cg26422458	1	79472452	ELTD1	5'UTR	0.227	5.43e-10	1.52e-07
cg10194759	4	53655574	LOC152578	TSS1500	-0.236	5.45e-10	1.52e-07
cg17775765	13	95354021		IGR	0.205	5.45e-10	1.52e-07
cg24755459	14	101908865		IGR	-0.252	5.45e-10	1.52e-07
cg07866765	15	72073756	THSD4	3'UTR	-0.308	5.46e-10	1.52e-07
cg13189271	6	15365693	JARID2	Body	0.277	5.5e-10	1.53e-07
cg23331421	19	30866202	ZNF536	5'UTR	0.212	5.5e-10	1.53e-07
cg02406032	18	77195886	NFATC1	5'UTR	-0.464	5.53e-10	1.54e-07
cg16836311	1	25944712	MAN1C1	1stExon	0.305	5.58e-10	1.55e-07
cg25429672	11	73692155	UCP2	5'UTR	-0.27	5.58e-10	1.55e-07
cg24368848	19	58545160	ZSCAN1	TSS1500	0.235	5.6e-10	1.55e-07
cg02071516	3	64497342		IGR	-0.216	5.61e-10	1.55e-07
cg18697636	5	524503	SLC9A3	5'UTR	0.264	5.62e-10	1.55e-07
cg05085838	17	8643262	CCDC42	Body	-0.268	5.64e-10	1.56e-07
cg07382920	1	3567646	TP73	TSS1500	0.254	5.65e-10	1.56e-07
cg17974477	2	9490525	ASAP2	Body	-0.29	5.66e-10	1.56e-07
cg21672829	2	236619825	AGAP1	Body	-0.202	5.65e-10	1.56e-07
cg19078576	5	17217877	BASP1	5'UTR	0.305	5.65e-10	1.56e-07
cg18349527	12	48214579	HDAC7	TSS1500	0.224	5.66e-10	1.56e-07
cg04100611	14	73102243	DPF3	Body	-0.282	5.66e-10	1.56e-07
cg01783070	20	21686293	PAX1	TSS200	0.21	5.67e-10	1.56e-07
cg14912355	11	86454834		IGR	-0.227	5.68e-10	1.56e-07
cg17547295	5	157282503	CLINT1	Body	0.225	5.68e-10	1.56e-07
cg14929173	10	29111009		IGR	-0.275	5.69e-10	1.56e-07
cg08798862	16	88832532	FAM38A	Body	-0.3	5.7e-10	1.56e-07
cg09985344	16	84648441	COTL1	Body	-0.372	5.72e-10	1.57e-07
cg07511014	10	135191624	PAOX	TSS1500	0.251	5.75e-10	1.57e-07
cg09727935	6	105388471	LINC00577	TSS200	0.263	5.75e-10	1.57e-07
cg02861298	9	112889844	AKAP2	5'UTR	0.25	5.76e-10	1.58e-07
cg03035489	7	30362155	ZNRF2	Body	-0.314	5.79e-10	1.58e-07
cg09417728	11	116087186		IGR	-0.241	5.79e-10	1.58e-07
cg01560045	17	41953079	MPP2	3'UTR	-0.258	5.79e-10	1.58e-07
cg02450248	9	16145918		IGR	-0.265	5.8e-10	1.58e-07
cg24033471	12	2735579	CACNA1C	Body	-0.232	5.84e-10	1.59e-07
cg03070297	10	128994603	DOCK1	Body	0.242	5.85e-10	1.59e-07
cg02250548	2	134879167		IGR	0.211	5.86e-10	1.59e-07
cg20449685	19	58545728	ZSCAN1	5'UTR	0.236	5.87e-10	1.59e-07
cg18758626	20	57589049		IGR	-0.224	5.88e-10	1.6e-07
cg21173447	21	42218964	DSCAM	1stExon	0.229	5.89e-10	1.6e-07
cg15599826	5	42550096	GHR	TSS200	-0.221	5.91e-10	1.6e-07
cg09666051	4	41611109	LIMCH1	Body	-0.275	5.93e-10	1.61e-07
cg08111847	9	86088428	FRMD3	Body	-0.245	5.94e-10	1.61e-07
cg17945231	19	34841182	KIAA0355	Body	-0.35	5.95e-10	1.61e-07
cg23887194	4	140514190		IGR	-0.243	5.97e-10	1.61e-07
cg20388916	3	133682290	SLCO2A1	Body	-0.276	5.98e-10	1.61e-07
cg17155010	7	130602744	LOC100506860	Body	-0.346	5.99e-10	1.61e-07
cg03794801	17	33817159	SLFN12L	Body	0.212	5.99e-10	1.61e-07
cg00123104	1	9884732	CLSTN1	TSS200	0.243	6e-10	1.62e-07
cg16440309	1	89776303		IGR	-0.234	6.01e-10	1.62e-07
cg06883126	5	140457585		IGR	0.201	6.01e-10	1.62e-07
cg12371372	11	62569485	NXF1	Body	-0.269	6.01e-10	1.62e-07
cg20078270	3	30290161		IGR	-0.557	6.02e-10	1.62e-07
cg25690723	5	133228759		IGR	-0.238	6.02e-10	1.62e-07
cg00939495	4	9783398	DRD5	1stExon	0.257	6.04e-10	1.62e-07
cg14231297	19	58629901	ZSCAN18	TSS200	0.213	6.05e-10	1.62e-07
cg20671059	20	57875735	EDN3	5'UTR	0.249	6.06e-10	1.62e-07
cg14965398	13	27705648	USP12-AS1	Body	-0.28	6.07e-10	1.63e-07
cg23478547	11	69259265		IGR	0.238	6.08e-10	1.63e-07
cg06302284	4	76945319	CXCL10	TSS1500	-0.27	6.09e-10	1.63e-07
cg10379517	9	132639412	USP20	Body	-0.29	6.11e-10	1.63e-07
cg09088496	13	24825973	SPATA13	Body	-0.315	6.13e-10	1.64e-07
cg07141441	2	36582270	CRIM1	TSS1500	0.206	6.16e-10	1.64e-07
cg14663940	3	183894397	AP2M1	5'UTR	0.231	6.16e-10	1.64e-07
cg19074747	4	4639746	STX18-AS1	Body	-0.276	6.16e-10	1.64e-07
cg02624791	10	33314085		IGR	-0.263	6.16e-10	1.64e-07
cg05044185	15	27112197	GABRA5	TSS200	0.201	6.15e-10	1.64e-07
cg09304470	18	76916901	ATP9B	Body	-0.377	6.16e-10	1.64e-07
cg09702161	1	36843511	STK40	5'UTR	-0.277	6.17e-10	1.64e-07
cg14908576	19	45880430		IGR	-0.234	6.17e-10	1.64e-07
cg08914638	3	121373739	HCLS1	Body	-0.222	6.19e-10	1.64e-07
cg18836852	15	71952255	THSD4	Body	-0.287	6.19e-10	1.64e-07
cg12036619	4	80929171	ANTXR2	Body	-0.29	6.21e-10	1.65e-07
cg03909935	13	113609067		IGR	-0.235	6.21e-10	1.65e-07
cg19599666	3	187871024	LPP	TSS1500	0.247	6.23e-10	1.65e-07
cg04472685	6	31545473	TNF	3'UTR	-0.304	6.26e-10	1.65e-07
cg06538141	20	30229335	COX4I2	Body	-0.278	6.27e-10	1.66e-07
cg07965255	15	38342973	LOC101928227	Body	-0.219	6.28e-10	1.66e-07
cg21585306	3	133476947	TF	Body	-0.25	6.32e-10	1.67e-07
cg08284263	10	92958627		IGR	-0.278	6.32e-10	1.67e-07
cg00705130	21	35649196		IGR	-0.203	6.33e-10	1.67e-07
cg11638347	21	38352880	HLCS	5'UTR	0.279	6.33e-10	1.67e-07
cg01201432	6	106235379		IGR	-0.267	6.35e-10	1.67e-07
cg10858945	10	116528318		IGR	0.206	6.36e-10	1.67e-07
cg14822490	10	124909889	HMX2	3'UTR	0.224	6.41e-10	1.68e-07
cg09439920	3	99979117	TBC1D23	TSS1500	0.246	6.42e-10	1.68e-07
cg06078830	2	26986550	C2orf18	TSS1500	0.232	6.43e-10	1.68e-07
cg23906738	14	36987301	NKX2-1	Body	0.283	6.44e-10	1.68e-07
cg08468008	14	51203813	NIN	Body	-0.252	6.44e-10	1.68e-07
cg00123055	8	55370951	SOX17	1stExon	0.222	6.49e-10	1.69e-07
cg04652097	7	79083445	MAGI2	TSS1500	0.213	6.51e-10	1.7e-07
cg26137915	14	69247337		IGR	-0.258	6.52e-10	1.7e-07
cg06028605	16	24865363	SLC5A11	5'UTR	0.21	6.52e-10	1.7e-07
cg04643822	4	82965250		IGR	0.227	6.52e-10	1.7e-07
cg10536276	2	113956344	PSD4	Body	0.246	6.53e-10	1.7e-07
cg27560783	20	46654667		IGR	-0.334	6.56e-10	1.7e-07
cg06640822	1	25291472	RUNX3	1stExon	-0.239	6.58e-10	1.7e-07
cg26389280	17	16191219	PIGL	Body	-0.258	6.6e-10	1.71e-07
cg01486321	2	238064341		IGR	-0.244	6.62e-10	1.71e-07
cg23630145	9	36144545	GLIPR2	Body	-0.231	6.62e-10	1.71e-07
cg15653143	11	60822690		IGR	-0.259	6.62e-10	1.71e-07
cg02349866	15	90391877	AP3S2	Body	-0.238	6.62e-10	1.71e-07
cg12560987	7	1287065		IGR	0.232	6.63e-10	1.71e-07
cg25824571	15	60874596	RORA-AS1	Body	-0.309	6.64e-10	1.71e-07
cg21573200	5	2739602		IGR	0.235	6.65e-10	1.71e-07
cg08965387	17	48140739	ITGA3	Body	-0.242	6.67e-10	1.71e-07
cg03499808	11	73020459	ARHGEF17	1stExon	0.259	6.68e-10	1.72e-07
cg21863296	20	45989595		IGR	0.205	6.69e-10	1.72e-07
cg10235051	3	133676992	SLCO2A1	Body	-0.266	6.7e-10	1.72e-07
cg15598762	6	148598455		IGR	-0.269	6.77e-10	1.74e-07
cg19324139	3	34290115		IGR	-0.254	6.79e-10	1.74e-07
cg02372723	11	48103048	PTPRJ	Body	0.349	6.81e-10	1.74e-07
cg23247281	17	60937887	MIR548W	Body	-0.248	6.81e-10	1.74e-07
cg19920923	5	150463164	TNIP1	5'UTR	-0.343	6.84e-10	1.75e-07
cg14853776	8	144301894		IGR	-0.213	6.84e-10	1.75e-07
cg23029655	12	53591756	ITGB7	Body	0.216	6.84e-10	1.75e-07
cg07967627	7	46028360		IGR	-0.304	6.87e-10	1.75e-07
cg11893955	8	28918821		IGR	-0.231	6.89e-10	1.75e-07
cg03634806	18	54777662		IGR	-0.222	6.91e-10	1.76e-07
cg15572575	17	75438133	2009-09-01	Body	-0.304	6.93e-10	1.76e-07
cg26252281	6	146864885	RAB32	1stExon	0.207	6.94e-10	1.76e-07
cg11497957	8	125985846	ZNF572	5'UTR	0.267	6.94e-10	1.76e-07
cg19383445	3	107661189		IGR	-0.235	6.98e-10	1.77e-07
cg17895697	3	129255805		IGR	-0.235	6.98e-10	1.77e-07
cg26078977	5	59189467	PDE4D	Body	0.228	6.98e-10	1.77e-07
cg09354050	21	43824262	UBASH3A	Body	-0.278	6.99e-10	1.77e-07
cg04759756	20	35273933	SLA2	5'UTR	-0.294	7.01e-10	1.77e-07
cg24332305	4	140819621	MAML3	Body	-0.347	7.04e-10	1.78e-07
cg18417954	19	55672513	C19orf51	Body	0.248	7.08e-10	1.79e-07
cg07044770	6	5206209	LOC100129461	Body	0.208	7.12e-10	1.79e-07
cg19439123	17	17687621	RAI1	5'UTR	0.203	7.12e-10	1.79e-07
cg21947597	10	72491899	ADAMTS14	Body	-0.219	7.13e-10	1.79e-07
cg16661800	6	149805292	ZC3H12D	5'UTR	-0.267	7.14e-10	1.79e-07
cg15862137	13	42980762		IGR	-0.251	7.14e-10	1.79e-07
cg10387551	11	30038615	KCNA4	TSS200	0.219	7.14e-10	1.79e-07
cg17072965	8	105759976		IGR	-0.23	7.18e-10	1.8e-07
cg13870516	11	16145130	SOX6	Body	-0.25	7.18e-10	1.8e-07
cg04211806	11	95433839		IGR	-0.415	7.18e-10	1.8e-07
cg17833746	17	40489785	STAT3	Body	-0.381	7.19e-10	1.8e-07
cg25724461	2	235384049		IGR	-0.299	7.19e-10	1.8e-07
cg25104397	10	104535920	C10orf26	5'UTR	0.213	7.21e-10	1.8e-07
cg20557454	16	29019437		IGR	-0.212	7.24e-10	1.8e-07
cg02223905	3	46720206	ALS2CL	TSS1500	-0.293	7.27e-10	1.81e-07
cg05926722	14	26674202		IGR	0.229	7.27e-10	1.81e-07
cg08445602	3	72683664		IGR	-0.292	7.31e-10	1.81e-07
cg26212321	6	685077	EXOC2	Body	-0.276	7.33e-10	1.82e-07
cg17384806	10	105808267	MIR936	TSS1500	-0.289	7.34e-10	1.82e-07
cg02769781	1	1713676		IGR	0.215	7.39e-10	1.83e-07
cg11581653	5	176085973	TSPAN17	3'UTR	-0.281	7.39e-10	1.83e-07
cg24010658	8	144544041	ZC3H3	Body	-0.291	7.39e-10	1.83e-07
cg15810184	12	105324638		IGR	-0.356	7.39e-10	1.83e-07
cg11824827	16	31075547	ZNF668	Body	-0.321	7.41e-10	1.83e-07
cg21426003	2	237076811	GBX2	TSS200	0.244	7.42e-10	1.83e-07
cg20991988	7	28459911	CREB5	5'UTR	-0.288	7.52e-10	1.85e-07
cg24251448	8	141577100	EIF2C2	Body	0.217	7.52e-10	1.85e-07
cg14305476	14	95969736		IGR	-0.212	7.54e-10	1.85e-07
cg12220236	20	3364800	C20orf194	Body	-0.26	7.56e-10	1.85e-07
cg17037282	5	50678928	ISL1	TSS200	0.216	7.57e-10	1.85e-07
cg04773818	8	31496966	NRG1	TSS1500	0.273	7.58e-10	1.85e-07
cg12044599	11	67206308	CORO1B	Body	-0.217	7.61e-10	1.86e-07
cg19915620	4	110509477	CCDC109B	Body	-0.279	7.65e-10	1.87e-07
cg14892936	6	15400500	JARID2	Body	0.212	7.65e-10	1.87e-07
cg04537282	11	331179		IGR	-0.283	7.66e-10	1.87e-07
cg16660091	16	56995856	CETP	5'UTR	0.208	7.66e-10	1.87e-07
cg15010616	5	149093472		IGR	-0.249	7.66e-10	1.87e-07
cg18320160	12	53591607	ITGB7	Body	0.269	7.68e-10	1.87e-07
cg27304668	5	124562285	LOC101927421	Body	-0.222	7.69e-10	1.87e-07
cg07991686	7	2111950	MAD1L1	Body	-0.244	7.69e-10	1.87e-07
cg10047041	12	3446781		IGR	-0.311	7.69e-10	1.87e-07
cg12339752	3	189559609	TP63	Body	-0.279	7.7e-10	1.87e-07
cg25622154	1	228657536		IGR	0.222	7.72e-10	1.87e-07
cg25468274	1	31280338		IGR	0.203	7.74e-10	1.88e-07
cg09907936	19	58570466	ZNF135	TSS200	0.247	7.74e-10	1.88e-07
cg03724964	19	39465969	FBXO17	5'UTR	0.263	7.75e-10	1.88e-07
cg12748266	3	111395538	PLCXD2-AS1	Body	-0.283	7.78e-10	1.88e-07
cg07924282	9	85678135	RASEF	TSS200	0.246	7.77e-10	1.88e-07
cg25818611	2	235872830	SH3BP4	5'UTR	-0.268	7.79e-10	1.88e-07
cg16326504	4	24987424		IGR	-0.335	7.81e-10	1.89e-07
cg14094409	12	122712093	DIABLO	TSS200	-0.261	7.81e-10	1.89e-07
cg03841028	1	200860378	C1orf106	TSS1500	0.225	7.82e-10	1.89e-07
cg18395269	18	60827075	BCL2	Body	-0.305	7.83e-10	1.89e-07
cg10183670	6	168521614		IGR	-0.217	7.84e-10	1.89e-07
cg27454412	7	1067447	C7orf50	Body	0.255	7.92e-10	1.9e-07
cg18728921	2	8295355	LINC00299	Body	-0.226	7.96e-10	1.91e-07
cg01645892	17	45378625	ITGB3	Body	-0.218	8e-10	1.91e-07
cg16097315	11	9093160	SCUBE2	Body	-0.244	8.02e-10	1.92e-07
cg09518226	9	129174148	NRON	TSS1500	-0.442	8.08e-10	1.93e-07
cg18864691	1	23933764		IGR	-0.2	8.09e-10	1.93e-07
cg22690561	7	22441955		IGR	-0.203	8.09e-10	1.93e-07
cg23690893	19	14671371	TECR	Body	0.218	8.12e-10	1.93e-07
cg13697891	17	73312128		IGR	-0.304	8.14e-10	1.93e-07
cg24980995	2	218219798	DIRC3	Body	-0.261	8.16e-10	1.94e-07
cg13407975	19	18705946	CRLF1	Body	0.267	8.17e-10	1.94e-07
cg25693279	10	77888507	C10orf11	Body	-0.26	8.2e-10	1.94e-07
cg04833533	3	38080323	DLEC1	TSS1500	-0.273	8.23e-10	1.95e-07
cg23548201	3	195623792	TNK2	TSS1500	0.306	8.24e-10	1.95e-07
cg06594404	4	380396		IGR	0.226	8.24e-10	1.95e-07
cg27273242	6	3802297		IGR	-0.218	8.26e-10	1.95e-07
cg17388248	11	34645707	EHF	5'UTR	-0.233	8.27e-10	1.96e-07
cg06083887	11	105962468	AASDHPPT	Body	-0.336	8.29e-10	1.96e-07
cg22037030	1	56139081		IGR	-0.255	8.3e-10	1.96e-07
cg26498475	20	35575417	SAMHD1	Body	-0.207	8.3e-10	1.96e-07
cg13164395	1	180878044		IGR	-0.248	8.32e-10	1.96e-07
cg02836135	6	108052093	SCML4	Body	-0.259	8.32e-10	1.96e-07
cg11144351	1	209759842	CAMK1G	5'UTR	-0.3	8.34e-10	1.97e-07
cg14473102	2	176994448	HOXD8	TSS200	0.246	8.34e-10	1.97e-07
cg12777794	3	60072801	FHIT	Body	-0.231	8.34e-10	1.97e-07
cg19713330	15	71033447	UACA	Body	0.202	8.34e-10	1.97e-07
cg17407893	16	16119200	ABCC1	Body	-0.264	8.34e-10	1.97e-07
cg27074995	19	17953473	JAK3	Body	0.296	8.39e-10	1.98e-07
cg02573472	5	76940356		IGR	0.241	8.4e-10	1.98e-07
cg25931721	12	120449805	CCDC64	Body	-0.362	8.4e-10	1.98e-07
cg19230730	15	51171384		IGR	-0.425	8.39e-10	1.98e-07
cg03766763	11	125080240	PKNOX2	5'UTR	-0.24	8.42e-10	1.98e-07
cg22803223	12	64587031	C12orf66	3'UTR	-0.321	8.42e-10	1.98e-07
cg14811700	17	3947417	ZZEF1	Body	-0.246	8.43e-10	1.98e-07
cg10093938	1	19248952	IFFO2	Body	0.259	8.45e-10	1.98e-07
cg13084154	11	117444338	DSCAML1	Body	-0.24	8.45e-10	1.98e-07
cg12135269	2	3642586	COLEC11	1stExon	0.345	8.47e-10	1.98e-07
cg24332995	6	154482894	OPRM1	Body	-0.254	8.47e-10	1.98e-07
cg02056062	3	149374914	WWTR1	Body	0.222	8.54e-10	1.99e-07
cg10063403	6	167364065	RNASET2	Body	-0.336	8.54e-10	1.99e-07
cg23450038	19	2462961		IGR	0.217	8.54e-10	1.99e-07
cg24087723	8	125274521		IGR	-0.219	8.55e-10	2e-07
cg07565505	5	1887300		IGR	0.258	8.57e-10	2e-07
cg17765669	3	17193366		IGR	-0.28	8.61e-10	2e-07
cg23165348	11	36172658	LDLRAD3	5'UTR	-0.315	8.62e-10	2e-07
cg27128939	7	40351128	SUGCT	Body	-0.308	8.64e-10	2.01e-07
cg03732999	2	33433548	LTBP1	Body	-0.333	8.65e-10	2.01e-07
cg15653173	13	112723034	SOX1	1stExon	0.205	8.67e-10	2.01e-07
cg08964513	19	4566759		IGR	-0.276	8.69e-10	2.01e-07
cg22341683	15	61342360	RORA	Body	-0.272	8.71e-10	2.02e-07
cg01692482	20	52198378	ZNF217	1stExon	-0.407	8.72e-10	2.02e-07
cg14312386	1	9344435		IGR	-0.26	8.72e-10	2.02e-07
cg12260811	16	79115817	WWOX	Body	-0.229	8.74e-10	2.02e-07
cg20132590	3	73673893	PDZRN3	1stExon	0.202	8.76e-10	2.02e-07
cg25684999	10	23480803	PTF1A	TSS1500	0.223	8.79e-10	2.03e-07
cg20465980	3	125029710	ZNF148	Body	-0.27	8.79e-10	2.03e-07
cg09716921	3	66519998	LRIG1	Body	-0.272	8.81e-10	2.03e-07
cg21789023	22	40915746	MKL1	5'UTR	-0.434	8.85e-10	2.04e-07
cg17660890	1	3392473	ARHGEF16	Body	-0.256	8.86e-10	2.04e-07
cg00738608	6	113608887		IGR	-0.475	8.87e-10	2.04e-07
cg10432797	13	113607851		IGR	-0.233	8.87e-10	2.04e-07
cg00432884	9	36148527	GLIPR2	ExonBnd	-0.309	8.9e-10	2.04e-07
cg06392637	15	39487809		IGR	-0.296	8.9e-10	2.04e-07
cg20454249	2	217815182		IGR	-0.242	8.91e-10	2.04e-07
cg01248932	18	44121822	LOXHD1	Body	-0.219	8.97e-10	2.05e-07
cg26902263	12	120640065	PXN-AS1	Body	-0.277	8.98e-10	2.05e-07
cg05210804	6	33282896	ZBTB22	Body	0.208	8.99e-10	2.05e-07
cg03753191	13	43566902	EPSTI1	TSS1500	-0.262	8.99e-10	2.05e-07
cg11587466	1	245855322	KIF26B	Body	-0.209	9e-10	2.05e-07
cg14981961	16	89414269	ANKRD11	Body	-0.282	9.02e-10	2.06e-07
cg25147376	1	166890293	ILDR2	Body	0.214	9.05e-10	2.06e-07
cg19112952	5	150466688	TNIP1	1stExon	-0.231	9.05e-10	2.06e-07
cg26354128	14	93897195	KIAA1409	5'UTR	0.22	9.05e-10	2.06e-07
cg08076717	17	9880790	GAS7	Body	-0.24	9.09e-10	2.07e-07
cg26993745	5	169820433	CTD-2270F17.1	Body	-0.405	9.09e-10	2.07e-07
cg18689454	21	45705694	AIRE	TSS200	0.262	9.1e-10	2.07e-07
cg18743485	3	195839069		IGR	-0.201	9.12e-10	2.07e-07
cg06058170	5	78808668	HOMER1	1stExon	0.208	9.12e-10	2.07e-07
cg21163717	8	21769903	DOK2	Body	-0.266	9.12e-10	2.07e-07
cg17585031	17	25798942	KSR1	TSS200	-0.221	9.13e-10	2.07e-07
cg09486548	1	200407213		IGR	-0.434	9.19e-10	2.08e-07
cg02787852	16	27414536	IL21R	1stExon	-0.254	9.2e-10	2.08e-07
cg08965143	2	24308246	TP53I3	TSS1500	0.23	9.23e-10	2.09e-07
cg15586429	2	150187225	LYPD6	1stExon	0.222	9.22e-10	2.09e-07
cg23420260	2	177053285	HOXD1	TSS200	0.213	9.25e-10	2.09e-07
cg26296455	1	95198014	LINC01057	Body	-0.259	9.26e-10	2.09e-07
cg07176264	2	120281999	SCTR	1stExon	0.251	9.25e-10	2.09e-07
cg18915452	10	133999471	DPYSL4	TSS1500	0.252	9.25e-10	2.09e-07
cg08856161	2	232070095	ARMC9	5'UTR	-0.269	9.28e-10	2.09e-07
cg07676859	20	23015932	SSTR4	TSS200	0.331	9.28e-10	2.09e-07
cg13228395	20	47005243		IGR	-0.227	9.28e-10	2.09e-07
cg20299399	1	15237260	KIAA1026	Body	-0.227	9.3e-10	2.09e-07
cg21187226	17	38718229	CCR7	TSS1500	-0.315	9.31e-10	2.09e-07
cg17915021	21	34757377		IGR	-0.275	9.36e-10	2.1e-07
cg02858512	17	1992954	SMG6	Body	-0.211	9.4e-10	2.11e-07
cg02320481	13	110438578	IRS2	5'UTR	0.215	9.45e-10	2.11e-07
cg03078269	12	54354974		IGR	0.251	9.49e-10	2.12e-07
cg20031327	7	151033415		IGR	-0.357	9.61e-10	2.14e-07
cg05786622	6	16652128	ATXN1	5'UTR	-0.236	9.64e-10	2.14e-07
cg25362652	6	106429769		IGR	0.219	9.64e-10	2.14e-07
cg22561587	9	139298132	SDCCAG3	Body	-0.374	9.64e-10	2.14e-07
cg01962143	13	24825649	SPATA13	Body	-0.353	9.64e-10	2.14e-07
cg04086935	6	5314959	FARS2	5'UTR	-0.227	9.65e-10	2.14e-07
cg24688803	12	105478590	ALDH1L2	TSS1500	0.237	9.66e-10	2.14e-07
cg03092631	10	33406660		IGR	-0.29	9.67e-10	2.14e-07
cg02268417	1	225951743		IGR	0.208	9.71e-10	2.15e-07
cg06653796	20	62367805	LIME1	TSS200	-0.244	9.75e-10	2.15e-07
cg10661378	1	217655643	GPATCH2	Body	-0.24	9.76e-10	2.16e-07
cg23426156	8	126557901		IGR	-0.314	9.83e-10	2.16e-07
cg07506530	10	35022125	PARD3	Body	-0.336	9.83e-10	2.16e-07
cg08435137	16	89696327	DPEP1	5'UTR	-0.293	9.83e-10	2.16e-07
cg08550353	6	134497627	SGK1	TSS1500	0.225	9.86e-10	2.17e-07
cg18031307	2	74726649	LBX2	1stExon	0.258	9.87e-10	2.17e-07
cg14609929	1	219562002		IGR	-0.247	9.9e-10	2.17e-07
cg24815273	4	23780009		IGR	-0.204	9.9e-10	2.17e-07
cg26316423	10	6104137	IL2RA	1stExon	-0.286	9.9e-10	2.17e-07
cg16981614	12	107216023	RIC8B	Body	-0.249	9.91e-10	2.17e-07
cg14538944	2	218340518	DIRC3	Body	-0.293	9.93e-10	2.17e-07
cg00422699	19	12759093	MAN2B1	Body	0.205	9.93e-10	2.17e-07
cg00639010	7	553693	PDGFA	Body	-0.251	9.95e-10	2.18e-07
cg02226192	16	89461734	ANKRD11	5'UTR	0.213	9.95e-10	2.18e-07
cg19187756	3	23753801		IGR	-0.231	1e-09	2.19e-07
cg01898698	2	105472759	POU3F3	1stExon	0.207	1e-09	2.19e-07
cg06912936	5	169935197	KCNIP1	Body	-0.234	1.01e-09	2.19e-07
cg13080254	9	134388788	POMT1	Body	-0.204	1.01e-09	2.19e-07
cg17638055	18	2960691	LPIN2	Body	-0.38	1.01e-09	2.2e-07
cg07145284	11	66084631	CD248	TSS200	0.247	1.01e-09	2.2e-07
cg23621365	18	8412379		IGR	-0.266	1.01e-09	2.2e-07
cg16307144	19	38704933	DPF1	Body	-0.256	1.01e-09	2.2e-07
cg07270947	6	42007707	CCND3	5'UTR	-0.23	1.02e-09	2.2e-07
cg00797703	4	81093567		IGR	-0.239	1.02e-09	2.2e-07
cg11324999	2	36582398	CRIM1	TSS1500	0.201	1.02e-09	2.22e-07
cg13428477	3	122748086		IGR	-0.265	1.03e-09	2.22e-07
cg26930588	7	45683471	ADCY1	Body	-0.411	1.03e-09	2.22e-07
cg23649619	2	98461039	TMEM131	Body	0.212	1.03e-09	2.22e-07
cg14921966	8	103786546		IGR	-0.27	1.03e-09	2.23e-07
cg03854427	9	116924818	COL27A1	Body	-0.241	1.03e-09	2.23e-07
cg21223520	6	149354166	UST	Body	-0.326	1.03e-09	2.23e-07
cg24255149	5	163767110		IGR	-0.202	1.04e-09	2.24e-07
cg20106459	19	55866087	COX6B2	5'UTR	0.213	1.04e-09	2.24e-07
cg26391408	1	230954520		IGR	-0.234	1.04e-09	2.24e-07
cg01798595	6	21664778		IGR	0.207	1.04e-09	2.24e-07
cg03995649	10	11425457		IGR	-0.248	1.05e-09	2.24e-07
cg15392364	1	206976689	IL19	Body	-0.31	1.05e-09	2.24e-07
cg24437859	12	7066614	PTPN6	Body	-0.337	1.05e-09	2.25e-07
cg07983472	12	111214586		IGR	-0.268	1.05e-09	2.25e-07
cg24055703	20	46417680		IGR	-0.204	1.05e-09	2.25e-07
cg23471279	4	76608281		IGR	-0.292	1.05e-09	2.25e-07
cg17389538	17	4528269		IGR	-0.201	1.05e-09	2.25e-07
cg07416733	11	66834385	RHOD	Body	-0.264	1.06e-09	2.25e-07
cg04212842	14	50549167	LINC01599	Body	-0.238	1.06e-09	2.25e-07
cg17993419	6	125364093	RNF217	Body	-0.21	1.06e-09	2.26e-07
cg05746708	15	91221258	CRTC3-AS1	Body	-0.24	1.06e-09	2.26e-07
cg18049167	6	32121261	PPT2	TSS200	0.205	1.06e-09	2.26e-07
cg15961775	2	174806008	SP3	Body	-0.211	1.06e-09	2.26e-07
cg13429876	11	19530093	NAV2-AS5	TSS1500	-0.226	1.06e-09	2.26e-07
cg25206992	3	185555472		IGR	0.272	1.07e-09	2.26e-07
cg14239460	12	111260933		IGR	-0.214	1.07e-09	2.27e-07
cg16528039	11	67329816		IGR	-0.504	1.07e-09	2.27e-07
cg21511941	15	72489609	GRAMD2	Body	0.259	1.07e-09	2.27e-07
cg01046945	22	38034539	SH3BP1	TSS1500	-0.321	1.08e-09	2.28e-07
cg05979583	3	45984851	CXCR6	TSS200	-0.248	1.08e-09	2.28e-07
cg04214488	14	35860760		IGR	-0.255	1.08e-09	2.28e-07
cg17661686	8	73986912	C8orf84	Body	-0.249	1.08e-09	2.29e-07
cg12630082	2	42275740	PKDCC	1stExon	0.261	1.08e-09	2.29e-07
cg05068866	3	66633374		IGR	-0.33	1.08e-09	2.29e-07
cg01907911	3	4931065		IGR	-0.433	1.09e-09	2.29e-07
cg05429448	3	101659630	LOC152225	TSS200	0.233	1.09e-09	2.29e-07
cg14129729	11	125083077	PKNOX2	5'UTR	-0.225	1.09e-09	2.29e-07
cg01659176	1	214154936		IGR	-0.236	1.09e-09	2.29e-07
cg02088943	8	11719079	CTSB	5'UTR	-0.221	1.09e-09	2.29e-07
cg03986829	3	62358234	FEZF2	Body	0.231	1.09e-09	2.29e-07
cg18603228	3	13590439	FBLN2	TSS200	0.207	1.1e-09	2.3e-07
cg21156998	8	38574072		IGR	-0.251	1.09e-09	2.3e-07
cg03776194	16	88770966	RNF166	Body	-0.289	1.1e-09	2.3e-07
cg08077942	2	61596228	USP34	Body	-0.285	1.1e-09	2.3e-07
cg17383853	15	63166381		IGR	-0.318	1.1e-09	2.3e-07
cg11012463	1	33804514	PHC2	5'UTR	0.204	1.1e-09	2.3e-07
cg14947846	2	129227604		IGR	-0.201	1.1e-09	2.31e-07
cg19985495	16	83073842	CDH13	5'UTR	-0.287	1.11e-09	2.31e-07
cg10741422	19	21769315		IGR	0.207	1.11e-09	2.31e-07
cg24405951	1	19337477		IGR	-0.215	1.12e-09	2.33e-07
cg01586074	2	101586915	NPAS2	Body	-0.28	1.12e-09	2.33e-07
cg12671632	6	422935		IGR	-0.275	1.12e-09	2.33e-07
cg20464719	19	17889512	FCHO1	Body	0.246	1.13e-09	2.34e-07
cg05746985	18	45703599		IGR	-0.244	1.13e-09	2.34e-07
cg20139305	20	34497362	PHF20	Body	-0.295	1.13e-09	2.34e-07
cg10853746	14	50864245	CDKL1	TSS200	0.222	1.14e-09	2.35e-07
cg18508824	4	76440715	RCHY1	TSS1500	-0.4	1.14e-09	2.35e-07
cg20499290	10	38015579		IGR	0.242	1.14e-09	2.35e-07
cg07408835	5	140306377	PCDHAC1	1stExon	0.207	1.14e-09	2.35e-07
cg25595762	5	35130547	PRLR	5'UTR	-0.28	1.14e-09	2.35e-07
cg26096887	7	110723678	IMMP2L	Body	-0.269	1.14e-09	2.35e-07
cg26328951	1	28906514	SNHG12	Body	-0.315	1.15e-09	2.37e-07
cg17694130	4	14858290		IGR	-0.303	1.15e-09	2.37e-07
cg05806864	19	12758681	MAN2B1	Body	0.274	1.15e-09	2.37e-07
cg06958535	1	203734478	LAX1	1stExon	-0.352	1.16e-09	2.37e-07
cg00012522	15	98503952	ARRDC4	1stExon	0.215	1.16e-09	2.37e-07
cg06848034	9	109266213		IGR	-0.226	1.16e-09	2.37e-07
cg25405138	10	34488427	PARD3	Body	-0.284	1.16e-09	2.38e-07
cg25843174	11	12811716	TEAD1	Body	-0.273	1.16e-09	2.38e-07
cg01844201	13	40963299	LINC00598	Body	-0.314	1.17e-09	2.39e-07
cg16410618	7	65542775	ASL	Body	-0.242	1.17e-09	2.39e-07
cg26249510	10	112624792		IGR	-0.288	1.17e-09	2.39e-07
cg11719608	14	51910138		IGR	-0.285	1.17e-09	2.39e-07
cg15815235	1	20247384	PLA2G2E	Body	-0.236	1.17e-09	2.4e-07
cg23880374	10	124092636	BTBD16	Body	-0.256	1.18e-09	2.4e-07
cg21991633	19	9515211		IGR	-0.235	1.18e-09	2.4e-07
cg03692651	19	22444593		IGR	0.29	1.18e-09	2.41e-07
cg00854429	7	65520870		IGR	-0.271	1.19e-09	2.41e-07
cg14865219	19	18954235	UPF1	Body	-0.295	1.19e-09	2.42e-07
cg18832142	3	101659642	LOC152225	TSS200	0.251	1.19e-09	2.42e-07
cg23379818	15	89892276		IGR	-0.254	1.19e-09	2.42e-07
cg10961604	1	27709771	CD164L2	1stExon	0.244	1.19e-09	2.42e-07
cg23510357	22	31934920	SFI1	Body	-0.309	1.19e-09	2.42e-07
cg25273707	11	76037066		IGR	-0.291	1.2e-09	2.43e-07
cg16598790	15	71389060		IGR	0.208	1.2e-09	2.44e-07
cg13116138	12	51582638	POU6F1	3'UTR	-0.341	1.2e-09	2.44e-07
cg06125825	9	123657230	PHF19	TSS200	0.202	1.2e-09	2.44e-07
cg18436544	13	24825781	SPATA13	Body	-0.382	1.2e-09	2.44e-07
cg13327797	1	218695426	MIR548F3	Body	-0.234	1.2e-09	2.44e-07
cg19459342	12	2513226	CACNA1C	Body	-0.27	1.21e-09	2.44e-07
cg22845912	8	134059874	SLA	Body	-0.299	1.22e-09	2.45e-07
cg07921759	14	55203969	SAMD4A	Body	-0.259	1.22e-09	2.45e-07
cg22914993	5	31747854		IGR	-0.283	1.22e-09	2.46e-07
cg06975684	2	159248551	CCDC148	Body	-0.245	1.22e-09	2.46e-07
cg20563910	5	174152033	MSX2	1stExon	0.204	1.22e-09	2.46e-07
cg12377607	21	35565044		IGR	-0.201	1.22e-09	2.46e-07
cg03957124	6	37016869		IGR	-0.272	1.23e-09	2.47e-07
cg26890181	19	44285940	KCNN4	TSS1500	-0.221	1.23e-09	2.47e-07
cg10300362	6	23421100		IGR	-0.231	1.23e-09	2.47e-07
cg15218868	6	42357731	TRERF1	5'UTR	-0.276	1.23e-09	2.47e-07
cg04698728	8	136685858		IGR	-0.219	1.23e-09	2.47e-07
cg11360729	8	105385495		IGR	-0.354	1.24e-09	2.48e-07
cg14520148	5	118664824	TNFAIP8	5'UTR	-0.229	1.24e-09	2.48e-07
cg08428266	7	55238412	EGFR	3'UTR	-0.222	1.24e-09	2.48e-07
cg11358199	2	8453529		IGR	-0.315	1.24e-09	2.48e-07
cg09029902	20	52199594	ZNF217	5'UTR	-0.253	1.24e-09	2.48e-07
cg26114043	4	128544375		IGR	0.208	1.24e-09	2.48e-07
cg20510033	1	8960134		IGR	-0.296	1.24e-09	2.48e-07
cg08815939	7	55635255	VOPP1	Body	-0.282	1.25e-09	2.49e-07
cg13101226	1	183260600	NMNAT2	Body	-0.248	1.25e-09	2.5e-07
cg15036326	17	27048708	RPL23A	Body	-0.269	1.26e-09	2.5e-07
cg00533206	9	100130170	LOC100499484-C9ORF174	Body	-0.33	1.26e-09	2.5e-07
cg07878065	18	2641871		IGR	-0.241	1.26e-09	2.5e-07
cg08676970	2	8453146	LINC00299	Body	-0.284	1.26e-09	2.5e-07
cg16528895	2	108994311	SULT1C4	TSS200	0.213	1.26e-09	2.5e-07
cg16694198	2	127069963		IGR	-0.255	1.26e-09	2.5e-07
cg23627550	2	227354641		IGR	-0.361	1.26e-09	2.5e-07
cg24491078	9	129246144	MVB12B	Body	-0.294	1.26e-09	2.5e-07
cg13997759	19	39230902	CAPN12	Body	-0.236	1.26e-09	2.5e-07
cg23025873	7	77487860	PHTF2	Body	-0.22	1.27e-09	2.5e-07
cg16928046	17	45812243	TBX21	Body	-0.266	1.27e-09	2.5e-07
cg11846112	1	227729906		IGR	0.236	1.27e-09	2.5e-07
cg23200336	1	182273206	LINC01344	Body	-0.328	1.27e-09	2.51e-07
cg10817441	6	32823728	PSMB9	Body	-0.43	1.27e-09	2.51e-07
cg15463550	13	21904723	LINC00539	ExonBnd	-0.308	1.27e-09	2.51e-07
cg12419669	6	160820176	SLC22A3	Body	-0.335	1.27e-09	2.51e-07
cg11866391	3	10479269	ATP2B2	Body	-0.248	1.28e-09	2.51e-07
cg08679183	12	31161954		IGR	-0.207	1.28e-09	2.51e-07
cg11970327	7	40529988	SUGCT	Body	-0.209	1.28e-09	2.52e-07
cg01249544	10	69372655	CTNNA3	Body	-0.218	1.28e-09	2.52e-07
cg02388865	1	26737318	LIN28	1stExon	0.23	1.28e-09	2.52e-07
cg17994196	1	15617106	FHAD1	Body	-0.261	1.29e-09	2.53e-07
cg08479533	7	90680162	CDK14	Body	-0.275	1.29e-09	2.53e-07
cg06808751	8	54163693	OPRK1	5'UTR	0.203	1.29e-09	2.53e-07
cg23687466	11	504937	RNH1	5'UTR	0.291	1.29e-09	2.53e-07
cg25006194	12	94288553		IGR	0.213	1.29e-09	2.53e-07
cg18058689	13	93879670	GPC6	1stExon	0.238	1.29e-09	2.53e-07
cg03165391	12	120266281	CIT	Body	-0.285	1.3e-09	2.54e-07
cg07260070	19	45519636	RELB	Body	-0.334	1.3e-09	2.54e-07
cg26872137	8	35092870	UNC5D	TSS200	0.24	1.3e-09	2.54e-07
cg00329656	1	17054246		IGR	-0.23	1.3e-09	2.54e-07
cg24391385	2	65526509		IGR	-0.28	1.3e-09	2.55e-07
cg05914697	9	116327278	RGS3	1stExon	0.285	1.3e-09	2.55e-07
cg01772743	21	45576085		IGR	-0.324	1.3e-09	2.55e-07
cg02795981	10	81045119	ZMIZ1	Body	-0.278	1.31e-09	2.55e-07
cg21580797	13	96004438		IGR	-0.216	1.31e-09	2.55e-07
cg02910979	15	78339457	TBC1D2B	Body	-0.317	1.31e-09	2.55e-07
cg02315315	2	47055138	LOC100134259	Body	-0.267	1.31e-09	2.55e-07
cg00995999	3	72314869		IGR	-0.23	1.31e-09	2.55e-07
cg27213416	5	131595932	PDLIM4	Body	-0.202	1.31e-09	2.55e-07
cg26582375	4	4639639	STX18-AS1	Body	-0.246	1.31e-09	2.56e-07
cg04599341	16	2029855	NOXO1	Body	0.205	1.32e-09	2.56e-07
cg05246522	17	25798973	KSR1	TSS200	-0.289	1.32e-09	2.56e-07
cg17682392	14	23013010		IGR	-0.255	1.32e-09	2.56e-07
cg10001244	18	12840815	PTPN2	1stExon	-0.23	1.32e-09	2.56e-07
cg12199261	8	145871380	ARHGAP39	5'UTR	-0.215	1.32e-09	2.56e-07
cg26609631	13	28366814	GSX1	5'UTR	0.262	1.33e-09	2.57e-07
cg19371105	13	29159914		IGR	-0.372	1.33e-09	2.57e-07
cg12542255	19	45976195	FOSB	Body	0.25	1.33e-09	2.57e-07
cg26071135	11	843943	TSPAN4	TSS1500	0.204	1.33e-09	2.58e-07
cg13698548	8	128808194	MIR1204	TSS200	-0.348	1.34e-09	2.58e-07
cg14952249	12	116777931		IGR	-0.305	1.34e-09	2.58e-07
cg10102102	14	62129058		IGR	-0.237	1.34e-09	2.58e-07
cg14265755	2	236473728	AGAP1	Body	-0.232	1.34e-09	2.58e-07
cg08899626	4	16900199	LDB2	1stExon	0.208	1.34e-09	2.58e-07
cg01295399	10	50820278	SLC18A3	1stExon	0.265	1.35e-09	2.59e-07
cg25826082	10	13503388	BEND7	Body	-0.214	1.35e-09	2.59e-07
cg21519781	2	88849576		IGR	0.257	1.35e-09	2.6e-07
cg16111461	22	51154009	SHANK3	Body	-0.289	1.35e-09	2.6e-07
cg05775517	15	93158989		IGR	-0.317	1.36e-09	2.6e-07
cg13321077	2	220196755	RESP18	Body	0.204	1.36e-09	2.61e-07
cg17569958	10	31036797		IGR	-0.28	1.36e-09	2.61e-07
cg01452308	3	193682169	LOC647323	Body	-0.309	1.37e-09	2.61e-07
cg05026039	5	52067603		IGR	-0.39	1.37e-09	2.61e-07
cg14095677	12	116014459		IGR	-0.24	1.37e-09	2.61e-07
cg03700780	14	76005972	BATF	Body	-0.277	1.37e-09	2.61e-07
cg07047068	11	844686	TSPAN4	5'UTR	0.235	1.37e-09	2.61e-07
cg00055876	2	106497031	NCK2	Body	-0.297	1.37e-09	2.61e-07
cg17539402	1	232320035		IGR	-0.264	1.37e-09	2.62e-07
cg19656282	2	74742786	TLX2	Body	0.245	1.37e-09	2.62e-07
cg24436906	2	242498081	BOK	TSS200	0.215	1.37e-09	2.62e-07
cg26647600	3	39369720	CCR8	TSS1500	-0.245	1.37e-09	2.62e-07
cg07490756	18	45698336		IGR	-0.232	1.37e-09	2.62e-07
cg03230364	18	55681687		IGR	-0.252	1.38e-09	2.62e-07
cg10198479	16	85268435		IGR	0.271	1.38e-09	2.62e-07
cg14772925	11	100998943	PGR	1stExon	0.228	1.38e-09	2.63e-07
cg07394965	16	27787070	KIAA0556	Body	-0.252	1.38e-09	2.63e-07
cg15820574	1	156406711		IGR	0.229	1.39e-09	2.63e-07
cg23040259	18	21390641	LAMA3	Body	-0.284	1.38e-09	2.63e-07
cg07156249	6	32822911	PSMB9	Body	-0.23	1.39e-09	2.64e-07
cg18934050	11	34645726	EHF	5'UTR	-0.216	1.39e-09	2.64e-07
cg03680790	12	131281661	STX2	Body	-0.284	1.39e-09	2.64e-07
cg23266258	14	23000539		IGR	-0.281	1.39e-09	2.64e-07
cg09532889	15	63738508		IGR	-0.283	1.39e-09	2.64e-07
cg12417457	16	67018923		IGR	-0.27	1.4e-09	2.65e-07
cg21461564	8	63999030	TTPA	TSS1500	0.215	1.4e-09	2.65e-07
cg03602280	18	11148914	FAM38B	TSS200	0.208	1.41e-09	2.65e-07
cg26317934	16	85775380	MIR1910	TSS200	-0.242	1.41e-09	2.66e-07
cg12390720	6	42342438	TRERF1	5'UTR	-0.233	1.41e-09	2.66e-07
cg01316152	10	116168351		IGR	-0.229	1.41e-09	2.66e-07
cg03644845	4	111437428	ENPEP	Body	-0.326	1.42e-09	2.67e-07
cg00637477	20	62525797	DNAJC5	TSS1500	0.212	1.42e-09	2.67e-07
cg13494769	1	243509235	MIR4677	TSS1500	-0.295	1.42e-09	2.68e-07
cg13980719	2	217725560	TNP1	TSS1500	-0.219	1.42e-09	2.68e-07
cg14579651	12	27429400	STK38L	5'UTR	0.276	1.43e-09	2.68e-07
cg17804959	15	63961165	HERC1	Body	-0.334	1.43e-09	2.68e-07
cg25140783	1	24861872	RCAN3	3'UTR	-0.221	1.43e-09	2.69e-07
cg01710179	20	30150916	HM13	Body	0.201	1.43e-09	2.69e-07
cg12831208	14	77219295		IGR	-0.241	1.44e-09	2.69e-07
cg20683482	16	29002173		IGR	-0.237	1.44e-09	2.69e-07
cg20073327	19	34842652	KIAA0355	Body	-0.222	1.44e-09	2.69e-07
cg10132627	22	43355971	PACSIN2	TSS200	0.216	1.44e-09	2.69e-07
cg07575207	16	75046592	ZNRF1	Body	-0.256	1.44e-09	2.69e-07
cg04901718	2	16380415		IGR	-0.206	1.44e-09	2.7e-07
cg06501366	5	78365687	BHMT2	Body	0.256	1.45e-09	2.7e-07
cg16407511	11	2763633	KCNQ1	Body	-0.225	1.45e-09	2.7e-07
cg02498441	2	191992936	STAT4	Body	-0.252	1.45e-09	2.7e-07
cg00813378	1	1475209	C1orf70	Body	0.228	1.45e-09	2.71e-07
cg13347761	10	4075946		IGR	-0.317	1.46e-09	2.71e-07
cg21109025	17	32580869	CCL2	TSS1500	-0.233	1.46e-09	2.71e-07
cg17496659	1	3568245	TP73	TSS1500	0.269	1.47e-09	2.72e-07
cg24561297	1	155016363	DCST1	Body	-0.231	1.47e-09	2.72e-07
cg12234697	4	80117230	LINC01088	Body	-0.202	1.47e-09	2.72e-07
cg05288075	7	77022728	GSAP	Body	-0.27	1.47e-09	2.72e-07
cg13127598	16	23893106	PRKCB	Body	-0.231	1.47e-09	2.72e-07
cg21567022	11	93067324	CCDC67	Body	-0.211	1.47e-09	2.72e-07
cg05072547	16	19883549	GPRC5B	Body	-0.297	1.47e-09	2.72e-07
cg26919283	20	34795295	EPB41L1	Body	-0.205	1.48e-09	2.72e-07
cg27554953	6	108062292	SCML4	Body	-0.322	1.48e-09	2.73e-07
cg05161791	9	125987802	STRBP	Body	-0.298	1.48e-09	2.73e-07
cg11823511	1	91183697	BARHL2	TSS1500	0.212	1.48e-09	2.73e-07
cg15197065	5	78985562	CMYA5	TSS200	0.312	1.48e-09	2.73e-07
cg16354502	2	71697410	DYSF	Body	-0.206	1.48e-09	2.73e-07
cg19655993	2	206798844		IGR	-0.303	1.49e-09	2.74e-07
cg07761351	2	43199639		IGR	-0.39	1.49e-09	2.75e-07
cg20477259	6	31544960	TNF	Body	-0.277	1.49e-09	2.75e-07
cg03453870	15	39563291		IGR	-0.226	1.5e-09	2.75e-07
cg15592555	2	161797388		IGR	-0.245	1.5e-09	2.75e-07
cg03782453	4	7043935	CCDC96	1stExon	0.24	1.5e-09	2.75e-07
cg21018698	5	148986280	ARHGEF37	Body	-0.295	1.5e-09	2.75e-07
cg24212696	2	111812810	ACOXL	Body	-0.247	1.5e-09	2.75e-07
cg10808914	7	6660940	ZNF853	Body	-0.283	1.5e-09	2.75e-07
cg08771567	9	116327270	RGS3	1stExon	0.23	1.5e-09	2.75e-07
cg05784862	17	25799018	KSR1	TSS200	-0.314	1.5e-09	2.75e-07
cg26816268	1	206763683		IGR	-0.292	1.5e-09	2.75e-07
cg23692114	2	75154873	LINC01291	Body	-0.219	1.51e-09	2.76e-07
cg10723736	11	19431887	NAV2	Body	-0.224	1.51e-09	2.76e-07
cg26165277	18	33153698		IGR	-0.32	1.51e-09	2.76e-07
cg03739340	2	1720509	PXDN	Body	-0.239	1.51e-09	2.76e-07
cg10599444	14	23305941	MMP14	5'UTR	0.265	1.51e-09	2.77e-07
cg15995296	11	67210812	CORO1B	5'UTR	0.235	1.52e-09	2.77e-07
cg05146480	1	172630463	FASLG	Body	-0.264	1.52e-09	2.77e-07
cg21577598	17	80084751	CCDC57	Body	-0.335	1.52e-09	2.77e-07
cg05835105	4	111543401	PITX2	Body	0.271	1.52e-09	2.77e-07
cg23927970	11	504933	RNH1	5'UTR	0.233	1.52e-09	2.77e-07
cg12811871	4	2322078	ZFYVE28	Body	-0.242	1.53e-09	2.78e-07
cg08592912	20	56403926		IGR	-0.322	1.53e-09	2.78e-07
cg25606842	1	86052061		IGR	-0.268	1.53e-09	2.78e-07
cg13879776	3	170136263	CLDN11	TSS1500	0.201	1.53e-09	2.78e-07
cg14595291	11	35993855	LDLRAD3	5'UTR	-0.315	1.53e-09	2.78e-07
cg22794405	14	50864238	CDKL1	TSS200	0.202	1.53e-09	2.78e-07
cg01151584	11	64627528	EHD1	Body	-0.238	1.54e-09	2.79e-07
cg06478249	3	186743256	ST6GAL1	5'UTR	-0.233	1.54e-09	2.79e-07
cg04609265	10	81045085	ZMIZ1	Body	-0.299	1.54e-09	2.79e-07
cg04376808	3	184267741	EIF2B5-AS1	Body	0.208	1.54e-09	2.79e-07
cg24124443	12	107711648	BTBD11	TSS1500	0.25	1.55e-09	2.79e-07
cg00622905	9	137283224	RXRA	5'UTR	-0.283	1.55e-09	2.8e-07
cg07902730	16	10360788		IGR	-0.202	1.55e-09	2.8e-07
cg02726722	20	48510804		IGR	-0.362	1.55e-09	2.8e-07
cg02157078	1	114888769		IGR	0.269	1.55e-09	2.8e-07
cg26573334	12	113669935	TPCN1	Body	0.239	1.55e-09	2.8e-07
cg02263051	18	3811216	DLGAP1	Body	-0.248	1.55e-09	2.8e-07
cg12422228	3	107804925	CD47	Body	-0.294	1.56e-09	2.8e-07
cg13156207	2	28873060		IGR	-0.288	1.56e-09	2.8e-07
cg17900199	10	1156548	WDR37	Body	-0.215	1.56e-09	2.81e-07
cg07112491	17	71733231	LOC100134391	TSS1500	-0.219	1.56e-09	2.81e-07
cg19312305	18	56117016	MIR122	TSS1500	-0.253	1.56e-09	2.81e-07
cg01361348	14	67907924		IGR	-0.203	1.57e-09	2.82e-07
cg05171197	2	240230850	HDAC4	Body	0.23	1.57e-09	2.82e-07
cg26429850	16	4464427	CORO7-PAM16	Body	-0.349	1.57e-09	2.82e-07
cg18414488	17	27198308		IGR	-0.239	1.57e-09	2.82e-07
cg21800196	3	48673931	CELSR3	3'UTR	0.212	1.59e-09	2.84e-07
cg23679992	12	6421513	PLEKHG6	TSS1500	-0.267	1.59e-09	2.84e-07
cg17283407	5	146889238	DPYSL3	1stExon	0.219	1.59e-09	2.85e-07
cg07169399	2	239276221	TRAF3IP1	Body	-0.21	1.6e-09	2.85e-07
cg15393399	16	50715700	SNX20	TSS1500	-0.273	1.6e-09	2.86e-07
cg27584318	1	48319220	TRABD2B	Body	-0.238	1.6e-09	2.86e-07
cg08366458	5	41172659	C6	Body	-0.239	1.6e-09	2.86e-07
cg19426625	2	9518324	ASAP2	Body	-0.211	1.61e-09	2.86e-07
cg09111477	5	10635405	ANKRD33B	Body	-0.24	1.61e-09	2.86e-07
cg05392803	17	79443222		IGR	-0.262	1.61e-09	2.86e-07
cg23505180	3	194614099		IGR	-0.236	1.61e-09	2.87e-07
cg08495827	10	81206525	ZCCHC24	TSS1500	0.208	1.62e-09	2.87e-07
cg19867917	2	3642629	COLEC11	TSS200	0.381	1.62e-09	2.87e-07
cg09563940	7	130873558	MKLN1	Body	-0.26	1.62e-09	2.87e-07
cg14289511	16	24682446		IGR	0.201	1.62e-09	2.88e-07
cg26551200	7	2681369	TTYH3	Body	0.285	1.63e-09	2.88e-07
cg21812313	1	94158618		IGR	-0.295	1.63e-09	2.88e-07
cg22021794	5	54177306		IGR	-0.253	1.63e-09	2.89e-07
cg27518279	20	55205792	TFAP2C	Body	0.214	1.63e-09	2.89e-07
cg21689664	18	7525014		IGR	-0.259	1.63e-09	2.89e-07
cg04096150	15	40098188	GPR176	Body	-0.21	1.63e-09	2.89e-07
cg11232362	2	65047387		IGR	-0.213	1.64e-09	2.89e-07
cg05683165	22	18920088	PRODH	Body	-0.299	1.64e-09	2.9e-07
cg02739094	4	16122488		IGR	-0.246	1.65e-09	2.9e-07
cg20772512	1	38022359	DNALI1	TSS200	0.234	1.65e-09	2.9e-07
cg06088445	14	23837451		IGR	-0.25	1.65e-09	2.9e-07
cg13439189	9	93926553		IGR	-0.263	1.65e-09	2.91e-07
cg19103712	14	21498725	TPPP2	5'UTR	-0.243	1.65e-09	2.91e-07
cg03072600	14	53657673		IGR	-0.203	1.65e-09	2.91e-07
cg23467561	17	73841592	UNC13D	TSS1500	0.234	1.65e-09	2.91e-07
cg11811625	22	45079203	PRR5	5'UTR	-0.255	1.65e-09	2.91e-07
cg22011254	11	2739975	KCNQ1	Body	-0.297	1.66e-09	2.91e-07
cg03602064	2	133204592	GPR39	Body	-0.228	1.66e-09	2.91e-07
cg12937391	7	29900403	WIPF3	Body	-0.245	1.66e-09	2.91e-07
cg19014705	1	44026770	PTPRF	Body	-0.295	1.67e-09	2.91e-07
cg12609247	7	130611417		IGR	-0.229	1.66e-09	2.91e-07
cg16014491	9	123267471	CDK5RAP2	Body	-0.228	1.66e-09	2.91e-07
cg17531025	16	29002219		IGR	-0.241	1.67e-09	2.91e-07
cg22328786	20	35491355	C20orf117	1stExon	0.21	1.67e-09	2.91e-07
cg08476925	11	82690000	RAB30	3'UTR	-0.34	1.67e-09	2.92e-07
cg10073338	10	89521994	ATAD1	Body	-0.269	1.67e-09	2.92e-07
cg19420599	1	17966166	ARHGEF10L	Body	-0.264	1.68e-09	2.93e-07
cg24066052	7	128358822	FAM71F1	Body	-0.229	1.68e-09	2.93e-07
cg23074260	18	77723195	HSBP1L1	TSS1500	-0.368	1.68e-09	2.93e-07
cg15747192	20	5824829	C20orf196	Body	-0.237	1.69e-09	2.93e-07
cg04560229	20	50098437	NFATC2	Body	-0.298	1.68e-09	2.93e-07
cg03771015	2	15831147	LOC101926966	Body	-0.244	1.69e-09	2.93e-07
cg13912311	9	127265348	NR5A1	Body	0.25	1.69e-09	2.93e-07
cg06040872	17	34394215	CCL18	Body	-0.22	1.69e-09	2.93e-07
cg27183400	18	47315112	ACAA2	Body	-0.301	1.69e-09	2.93e-07
cg25631863	3	71922382		IGR	-0.242	1.69e-09	2.94e-07
cg19308985	16	85950321	IRF8	Body	0.218	1.69e-09	2.94e-07
cg08555226	11	60746131	CD6	Body	-0.311	1.7e-09	2.95e-07
cg08446539	12	25541565		IGR	-0.25	1.71e-09	2.95e-07
cg14201249	14	25288746	STXBP6	Body	-0.236	1.7e-09	2.95e-07
cg23963682	21	40508807		IGR	-0.209	1.71e-09	2.95e-07
cg13247871	7	88632493	ZNF804B	Body	-0.334	1.71e-09	2.96e-07
cg25330665	7	69922036	AUTS2	Body	-0.289	1.71e-09	2.96e-07
cg18886274	7	84789871		IGR	-0.308	1.71e-09	2.96e-07
cg08033142	2	46260367	PRKCE	Body	-0.319	1.72e-09	2.97e-07
cg26491791	10	128593800	DOCK1	TSS200	0.245	1.72e-09	2.97e-07
cg15631007	10	46967589	SYT15	Body	-0.235	1.72e-09	2.97e-07
cg02374486	10	72362809	PRF1	TSS1500	-0.322	1.73e-09	2.97e-07
cg05388840	1	41981911	HIVEP3	Body	0.271	1.73e-09	2.97e-07
cg09097594	1	22183322	HSPG2	Body	-0.211	1.73e-09	2.98e-07
cg18770350	1	236849966	ACTN2	1stExon	0.21	1.73e-09	2.98e-07
cg23305420	11	109948734		IGR	-0.312	1.74e-09	2.98e-07
cg23452498	5	144889607		IGR	0.291	1.74e-09	2.98e-07
cg20331795	2	139537843	NXPH2	TSS200	0.25	1.74e-09	2.98e-07
cg07015803	14	99655593	BCL11B	Body	-0.237	1.74e-09	2.98e-07
cg20063214	2	46132923	PRKCE	Body	-0.208	1.75e-09	2.99e-07
cg06871578	1	112143839	LINC01160	Body	-0.216	1.75e-09	2.99e-07
cg04131610	3	46411447	CCR5	TSS200	-0.258	1.75e-09	2.99e-07
cg21887530	5	123919649		IGR	-0.31	1.75e-09	2.99e-07
cg20219381	8	101118083	RGS22	Body	0.213	1.75e-09	2.99e-07
cg24507266	8	145027948	PLEC1	1stExon	0.293	1.75e-09	2.99e-07
cg02438816	17	73368189	GRB2	Body	-0.387	1.75e-09	2.99e-07
cg21238882	6	83796488	DOPEY1	5'UTR	-0.368	1.76e-09	3e-07
cg15496807	7	47119580		IGR	-0.303	1.76e-09	3e-07
cg20814813	1	247506185		IGR	-0.222	1.76e-09	3e-07
cg12700402	10	104470719	ARL3	Body	-0.221	1.76e-09	3e-07
cg20175587	16	88771044	RNF166	TSS1500	-0.32	1.76e-09	3e-07
cg09239439	4	129584769		IGR	-0.242	1.77e-09	3.01e-07
cg08910705	8	79711103	IL7	Body	0.284	1.77e-09	3.01e-07
cg07057579	15	95870112		IGR	0.245	1.77e-09	3.01e-07
cg15584219	8	124050114	DERL1	Body	-0.403	1.77e-09	3.01e-07
cg23024967	3	40150853	MYRIP	Body	-0.22	1.78e-09	3.02e-07
cg03377916	16	10758658	TEKT5	Body	-0.237	1.78e-09	3.02e-07
cg24155515	6	15387512	JARID2	Body	-0.222	1.79e-09	3.03e-07
cg17929770	19	46318514	RSPH6A	1stExon	0.222	1.79e-09	3.03e-07
cg07474825	19	10677826	KRI1	TSS1500	-0.208	1.79e-09	3.03e-07
cg04024218	10	35003357	PARD3	Body	-0.273	1.8e-09	3.04e-07
cg23786205	10	77057425		IGR	-0.283	1.8e-09	3.04e-07
cg24545166	6	154674363	IPCEF1	5'UTR	-0.267	1.8e-09	3.04e-07
cg14518276	9	123687270	TRAF1	Body	-0.335	1.8e-09	3.04e-07
cg01917852	11	2772759	KCNQ1	Body	-0.23	1.8e-09	3.04e-07
cg07713291	6	16577265	ATXN1	5'UTR	-0.301	1.8e-09	3.04e-07
cg16064512	2	135472142	TMEM163	Body	-0.271	1.81e-09	3.05e-07
cg11856917	5	159632639	FABP6	Body	-0.243	1.81e-09	3.05e-07
cg11210357	8	144543951	ZC3H3	Body	-0.22	1.81e-09	3.05e-07
cg16501323	21	45705618	AIRE	TSS200	0.232	1.81e-09	3.05e-07
cg15043350	11	60214279	MS4A5	Body	-0.28	1.81e-09	3.05e-07
cg10542606	6	163748837		IGR	-0.234	1.82e-09	3.05e-07
cg16811856	3	124829683	SLC12A8	Body	-0.301	1.82e-09	3.05e-07
cg20483374	11	119211646	C1QTNF5	5'UTR	0.27	1.82e-09	3.05e-07
cg19104979	2	23847714	KLHL29	Body	-0.28	1.82e-09	3.05e-07
cg17210801	3	140808151	SPSB4	Body	-0.213	1.82e-09	3.05e-07
cg25044876	22	43041146	CYB5R3	5'UTR	0.21	1.82e-09	3.05e-07
cg01941619	18	29770081	MEP1B	1stExon	-0.214	1.83e-09	3.05e-07
cg22900088	3	100784989		IGR	-0.276	1.83e-09	3.05e-07
cg26766164	6	502440	EXOC2	Body	-0.219	1.83e-09	3.05e-07
cg06488536	6	147225846		IGR	-0.212	1.83e-09	3.05e-07
cg13598010	7	72838776		IGR	0.251	1.83e-09	3.05e-07
cg00500913	11	331288		IGR	-0.274	1.83e-09	3.05e-07
cg18941817	14	50864369	CDKL1	TSS1500	0.209	1.83e-09	3.05e-07
cg22627753	1	988623	AGRN	Body	-0.34	1.84e-09	3.06e-07
cg17604908	4	165931056		IGR	-0.211	1.84e-09	3.06e-07
cg10536898	5	50673227		IGR	0.201	1.85e-09	3.07e-07
cg04552852	11	844390	TSPAN4	TSS200	0.2	1.85e-09	3.07e-07
cg24576535	3	113417997		IGR	0.207	1.86e-09	3.08e-07
cg03752765	14	50864315	CDKL1	TSS200	0.205	1.86e-09	3.08e-07
cg12737452	13	52548992	ATP7B	Body	-0.228	1.86e-09	3.09e-07
cg08496742	19	56159485	CCDC106	5'UTR	0.215	1.86e-09	3.09e-07
cg05404091	12	133182886		IGR	-0.225	1.87e-09	3.09e-07
cg16053890	2	231091055	SP110	TSS1500	-0.29	1.87e-09	3.09e-07
cg05515866	2	242298062	FARP2	5'UTR	-0.483	1.87e-09	3.09e-07
cg01804715	7	35762825		IGR	-0.286	1.87e-09	3.09e-07
cg00747372	2	102398839	MAP4K4	Body	-0.245	1.87e-09	3.09e-07
cg19120513	11	102189303	BIRC3	5'UTR	-0.33	1.87e-09	3.09e-07
cg20436086	10	71615835	COL13A1	Body	-0.257	1.87e-09	3.09e-07
cg25705792	21	35320017	LINC00649	TSS1500	-0.247	1.88e-09	3.1e-07
cg04215897	10	73843982	SPOCK2	Body	-0.308	1.88e-09	3.1e-07
cg07465171	3	4818475	ITPR1	Body	-0.23	1.89e-09	3.11e-07
cg21861324	5	81661638		IGR	-0.214	1.9e-09	3.12e-07
cg08403891	20	31957417	CDK5RAP1	Body	-0.317	1.9e-09	3.12e-07
cg21927325	3	127556254		IGR	-0.257	1.9e-09	3.13e-07
cg08817540	3	108020727	HHLA2	TSS1500	-0.213	1.9e-09	3.13e-07
cg25237113	2	80551812	CTNNA2	Body	-0.202	1.9e-09	3.13e-07
cg03912518	8	19221205	SH2D4A	Body	-0.315	1.91e-09	3.13e-07
cg06063903	1	40783063	COL9A2	TSS200	0.228	1.91e-09	3.13e-07
cg17147638	2	236509769	AGAP1	Body	-0.227	1.91e-09	3.13e-07
cg19269473	17	55939590		IGR	0.246	1.91e-09	3.13e-07
cg15167367	2	113933123	PSD4	5'UTR	-0.289	1.91e-09	3.13e-07
cg15852130	18	12102699	ANKRD62	Body	-0.259	1.91e-09	3.13e-07
cg14134551	1	204598444	LRRN2	5'UTR	-0.255	1.91e-09	3.13e-07
cg27334376	7	47335209	TNS3	Body	-0.248	1.91e-09	3.13e-07
cg20457195	18	7904834	PTPRM	Body	-0.32	1.91e-09	3.13e-07
cg15134801	5	60138838	ELOVL7	5'UTR	0.215	1.91e-09	3.13e-07
cg18335129	6	133194303		IGR	-0.207	1.91e-09	3.13e-07
cg23163724	17	48404379		IGR	-0.245	1.92e-09	3.14e-07
cg10479082	7	28996639	TRIL	1stExon	0.201	1.92e-09	3.14e-07
cg16890093	6	32813084	PSMB8	TSS1500	-0.279	1.92e-09	3.14e-07
cg18287053	3	133780356		IGR	-0.357	1.92e-09	3.14e-07
cg12336777	2	145210222	ZEB2	Body	0.236	1.93e-09	3.15e-07
cg07000480	12	124724894	ZNF664-FAM101A	5'UTR	-0.258	1.93e-09	3.15e-07
cg22384423	8	128808262	MIR1204	Body	-0.289	1.95e-09	3.18e-07
cg21545720	1	32405083	PTP4A2	TSS1500	-0.276	1.95e-09	3.18e-07
cg14660461	4	147379854	SLC10A7	Body	-0.273	1.95e-09	3.19e-07
cg20916656	4	36350465		IGR	-0.209	1.96e-09	3.19e-07
cg18109874	19	14115611	RFX1	5'UTR	0.206	1.96e-09	3.19e-07
cg04498270	20	3646703		IGR	-0.208	1.96e-09	3.19e-07
cg23839599	1	161708999		IGR	-0.267	1.96e-09	3.19e-07
cg02431562	2	96809970	DUSP2	Body	-0.277	1.97e-09	3.2e-07
cg21321611	4	39530047	UGDH	TSS1500	0.254	1.97e-09	3.2e-07
cg09442613	12	76054089		IGR	-0.291	1.97e-09	3.2e-07
cg04706229	14	50550589	C14orf183	Body	-0.249	1.97e-09	3.2e-07
cg14441276	6	31539735	LTA	TSS1500	-0.265	1.97e-09	3.2e-07
cg11784870	22	33188718	SYN3	Body	-0.247	1.97e-09	3.2e-07
cg07766263	3	170303045	SLC7A14	5'UTR	0.265	1.98e-09	3.2e-07
cg01897428	12	57457953	NEMP1	ExonBnd	-0.471	1.98e-09	3.2e-07
cg09122679	2	46897833		IGR	-0.24	1.98e-09	3.21e-07
cg04553173	5	138783103		IGR	-0.295	1.98e-09	3.21e-07
cg16408805	14	50864343	CDKL1	TSS1500	0.233	1.98e-09	3.21e-07
cg14332225	7	141402926	KIAA1147	TSS1500	0.298	1.99e-09	3.21e-07
cg04255230	2	74727010	LBX2	Body	0.301	1.99e-09	3.22e-07
cg11753018	10	45469396	RASSF4	Body	-0.255	2e-09	3.22e-07
cg09895458	20	49596978		IGR	-0.282	2e-09	3.22e-07
cg09880551	21	42218932	DSCAM	1stExon	0.214	2e-09	3.22e-07
cg18953506	20	48639596		IGR	-0.228	2e-09	3.23e-07
cg19003958	15	101926453	PCSK6	Body	-0.217	2.01e-09	3.24e-07
cg20670361	1	25258679	RUNX3	Body	0.203	2.01e-09	3.24e-07
cg07157830	1	236228741	NID1	TSS1500	0.235	2.01e-09	3.24e-07
cg06354543	10	130376572		IGR	-0.265	2.01e-09	3.24e-07
cg06256438	2	121260279		IGR	-0.236	2.02e-09	3.24e-07
cg23834593	20	42983920	HNF4A	TSS1500	-0.217	2.02e-09	3.24e-07
cg20120216	1	41293379	KCNQ4	Body	-0.219	2.02e-09	3.24e-07
cg22786472	4	26198975		IGR	-0.29	2.02e-09	3.24e-07
cg26343116	5	172045960		IGR	-0.306	2.02e-09	3.24e-07
cg22318901	13	34253578		IGR	-0.383	2.02e-09	3.24e-07
cg16672562	19	46801672	HIF3A	5'UTR	0.261	2.02e-09	3.24e-07
cg02102872	4	79338837	FRAS1	Body	-0.238	2.02e-09	3.24e-07
cg23799091	11	75365642	MAP6	Body	-0.296	2.02e-09	3.24e-07
cg15173780	3	111043756		IGR	-0.293	2.02e-09	3.24e-07
cg24304186	18	20846733		IGR	-0.282	2.03e-09	3.24e-07
cg20417024	5	76028950	F2R	Body	-0.319	2.03e-09	3.25e-07
cg06619939	11	15732102		IGR	-0.226	2.03e-09	3.25e-07
cg01280849	8	141678964	PTK2	Body	0.221	2.04e-09	3.26e-07
cg17869789	12	76373265		IGR	-0.306	2.04e-09	3.26e-07
cg07495637	2	26143450		IGR	-0.219	2.05e-09	3.26e-07
cg25892035	6	86395559		IGR	-0.242	2.05e-09	3.26e-07
cg02981639	7	42155502	GLI3	Body	-0.245	2.05e-09	3.26e-07
cg17730271	21	34578205		IGR	-0.217	2.05e-09	3.26e-07
cg13104938	11	843956	TSPAN4	TSS1500	0.214	2.05e-09	3.27e-07
cg16419354	1	179713349	FAM163A	5'UTR	0.219	2.06e-09	3.27e-07
cg04214995	2	27503849	DNAJC5G	Body	-0.266	2.06e-09	3.27e-07
cg00527254	11	82707269	RAB30	Body	-0.257	2.06e-09	3.27e-07
cg08575699	14	100546923	EVL	Body	-0.235	2.06e-09	3.27e-07
cg03407747	17	6899364	ALOX12	TSS200	0.26	2.06e-09	3.27e-07
cg10140148	1	160678957	CD48	Body	-0.246	2.07e-09	3.27e-07
cg00312486	1	209877438	HSD11B1	TSS1500	-0.386	2.07e-09	3.27e-07
cg06930314	2	37851357		IGR	-0.314	2.07e-09	3.27e-07
cg09831549	2	68947188		IGR	-0.245	2.07e-09	3.27e-07
cg17329494	5	65018961	SGTB	TSS1500	0.22	2.07e-09	3.27e-07
cg16941430	6	45678413		IGR	-0.276	2.07e-09	3.27e-07
cg26248201	7	73875457	GTF2IRD1	5'UTR	-0.202	2.06e-09	3.27e-07
cg17002670	7	155453394	RBM33	Body	-0.255	2.07e-09	3.27e-07
cg13555716	8	1747170		IGR	-0.229	2.07e-09	3.27e-07
cg16443910	10	34813513	PARD3	Body	-0.269	2.07e-09	3.27e-07
cg12620322	10	77969251	C10orf11	Body	-0.227	2.07e-09	3.27e-07
cg11959746	12	50321909		IGR	-0.242	2.07e-09	3.27e-07
cg07879213	14	63749933	RHOJ	ExonBnd	-0.27	2.06e-09	3.27e-07
cg26517663	15	60295294	FOXB1	TSS1500	0.217	2.06e-09	3.27e-07
cg10777887	15	63484315	RAB8B	Body	-0.203	2.07e-09	3.27e-07
cg14512563	15	96897190		IGR	0.237	2.06e-09	3.27e-07
cg00549574	17	74350942	PRPSAP1	TSS1500	0.21	2.07e-09	3.27e-07
cg21904337	3	46131862		IGR	-0.208	2.09e-09	3.29e-07
cg25107254	4	187476455	MTNR1A	1stExon	0.214	2.09e-09	3.29e-07
cg19769182	16	29823868	PRRT2	5'UTR	0.216	2.09e-09	3.29e-07
cg10258381	10	73486251	C10orf105	5'UTR	-0.308	2.1e-09	3.29e-07
cg26444411	3	47469671	SCAP	Body	-0.324	2.11e-09	3.3e-07
cg13989603	3	151974942		IGR	-0.277	2.11e-09	3.3e-07
cg23991388	15	100654760	ADAMTS17	Body	0.202	2.11e-09	3.3e-07
cg13032272	17	63096456	LOC100507002	TSS1500	-0.314	2.11e-09	3.3e-07
cg26145176	3	193820496		IGR	-0.235	2.11e-09	3.3e-07
cg06628133	20	1811563		IGR	-0.238	2.11e-09	3.3e-07
cg19771694	22	30038921	NF2	Body	-0.227	2.11e-09	3.3e-07
cg00025278	11	17429271	ABCC8	Body	-0.278	2.12e-09	3.31e-07
cg26490299	5	173146735	LINC01484	Body	-0.29	2.12e-09	3.31e-07
cg17328407	5	157288521		IGR	-0.21	2.13e-09	3.32e-07
cg21201401	20	62367884	LIME1	TSS200	-0.361	2.13e-09	3.32e-07
cg08189464	4	123505847		IGR	-0.217	2.13e-09	3.32e-07
cg04333495	17	18763778	PRPSAP2	5'UTR	-0.361	2.13e-09	3.32e-07
cg21718253	12	10471124		IGR	-0.209	2.13e-09	3.32e-07
cg02606496	9	130640137	AK1	TSS200	0.238	2.13e-09	3.32e-07
cg05334066	15	36715027		IGR	-0.207	2.14e-09	3.33e-07
cg26408118	2	158599659	ACVR1	Body	-0.274	2.15e-09	3.34e-07
cg25284252	18	19433356	MIB1	Body	-0.285	2.15e-09	3.34e-07
cg05358504	9	137682814	COL5A1	Body	-0.303	2.16e-09	3.35e-07
cg27512316	8	27516631	SCARA3	Body	-0.218	2.16e-09	3.35e-07
cg03817667	7	54609953	VSTM2A	TSS200	0.265	2.16e-09	3.36e-07
cg11198334	14	75040680	LTBP2	Body	-0.241	2.17e-09	3.36e-07
cg08393788	2	53357721		IGR	-0.212	2.17e-09	3.36e-07
cg18660064	1	23504632		IGR	0.216	2.17e-09	3.36e-07
cg09116870	5	176724043	NSD1	3'UTR	0.238	2.17e-09	3.36e-07
cg14062244	3	170352694		IGR	-0.266	2.18e-09	3.36e-07
cg00234176	5	156642893	ITK	Body	-0.241	2.18e-09	3.37e-07
cg05899688	5	55448527	ANKRD55	Body	-0.209	2.18e-09	3.37e-07
cg26644170	5	121495831	LOC100505841	TSS200	-0.231	2.18e-09	3.37e-07
cg00808196	1	183344122	NMNAT2	Body	-0.227	2.19e-09	3.37e-07
cg12669088	12	25541364		IGR	-0.228	2.19e-09	3.37e-07
cg13268590	3	65940167	MAGI1	Body	0.246	2.19e-09	3.38e-07
cg02434259	3	27391622	NEK10	Body	-0.212	2.19e-09	3.38e-07
cg10377582	12	51612794	POU6F1	TSS1500	0.301	2.19e-09	3.38e-07
cg20732539	16	27416077	IL21R	5'UTR	-0.308	2.19e-09	3.38e-07
cg03988568	2	65683094		IGR	-0.24	2.2e-09	3.38e-07
cg22340508	19	22891978		IGR	0.256	2.2e-09	3.39e-07
cg03363318	2	196467488		IGR	0.206	2.21e-09	3.4e-07
cg05948940	16	68481342	SMPD3	5'UTR	0.224	2.21e-09	3.4e-07
cg24363299	19	15391923	BRD4	TSS1500	0.239	2.21e-09	3.4e-07
cg25302142	1	54604196		IGR	-0.251	2.22e-09	3.4e-07
cg10806146	8	42356871	SLC20A2	5'UTR	0.225	2.22e-09	3.4e-07
cg07512258	10	75619420	CAMK2G	Body	-0.222	2.22e-09	3.4e-07
cg13404054	19	15311666	NOTCH3	1stExon	0.21	2.22e-09	3.4e-07
cg20248758	8	446004	TDRP	Body	-0.201	2.23e-09	3.41e-07
cg17445097	17	27263598	PHF12	Body	-0.308	2.23e-09	3.41e-07
cg27363829	3	164914614	SLITRK3	TSS200	0.234	2.23e-09	3.42e-07
cg26502666	2	29034052	SPDYA	5'UTR	0.212	2.23e-09	3.42e-07
cg03256424	12	13099884	GPRC5D	Body	-0.237	2.24e-09	3.42e-07
cg16814884	20	49347058	PARD6B	TSS1500	0.245	2.24e-09	3.42e-07
cg22926424	12	70721074	CNOT2	Body	-0.208	2.24e-09	3.42e-07
cg06267139	1	23704878		IGR	-0.385	2.24e-09	3.42e-07
cg10695868	13	33954699	STARD13	Body	-0.26	2.24e-09	3.42e-07
cg07426802	8	60885377		IGR	-0.296	2.25e-09	3.42e-07
cg15264991	12	7066563	PTPN6	Body	-0.223	2.25e-09	3.43e-07
cg12630461	15	91500009	RCCD1	Body	0.204	2.25e-09	3.43e-07
cg13670411	7	6422688	RAC1	Body	-0.279	2.26e-09	3.43e-07
cg05634376	11	66659993	PC	5'UTR	-0.213	2.26e-09	3.44e-07
cg26165117	10	17553514		IGR	-0.371	2.26e-09	3.44e-07
cg04972065	12	53591766	ITGB7	Body	0.207	2.27e-09	3.44e-07
cg00806547	5	125184891		IGR	-0.243	2.27e-09	3.44e-07
cg08116693	4	77675652	SHROOM3	Body	-0.22	2.27e-09	3.45e-07
cg06631881	2	3675626	COLEC11	Body	-0.294	2.28e-09	3.46e-07
cg13146184	19	16696698	MED26	Body	-0.364	2.29e-09	3.46e-07
cg23205610	3	124567375	ITGB5	Body	-0.296	2.29e-09	3.47e-07
cg07312943	15	40069872	FSIP1	5'UTR	-0.245	2.29e-09	3.47e-07
cg05557110	7	46218895		IGR	-0.214	2.3e-09	3.47e-07
cg01774645	1	161040044	ARHGAP30	TSS1500	-0.263	2.31e-09	3.48e-07
cg27198652	1	159928680		IGR	-0.255	2.31e-09	3.49e-07
cg08525429	7	1553444		IGR	0.202	2.31e-09	3.49e-07
cg00160027	16	49583602	ZNF423	Body	-0.201	2.32e-09	3.49e-07
cg17685004	2	217419293		IGR	-0.252	2.32e-09	3.5e-07
cg13272029	22	20088401	DGCR8	Body	-0.225	2.33e-09	3.5e-07
cg06555842	2	108979649		IGR	-0.214	2.33e-09	3.5e-07
cg12240358	15	83619523	HOMER2	Body	-0.304	2.33e-09	3.5e-07
cg13460223	6	158221921		IGR	-0.236	2.33e-09	3.51e-07
cg09489567	2	43364053		IGR	-0.216	2.34e-09	3.51e-07
cg16845382	2	236478646	AGAP1	Body	-0.274	2.35e-09	3.52e-07
cg09914304	10	72362292	PRF1	5'UTR	-0.308	2.35e-09	3.53e-07
cg27520924	3	151845056		IGR	-0.217	2.35e-09	3.53e-07
cg00432262	7	46400029		IGR	-0.204	2.36e-09	3.53e-07
cg07494299	10	5064396		IGR	-0.237	2.37e-09	3.55e-07
cg18096987	3	11623873	VGLL4	Body	0.223	2.38e-09	3.55e-07
cg19959061	13	51320134	DLEU7	Body	-0.234	2.38e-09	3.55e-07
cg06994248	12	110168451	FAM222A	5'UTR	-0.226	2.4e-09	3.57e-07
cg18811907	22	38037190	SH3BP1	ExonBnd	-0.249	2.41e-09	3.58e-07
cg16853770	12	123355562	VPS37B	Body	0.204	2.41e-09	3.58e-07
cg01936718	10	4144300		IGR	-0.202	2.42e-09	3.59e-07
cg15805300	11	14117382	SPON1	Body	-0.216	2.42e-09	3.59e-07
cg00532474	18	43652594	PSTPIP2	TSS1500	0.322	2.42e-09	3.59e-07
cg25557432	20	13976117	MACROD2	TSS200	0.215	2.42e-09	3.6e-07
cg00859858	1	37944257	ZC3H12A	Body	-0.376	2.43e-09	3.6e-07
cg02484781	11	102459860	MMP20	Body	-0.278	2.43e-09	3.6e-07
cg08421685	3	238611	CHL1	TSS200	0.209	2.43e-09	3.6e-07
cg00573079	10	114292138	VTI1A	Body	-0.326	2.43e-09	3.6e-07
cg23834123	17	73291891		IGR	-0.459	2.43e-09	3.6e-07
cg13928868	3	17064669	PLCL2	Body	-0.253	2.44e-09	3.6e-07
cg00875989	18	44774054		IGR	0.211	2.44e-09	3.6e-07
cg14103848	12	337962	SLC6A13	Body	-0.208	2.44e-09	3.61e-07
cg10488012	5	3306368		IGR	-0.261	2.44e-09	3.61e-07
cg25632577	8	128048403		IGR	-0.23	2.44e-09	3.61e-07
cg05019211	22	33343603	SYN3	Body	-0.242	2.44e-09	3.61e-07
cg01089498	4	11428985	HS3ST1	5'UTR	0.226	2.45e-09	3.61e-07
cg08096750	8	101348741	RNF19A	TSS1500	0.227	2.45e-09	3.62e-07
cg04393958	10	123964964	TACC2	5'UTR	-0.279	2.46e-09	3.62e-07
cg15063561	10	71643542	COL13A1	Body	-0.265	2.47e-09	3.63e-07
cg16986485	2	99074891	INPP4A	5'UTR	-0.29	2.47e-09	3.63e-07
cg20666917	2	99439848	C2orf55	Body	0.238	2.47e-09	3.63e-07
cg23436304	22	27889107		IGR	-0.216	2.48e-09	3.64e-07
cg25616829	1	112535356		IGR	0.29	2.49e-09	3.64e-07
cg18426664	16	66952840	CDH16	5'UTR	-0.225	2.49e-09	3.64e-07
cg07710335	17	15151869	PMP22	Body	-0.232	2.49e-09	3.64e-07
cg13504858	11	117874181		IGR	-0.275	2.5e-09	3.66e-07
cg12446199	1	167408841	CD247	Body	0.239	2.52e-09	3.68e-07
cg13676800	9	89722432		IGR	-0.253	2.52e-09	3.68e-07
cg24414363	22	42336273	CENPM	TSS200	-0.372	2.52e-09	3.68e-07
cg18343957	14	48144197	MDGA2	TSS200	0.299	2.52e-09	3.68e-07
cg08072391	6	41711422	PGC	Body	-0.219	2.52e-09	3.68e-07
cg05295536	6	30749628		IGR	0.231	2.52e-09	3.68e-07
cg07899411	12	123604434		IGR	-0.228	2.53e-09	3.68e-07
cg23556358	1	203738697	LAX1	TSS200	0.21	2.53e-09	3.69e-07
cg11846577	20	49744880		IGR	-0.218	2.54e-09	3.7e-07
cg06824858	1	62773825	KANK4	5'UTR	-0.221	2.54e-09	3.7e-07
cg24533227	1	42145514	HIVEP3	5'UTR	-0.316	2.54e-09	3.7e-07
cg02251850	17	78851503	RPTOR	Body	-0.321	2.54e-09	3.7e-07
cg13152690	14	91695017		IGR	-0.3	2.55e-09	3.71e-07
cg16920250	3	99979119	TBC1D23	TSS1500	0.221	2.55e-09	3.71e-07
cg16615154	6	40567553		IGR	0.201	2.55e-09	3.71e-07
cg01725130	14	92994158	RIN3	Body	-0.21	2.55e-09	3.71e-07
cg07033395	1	28906538	SNHG12	Body	-0.218	2.56e-09	3.71e-07
cg24405417	6	138059484	LOC100507406	Body	-0.272	2.56e-09	3.72e-07
cg13947871	1	174126546	LOC102724601	Body	-0.274	2.56e-09	3.72e-07
cg08445550	5	16784821	MYO10	Body	-0.24	2.57e-09	3.73e-07
cg23670794	3	111313065	ZBED2	5'UTR	-0.257	2.58e-09	3.73e-07
cg19750864	11	64846935	CDCA5	Body	-0.208	2.58e-09	3.73e-07
cg05096672	3	195959987	SLC51A	Body	-0.247	2.59e-09	3.74e-07
cg00580291	13	21606284	LATS2	Body	-0.217	2.59e-09	3.74e-07
cg02715491	7	111761042	DOCK4	Body	-0.224	2.6e-09	3.75e-07
cg03495913	5	149652881	CAMK2A	Body	-0.253	2.6e-09	3.75e-07
cg04438162	18	72707209	ZNF407	Body	-0.292	2.6e-09	3.75e-07
cg07997797	6	162081846	PARK2	Body	-0.267	2.6e-09	3.75e-07
cg13867052	2	208332688		IGR	-0.213	2.61e-09	3.76e-07
cg09655666	17	34820190		IGR	0.249	2.61e-09	3.76e-07
cg16602508	2	155352542		IGR	-0.238	2.61e-09	3.76e-07
cg23652093	11	75347560	MAP6	Body	-0.209	2.61e-09	3.76e-07
cg12340037	12	102193720	GNPTAB	Body	-0.412	2.62e-09	3.76e-07
cg15935860	1	201282499	PKP1	Body	-0.207	2.62e-09	3.77e-07
cg06463964	9	116741586	ZNF618	Body	-0.258	2.63e-09	3.77e-07
cg08816569	7	114568475	MDFIC	Body	-0.316	2.63e-09	3.78e-07
cg24749015	11	122049594	MIR100HG	Body	-0.243	2.64e-09	3.78e-07
cg14964374	1	201637064	NAV1	Body	-0.255	2.64e-09	3.78e-07
cg13894134	10	3799642		IGR	-0.337	2.64e-09	3.78e-07
cg27300125	2	64713000		IGR	-0.279	2.64e-09	3.79e-07
cg05790451	15	29396200	APBA2	Body	0.218	2.64e-09	3.79e-07
cg27081230	16	50715529	SNX20	TSS1500	-0.346	2.65e-09	3.79e-07
cg23161218	17	7461638	TNFSF13	5'UTR	0.229	2.66e-09	3.81e-07
cg25547902	3	40271748	MYRIP	Body	-0.211	2.67e-09	3.81e-07
cg09123760	12	122712212	DIABLO	TSS200	-0.277	2.67e-09	3.81e-07
cg24737324	20	19867143		IGR	0.206	2.68e-09	3.83e-07
cg15547513	4	141889815	RNF150	Body	-0.25	2.69e-09	3.83e-07
cg00872726	14	97499908		IGR	0.202	2.7e-09	3.85e-07
cg20783780	11	112191546	LOC283140	Body	0.202	2.7e-09	3.85e-07
cg15123984	5	174151634	MSX2	5'UTR	0.211	2.71e-09	3.85e-07
cg01919669	11	62782872	SLC22A8	5'UTR	-0.249	2.71e-09	3.85e-07
cg21632158	6	29521356		IGR	0.232	2.71e-09	3.85e-07
cg08337633	7	55602109	VOPP1	Body	-0.247	2.72e-09	3.86e-07
cg06660550	18	67563048	CD226	Body	-0.216	2.72e-09	3.86e-07
cg16292250	18	55802511	NEDD4L	Body	-0.264	2.72e-09	3.86e-07
cg19420817	11	35992808	LDLRAD3	5'UTR	-0.252	2.72e-09	3.86e-07
cg11658419	12	58290850		IGR	0.224	2.72e-09	3.86e-07
cg12421755	15	53080933	ONECUT1	Body	0.206	2.73e-09	3.87e-07
cg15187982	17	42675980		IGR	-0.208	2.73e-09	3.87e-07
cg06897797	9	21070497		IGR	0.207	2.73e-09	3.87e-07
cg11052143	2	202484020	ALS2CR11	TSS200	0.202	2.74e-09	3.87e-07
cg11965327	6	32997101		IGR	-0.213	2.74e-09	3.87e-07
cg04127242	9	139990710	MAN1B1	Body	-0.356	2.74e-09	3.87e-07
cg11224579	10	34794060	PARD3	Body	-0.274	2.74e-09	3.87e-07
cg24321269	2	129260370		IGR	-0.225	2.74e-09	3.87e-07
cg00364704	7	2750071	AMZ1	Body	-0.298	2.74e-09	3.87e-07
cg01425348	13	30949446	LINC00426	TSS1500	-0.271	2.74e-09	3.87e-07
cg16923681	22	32361109		IGR	-0.225	2.74e-09	3.87e-07
cg11625986	8	19372890	CSGALNACT1	Body	-0.251	2.75e-09	3.87e-07
cg26856257	1	32805350		IGR	-0.328	2.76e-09	3.89e-07
cg22977420	3	11279984	HRH1	5'UTR	-0.246	2.76e-09	3.89e-07
cg04288619	7	97913809	BRI3	Body	0.227	2.76e-09	3.89e-07
cg04573564	5	2012303		IGR	0.208	2.77e-09	3.89e-07
cg06630731	17	71344483	SDK2	Body	-0.216	2.77e-09	3.89e-07
cg08587313	8	130215373		IGR	-0.211	2.78e-09	3.9e-07
cg20879057	11	36396962	PRR5L	TSS1500	-0.209	2.78e-09	3.9e-07
cg02982740	12	122429384	WDR66	Body	-0.283	2.78e-09	3.9e-07
cg15569292	11	3022005		IGR	0.228	2.78e-09	3.91e-07
cg24613080	17	32484035	ACCN1	TSS1500	0.227	2.78e-09	3.91e-07
cg21333884	15	85859614		IGR	-0.315	2.79e-09	3.91e-07
cg05223210	11	117630397	DSCAML1	Body	-0.224	2.79e-09	3.91e-07
cg21570108	1	178542596		IGR	-0.235	2.8e-09	3.92e-07
cg06560379	6	44231305	NFKBIE	Body	-0.205	2.8e-09	3.92e-07
cg12172089	6	135555373		IGR	-0.205	2.81e-09	3.93e-07
cg05916539	20	34763531	EPB41L1	Body	-0.213	2.81e-09	3.93e-07
cg10226149	12	76036209		IGR	-0.283	2.82e-09	3.94e-07
cg19741032	13	115078824	CHAMP1	TSS1500	-0.266	2.82e-09	3.94e-07
cg18922843	9	132359485		IGR	0.225	2.82e-09	3.94e-07
cg22865550	2	174235085		IGR	-0.258	2.83e-09	3.95e-07
cg23488266	3	156237918	KCNAB1	Body	-0.238	2.84e-09	3.95e-07
cg02954987	3	49170599	LAMB2	TSS200	0.213	2.84e-09	3.96e-07
cg02768790	11	69152387		IGR	-0.341	2.85e-09	3.96e-07
cg12111137	17	80880759	TBCD	Body	-0.203	2.85e-09	3.96e-07
cg07222852	2	47137221	MCFD2	Body	-0.238	2.87e-09	3.98e-07
cg02039404	2	70368784		IGR	-0.232	2.87e-09	3.98e-07
cg12520042	11	12092637		IGR	-0.247	2.87e-09	3.98e-07
cg24680171	18	44015531	RNF165	5'UTR	-0.27	2.87e-09	3.98e-07
cg19947104	11	17757342	KCNC1	TSS200	0.221	2.87e-09	3.98e-07
cg04499701	11	111312453		IGR	-0.301	2.87e-09	3.98e-07
cg02576468	19	41074006	SPTBN4	Body	0.216	2.87e-09	3.99e-07
cg20188980	2	135471997	TMEM163	Body	-0.254	2.88e-09	3.99e-07
cg19230755	7	65878503		IGR	0.241	2.88e-09	3.99e-07
cg10096208	2	231067424	SP110	ExonBnd	-0.244	2.88e-09	3.99e-07
cg02576975	19	5334189	PTPRS	5'UTR	-0.282	2.88e-09	3.99e-07
cg14555967	2	198470913	RFTN2	Body	-0.237	2.89e-09	4e-07
cg15497761	1	155147397	TRIM46	Body	0.299	2.89e-09	4e-07
cg09924653	5	139189331	PSD2	Body	-0.223	2.89e-09	4e-07
cg01637169	3	13459281	NUP210	Body	-0.21	2.9e-09	4.01e-07
cg14037991	3	167409467	PDCD10	Body	-0.325	2.9e-09	4.01e-07
cg03625177	5	135364556	TGFBI	TSS200	0.217	2.91e-09	4.02e-07
cg12812233	4	40752838	NSUN7	Body	0.256	2.91e-09	4.02e-07
cg01682400	4	109029545	LEF1	Body	-0.211	2.91e-09	4.02e-07
cg01856865	8	58492007		IGR	-0.33	2.91e-09	4.02e-07
cg17900288	19	50227645		IGR	-0.262	2.92e-09	4.02e-07
cg22222858	9	36092680	RECK	Body	-0.469	2.92e-09	4.03e-07
cg10169852	11	125147091	PKNOX2	5'UTR	-0.246	2.92e-09	4.03e-07
cg13580827	9	72081155	APBA1	Body	-0.234	2.93e-09	4.03e-07
cg16616467	16	89642914	CPNE7	Body	0.346	2.93e-09	4.04e-07
cg07093667	10	23652849		IGR	-0.27	2.94e-09	4.04e-07
cg17718904	14	93570132	ITPK1	Body	-0.217	2.94e-09	4.04e-07
cg08781015	10	30095273		IGR	-0.233	2.94e-09	4.05e-07
cg15151492	6	48039722		IGR	-0.238	2.94e-09	4.05e-07
cg13836216	1	89594773		IGR	-0.291	2.95e-09	4.05e-07
cg14677380	3	32470449	CMTM7	Body	-0.255	2.95e-09	4.05e-07
cg08536989	9	116355621	RGS3	TSS1500	-0.285	2.95e-09	4.05e-07
cg20701556	1	95698924	RWDD3	TSS1500	0.296	2.96e-09	4.06e-07
cg16919130	15	89179302	ISG20	5'UTR	-0.218	2.96e-09	4.06e-07
cg09196959	6	30104440	TRIM40	TSS200	-0.255	2.96e-09	4.06e-07
cg24529771	3	178978849	KCNMB3	TSS1500	0.202	2.96e-09	4.06e-07
cg23378546	17	76352717		IGR	-0.328	2.97e-09	4.06e-07
cg20837066	10	72742406		IGR	-0.297	2.97e-09	4.06e-07
cg24375409	1	38200920	EPHA10	Body	0.317	2.97e-09	4.06e-07
cg11812438	4	48067995		IGR	-0.206	2.97e-09	4.06e-07
cg05762671	16	67345737	KCTD19	Body	-0.277	2.97e-09	4.06e-07
cg15611912	10	121300857	RGS10	Body	-0.207	2.97e-09	4.06e-07
cg15209808	22	30476254	HORMAD2	TSS200	0.246	2.98e-09	4.07e-07
cg26981586	6	135858988	LINC00271	Body	-0.303	2.98e-09	4.07e-07
cg08226857	7	101264582	MYL10	Body	-0.217	2.98e-09	4.07e-07
cg00027083	18	5543801	EPB41L3	5'UTR	0.28	2.98e-09	4.07e-07
cg14525062	22	22121889	MAPK1	3'UTR	-0.248	2.98e-09	4.07e-07
cg26002686	22	26019477	ADRBK2	Body	-0.355	2.99e-09	4.07e-07
cg18857552	22	28023266		IGR	-0.292	2.99e-09	4.07e-07
cg11107120	12	122350289	PSMD9	Body	-0.297	2.99e-09	4.07e-07
cg00849491	18	6510785	LINC01387	TSS1500	-0.268	2.99e-09	4.08e-07
cg19853612	5	122059384	LOC101927379	Body	-0.265	2.99e-09	4.08e-07
cg22595230	20	3766560	CENPB	1stExon	0.229	2.99e-09	4.08e-07
cg20246452	14	103871434	MARK3	Body	0.319	3e-09	4.08e-07
cg11635903	12	53602918		IGR	-0.237	3.01e-09	4.09e-07
cg10531986	9	132652466	FNBP1	3'UTR	-0.253	3.01e-09	4.09e-07
cg05408896	3	59372081		IGR	-0.287	3.01e-09	4.1e-07
cg05260789	1	43772827	TIE1	ExonBnd	-0.226	3.02e-09	4.11e-07
cg16789764	14	89066213	ZC3H14	Body	-0.293	3.03e-09	4.11e-07
cg24693741	18	46886163	DYM	Body	-0.203	3.03e-09	4.11e-07
cg06082897	1	7767716	CAMTA1	Body	-0.237	3.03e-09	4.12e-07
cg10830544	1	180554833		IGR	-0.213	3.04e-09	4.12e-07
cg07900312	22	36362528	RBFOX2	Body	-0.256	3.04e-09	4.12e-07
cg02986287	11	2798509	KCNQ1	Body	-0.216	3.04e-09	4.12e-07
cg23589151	15	72468522	GRAMD2	Body	-0.208	3.04e-09	4.12e-07
cg14165142	20	3778655	CDC25B	Body	-0.296	3.04e-09	4.12e-07
cg02017926	12	123754328	CDK2AP1	Body	0.291	3.05e-09	4.12e-07
cg27230697	11	58673577		IGR	0.227	3.05e-09	4.13e-07
cg01724702	20	1613146	SIRPG-AS1	TSS1500	-0.28	3.06e-09	4.13e-07
cg01570297	2	238569373	LRRFIP1	Body	-0.296	3.06e-09	4.13e-07
cg04369211	5	138783504		IGR	-0.201	3.06e-09	4.13e-07
cg00831710	8	144240945	LY6H	Body	0.214	3.06e-09	4.13e-07
cg27073830	16	70622736	IL34	5'UTR	-0.296	3.06e-09	4.13e-07
cg01172604	20	39212526		IGR	-0.202	3.06e-09	4.13e-07
cg02879290	2	217525287	IGFBP2	ExonBnd	-0.222	3.06e-09	4.13e-07
cg25708990	1	203443667	PRELP	TSS1500	-0.252	3.08e-09	4.14e-07
cg06475911	2	219446965	RQCD1	Body	-0.219	3.07e-09	4.14e-07
cg03614034	1	87783910		IGR	-0.268	3.08e-09	4.14e-07
cg13613174	2	242702881	D2HGDH	Body	-0.37	3.08e-09	4.14e-07
cg04763867	9	124452177	DAB2IP	Body	-0.217	3.09e-09	4.15e-07
cg12834086	14	22988556		IGR	-0.214	3.1e-09	4.16e-07
cg16671138	14	50864320	CDKL1	TSS200	0.223	3.1e-09	4.16e-07
cg09637963	6	14798944		IGR	-0.254	3.1e-09	4.16e-07
cg08277216	2	242808803		IGR	0.201	3.1e-09	4.16e-07
cg07317449	2	127964374	CYP27C1	TSS1500	-0.237	3.11e-09	4.17e-07
cg20330447	6	31539539	LTA	TSS1500	-0.242	3.11e-09	4.17e-07
cg21493516	12	54446033	HOXC4	5'UTR	0.234	3.12e-09	4.17e-07
cg17280106	17	77767084		IGR	0.25	3.12e-09	4.17e-07
cg19356022	1	154943932	SHC1	5'UTR	0.215	3.13e-09	4.18e-07
cg14384416	2	193393		IGR	-0.238	3.13e-09	4.18e-07
cg19193964	11	85836030		IGR	-0.266	3.14e-09	4.19e-07
cg01068944	20	9049273		IGR	0.225	3.14e-09	4.19e-07
cg16437202	16	12630008	SNX29	Body	-0.289	3.15e-09	4.2e-07
cg05701438	15	74523417		IGR	-0.214	3.15e-09	4.2e-07
cg01095328	17	78238779	RNF213	Body	-0.26	3.15e-09	4.2e-07
cg00479390	9	100130105	LOC100499484-C9ORF174	Body	-0.271	3.15e-09	4.2e-07
cg14799457	18	19927125		IGR	0.202	3.15e-09	4.2e-07
cg16239783	11	125058338	PKNOX2	5'UTR	-0.306	3.16e-09	4.21e-07
cg18926797	14	69523229	DCAF5	Body	0.241	3.16e-09	4.21e-07
cg19583359	10	71686735	COL13A1	Body	-0.273	3.17e-09	4.21e-07
cg10530851	14	37051417	NKX2-8	Body	0.236	3.17e-09	4.21e-07
cg12066624	4	25032060	LGI2	Body	0.216	3.17e-09	4.21e-07
cg18652900	19	15580445	PGLYRP2	Body	0.208	3.17e-09	4.22e-07
cg03343571	6	30039175	RNF39	Body	0.372	3.18e-09	4.22e-07
cg10754002	2	121276805		IGR	-0.221	3.18e-09	4.22e-07
cg03864696	17	66180795		IGR	-0.263	3.18e-09	4.22e-07
cg19762764	15	83833947	HDGFRP3	Body	-0.311	3.19e-09	4.23e-07
cg01419727	5	131438977		IGR	-0.225	3.2e-09	4.23e-07
cg04779083	9	137617035	COL5A1	Body	-0.244	3.2e-09	4.23e-07
cg07668739	16	89852101	FANCA	Body	-0.216	3.2e-09	4.23e-07
cg04935965	21	40822476	SH3BGR	5'UTR	0.244	3.21e-09	4.24e-07
cg16426366	8	1919236		IGR	-0.248	3.21e-09	4.25e-07
cg13369611	9	79634544	FOXB2	TSS200	0.271	3.22e-09	4.25e-07
cg24126437	9	114678662	UGCG	Body	-0.461	3.22e-09	4.25e-07
cg16901197	14	85883852	LINC00911	Body	-0.29	3.22e-09	4.26e-07
cg10282890	5	73611882		IGR	-0.322	3.22e-09	4.26e-07
cg12367009	18	55673626		IGR	-0.298	3.23e-09	4.26e-07
cg19011089	20	33307672	NCOA6	Body	-0.236	3.23e-09	4.26e-07
cg27138697	8	18589116	PSD3	Body	-0.268	3.24e-09	4.27e-07
cg02034951	2	47086248		IGR	-0.221	3.24e-09	4.27e-07
cg06311215	5	149593619		IGR	-0.314	3.25e-09	4.27e-07
cg15149219	14	23024952		IGR	-0.335	3.25e-09	4.27e-07
cg19872095	1	37941263	ZC3H12A	Body	-0.263	3.25e-09	4.28e-07
cg10721834	19	22990066		IGR	0.234	3.26e-09	4.28e-07
cg17448192	3	186718821	ST6GAL1	5'UTR	-0.256	3.26e-09	4.28e-07
cg06335867	7	8482325	NXPH1	Body	0.253	3.26e-09	4.28e-07
cg12564453	16	56995840	CETP	5'UTR	0.233	3.27e-09	4.28e-07
cg07540520	1	14925170	KAZN	TSS200	0.282	3.27e-09	4.29e-07
cg03221073	1	186157555	HMCN1	Body	-0.245	3.27e-09	4.29e-07
cg27592079	6	18016000		IGR	-0.244	3.28e-09	4.3e-07
cg26415370	10	65226379	JMJD1C	TSS1500	0.232	3.28e-09	4.3e-07
cg17791651	1	38513489	POU3F1	TSS1500	0.223	3.29e-09	4.3e-07
cg25010149	5	38456022	EGFLAM	Body	-0.252	3.29e-09	4.3e-07
cg01372811	16	85970529		IGR	-0.262	3.29e-09	4.3e-07
cg19151402	20	51825316	TSHZ2	Body	-0.212	3.3e-09	4.31e-07
cg25922180	4	693321		IGR	-0.309	3.3e-09	4.31e-07
cg18869624	19	2260400		IGR	-0.289	3.3e-09	4.31e-07
cg05988583	10	7356258	SFMBT2	Body	-0.2	3.31e-09	4.32e-07
cg08541935	22	34202573	LARGE	5'UTR	-0.201	3.32e-09	4.32e-07
cg06273318	2	64553381		IGR	-0.327	3.33e-09	4.33e-07
cg09875213	5	134786596	TIFAB	5'UTR	-0.225	3.33e-09	4.33e-07
cg03771840	6	30140145	TRIM15	3'UTR	0.21	3.33e-09	4.33e-07
cg17523488	6	47469225	CD2AP	Body	0.307	3.34e-09	4.34e-07
cg13895867	2	237076164	GBX2	1stExon	0.233	3.34e-09	4.34e-07
cg03105083	21	46628758	ADARB1	Body	-0.272	3.34e-09	4.34e-07
cg23279355	5	78985592	CMYA5	TSS200	0.322	3.34e-09	4.34e-07
cg25325918	2	120413260	CFAP221	Body	-0.253	3.34e-09	4.34e-07
cg13093457	16	83826869	CDH13	Body	-0.208	3.34e-09	4.34e-07
cg26279070	2	130971343		IGR	0.208	3.35e-09	4.34e-07
cg12563898	22	32978938	SYN3	Body	-0.232	3.35e-09	4.35e-07
cg19009471	14	101908998		IGR	-0.28	3.35e-09	4.35e-07
cg13213594	5	115471173	COMMD10	Body	-0.327	3.35e-09	4.35e-07
cg05007923	13	49721418	FNDC3A	Body	-0.22	3.36e-09	4.36e-07
cg07623696	1	167487060	CD247	Body	-0.268	3.37e-09	4.37e-07
cg13423838	10	4818881		IGR	-0.221	3.37e-09	4.37e-07
cg16443148	16	776667	CCDC78	TSS200	0.206	3.37e-09	4.37e-07
cg18443253	14	38678420	SSTR1	5'UTR	0.201	3.37e-09	4.37e-07
cg00444151	17	33823619	SLFN12L	Body	0.401	3.37e-09	4.37e-07
cg22750001	11	58981095	MPEG1	TSS1500	-0.322	3.38e-09	4.37e-07
cg17178170	1	184129500		IGR	-0.268	3.38e-09	4.37e-07
cg09655403	5	78985495	CMYA5	TSS200	0.319	3.38e-09	4.37e-07
cg02330816	5	130601240	CDC42SE2	5'UTR	-0.231	3.38e-09	4.37e-07
cg15852732	1	235115059		IGR	-0.286	3.38e-09	4.37e-07
cg00358727	3	183156168		IGR	-0.212	3.39e-09	4.37e-07
cg11802175	12	96190765		IGR	-0.245	3.4e-09	4.39e-07
cg00864458	8	56985462	RPS20	Body	-0.208	3.41e-09	4.39e-07
cg11575507	2	45795183	SRBD1	Body	-0.21	3.42e-09	4.4e-07
cg12959966	3	56759314		IGR	-0.263	3.41e-09	4.4e-07
cg17951713	8	130698161		IGR	0.215	3.41e-09	4.4e-07
cg13771402	15	82172817		IGR	-0.289	3.42e-09	4.4e-07
cg17098965	20	52199520	ZNF217	5'UTR	-0.318	3.41e-09	4.4e-07
cg09221598	5	177983059	COL23A1	Body	0.276	3.42e-09	4.4e-07
cg05557874	4	89449097		IGR	-0.232	3.42e-09	4.41e-07
cg08869700	1	151318680	RFX5	Body	-0.28	3.43e-09	4.41e-07
cg02331910	1	153599831	S100A13	5'UTR	0.271	3.44e-09	4.42e-07
cg14339466	13	27927490		IGR	-0.268	3.44e-09	4.42e-07
cg20473072	15	48106646	LINC01491	Body	-0.291	3.44e-09	4.42e-07
cg23939846	6	3585854		IGR	-0.29	3.44e-09	4.42e-07
cg23449696	3	147125942	ZIC1	TSS1500	0.218	3.44e-09	4.42e-07
cg25476513	14	69453815	ACTN1-AS1	Body	-0.315	3.44e-09	4.42e-07
cg21431650	1	236621205	EDARADD	Body	-0.257	3.45e-09	4.43e-07
cg10381153	1	65062855	CACHD1	Body	-0.226	3.45e-09	4.43e-07
cg19051666	3	24045729		IGR	-0.272	3.46e-09	4.43e-07
cg18104919	5	7851396	C5orf49	TSS200	0.229	3.46e-09	4.43e-07
cg17334468	7	55606341	VOPP1	TSS1500	-0.366	3.46e-09	4.44e-07
cg07760161	17	7588378	TP53	5'UTR	-0.219	3.46e-09	4.44e-07
cg08936230	7	2079167	MAD1L1	Body	-0.235	3.47e-09	4.44e-07
cg17579667	11	40315404	LRRC4C	5'UTR	0.203	3.47e-09	4.44e-07
cg02632441	2	218711232	TNS1	Body	-0.272	3.48e-09	4.45e-07
cg17644949	7	135477741		IGR	-0.261	3.48e-09	4.45e-07
cg03661577	12	92864525		IGR	-0.282	3.48e-09	4.45e-07
cg26706380	14	48144186	MDGA2	TSS200	0.22	3.48e-09	4.45e-07
cg03413902	6	47155543		IGR	-0.209	3.48e-09	4.45e-07
cg09321817	6	33041343	HLA-DPA1	1stExon	-0.252	3.51e-09	4.48e-07
cg13626005	11	16177409	SOX6	Body	-0.26	3.51e-09	4.48e-07
cg09458566	11	116857794	SIK3	Body	-0.417	3.51e-09	4.48e-07
cg08665903	7	137822735		IGR	-0.225	3.52e-09	4.49e-07
cg24306397	7	93718680		IGR	-0.231	3.53e-09	4.49e-07
cg19401538	12	2757744	CACNA1C	Body	-0.278	3.55e-09	4.52e-07
cg10410946	5	171610343	STK10	Body	-0.309	3.56e-09	4.52e-07
cg06268694	22	46932642	CELSR1	1stExon	0.219	3.55e-09	4.52e-07
cg07111834	1	114402309	PTPN22	Body	-0.364	3.56e-09	4.52e-07
cg12262378	17	6899522	ALOX12	1stExon	0.225	3.57e-09	4.53e-07
cg14245804	11	68081226	LRP5	Body	0.224	3.57e-09	4.53e-07
cg07060551	19	51198381	SHANK1	Body	0.251	3.57e-09	4.53e-07
cg22693055	6	107897986	SOBP	Body	-0.237	3.57e-09	4.53e-07
cg01719405	14	62401258		IGR	-0.275	3.57e-09	4.53e-07
cg20275646	10	10911683		IGR	-0.323	3.58e-09	4.53e-07
cg16265859	1	19401069	UBR4	3'UTR	-0.28	3.58e-09	4.53e-07
cg10792302	12	54376019		IGR	0.242	3.58e-09	4.53e-07
cg17540296	14	20835697	TEP1	3'UTR	-0.229	3.59e-09	4.54e-07
cg05418680	2	10883188	ATP6V1C2	Body	-0.213	3.59e-09	4.54e-07
cg03301085	3	42680224	NKTR	Body	-0.447	3.6e-09	4.55e-07
cg19669790	1	57154147	PRKAA2	Body	-0.205	3.6e-09	4.55e-07
cg16610605	18	46146308	CTIF	Body	-0.222	3.6e-09	4.55e-07
cg01001246	16	85398020		IGR	-0.239	3.61e-09	4.56e-07
cg13017929	7	116909621		IGR	-0.28	3.61e-09	4.56e-07
cg03750165	5	144915975		IGR	0.21	3.62e-09	4.56e-07
cg17357548	15	50429829		IGR	-0.201	3.62e-09	4.56e-07
cg05886275	17	1444869	PITPNA	ExonBnd	-0.256	3.62e-09	4.56e-07
cg15048611	12	32487523	BICD1	Body	-0.296	3.62e-09	4.57e-07
cg15295132	7	116273734		IGR	-0.258	3.63e-09	4.57e-07
cg20162694	20	47384125	PREX1	Body	-0.205	3.63e-09	4.57e-07
cg03743508	8	6312162	MCPH1	Body	-0.235	3.63e-09	4.57e-07
cg27005749	8	141608646	EIF2C2	Body	0.227	3.63e-09	4.57e-07
cg05578480	1	231174269	FAM89A	Body	0.312	3.64e-09	4.58e-07
cg07464423	11	2869473	KCNQ1	3'UTR	-0.215	3.64e-09	4.58e-07
cg09497880	9	95918949		IGR	-0.258	3.65e-09	4.58e-07
cg18176633	19	50508844	VRK3	Body	-0.227	3.65e-09	4.58e-07
cg17558906	2	120220754	SCTR	Body	-0.223	3.66e-09	4.59e-07
cg13452646	6	36747145	CPNE5	Body	-0.289	3.66e-09	4.59e-07
cg15838320	20	49461129	BCAS4	Body	-0.284	3.67e-09	4.6e-07
cg14030719	20	32266794	E2F1	Body	-0.221	3.67e-09	4.61e-07
cg13301442	2	120990322		IGR	-0.294	3.68e-09	4.61e-07
cg09092528	11	126175760	DCPS	Body	-0.216	3.68e-09	4.61e-07
cg10257870	5	78985484	CMYA5	TSS200	0.253	3.68e-09	4.61e-07
cg18399451	6	16421273	ATXN1	5'UTR	-0.304	3.68e-09	4.61e-07
cg04813880	16	21171067	TMEM159	5'UTR	0.294	3.68e-09	4.61e-07
cg24379812	2	74213392	TET3	TSS200	-0.328	3.68e-09	4.61e-07
cg23115387	1	47882936	FOXE3	1stExon	0.222	3.69e-09	4.61e-07
cg11354101	17	25798880	KSR1	TSS200	-0.336	3.69e-09	4.61e-07
cg19646491	1	15575718	FHAD1	5'UTR	-0.298	3.7e-09	4.62e-07
cg26922780	16	88769443	RNF166	Body	-0.217	3.7e-09	4.62e-07
cg05041430	18	13279300	LDLRAD4	5'UTR	-0.241	3.7e-09	4.62e-07
cg01649611	2	43521066	THADA	Body	-0.287	3.7e-09	4.62e-07
cg15972984	2	99756731	C2orf15	TSS1500	0.342	3.7e-09	4.62e-07
cg01797899	14	22978195		IGR	-0.213	3.71e-09	4.63e-07
cg06399164	3	42695035	ZBTB47	TSS200	0.218	3.71e-09	4.63e-07
cg10197057	1	42612518		IGR	0.241	3.71e-09	4.63e-07
cg14779951	3	129147541	C3orf25	TSS200	0.255	3.72e-09	4.63e-07
cg05830425	13	21654356		IGR	0.211	3.72e-09	4.63e-07
cg04892766	3	72570318		IGR	-0.222	3.72e-09	4.63e-07
cg27571604	10	80722277	ZMIZ1-AS1	Body	-0.313	3.72e-09	4.63e-07
cg00448292	3	4863959	ITPR1	Body	-0.216	3.73e-09	4.64e-07
cg16693245	11	116390360		IGR	-0.254	3.74e-09	4.65e-07
cg14599440	18	11909634	MPPE1	TSS1500	-0.212	3.75e-09	4.65e-07
cg06484274	3	142164840	XRN1	Body	-0.339	3.75e-09	4.65e-07
cg11936289	10	33407061		IGR	-0.277	3.75e-09	4.66e-07
cg06011000	20	35722944	RBL1	Body	-0.259	3.75e-09	4.66e-07
cg00824681	7	41279912		IGR	-0.215	3.75e-09	4.66e-07
cg11051132	20	11852574	LINC00687	TSS1500	-0.253	3.75e-09	4.66e-07
cg09221159	10	90031426		IGR	-0.281	3.76e-09	4.66e-07
cg02492280	11	12217666	MICAL2	Body	-0.252	3.76e-09	4.66e-07
cg16483188	1	117306469	CD2	Body	-0.234	3.76e-09	4.66e-07
cg09914323	2	127900763		IGR	-0.249	3.77e-09	4.66e-07
cg15777575	5	92679522		IGR	-0.208	3.77e-09	4.66e-07
cg01204452	2	136814763		IGR	-0.227	3.77e-09	4.66e-07
cg14255337	12	121972602	KDM2B	Body	-0.341	3.77e-09	4.66e-07
cg20097985	3	124003076	KALRN	Body	-0.286	3.78e-09	4.67e-07
cg19529732	12	122712101	DIABLO	TSS200	-0.291	3.78e-09	4.67e-07
cg24659054	10	134600656	NKX6-2	TSS1500	0.219	3.78e-09	4.67e-07
cg01840860	19	1102868	GPX4	TSS1500	-0.346	3.78e-09	4.67e-07
cg22466595	8	135632168	ZFAT	Body	-0.251	3.78e-09	4.67e-07
cg01018492	4	184746611		IGR	-0.212	3.8e-09	4.68e-07
cg00554616	16	79747651		IGR	-0.34	3.8e-09	4.68e-07
cg03055671	3	172231528	TNFSF10	Body	-0.265	3.8e-09	4.69e-07
cg10766007	16	75077059	ZNRF1	Body	0.201	3.82e-09	4.7e-07
cg01309418	6	111278585	GTF3C6	TSS1500	0.24	3.83e-09	4.71e-07
cg19721221	1	181081214		IGR	-0.232	3.83e-09	4.71e-07
cg19984355	5	1794232		IGR	-0.233	3.85e-09	4.73e-07
cg27649239	15	68120393	LBXCOR1	Body	0.232	3.85e-09	4.73e-07
cg26239233	16	10970801	CIITA	TSS1500	-0.217	3.85e-09	4.73e-07
cg24790158	19	51893935	C19orf84	TSS200	0.211	3.86e-09	4.74e-07
cg27434114	12	66007516	LOC100507065	Body	-0.23	3.87e-09	4.74e-07
cg12775201	3	112724732	C3orf17	Body	-0.215	3.87e-09	4.74e-07
cg07866399	8	39771219	IDO1	TSS200	-0.365	3.87e-09	4.74e-07
cg14379968	21	33968392		IGR	-0.254	3.87e-09	4.75e-07
cg21058458	2	232783546		IGR	-0.335	3.88e-09	4.75e-07
cg21898884	6	22568278	HDGFL1	TSS1500	-0.249	3.88e-09	4.75e-07
cg27398117	5	56612736		IGR	-0.251	3.88e-09	4.75e-07
cg01128504	7	45954981	IGFBP3	Body	-0.216	3.89e-09	4.76e-07
cg17511819	6	56755762	DST	Body	-0.313	3.89e-09	4.76e-07
cg00700609	21	44993442	HSF2BP	Body	-0.277	3.9e-09	4.77e-07
cg14459193	5	37112232	C5orf42	Body	-0.298	3.9e-09	4.77e-07
cg02976351	4	57623782		IGR	-0.321	3.91e-09	4.78e-07
cg10276354	8	134070272	SLA	Body	-0.279	3.92e-09	4.78e-07
cg18502743	3	46335416		IGR	-0.319	3.92e-09	4.78e-07
cg24035245	1	119535928		IGR	0.244	3.92e-09	4.78e-07
cg06010416	2	121211251		IGR	-0.228	3.93e-09	4.79e-07
cg11481431	15	78833962	PSMA4	5'UTR	-0.208	3.94e-09	4.8e-07
cg17893439	16	786418	NARFL	Body	-0.26	3.94e-09	4.8e-07
cg13339155	18	12461096	SPIRE1	Body	0.247	3.95e-09	4.81e-07
cg09761442	4	140925793	MAML3	Body	0.333	3.95e-09	4.81e-07
cg14256841	2	237571681		IGR	-0.301	3.95e-09	4.81e-07
cg26841013	1	228248013	WNT3A	3'UTR	0.209	3.96e-09	4.81e-07
cg19436429	3	178978985	KCNMB3	TSS1500	0.2	3.96e-09	4.81e-07
cg13515233	7	158448712	NCAPG2	Body	-0.233	3.97e-09	4.82e-07
cg21587469	12	56323816	DGKA	TSS1500	-0.284	3.97e-09	4.82e-07
cg21884962	2	218225246	DIRC3	Body	-0.282	3.98e-09	4.82e-07
cg21371487	11	113712188	USP28	Body	-0.365	3.98e-09	4.83e-07
cg07345937	19	1175444	SBNO2	TSS1500	-0.286	3.99e-09	4.83e-07
cg24457403	17	39770337	KRT16	TSS1500	-0.277	3.99e-09	4.83e-07
cg24096902	1	27754893	WASF2	Body	0.224	3.99e-09	4.84e-07
cg05090186	1	244215443	ZBTB18	5'UTR	0.282	4e-09	4.84e-07
cg12810670	11	13134412		IGR	-0.257	4.01e-09	4.84e-07
cg25028832	9	34652038	IL11RA	TSS200	0.283	4.01e-09	4.85e-07
cg22495957	6	138191135	TNFAIP3	5'UTR	-0.264	4.02e-09	4.85e-07
cg04650982	6	159430221		IGR	-0.246	4.03e-09	4.86e-07
cg04376028	15	62414449		IGR	-0.263	4.03e-09	4.86e-07
cg19915738	19	44952730	ZNF229	TSS200	0.218	4.03e-09	4.86e-07
cg02449608	19	58486600	C19orf18	TSS1500	-0.218	4.03e-09	4.86e-07
cg06670979	9	124303014		IGR	-0.275	4.05e-09	4.87e-07
cg04611437	10	102279697	SEC31B	TSS200	0.223	4.05e-09	4.87e-07
cg13862848	13	44272416	ENOX1	5'UTR	-0.286	4.05e-09	4.87e-07
cg05790136	18	33550437		IGR	-0.327	4.06e-09	4.87e-07
cg08763984	10	44872504	CXCL12	Body	-0.278	4.06e-09	4.87e-07
cg15949239	15	62988566	TLN2	Body	-0.29	4.06e-09	4.87e-07
cg26365358	8	40202292		IGR	-0.253	4.08e-09	4.9e-07
cg11616457	4	38525723	LINC01258	TSS1500	-0.333	4.08e-09	4.9e-07
cg06917617	1	207818818	CR1L	Body	0.209	4.09e-09	4.9e-07
cg19897964	20	56416164		IGR	-0.265	4.09e-09	4.9e-07
cg26596278	1	206227162	AVPR1B	Body	-0.279	4.09e-09	4.9e-07
cg13449306	3	115775303	LSAMP	Body	-0.515	4.1e-09	4.91e-07
cg22562942	8	24772309	NEFM	TSS200	0.238	4.1e-09	4.91e-07
cg24236025	6	874435	LOC101927691	Body	-0.242	4.11e-09	4.91e-07
cg06218310	12	3367472	TSPAN9	Body	-0.302	4.11e-09	4.91e-07
cg18215692	7	30890848	FAM188B	Body	-0.26	4.12e-09	4.92e-07
cg09007236	17	78228820		IGR	-0.245	4.12e-09	4.92e-07
cg07637006	18	46147848	CTIF	Body	-0.231	4.12e-09	4.92e-07
cg18170385	10	330411	DIP2C	Body	-0.229	4.13e-09	4.93e-07
cg00440194	11	95436310		IGR	-0.256	4.13e-09	4.93e-07
cg20769177	17	44928516	WNT9B	TSS1500	0.26	4.14e-09	4.93e-07
cg13954457	5	167956819	FBLL1	Body	0.241	4.14e-09	4.93e-07
cg07454492	6	31665801	ABHD16A	Body	-0.287	4.14e-09	4.93e-07
cg07132966	1	68742237		IGR	-0.264	4.14e-09	4.93e-07
cg15407257	20	23621136		IGR	-0.208	4.14e-09	4.93e-07
cg14132982	1	157931698		IGR	-0.219	4.15e-09	4.93e-07
cg07175536	16	15991691		IGR	-0.263	4.15e-09	4.94e-07
cg17193974	5	118664518	TNFAIP8	5'UTR	-0.273	4.16e-09	4.94e-07
cg13040992	21	40032457	ERG	1stExon	0.211	4.16e-09	4.94e-07
cg07583615	12	80572738		IGR	-0.253	4.18e-09	4.96e-07
cg21465150	17	3433428	TRPV3	Body	0.203	4.18e-09	4.96e-07
cg11523366	7	2798106	GNA12	Body	-0.208	4.18e-09	4.96e-07
cg19728051	1	31328091		IGR	-0.203	4.19e-09	4.96e-07
cg11344566	2	124782885	CNTNAP5	5'UTR	0.206	4.19e-09	4.96e-07
cg05673506	14	97176849		IGR	-0.234	4.19e-09	4.96e-07
cg27382666	4	120056287	MYOZ2	TSS1500	-0.211	4.2e-09	4.97e-07
cg11979298	3	101707603	LOC152225	Body	-0.359	4.21e-09	4.97e-07
cg22423974	3	156379194		IGR	-0.328	4.21e-09	4.97e-07
cg03801404	21	19166327	C21orf91	Body	-0.319	4.22e-09	4.98e-07
cg21727635	2	20415243	SDC1	Body	-0.263	4.23e-09	4.99e-07
cg15920942	2	70743881	TGFA	Body	-0.215	4.23e-09	4.99e-07
cg11300244	9	137193619		IGR	-0.226	4.24e-09	5e-07
cg24307601	19	12371781		IGR	-0.224	4.25e-09	5e-07
cg14488043	11	8788397	ST5	5'UTR	-0.259	4.25e-09	5e-07
cg09503954	10	50565220		IGR	-0.294	4.27e-09	5.01e-07
cg01621606	2	189261761	GULP1	5'UTR	-0.208	4.28e-09	5.03e-07
cg12418544	1	208190130		IGR	-0.255	4.29e-09	5.03e-07
cg09433254	6	143888314	LOC285740	Body	-0.296	4.29e-09	5.03e-07
cg06257110	16	21658497	METTL9	Body	-0.267	4.29e-09	5.03e-07
cg14016177	9	131965610		IGR	0.203	4.3e-09	5.04e-07
cg00661018	8	145769086	KIAA1688	Body	-0.244	4.31e-09	5.04e-07
cg18281107	16	67443389	ZDHHC1	5'UTR	-0.212	4.31e-09	5.05e-07
cg08477714	17	41671170		IGR	-0.239	4.32e-09	5.05e-07
cg11749141	15	91432980	FES	Body	-0.249	4.32e-09	5.06e-07
cg17239057	1	224363575		IGR	0.317	4.33e-09	5.06e-07
cg20217345	3	41075813		IGR	-0.254	4.33e-09	5.06e-07
cg07225017	17	74913153	MGAT5B	Body	-0.293	4.33e-09	5.06e-07
cg20043176	12	4255525		IGR	-0.269	4.33e-09	5.06e-07
cg04911510	3	124556321	ITGB5	Body	0.301	4.33e-09	5.06e-07
cg07790489	1	232756306		IGR	0.235	4.35e-09	5.08e-07
cg03666441	17	7254671	KCTD11	TSS1500	0.29	4.35e-09	5.08e-07
cg05475649	15	45007015	B2M	Body	-0.295	4.36e-09	5.09e-07
cg01820962	6	116511817	NT5DC1	Body	0.244	4.37e-09	5.1e-07
cg09501025	10	73312955	CDH23	Body	-0.265	4.37e-09	5.1e-07
cg06127067	12	111984723	ATXN2	Body	-0.402	4.38e-09	5.11e-07
cg12433559	10	72362730	PRF1	TSS200	-0.284	4.39e-09	5.11e-07
cg23746497	6	105388668		IGR	0.278	4.39e-09	5.11e-07
cg12043187	1	226974433		IGR	-0.267	4.4e-09	5.12e-07
cg20948431	4	2941316	C4orf10	Body	-0.225	4.39e-09	5.12e-07
cg04552811	3	149708132		IGR	-0.217	4.4e-09	5.12e-07
cg16244648	5	141555043		IGR	-0.228	4.4e-09	5.12e-07
cg20352718	10	80899340	ZMIZ1	5'UTR	0.219	4.41e-09	5.12e-07
cg01710361	1	51769687	TTC39A	Body	-0.203	4.41e-09	5.13e-07
cg05144700	6	41301695		IGR	-0.204	4.41e-09	5.13e-07
cg14797899	7	69882555	AUTS2	Body	-0.219	4.42e-09	5.13e-07
cg26398797	20	52302538		IGR	-0.256	4.42e-09	5.13e-07
cg22724228	6	154826964	CNKSR3	Body	-0.246	4.43e-09	5.14e-07
cg21863949	21	43198431		IGR	0.211	4.43e-09	5.14e-07
cg12149114	20	20315300	CFAP61	Body	-0.232	4.43e-09	5.14e-07
cg25744767	7	79764178	GNAI1	1stExon	0.235	4.43e-09	5.14e-07
cg27526665	3	24537050	THRB	TSS1500	0.212	4.45e-09	5.15e-07
cg22071944	3	134032379		IGR	0.209	4.45e-09	5.15e-07
cg23509922	8	119323702	SAMD12	Body	-0.206	4.46e-09	5.16e-07
cg20676788	13	49379791		IGR	-0.285	4.48e-09	5.18e-07
cg20918393	20	19867136		IGR	0.292	4.48e-09	5.18e-07
cg12775233	5	95933440	LOC101929710	Body	-0.217	4.48e-09	5.18e-07
cg08708949	9	137972023	OLFM1	Body	-0.219	4.48e-09	5.18e-07
cg01208726	5	6829916		IGR	-0.229	4.49e-09	5.18e-07
cg23847712	4	9783196	DRD5	TSS200	0.268	4.49e-09	5.19e-07
cg18376017	15	91407407		IGR	-0.216	4.5e-09	5.19e-07
cg02654940	6	34206400	HMGA1	5'UTR	-0.318	4.5e-09	5.19e-07
cg16213217	13	50074189	PHF11	Body	-0.376	4.5e-09	5.19e-07
cg09609957	14	91711676	GPR68	TSS1500	-0.234	4.52e-09	5.21e-07
cg13558754	19	36247867	HSPB6	1stExon	0.298	4.53e-09	5.22e-07
cg24976875	17	47792648	FAM117A	Body	-0.268	4.54e-09	5.23e-07
cg26282731	4	148939288	ARHGAP10	Body	0.209	4.54e-09	5.23e-07
cg23384708	6	31544934	TNF	Body	-0.298	4.56e-09	5.24e-07
cg13796381	9	139872395	PTGDS	Body	0.215	4.57e-09	5.25e-07
cg18986767	15	38963215		IGR	-0.224	4.58e-09	5.25e-07
cg05635114	16	88832572	FAM38A	Body	-0.226	4.58e-09	5.25e-07
cg06410591	19	6741181	TRIP10	Body	0.217	4.58e-09	5.26e-07
cg16406674	7	41140977	LINC01449	TSS1500	-0.208	4.59e-09	5.26e-07
cg18835815	8	54757048	ATP6V1H	TSS1500	-0.227	4.59e-09	5.26e-07
cg00470050	15	72206554	MYO9A	Body	-0.206	4.59e-09	5.26e-07
cg24985438	2	1644626	PXDN	Body	-0.227	4.6e-09	5.27e-07
cg25345520	7	116210196		IGR	-0.213	4.6e-09	5.27e-07
cg02323129	1	17965346	ARHGEF10L	Body	-0.293	4.61e-09	5.27e-07
cg20449670	1	153498959		IGR	0.228	4.61e-09	5.28e-07
cg05232977	10	24745236	KIAA1217	5'UTR	-0.295	4.62e-09	5.28e-07
cg02043127	10	72299368	PALD1	Body	-0.257	4.62e-09	5.28e-07
cg16063783	1	25291720	RUNX3	TSS1500	-0.291	4.63e-09	5.29e-07
cg09203111	4	169770398	PALLD	5'UTR	0.23	4.63e-09	5.29e-07
cg19928195	3	123813191	KALRN	TSS1500	-0.277	4.63e-09	5.29e-07
cg13815445	11	88028475	CTSC	Body	-0.246	4.64e-09	5.29e-07
cg26194172	5	96221731	ERAP2	Body	-0.225	4.64e-09	5.29e-07
cg15719903	12	6570167	TAPBPL	Body	-0.331	4.66e-09	5.31e-07
cg27381549	22	24824483	ADORA2A	5'UTR	-0.223	4.67e-09	5.32e-07
cg02193640	22	25456676	KIAA1671	Body	-0.262	4.67e-09	5.32e-07
cg17055704	6	33282879	ZBTB22	Body	0.251	4.67e-09	5.32e-07
cg00501919	6	31540750	LTA	Body	-0.276	4.68e-09	5.33e-07
cg04659754	1	208716074		IGR	-0.222	4.69e-09	5.33e-07
cg27617244	3	123813090	KALRN	TSS1500	-0.252	4.69e-09	5.34e-07
cg08222626	7	5732732	RNF216	Body	0.227	4.69e-09	5.34e-07
cg20157782	1	206751776	RASSF5	Body	-0.303	4.7e-09	5.34e-07
cg15209200	4	38511227	LINC01258	Body	-0.296	4.7e-09	5.34e-07
cg08516641	10	129789772	PTPRE	5'UTR	-0.238	4.7e-09	5.34e-07
cg08744125	16	71692816	PHLPP2	Body	-0.337	4.7e-09	5.34e-07
cg20728464	12	46610134	SLC38A1	Body	-0.231	4.7e-09	5.34e-07
cg15113672	15	61224544	RORA	Body	-0.258	4.71e-09	5.35e-07
cg13693278	16	86976371		IGR	-0.235	4.72e-09	5.35e-07
cg04753467	12	53569794	CSAD	5'UTR	-0.261	4.72e-09	5.35e-07
cg22317385	14	91544974		IGR	-0.269	4.72e-09	5.35e-07
cg00691123	3	11632974	VGLL4	Body	0.226	4.72e-09	5.35e-07
cg17213402	2	5813650		IGR	0.274	4.73e-09	5.35e-07
cg12216397	5	170020912	KCNIP1	5'UTR	-0.242	4.72e-09	5.35e-07
cg01268058	15	75738663	SIN3A	5'UTR	-0.224	4.73e-09	5.35e-07
cg24617344	16	30483713	ITGAL	TSS1500	-0.269	4.73e-09	5.35e-07
cg01519464	1	24861818	RCAN3	3'UTR	-0.267	4.74e-09	5.36e-07
cg12221087	17	78237432	RNF213	5'UTR	-0.212	4.74e-09	5.37e-07
cg10491774	18	46394982		IGR	-0.27	4.75e-09	5.37e-07
cg11725018	4	2414055	ZFYVE28	Body	-0.272	4.75e-09	5.37e-07
cg10175829	21	15907213	SAMSN1	5'UTR	-0.285	4.76e-09	5.37e-07
cg06865026	18	12015910	IMPA2	Body	0.202	4.77e-09	5.38e-07
cg08005460	17	38473382	RARA	TSS1500	0.205	4.77e-09	5.38e-07
cg17295699	6	15474332	JARID2	Body	0.212	4.77e-09	5.38e-07
cg06406209	8	103596294		IGR	-0.233	4.77e-09	5.38e-07
cg18379532	20	17973048		IGR	-0.26	4.78e-09	5.39e-07
cg13352520	5	65418807		IGR	-0.217	4.79e-09	5.39e-07
cg14076124	19	35924960		IGR	-0.229	4.79e-09	5.4e-07
cg14200350	9	35690051	TPM2	1stExon	0.253	4.8e-09	5.4e-07
cg10195901	22	30476278	HORMAD2	TSS200	0.244	4.8e-09	5.4e-07
cg19594666	7	127881280	LEP	TSS200	0.273	4.82e-09	5.41e-07
cg05963085	3	112359648	CCDC80	5'UTR	0.226	4.82e-09	5.42e-07
cg07441944	11	44623459	CD82	Body	-0.247	4.83e-09	5.42e-07
cg17279458	3	44753948	ZNF502	TSS200	0.22	4.84e-09	5.42e-07
cg05746574	11	3111966	OSBPL5	Body	-0.28	4.83e-09	5.42e-07
cg25769127	3	61543023		IGR	-0.24	4.84e-09	5.42e-07
cg25635522	2	217663710		IGR	-0.266	4.85e-09	5.42e-07
cg12416878	3	23431400	UBE2E2	Body	-0.286	4.84e-09	5.42e-07
cg13479204	17	46641708	HOXB3	5'UTR	0.258	4.84e-09	5.42e-07
cg23080355	1	95119714		IGR	0.359	4.85e-09	5.43e-07
cg00945209	17	76801579	USP36	Body	-0.244	4.85e-09	5.43e-07
cg00127167	5	5140029	ADAMTS16	TSS1500	0.217	4.85e-09	5.43e-07
cg04009575	1	160714382	SLAMF7	5'UTR	-0.292	4.86e-09	5.43e-07
cg09757644	6	447497		IGR	-0.272	4.86e-09	5.43e-07
cg05775049	1	177905610	SEC16B	Body	-0.222	4.86e-09	5.43e-07
cg11045943	7	127881293	LEP	TSS200	0.289	4.87e-09	5.44e-07
cg27291904	17	25802477	KSR1	5'UTR	-0.243	4.87e-09	5.44e-07
cg24263958	20	2270450		IGR	0.267	4.87e-09	5.44e-07
cg14622909	2	191709127		IGR	-0.335	4.87e-09	5.44e-07
cg15188217	6	106589718		IGR	-0.259	4.89e-09	5.45e-07
cg09337141	2	197624239		IGR	0.248	4.89e-09	5.45e-07
cg03921587	11	95444955		IGR	-0.239	4.9e-09	5.46e-07
cg07584721	1	167246402	POU2F1	Body	-0.208	4.91e-09	5.46e-07
cg10787865	1	226632601		IGR	-0.243	4.92e-09	5.47e-07
cg21910196	14	72402619	RGS6	5'UTR	-0.239	4.92e-09	5.47e-07
cg26381313	10	102279455	SEC31B	5'UTR	0.253	4.93e-09	5.48e-07
cg04813697	10	22920025	PIP4K2A	Body	-0.281	4.94e-09	5.48e-07
cg07126444	14	75608010	TMED10	Body	-0.254	4.95e-09	5.49e-07
cg00368259	18	67602690	CD226	Body	-0.211	4.95e-09	5.49e-07
cg00155799	2	172904495	METAP1D	Body	-0.207	4.97e-09	5.5e-07
cg03234557	4	99404186	TSPAN5	Body	-0.293	4.97e-09	5.51e-07
cg00679763	17	46993161	UBE2Z	Body	-0.397	4.98e-09	5.51e-07
cg18018129	21	35929748	RCAN1	Body	-0.244	4.99e-09	5.52e-07
cg01722932	11	92702653	MTNR1B	TSS200	0.23	4.99e-09	5.52e-07
cg00656990	16	78812407	WWOX	Body	-0.291	4.99e-09	5.52e-07
cg08638320	1	47900265	FOXD2	TSS1500	0.252	5e-09	5.52e-07
cg12524168	5	76028910	F2R	Body	-0.286	5e-09	5.52e-07
cg05084776	10	97115496	SORBS1	Body	-0.283	5e-09	5.52e-07
cg05280806	17	79366205		IGR	0.255	5e-09	5.52e-07
cg25346025	18	77743882	TXNL4A	Body	-0.203	5e-09	5.52e-07
cg14422392	7	129629691		IGR	-0.284	5.01e-09	5.53e-07
cg27403618	1	209907350	HSD11B1	Body	-0.271	5.01e-09	5.53e-07
cg05133205	6	32121249	PPT2	TSS200	0.254	5.03e-09	5.54e-07
cg11182499	9	132754630	FNBP1	Body	-0.232	5.03e-09	5.54e-07
cg06675248	17	5019611	ZNF232	5'UTR	0.237	5.03e-09	5.54e-07
cg27243312	3	65364943	MAGI1	Body	-0.224	5.03e-09	5.55e-07
cg02193859	18	77960683	PARD6G	Body	-0.266	5.04e-09	5.55e-07
cg19072817	5	176057992	EIF4E1B	5'UTR	0.241	5.04e-09	5.55e-07
cg07363202	9	131185138	CERCAM	5'UTR	-0.208	5.04e-09	5.55e-07
cg01615704	2	110873396	MALL	5'UTR	0.209	5.05e-09	5.55e-07
cg07091607	4	153919440		IGR	-0.235	5.05e-09	5.55e-07
cg25724842	6	163574564	PACRG	Body	-0.259	5.05e-09	5.55e-07
cg07168526	7	116797907	ST7	Body	0.238	5.04e-09	5.55e-07
cg01175610	12	12224246	BCL2L14	5'UTR	-0.376	5.05e-09	5.55e-07
cg05404236	13	110437093	IRS2	1stExon	0.253	5.05e-09	5.55e-07
cg17614731	22	25464836	KIAA1671	Body	-0.331	5.05e-09	5.55e-07
cg02381488	10	80679729		IGR	-0.308	5.07e-09	5.56e-07
cg02344871	8	131054654		IGR	-0.202	5.07e-09	5.56e-07
cg12010784	22	23487588	RAB36	1stExon	0.236	5.07e-09	5.56e-07
cg13344413	4	39034272	TMEM156	TSS1500	-0.207	5.08e-09	5.57e-07
cg07993586	7	157204960	DNAJB6	Body	-0.275	5.08e-09	5.57e-07
cg04115680	7	75889229	SRRM3	Body	0.264	5.08e-09	5.57e-07
cg07094833	2	98330493	ZAP70	5'UTR	-0.262	5.09e-09	5.57e-07
cg12552994	10	64374314	ZNF365	Body	-0.25	5.09e-09	5.57e-07
cg14349231	9	103340474	MURC	1stExon	0.332	5.09e-09	5.57e-07
cg17709873	6	31540456	LTA	5'UTR	-0.273	5.09e-09	5.58e-07
cg22747092	9	138987818	NACC2	TSS1500	0.204	5.1e-09	5.58e-07
cg12114602	16	11145869	CLEC16A	Body	-0.299	5.1e-09	5.58e-07
cg01926616	11	115796067		IGR	-0.325	5.11e-09	5.59e-07
cg26004771	1	178456093		IGR	0.272	5.12e-09	5.59e-07
cg26239078	11	115420727		IGR	-0.257	5.13e-09	5.6e-07
cg08232500	8	8143585		IGR	-0.288	5.14e-09	5.61e-07
cg26570844	7	101579003	CUX1	Body	0.352	5.14e-09	5.61e-07
cg17826679	19	10736038	SLC44A2	TSS200	0.247	5.15e-09	5.62e-07
cg01786128	5	176117988		IGR	-0.203	5.16e-09	5.63e-07
cg09433910	17	1626509	WDR81	TSS1500	-0.214	5.16e-09	5.63e-07
cg01931614	2	120007053	STEAP3-AS1	TSS1500	-0.266	5.17e-09	5.63e-07
cg17336354	3	34298905		IGR	-0.226	5.17e-09	5.63e-07
cg21277502	2	25546091	DNMT3A	5'UTR	-0.269	5.18e-09	5.63e-07
cg22615078	18	71931546	CYB5A	Body	-0.228	5.18e-09	5.64e-07
cg20412902	16	85398906		IGR	-0.249	5.2e-09	5.65e-07
cg05682482	10	79956845		IGR	-0.232	5.21e-09	5.65e-07
cg09586927	18	43454862	EPG5	Body	-0.261	5.21e-09	5.66e-07
cg03733470	3	196613114	SENP5	Body	-0.228	5.22e-09	5.67e-07
cg24258592	10	119806883	CASC2	Body	0.219	5.22e-09	5.67e-07
cg05213174	14	54810056		IGR	-0.247	5.23e-09	5.67e-07
cg09099868	10	22622793		IGR	0.219	5.23e-09	5.67e-07
cg17672740	11	67255424	AIP	Body	-0.284	5.24e-09	5.67e-07
cg09079666	5	138956692	UBE2D2	5'UTR	-0.253	5.24e-09	5.67e-07
cg23600475	1	155084807		IGR	-0.252	5.25e-09	5.68e-07
cg08859278	2	98329691	ZAP70	TSS1500	-0.267	5.25e-09	5.68e-07
cg18306593	14	50488142	LINC01599	Body	-0.328	5.25e-09	5.68e-07
cg03014019	7	70113224	AUTS2	Body	-0.228	5.26e-09	5.68e-07
cg07370751	12	52364935	ACVR1B	Body	-0.335	5.26e-09	5.68e-07
cg09811263	20	20477152	RALGAPA2	Body	-0.208	5.26e-09	5.68e-07
cg09852346	6	111688745	REV3L	Body	-0.251	5.26e-09	5.69e-07
cg16744314	20	30446221		IGR	-0.211	5.26e-09	5.69e-07
cg11694222	9	110853383		IGR	-0.21	5.27e-09	5.69e-07
cg01371776	20	57623249		IGR	-0.203	5.27e-09	5.69e-07
cg18094203	1	112302896	DDX20	Body	-0.235	5.27e-09	5.69e-07
cg07349899	11	11443325	GALNTL4	Body	-0.223	5.28e-09	5.7e-07
cg02196386	6	109793534	ZBTB24	Body	-0.261	5.3e-09	5.71e-07
cg16158513	6	164124190		IGR	-0.259	5.3e-09	5.72e-07
cg11160054	8	72460431		IGR	0.23	5.31e-09	5.72e-07
cg10566012	13	40121146	LHFP	Body	-0.254	5.31e-09	5.72e-07
cg08279186	14	72053158	SIPA1L1	TSS1500	0.231	5.32e-09	5.72e-07
cg05662436	9	13351377		IGR	-0.283	5.33e-09	5.73e-07
cg18343437	8	142528415		IGR	0.242	5.34e-09	5.74e-07
cg19927816	19	46319153	SYMPK	Body	0.242	5.36e-09	5.76e-07
cg17184593	2	74213565	TET3	1stExon	-0.286	5.37e-09	5.77e-07
cg14888243	1	210858559	KCNH1	Body	-0.306	5.38e-09	5.77e-07
cg11067966	2	15317374	NBAS	Body	-0.257	5.39e-09	5.78e-07
cg07214120	12	49647060	TUBA1C	5'UTR	-0.245	5.39e-09	5.78e-07
cg10674398	5	169913452	KCNIP1	Body	-0.207	5.4e-09	5.79e-07
cg23607975	6	11386826		IGR	-0.274	5.4e-09	5.79e-07
cg09408629	6	138192297	TNFAIP3	5'UTR	-0.339	5.41e-09	5.8e-07
cg24642169	1	212731669		IGR	0.203	5.42e-09	5.8e-07
cg17019053	2	74875263	C2orf65	TSS200	0.225	5.43e-09	5.81e-07
cg16569650	7	2773072	GNA12	Body	0.243	5.43e-09	5.81e-07
cg15001714	1	48459813		IGR	-0.312	5.44e-09	5.81e-07
cg19214657	3	192151711	FGF12	Body	-0.224	5.44e-09	5.82e-07
cg11993583	20	56195541	ZBP1	1stExon	-0.299	5.44e-09	5.82e-07
cg14438812	10	574670	DIP2C	Body	-0.245	5.45e-09	5.82e-07
cg08558360	1	94544894	ABCA4	ExonBnd	-0.254	5.46e-09	5.83e-07
cg15814717	6	29521228		IGR	0.222	5.47e-09	5.84e-07
cg21920303	1	160617356	SLAMF1	TSS1500	-0.258	5.47e-09	5.84e-07
cg11380570	6	28271503		IGR	-0.294	5.48e-09	5.84e-07
cg03017297	11	15886708		IGR	-0.249	5.49e-09	5.84e-07
cg17295389	6	110717270	DDO	Body	-0.214	5.49e-09	5.85e-07
cg03515479	13	77206729		IGR	-0.207	5.5e-09	5.85e-07
cg14034882	3	37637413	ITGA9	Body	-0.235	5.51e-09	5.86e-07
cg13840239	9	89218392		IGR	-0.227	5.52e-09	5.87e-07
cg00020590	2	173891947	RAPGEF4	Body	0.284	5.53e-09	5.87e-07
cg08882528	3	135689675	PPP2R3A	5'UTR	-0.238	5.53e-09	5.87e-07
cg23550589	4	24894154	CCDC149	Body	-0.233	5.53e-09	5.87e-07
cg13236889	5	170186645		IGR	-0.236	5.53e-09	5.87e-07
cg17313218	11	1875716	LSP1	Body	-0.329	5.54e-09	5.88e-07
cg10171724	7	138605500	KIAA1549	Body	-0.242	5.54e-09	5.88e-07
cg07962143	19	57149436		IGR	0.207	5.55e-09	5.88e-07
cg14143723	3	27638612		IGR	-0.274	5.55e-09	5.88e-07
cg07241660	11	69259336		IGR	0.23	5.55e-09	5.88e-07
cg27559997	1	42105137	HIVEP3	5'UTR	-0.223	5.59e-09	5.9e-07
cg12767180	21	47162336		IGR	-0.238	5.59e-09	5.9e-07
cg18372930	5	137939469		IGR	-0.218	5.6e-09	5.91e-07
cg10374424	5	156896196	NIPAL4	Body	-0.228	5.6e-09	5.91e-07
cg07248223	17	38717275	CCR7	Body	-0.277	5.6e-09	5.91e-07
cg06905401	1	210306176	SYT14	Body	0.26	5.61e-09	5.92e-07
cg14626325	10	33432425		IGR	-0.256	5.62e-09	5.93e-07
cg07136210	1	89765537		IGR	-0.377	5.63e-09	5.93e-07
cg26945145	5	107339091	FBXL17	Body	-0.215	5.64e-09	5.94e-07
cg26848395	19	4915401	UHRF1	Body	-0.272	5.64e-09	5.94e-07
cg07248315	15	59676920		IGR	-0.304	5.66e-09	5.95e-07
cg17700352	17	62168737	ERN1	Body	-0.207	5.66e-09	5.95e-07
cg25914821	8	128899514		IGR	-0.397	5.67e-09	5.95e-07
cg03151645	2	102517122		IGR	-0.292	5.68e-09	5.96e-07
cg27058497	1	25291546	RUNX3	TSS200	-0.311	5.7e-09	5.97e-07
cg15152331	2	160958810	ITGB6	Body	-0.318	5.7e-09	5.97e-07
cg16674025	13	47167669	LRCH1	Body	-0.312	5.7e-09	5.97e-07
cg24631526	20	62367961	LIME1	TSS200	-0.203	5.7e-09	5.97e-07
cg23155853	2	10930911	PDIA6	Body	-0.424	5.7e-09	5.97e-07
cg11362926	16	87041023		IGR	-0.247	5.71e-09	5.97e-07
cg15236453	6	17043034		IGR	0.246	5.72e-09	5.98e-07
cg26116556	6	150954381	PLEKHG1	5'UTR	-0.358	5.72e-09	5.98e-07
cg24999823	15	40353812	SRP14-AS1	Body	-0.267	5.72e-09	5.98e-07
cg22325734	20	23236654		IGR	-0.232	5.72e-09	5.98e-07
cg20849025	11	58981043	MPEG1	TSS1500	-0.28	5.74e-09	5.99e-07
cg26071872	16	86858339		IGR	-0.258	5.74e-09	5.99e-07
cg23475710	9	137188193		IGR	-0.257	5.75e-09	5.99e-07
cg04622024	1	38201001	EPHA10	Body	0.208	5.75e-09	6e-07
cg19138376	2	149360870		IGR	-0.234	5.75e-09	6e-07
cg07338787	19	47690096	SAE1	Body	-0.268	5.77e-09	6.01e-07
cg08586855	1	9375862	SPSB1	5'UTR	-0.274	5.8e-09	6.04e-07
cg02744525	1	67397410	MIER1	5'UTR	-0.24	5.81e-09	6.05e-07
cg02089409	4	185324303	IRF2	Body	-0.223	5.81e-09	6.05e-07
cg10636442	10	73306741	CDH23	Body	-0.239	5.83e-09	6.06e-07
cg26418434	11	57267120	SLC43A1	Body	0.274	5.83e-09	6.07e-07
cg03516026	1	16564651	C1orf89	TSS1500	-0.226	5.84e-09	6.07e-07
cg07592258	16	57910413		IGR	-0.221	5.84e-09	6.07e-07
cg21296632	5	90355362	ADGRV1	Body	-0.365	5.86e-09	6.07e-07
cg06195354	6	14733316		IGR	-0.283	5.86e-09	6.07e-07
cg14505896	4	154188400	TRIM2	Body	0.247	5.86e-09	6.08e-07
cg17645898	8	27527745	SCARA3	Body	-0.204	5.87e-09	6.08e-07
cg03950000	1	160617327	SLAMF1	TSS1500	-0.277	5.87e-09	6.09e-07
cg07942554	11	17523279	USH1C	Body	-0.21	5.88e-09	6.09e-07
cg03438097	16	11009795	CIITA	Body	-0.267	5.89e-09	6.1e-07
cg26946015	16	66178419		IGR	-0.25	5.89e-09	6.1e-07
cg04042333	17	1104665		IGR	-0.283	5.89e-09	6.1e-07
cg15901239	16	4192436		IGR	-0.206	5.89e-09	6.1e-07
cg07751331	2	26205865	KIF3C	TSS1500	0.207	5.91e-09	6.11e-07
cg04816013	3	123987591	KALRN	Body	-0.219	5.91e-09	6.11e-07
cg14491827	18	36124953		IGR	-0.203	5.91e-09	6.11e-07
cg06211203	12	5607385		IGR	-0.269	5.91e-09	6.11e-07
cg16588056	5	122614190		IGR	-0.23	5.92e-09	6.12e-07
cg07448060	7	79083753	MAGI2	TSS1500	0.207	5.92e-09	6.12e-07
cg25459558	6	33161290	COL11A2	TSS1500	0.224	5.93e-09	6.13e-07
cg03614193	18	55021542	ST8SIA3	Body	0.234	5.96e-09	6.15e-07
cg10575547	6	42283846	TRERF1	5'UTR	-0.266	5.97e-09	6.16e-07
cg11577089	2	38264725	RMDN2-AS1	TSS1500	-0.265	5.97e-09	6.16e-07
cg22394272	2	208181989		IGR	-0.211	5.98e-09	6.17e-07
cg07852628	8	27755022	SCARA5	Body	-0.282	5.98e-09	6.17e-07
cg13944175	19	52222698	HAS1	Body	0.275	5.98e-09	6.17e-07
cg09530267	10	105014933		IGR	-0.251	5.99e-09	6.17e-07
cg16149401	8	101348747	RNF19A	TSS1500	0.24	5.99e-09	6.18e-07
cg14780632	11	65816521	GAL3ST3	5'UTR	0.221	6e-09	6.18e-07
cg11080540	5	54897272		IGR	0.218	6.01e-09	6.18e-07
cg17761226	11	75900775	WNT11	Body	-0.256	6.02e-09	6.19e-07
cg19016296	5	67570687	PIK3R1	Body	-0.24	6.02e-09	6.19e-07
cg13823169	9	139776893		IGR	-0.201	6.02e-09	6.2e-07
cg08070771	3	147125758	ZIC4	TSS1500	0.232	6.03e-09	6.2e-07
cg07410412	1	48287762	TRABD2B	Body	-0.222	6.03e-09	6.2e-07
cg17708685	20	62666933	LINC00176	Body	-0.247	6.04e-09	6.2e-07
cg26459819	11	111169457	C11orf93	TSS1500	0.204	6.04e-09	6.21e-07
cg18128887	1	24861708	RCAN3	Body	-0.258	6.06e-09	6.22e-07
cg13150854	1	34005181	CSMD2	Body	-0.284	6.07e-09	6.23e-07
cg03111921	1	174756146	RABGAP1L	Body	-0.239	6.09e-09	6.24e-07
cg20547015	12	111165713	PPP1CC	Body	-0.336	6.09e-09	6.24e-07
cg13787354	7	140076239	SLC37A3	Body	-0.247	6.09e-09	6.24e-07
cg06699216	8	19333253	CSGALNACT1	Body	-0.306	6.1e-09	6.24e-07
cg13007324	15	38855619	RASGRP1	Body	-0.215	6.1e-09	6.24e-07
cg02225847	16	67563418	FAM65A	5'UTR	0.24	6.11e-09	6.24e-07
cg16000361	2	120182330		IGR	-0.206	6.11e-09	6.25e-07
cg26300517	4	38732661		IGR	-0.255	6.11e-09	6.25e-07
cg04825215	6	31466722	MICB	Body	0.208	6.11e-09	6.25e-07
cg27102941	15	99679368	TTC23	Body	-0.203	6.12e-09	6.25e-07
cg25154236	10	44871372	CXCL12	3'UTR	-0.229	6.13e-09	6.26e-07
cg14602393	12	133343405		IGR	0.206	6.13e-09	6.26e-07
cg14488265	7	107284118		IGR	-0.225	6.14e-09	6.26e-07
cg20626249	11	12708608	TEAD1	5'UTR	-0.231	6.14e-09	6.26e-07
cg16436686	1	186157568	HMCN1	Body	-0.245	6.14e-09	6.27e-07
cg26234900	6	32820214	TAP1	Body	-0.357	6.15e-09	6.27e-07
cg13990107	15	63663946	CA12	Body	-0.324	6.15e-09	6.27e-07
cg20095507	10	3027087		IGR	-0.264	6.16e-09	6.27e-07
cg09379489	12	12224360	BCL2L14	5'UTR	-0.25	6.16e-09	6.27e-07
cg11851174	17	17712609	RAI1	Body	-0.231	6.16e-09	6.27e-07
cg00474561	6	134557109	SGK1	Body	-0.323	6.17e-09	6.28e-07
cg12819762	16	83221020	CDH13	5'UTR	-0.204	6.2e-09	6.31e-07
cg13725885	20	24679131		IGR	-0.302	6.2e-09	6.31e-07
cg27253301	2	68949089		IGR	-0.286	6.21e-09	6.31e-07
cg24066284	3	193836817		IGR	-0.252	6.22e-09	6.32e-07
cg05555283	14	105109967		IGR	-0.202	6.24e-09	6.33e-07
cg02426376	1	63793987		IGR	0.225	6.25e-09	6.34e-07
cg21833554	4	147255130	SLC10A7	Body	-0.288	6.25e-09	6.34e-07
cg16108059	14	81421989	TSHR	5'UTR	0.251	6.25e-09	6.34e-07
cg09563119	14	100223977		IGR	-0.313	6.25e-09	6.34e-07
cg01306003	2	24802612		IGR	-0.219	6.26e-09	6.34e-07
cg17284326	13	98749760		IGR	-0.246	6.26e-09	6.34e-07
cg21628404	6	44035746	LOC101929705	Body	-0.283	6.27e-09	6.35e-07
cg01407107	1	12107431		IGR	-0.21	6.27e-09	6.35e-07
cg24194775	9	35791475	NPR2	TSS1500	0.304	6.28e-09	6.35e-07
cg12027254	17	76055290	TNRC6C	Body	0.212	6.28e-09	6.35e-07
cg07788493	15	86236291	AKAP13	Body	-0.22	6.28e-09	6.35e-07
cg14767360	18	46695469	DYM	Body	-0.366	6.28e-09	6.35e-07
cg14688272	17	80673958	FN3KRP	TSS1500	0.222	6.3e-09	6.36e-07
cg09878888	11	57529614	CTNND1	5'UTR	0.207	6.3e-09	6.36e-07
cg27494086	20	3365025	C20orf194	Body	-0.28	6.3e-09	6.36e-07
cg11466837	11	120009682	TRIM29	TSS1500	-0.226	6.3e-09	6.37e-07
cg25030049	1	56169508		IGR	-0.236	6.31e-09	6.37e-07
cg16047279	17	38717242	CCR7	Body	-0.261	6.32e-09	6.38e-07
cg21704050	3	151063814	P2RY12	5'UTR	-0.235	6.32e-09	6.38e-07
cg05290065	12	123509672	PITPNM2	Body	-0.255	6.32e-09	6.38e-07
cg11722578	16	11419616		IGR	-0.44	6.32e-09	6.38e-07
cg05747633	18	39527524		IGR	-0.302	6.33e-09	6.38e-07
cg09292377	14	91010398	TTC7B	Body	-0.201	6.33e-09	6.38e-07
cg15295209	20	43596460	STK4-AS1	TSS1500	-0.343	6.34e-09	6.38e-07
cg00809772	11	6768084		IGR	-0.228	6.34e-09	6.39e-07
cg00444906	1	184712389	EDEM3	Body	-0.234	6.34e-09	6.39e-07
cg07322402	15	66393410	MEGF11	Body	-0.207	6.34e-09	6.39e-07
cg18924324	6	100057143	PRDM13	Body	0.2	6.35e-09	6.39e-07
cg11665416	21	45485710	TRAPPC10	Body	-0.273	6.36e-09	6.4e-07
cg05500904	2	10266949	RRM2	Body	0.247	6.36e-09	6.4e-07
cg09623279	10	45395734		IGR	-0.236	6.36e-09	6.4e-07
cg21223625	14	59332349		IGR	0.215	6.37e-09	6.41e-07
cg16012597	11	3021854		IGR	0.235	6.39e-09	6.42e-07
cg16193547	17	53536548		IGR	-0.289	6.4e-09	6.43e-07
cg07880098	21	32090978	KRTAP21-3	1stExon	-0.201	6.4e-09	6.43e-07
cg00545580	17	78571214	RPTOR	Body	-0.268	6.41e-09	6.44e-07
cg21207429	5	38827787	OSMR-AS1	Body	-0.258	6.43e-09	6.45e-07
cg22489329	11	36653370	C11orf74	Body	-0.286	6.43e-09	6.45e-07
cg23384668	14	96556170	C14orf132	3'UTR	-0.233	6.42e-09	6.45e-07
cg14318467	10	98781674	SLIT1	Body	-0.316	6.43e-09	6.45e-07
cg21761307	1	21475984	EIF4G3	5'UTR	0.252	6.44e-09	6.46e-07
cg07300934	9	111240896		IGR	-0.291	6.44e-09	6.46e-07
cg08119046	6	14543106		IGR	-0.266	6.46e-09	6.47e-07
cg23250489	5	172300158	ERGIC1	Body	0.292	6.47e-09	6.47e-07
cg09251429	11	124735128	ROBO3	TSS200	0.217	6.48e-09	6.48e-07
cg12828896	15	45005365	B2M	Body	-0.411	6.48e-09	6.49e-07
cg16099404	2	202336282	STRADB	Body	-0.205	6.49e-09	6.49e-07
cg24786434	16	84231249		IGR	-0.211	6.49e-09	6.49e-07
cg20318166	15	85360664	ALPK3	1stExon	0.263	6.5e-09	6.49e-07
cg02058741	1	94724340		IGR	-0.225	6.52e-09	6.51e-07
cg18031557	11	120706637	GRIK4	Body	-0.244	6.53e-09	6.51e-07
cg23893629	1	203733971	LAX1	TSS1500	-0.237	6.54e-09	6.51e-07
cg03110996	2	191883483		IGR	-0.237	6.55e-09	6.52e-07
cg09274385	12	115346510		IGR	-0.217	6.54e-09	6.52e-07
cg00810173	14	100195612		IGR	-0.29	6.55e-09	6.52e-07
cg20456448	8	25232904	DOCK5	Body	-0.231	6.56e-09	6.52e-07
cg03460623	11	119579144	PVRL1	Body	-0.222	6.58e-09	6.54e-07
cg13819611	16	83431995	CDH13	Body	-0.267	6.6e-09	6.55e-07
cg07121219	10	21644842		IGR	-0.25	6.6e-09	6.55e-07
cg11721913	10	102825997		IGR	0.244	6.63e-09	6.57e-07
cg14306663	12	66291943	HMGA2	Body	-0.201	6.64e-09	6.58e-07
cg16886414	17	78851149	RPTOR	Body	-0.266	6.64e-09	6.58e-07
cg15188623	15	90608429	ZNF710	5'UTR	0.255	6.65e-09	6.58e-07
cg14529767	18	53664618		IGR	-0.215	6.65e-09	6.58e-07
cg23615741	10	101297642		IGR	0.319	6.66e-09	6.58e-07
cg01631024	5	158563352		IGR	-0.201	6.67e-09	6.59e-07
cg18111733	1	110306809	EPS8L3	TSS200	-0.242	6.67e-09	6.6e-07
cg19624029	2	10161972		IGR	-0.218	6.68e-09	6.6e-07
cg16113371	5	66040195	MAST4	Body	-0.2	6.69e-09	6.61e-07
cg11428758	22	28397015	TTC28-AS1	Body	-0.254	6.7e-09	6.61e-07
cg04920032	12	50262986	FAIM2	3'UTR	0.208	6.71e-09	6.62e-07
cg17975791	4	156561415		IGR	-0.224	6.72e-09	6.63e-07
cg10194843	15	67168298		IGR	-0.204	6.74e-09	6.64e-07
cg07323399	4	24800823	SOD3	5'UTR	-0.233	6.76e-09	6.65e-07
cg01457185	6	47252055	TNFRSF21	Body	-0.202	6.76e-09	6.66e-07
cg18036501	14	21500078	TPPP2	Body	-0.226	6.76e-09	6.66e-07
cg23959474	17	40195832		IGR	-0.216	6.76e-09	6.66e-07
cg25215608	10	44820772		IGR	-0.317	6.77e-09	6.66e-07
cg09220123	1	117099363	CD58	Body	-0.235	6.77e-09	6.66e-07
cg12176682	20	23018803		IGR	-0.285	6.78e-09	6.66e-07
cg07872280	7	35765161		IGR	-0.388	6.78e-09	6.67e-07
cg15571933	22	19186646	CLTCL1	Body	-0.232	6.78e-09	6.67e-07
cg24289952	3	113942043		IGR	-0.226	6.79e-09	6.67e-07
cg10170847	19	41834029		IGR	-0.202	6.79e-09	6.67e-07
cg11486744	5	118679509	TNFAIP8	Body	-0.273	6.8e-09	6.67e-07
cg11042276	3	172521595	ECT2	Body	-0.21	6.81e-09	6.67e-07
cg25757700	6	53692338	LRRC1	Body	-0.208	6.81e-09	6.67e-07
cg10111084	6	37001154		IGR	-0.248	6.81e-09	6.67e-07
cg12646452	2	144560348		IGR	-0.206	6.81e-09	6.67e-07
cg18717288	20	327377	NRSN2	1stExon	0.239	6.82e-09	6.68e-07
cg13741422	1	41229900	NFYC	Body	-0.209	6.83e-09	6.69e-07
cg04719202	2	10646702		IGR	-0.237	6.83e-09	6.69e-07
cg16160417	8	128579407		IGR	-0.327	6.83e-09	6.69e-07
cg04350675	6	111873161		IGR	0.206	6.83e-09	6.69e-07
cg08031790	17	28032758	SSH2	Body	-0.291	6.83e-09	6.69e-07
cg03444838	10	1156482	WDR37	Body	-0.281	6.84e-09	6.69e-07
cg04513764	10	129144998	DOCK1	Body	-0.255	6.84e-09	6.69e-07
cg23149098	7	133169151	EXOC4	Body	-0.258	6.84e-09	6.69e-07
cg09977449	17	50236098	CA10	1stExon	0.203	6.87e-09	6.71e-07
cg14445459	5	175280246	CPLX2	5'UTR	-0.249	6.87e-09	6.72e-07
cg10802680	12	122712075	DIABLO	TSS200	-0.239	6.89e-09	6.73e-07
cg23234811	1	204230657	PLEKHA6	Body	-0.212	6.9e-09	6.73e-07
cg09111892	5	14415656	TRIO	Body	-0.303	6.9e-09	6.73e-07
cg19837174	10	6389707		IGR	-0.301	6.9e-09	6.73e-07
cg02286091	5	78407678	BHMT	5'UTR	0.212	6.92e-09	6.74e-07
cg23799246	2	99085310	INPP4A	5'UTR	-0.343	6.92e-09	6.74e-07
cg22033476	2	43532275	THADA	Body	0.234	6.93e-09	6.75e-07
cg19148362	12	3146948	TEAD4	Body	-0.223	6.94e-09	6.75e-07
cg03577433	2	174731517		IGR	-0.243	6.95e-09	6.76e-07
cg01424078	1	22486183		IGR	-0.244	6.95e-09	6.77e-07
cg09027879	1	25914071		IGR	-0.263	6.95e-09	6.77e-07
cg13634319	12	56323727	DGKA	TSS1500	-0.234	6.97e-09	6.77e-07
cg13298616	9	131169508	MIR1268A	Body	-0.213	6.97e-09	6.77e-07
cg08154048	7	105447488	ATXN7L1	Body	-0.25	6.98e-09	6.78e-07
cg06241170	10	124249994	HTRA1	Body	-0.281	7e-09	6.79e-07
cg12050175	10	44754714		IGR	-0.286	7e-09	6.79e-07
cg23939182	4	54461431		IGR	-0.24	7.01e-09	6.8e-07
cg14991769	7	150497157	TMEM176B	TSS1500	0.206	7.02e-09	6.81e-07
cg12651029	14	91502375	RPS6KA5	Body	-0.281	7.02e-09	6.81e-07
cg12108397	18	35032140	CELF4	Body	-0.207	7.02e-09	6.81e-07
cg00440472	6	150623355		IGR	-0.255	7.03e-09	6.81e-07
cg10831212	11	57529419	CTNND1	5'UTR	0.225	7.04e-09	6.82e-07
cg03714754	15	68993073	CORO2B	Body	0.201	7.06e-09	6.83e-07
cg25096622	7	70144961	AUTS2	Body	-0.351	7.06e-09	6.83e-07
cg05335423	5	40436872		IGR	-0.249	7.06e-09	6.83e-07
cg06981132	8	145857950	ARHGAP39	5'UTR	-0.209	7.08e-09	6.85e-07
cg05573378	15	42876795	STARD9	Body	0.207	7.09e-09	6.85e-07
cg13267551	6	30915371	DPCR1	Body	-0.279	7.1e-09	6.86e-07
cg16322513	9	92096295		IGR	-0.24	7.1e-09	6.86e-07
cg06136645	7	148907120	ZNF282	Body	-0.235	7.1e-09	6.86e-07
cg19156729	9	124452422	DAB2IP	Body	-0.205	7.11e-09	6.86e-07
cg06752040	10	14647373	FAM107B	Body	-0.238	7.12e-09	6.87e-07
cg01456695	11	48108785	PTPRJ	Body	0.227	7.12e-09	6.87e-07
cg16653724	8	18286687		IGR	-0.231	7.13e-09	6.87e-07
cg10740902	4	55991683	KDR	1stExon	0.209	7.13e-09	6.88e-07
cg02931208	15	77866341		IGR	-0.261	7.13e-09	6.88e-07
cg12464134	7	5578193		IGR	-0.296	7.14e-09	6.88e-07
cg06664357	19	39993390	DLL3	Body	0.229	7.14e-09	6.88e-07
cg22108311	1	46766456	LRRC41	Body	0.276	7.14e-09	6.88e-07
cg09805254	6	164520673		IGR	0.245	7.15e-09	6.89e-07
cg16442638	2	120989893		IGR	-0.22	7.16e-09	6.89e-07
cg09737314	17	6899359	ALOX12	TSS200	0.243	7.16e-09	6.9e-07
cg15653090	18	32440614	DTNA	Body	-0.343	7.16e-09	6.9e-07
cg24587057	1	181601850	CACNA1E	Body	-0.211	7.17e-09	6.9e-07
cg10533409	3	11766469		IGR	-0.246	7.17e-09	6.9e-07
cg27032232	7	153584609	DPP6	1stExon	0.243	7.2e-09	6.92e-07
cg12413156	20	62368256	LIME1	5'UTR	-0.328	7.2e-09	6.92e-07
cg05243517	11	95610702	MTMR2	Body	-0.27	7.21e-09	6.92e-07
cg07361830	2	217513101	IGFBP2	Body	-0.277	7.21e-09	6.93e-07
cg02118562	3	124082907	KALRN	Body	-0.268	7.22e-09	6.94e-07
cg18148314	1	6425319	ACOT7	Body	-0.254	7.22e-09	6.94e-07
cg13514641	2	86740268	CHMP3	Body	0.274	7.23e-09	6.94e-07
cg18645642	1	8631756	RERE	Body	0.33	7.23e-09	6.94e-07
cg26856867	11	11562311	GALNT18	Body	-0.294	7.25e-09	6.95e-07
cg25701417	3	101109159	SENP7	Body	-0.343	7.26e-09	6.96e-07
cg07456387	22	33819282	LARGE	Body	-0.209	7.26e-09	6.96e-07
cg04750316	1	42935595	PPCS	Body	-0.261	7.27e-09	6.96e-07
cg23134239	3	150370943		IGR	-0.251	7.27e-09	6.96e-07
cg03404292	10	126437642		IGR	-0.232	7.27e-09	6.96e-07
cg18594663	14	105533022	GPR132	TSS1500	-0.279	7.28e-09	6.97e-07
cg04494298	7	31851648	PDE1C	Body	-0.3	7.29e-09	6.97e-07
cg16293569	11	2870208	KCNQ1	3'UTR	-0.203	7.29e-09	6.97e-07
cg13888763	11	69023300		IGR	-0.219	7.29e-09	6.97e-07
cg13055252	16	85186068		IGR	-0.271	7.29e-09	6.97e-07
cg19646897	5	156536379	HAVCR2	TSS1500	-0.225	7.3e-09	6.98e-07
cg02231590	2	231737958	ITM2C	Body	-0.229	7.31e-09	6.98e-07
cg01090020	5	14415593	TRIO	Body	-0.266	7.31e-09	6.99e-07
cg11819201	1	171105925	FMO6P	TSS1500	-0.279	7.32e-09	6.99e-07
cg07197948	12	96131706	NTN4	Body	-0.237	7.35e-09	7.02e-07
cg24885369	6	167364028	RNASET2	Body	-0.324	7.36e-09	7.02e-07
cg19167338	8	62581684	ASPH	Body	-0.271	7.36e-09	7.02e-07
cg17980364	11	86748241	TMEM135	TSS1500	0.209	7.36e-09	7.02e-07
cg08310756	16	79019230	WWOX	Body	0.203	7.36e-09	7.02e-07
cg06948120	8	17743177	FGL1	5'UTR	0.22	7.38e-09	7.03e-07
cg10606725	21	42551825	PLAC4	5'UTR	-0.243	7.38e-09	7.03e-07
cg15258711	3	187087086	RTP4	Body	-0.305	7.38e-09	7.03e-07
cg12534371	16	83382775	CDH13	Body	-0.2	7.39e-09	7.04e-07
cg03048210	17	35903966	SYNRG	Body	-0.216	7.4e-09	7.04e-07
cg09430819	10	5607078		IGR	-0.247	7.42e-09	7.05e-07
cg21697426	6	112311269		IGR	-0.282	7.42e-09	7.05e-07
cg27528326	11	14396120		IGR	0.201	7.43e-09	7.06e-07
cg08450017	3	45984838	CXCR6	TSS200	-0.248	7.44e-09	7.07e-07
cg02025583	17	10632861	TMEM220	Body	0.215	7.46e-09	7.08e-07
cg12648510	5	78365677	DMGDH	TSS200	0.272	7.46e-09	7.08e-07
cg11666630	21	35322924	LINC00649	Body	-0.235	7.48e-09	7.09e-07
cg25396287	7	17301295		IGR	-0.258	7.48e-09	7.1e-07
cg24292761	6	117584665		IGR	0.231	7.49e-09	7.1e-07
cg23280720	6	139483193	HECA	Body	-0.292	7.51e-09	7.11e-07
cg04729140	9	100926300	CORO2A	5'UTR	-0.223	7.52e-09	7.12e-07
cg12961607	2	38976250	SFRS7	Body	-0.228	7.54e-09	7.13e-07
cg09917274	2	152144828	NMI	5'UTR	-0.326	7.56e-09	7.15e-07
cg08529982	14	100485220		IGR	-0.229	7.56e-09	7.15e-07
cg24392635	4	100865450	DNAJB14	Body	-0.203	7.56e-09	7.15e-07
cg26704331	9	137790811		IGR	-0.254	7.56e-09	7.15e-07
cg22388897	14	77508811	LOC283575	Body	0.225	7.57e-09	7.15e-07
cg16472834	2	231533021		IGR	-0.294	7.59e-09	7.17e-07
cg04203138	13	100087080		IGR	-0.229	7.59e-09	7.17e-07
cg21026460	3	13539059	HDAC11	Body	-0.234	7.6e-09	7.17e-07
cg10567463	5	40490647		IGR	-0.356	7.61e-09	7.18e-07
cg23847017	1	28764854	PHACTR4	1stExon	0.2	7.62e-09	7.18e-07
cg21809516	14	50988575	MAP4K5	Body	-0.366	7.62e-09	7.18e-07
cg11112979	16	66260403		IGR	-0.256	7.62e-09	7.18e-07
cg05758692	6	4790999	CDYL	Body	-0.21	7.63e-09	7.19e-07
cg17542742	1	226788200	C1orf95	Body	-0.233	7.64e-09	7.19e-07
cg14644686	9	88126383		IGR	-0.231	7.64e-09	7.19e-07
cg06988064	7	33771735		IGR	-0.227	7.65e-09	7.2e-07
cg04590386	8	128538307		IGR	-0.223	7.66e-09	7.2e-07
cg08428292	16	85981373		IGR	-0.237	7.66e-09	7.2e-07
cg12706260	4	89146418	ABCG2	5'UTR	0.243	7.67e-09	7.21e-07
cg11370748	6	153296563	FBXO5	Body	-0.477	7.67e-09	7.21e-07
cg24809973	8	72468820		IGR	0.214	7.7e-09	7.23e-07
cg12670295	11	129150579		IGR	-0.222	7.7e-09	7.23e-07
cg02593918	1	22164880	HSPG2	Body	-0.285	7.71e-09	7.23e-07
cg18019234	2	12959467		IGR	0.206	7.71e-09	7.23e-07
cg06492235	2	205823322	PARD3B	Body	-0.294	7.71e-09	7.23e-07
cg19119071	6	83904067	PGM3	TSS1500	0.21	7.71e-09	7.23e-07
cg15799450	7	94210097		IGR	-0.224	7.71e-09	7.23e-07
cg22341908	1	197747884		IGR	-0.258	7.71e-09	7.23e-07
cg27297315	2	23704185	KLHL29	5'UTR	-0.222	7.72e-09	7.23e-07
cg02746044	2	106521576		IGR	-0.33	7.72e-09	7.23e-07
cg11438011	5	148033882	HTR4	TSS200	0.248	7.72e-09	7.23e-07
cg02772121	6	30130881	TRIM15	TSS200	-0.236	7.72e-09	7.23e-07
cg13873813	16	22825440	HS3ST2	TSS1500	0.206	7.72e-09	7.23e-07
cg16394871	4	26163878		IGR	-0.212	7.73e-09	7.23e-07
cg14298140	13	76452681	LMO7DN-IT1	Body	-0.204	7.77e-09	7.27e-07
cg20076442	8	72745197		IGR	0.224	7.78e-09	7.27e-07
cg18608055	19	1130866	SBNO2	Body	-0.346	7.78e-09	7.27e-07
cg13018715	5	108105182	FER	5'UTR	-0.266	7.79e-09	7.28e-07
cg01631657	11	14259494	SPON1	Body	-0.225	7.8e-09	7.28e-07
cg21553436	3	33701149	CLASP2	TSS1500	0.203	7.8e-09	7.28e-07
cg03046424	2	220420867	OBSL1	Body	-0.211	7.82e-09	7.3e-07
cg10773266	10	43895225	HNRNPF	5'UTR	-0.331	7.82e-09	7.3e-07
cg03394824	7	50246097		IGR	-0.219	7.82e-09	7.3e-07
cg06610978	2	114437300		IGR	-0.233	7.83e-09	7.3e-07
cg12654620	8	90741449	LOC101929709	Body	-0.219	7.84e-09	7.31e-07
cg04118514	4	873212	GAK	Body	-0.265	7.84e-09	7.31e-07
cg16279575	6	12275455		IGR	-0.215	7.85e-09	7.32e-07
cg22997113	7	27170241	HOXA4	1stExon	0.202	7.85e-09	7.32e-07
cg23130711	9	78526426	PCSK5	Body	-0.237	7.86e-09	7.32e-07
cg25002426	2	26150583	KIF3C	3'UTR	-0.25	7.87e-09	7.33e-07
cg26631003	5	149948662		IGR	-0.215	7.87e-09	7.33e-07
cg06432655	19	36523405	CLIP3	5'UTR	0.205	7.87e-09	7.33e-07
cg22983119	10	35710333	CCNY	5'UTR	0.269	7.88e-09	7.34e-07
cg06658591	14	91709304	GPR68	5'UTR	-0.264	7.91e-09	7.36e-07
cg07106625	6	11870215		IGR	0.308	7.92e-09	7.36e-07
cg25581222	15	64539239	CSNK1G1	Body	-0.281	7.92e-09	7.36e-07
cg15480653	9	132751589	FNBP1	Body	-0.24	7.93e-09	7.36e-07
cg09199338	4	178674883	LINC01098	Body	-0.448	7.93e-09	7.37e-07
cg25713524	1	203970557		IGR	-0.217	7.94e-09	7.37e-07
cg02869808	4	40841006	APBB2	5'UTR	-0.229	7.96e-09	7.39e-07
cg13343960	3	10735291		IGR	0.226	7.97e-09	7.39e-07
cg14384158	9	140348828	NELF	Body	0.216	7.98e-09	7.4e-07
cg13657077	8	61906032		IGR	-0.246	8.01e-09	7.42e-07
cg01937809	1	37941854	ZC3H12A	Body	-0.201	8.01e-09	7.42e-07
cg03111079	11	12900975	TEAD1	Body	-0.223	8.01e-09	7.42e-07
cg11910675	2	27587064		IGR	-0.209	8.01e-09	7.42e-07
cg17722508	1	31228006	LAPTM5	Body	-0.28	8.03e-09	7.43e-07
cg16878549	11	19840651	NAV2	Body	-0.208	8.03e-09	7.44e-07
cg07698102	2	205746734	PARD3B	Body	-0.275	8.03e-09	7.44e-07
cg08568472	6	151476184		IGR	-0.235	8.04e-09	7.44e-07
cg18103825	11	116653916	ZPR1	Body	-0.202	8.04e-09	7.44e-07
cg10909101	11	12927423	TEAD1	Body	-0.272	8.05e-09	7.45e-07
cg04352083	2	46619888		IGR	-0.278	8.05e-09	7.45e-07
cg23518039	5	148579190	ABLIM3	Body	-0.213	8.06e-09	7.45e-07
cg21445207	3	187518146		IGR	-0.241	8.07e-09	7.46e-07
cg16606773	20	19955806	RIN2	Body	0.337	8.09e-09	7.47e-07
cg27472156	3	4793415	EGOT	TSS200	0.225	8.11e-09	7.48e-07
cg24103965	15	93365153		IGR	-0.209	8.11e-09	7.48e-07
cg19907913	17	455636	VPS53	Body	-0.225	8.11e-09	7.48e-07
cg08731961	3	50988282	DOCK3	Body	-0.305	8.14e-09	7.5e-07
cg17973115	1	25333445		IGR	0.207	8.15e-09	7.51e-07
cg21517495	15	93114995	LINC00930	Body	-0.225	8.15e-09	7.51e-07
cg06728793	7	644702	PRKAR1B	Body	-0.286	8.15e-09	7.51e-07
cg09375033	3	137833634	DZIP1L	5'UTR	0.233	8.17e-09	7.52e-07
cg21999022	9	137735674	COL5A1	3'UTR	-0.24	8.19e-09	7.53e-07
cg02694800	6	42237575	TRERF1	ExonBnd	-0.228	8.19e-09	7.53e-07
cg08504214	19	1133528	SBNO2	TSS1500	-0.312	8.2e-09	7.54e-07
cg07751349	3	114884353		IGR	-0.26	8.21e-09	7.55e-07
cg11723850	14	24020053		IGR	0.206	8.21e-09	7.55e-07
cg02986632	8	136680012		IGR	-0.281	8.23e-09	7.56e-07
cg17799614	21	36607318		IGR	-0.379	8.24e-09	7.56e-07
cg21554704	2	225282008		IGR	0.222	8.24e-09	7.57e-07
cg15264393	10	98763300	SLIT1	Body	-0.293	8.25e-09	7.57e-07
cg24603102	8	119011173	EXT1	Body	-0.311	8.25e-09	7.57e-07
cg11943988	16	1056222		IGR	-0.258	8.25e-09	7.57e-07
cg02830178	2	25576057		IGR	-0.242	8.27e-09	7.58e-07
cg09818863	1	28624451		IGR	-0.235	8.27e-09	7.58e-07
cg24073452	2	236987322	AGAP1	Body	-0.216	8.27e-09	7.58e-07
cg23518805	4	139443334		IGR	-0.223	8.29e-09	7.59e-07
cg22292738	9	93926074		IGR	-0.217	8.29e-09	7.59e-07
cg14489474	18	905611	ADCYAP1	Body	0.213	8.29e-09	7.59e-07
cg24605886	14	72065164	SIPA1L1	Body	-0.201	8.29e-09	7.6e-07
cg27417606	14	21503144	RNASE13	TSS1500	-0.298	8.32e-09	7.61e-07
cg18789887	3	16216100	GALNTL2	TSS200	0.206	8.32e-09	7.62e-07
cg13331196	10	88295591		IGR	0.246	8.32e-09	7.62e-07
cg02885907	12	275754	IQSEC3	Body	-0.321	8.33e-09	7.62e-07
cg05746406	21	43889627		IGR	-0.208	8.34e-09	7.62e-07
cg01373166	22	24823389	ADORA2A	TSS200	-0.221	8.35e-09	7.63e-07
cg18732047	8	102275500		IGR	-0.207	8.36e-09	7.63e-07
cg18081515	14	104630064	KIF26A	Body	-0.215	8.36e-09	7.63e-07
cg19927885	20	39969058	LPIN3	TSS1500	0.202	8.36e-09	7.63e-07
cg23774950	8	102996800	LOC104054148	Body	-0.301	8.37e-09	7.64e-07
cg16999147	5	138404196	SIL1	Body	-0.274	8.38e-09	7.64e-07
cg20563072	11	48030718	PTPRJ	Body	-0.285	8.38e-09	7.64e-07
cg02498886	5	95066236	RHOBTB3	TSS1500	0.208	8.39e-09	7.64e-07
cg08525461	8	40958085		IGR	-0.265	8.4e-09	7.65e-07
cg17234273	8	71529977	LACTB2-AS1	Body	-0.203	8.4e-09	7.65e-07
cg17379405	2	200716738		IGR	0.261	8.41e-09	7.65e-07
cg02913734	1	85988934	DDAH1	5'UTR	-0.316	8.42e-09	7.66e-07
cg14802587	2	113579048		IGR	-0.323	8.42e-09	7.66e-07
cg05057720	14	38724675	CLEC14A	1stExon	0.234	8.42e-09	7.66e-07
cg11692194	17	53639752		IGR	-0.226	8.43e-09	7.66e-07
cg20845670	4	16080944	PROM1	5'UTR	-0.311	8.43e-09	7.66e-07
cg16822992	5	41213503	C6	1stExon	-0.24	8.43e-09	7.66e-07
cg21834207	1	50489827	AGBL4	TSS1500	0.253	8.43e-09	7.66e-07
cg09840155	11	10716592	MRVI1	TSS1500	-0.261	8.48e-09	7.7e-07
cg03076972	17	6436043	PITPNM3	Body	-0.22	8.48e-09	7.7e-07
cg18404374	3	26663551	LRRC3B	TSS1500	0.205	8.48e-09	7.7e-07
cg01951972	9	109685580	ZNF462	5'UTR	-0.235	8.49e-09	7.7e-07
cg12094604	17	41891026	MPP3	Body	-0.233	8.48e-09	7.7e-07
cg12621285	11	129724659	TMEM45B	Body	-0.206	8.49e-09	7.7e-07
cg27212386	1	38411997	INPP5B	5'UTR	0.203	8.49e-09	7.7e-07
cg21281167	1	62799248		IGR	-0.245	8.5e-09	7.71e-07
cg03683583	11	118314223	KMT2A	Body	-0.258	8.51e-09	7.71e-07
cg08560458	19	42627608	POU2F2	Body	-0.221	8.52e-09	7.72e-07
cg09256360	19	12111146		IGR	-0.217	8.54e-09	7.73e-07
cg16686158	22	30476098	HORMAD2	TSS1500	0.213	8.54e-09	7.73e-07
cg15564650	1	43520973		IGR	-0.236	8.54e-09	7.73e-07
cg01803729	1	52000373		IGR	-0.203	8.54e-09	7.73e-07
cg01337349	12	131724157		IGR	-0.218	8.54e-09	7.73e-07
cg15996739	14	90890298		IGR	-0.21	8.54e-09	7.73e-07
cg25072336	17	43306802	FMNL1	Body	-0.21	8.55e-09	7.73e-07
cg11373428	2	28496822	BRE	Body	-0.299	8.57e-09	7.75e-07
cg21062226	20	61554004	DIDO1	5'UTR	-0.22	8.58e-09	7.75e-07
cg01890120	8	133930777	TG	Body	-0.317	8.58e-09	7.75e-07
cg07380906	5	102201102	PAM	TSS1500	0.219	8.59e-09	7.75e-07
cg16075393	14	35829997		IGR	-0.267	8.61e-09	7.77e-07
cg22608179	19	39290548		IGR	-0.223	8.61e-09	7.77e-07
cg05329720	9	137718814	COL5A1	Body	-0.249	8.62e-09	7.77e-07
cg25998967	6	111727497	REV3L	Body	-0.295	8.62e-09	7.77e-07
cg08738340	16	82685721	CDH13	5'UTR	-0.225	8.63e-09	7.77e-07
cg26301662	6	57070622	RAB23	Body	-0.246	8.63e-09	7.78e-07
cg13825098	11	15934588		IGR	-0.246	8.65e-09	7.79e-07
cg14438134	21	40170587		IGR	-0.201	8.65e-09	7.79e-07
cg05991902	2	9385082	ASAP2	Body	-0.246	8.66e-09	7.8e-07
cg17062279	17	3658505	ITGAE	Body	0.203	8.67e-09	7.8e-07
cg26453818	6	14755099		IGR	-0.211	8.68e-09	7.81e-07
cg10271993	8	110593242	SYBU	Body	-0.248	8.7e-09	7.82e-07
cg04914198	1	203019107	PPFIA4	TSS1500	-0.234	8.7e-09	7.82e-07
cg19635805	10	72115214	LRRC20	5'UTR	-0.312	8.71e-09	7.82e-07
cg21327112	7	642639	LOC101926963	TSS1500	-0.26	8.71e-09	7.83e-07
cg26930374	14	23013826		IGR	-0.269	8.72e-09	7.83e-07
cg25030470	3	194850472	XXYLT1	Body	-0.239	8.73e-09	7.84e-07
cg17783174	2	235950763	SH3BP4	Body	-0.242	8.74e-09	7.84e-07
cg02873163	1	153599829	S100A13	TSS200	0.286	8.74e-09	7.84e-07
cg12506165	12	116997072	MAP1LC3B2	TSS200	-0.245	8.74e-09	7.84e-07
cg04997275	2	208423225	CREB1	Body	0.219	8.75e-09	7.85e-07
cg09451832	9	116246461	RGS3	Body	0.218	8.75e-09	7.85e-07
cg00755688	10	128994434	FAM196A	TSS200	0.242	8.76e-09	7.85e-07
cg26986871	12	10545083		IGR	-0.329	8.76e-09	7.85e-07
cg11518764	15	31751448		IGR	-0.284	8.77e-09	7.86e-07
cg11531491	22	19984541	ARVCF	5'UTR	-0.263	8.77e-09	7.86e-07
cg13429095	1	206913187		IGR	-0.297	8.79e-09	7.87e-07
cg12197357	1	228930267		IGR	-0.224	8.8e-09	7.87e-07
cg08767286	2	237077265	GBX2	TSS1500	0.278	8.8e-09	7.88e-07
cg26764799	10	94044301	CPEB3	5'UTR	-0.273	8.8e-09	7.88e-07
cg11596404	1	153599772	S100A13	TSS200	0.302	8.82e-09	7.89e-07
cg08548560	9	4100149	GLIS3	Body	-0.267	8.82e-09	7.89e-07
cg06246469	10	134336223		IGR	-0.317	8.82e-09	7.89e-07
cg16134988	3	40961681		IGR	-0.225	8.83e-09	7.89e-07
cg10242565	7	47420961	TNS3	Body	-0.312	8.85e-09	7.91e-07
cg23422835	22	33919338	LARGE	Body	-0.245	8.88e-09	7.93e-07
cg13680038	2	15930883		IGR	-0.203	8.9e-09	7.94e-07
cg16847141	8	98988226	MATN2	Body	-0.24	8.91e-09	7.95e-07
cg25022233	11	68545369	CPT1A	Body	0.21	8.91e-09	7.95e-07
cg26119215	15	42436660	PLA2G4F	ExonBnd	-0.247	8.91e-09	7.95e-07
cg04180419	3	39336933		IGR	-0.227	8.92e-09	7.95e-07
cg10545142	19	42070902	CEACAM21	5'UTR	0.207	8.92e-09	7.95e-07
cg08535361	12	96177524	NTN4	Body	-0.26	8.94e-09	7.96e-07
cg17583667	1	36039356	TFAP2E	Body	0.207	8.94e-09	7.96e-07
cg05327844	11	330872		IGR	-0.215	8.95e-09	7.97e-07
cg12858998	2	33212211	LTBP1	Body	-0.21	8.98e-09	7.98e-07
cg23969417	2	5313194		IGR	-0.213	9e-09	8e-07
cg00255275	8	131668478		IGR	-0.204	9e-09	8e-07
cg03861089	4	3036239	GRK4	Body	-0.21	9.02e-09	8.01e-07
cg26806588	1	65446986	LINC01359	Body	-0.32	9.04e-09	8.02e-07
cg15370388	10	72497230	ADAMTS14	Body	-0.256	9.04e-09	8.02e-07
cg26919551	10	75681949	C10orf55	5'UTR	-0.265	9.04e-09	8.02e-07
cg00232772	20	1612808	SIRPG-AS1	TSS1500	-0.248	9.04e-09	8.02e-07
cg26849382	5	140901022	DIAPH1	Body	0.231	9.05e-09	8.02e-07
cg13618712	12	122228527	RHOF	Body	-0.238	9.06e-09	8.03e-07
cg11103049	17	3433632	TRPV3	Body	0.273	9.06e-09	8.03e-07
cg12059732	8	37818407		IGR	-0.226	9.06e-09	8.03e-07
cg24851946	11	15781897		IGR	-0.2	9.06e-09	8.03e-07
cg23688350	2	110317956	2010-09-01	Body	-0.241	9.07e-09	8.03e-07
cg04275692	7	45610627		IGR	-0.268	9.07e-09	8.04e-07
cg06487943	16	11319398		IGR	-0.27	9.08e-09	8.04e-07
cg27378899	1	62696669		IGR	-0.253	9.11e-09	8.06e-07
cg26755038	22	18264535		IGR	-0.284	9.11e-09	8.06e-07
cg08657492	7	27170832	HOXA4	TSS1500	0.201	9.13e-09	8.08e-07
cg06715204	3	171594651	TMEM212-AS1	Body	-0.244	9.14e-09	8.08e-07
cg12023979	12	106467048	NUAK1	Body	-0.206	9.14e-09	8.08e-07
cg19783560	15	65655740	IGDCC3	Body	-0.244	9.14e-09	8.08e-07
cg21870038	17	33390736	RFFL	1stExon	-0.212	9.15e-09	8.09e-07
cg25729445	6	29595347	GABBR1	Body	0.21	9.18e-09	8.1e-07
cg20447966	8	41009724		IGR	-0.233	9.19e-09	8.1e-07
cg19646503	9	133227712	HMCN2	Body	-0.325	9.19e-09	8.1e-07
cg05739254	22	24916084	UPB1	Body	-0.224	9.19e-09	8.11e-07
cg19018034	3	188057596	LPP	5'UTR	-0.214	9.2e-09	8.11e-07
cg11730023	10	35636096	CCNY	Body	0.255	9.21e-09	8.12e-07
cg00928122	6	149057979		IGR	-0.277	9.22e-09	8.12e-07
cg10071009	9	19229618	DENND4C	TSS1500	0.244	9.22e-09	8.12e-07
cg14946295	18	74701280	MBP	Body	-0.325	9.22e-09	8.12e-07
cg16328549	20	50041045	NFATC2	Body	-0.293	9.22e-09	8.12e-07
cg23105877	9	136542466	SARDH	Body	-0.272	9.23e-09	8.13e-07
cg05312882	6	43114278	PTK7	Body	-0.255	9.23e-09	8.13e-07
cg25211066	9	136726942	VAV2	Body	-0.267	9.23e-09	8.13e-07
cg05933218	17	48151298	ITGA3	ExonBnd	-0.274	9.24e-09	8.13e-07
cg10903525	5	156967339	ADAM19	Body	-0.231	9.25e-09	8.14e-07
cg04747693	16	88111362		IGR	0.287	9.25e-09	8.14e-07
cg08314949	17	78851213	RPTOR	Body	-0.36	9.26e-09	8.14e-07
cg00894216	9	123688885	TRAF1	5'UTR	-0.34	9.27e-09	8.14e-07
cg06974428	10	22972299	PIP4K2A	Body	-0.327	9.28e-09	8.15e-07
cg22065614	4	157997360	GLRB	1stExon	0.206	9.3e-09	8.15e-07
cg13028554	19	36233893	U2AF1L4	Body	-0.248	9.34e-09	8.19e-07
cg11315621	17	57829517	VMP1	Body	-0.234	9.34e-09	8.19e-07
cg16935597	17	76129099	TMC8	Body	-0.23	9.34e-09	8.19e-07
cg22347637	2	40467425	SLC8A1-AS1	Body	0.237	9.35e-09	8.19e-07
cg07351322	7	104738380	MLL5	Body	0.282	9.36e-09	8.19e-07
cg23418857	15	42309323	PLA2G4E	Body	-0.209	9.35e-09	8.19e-07
cg14316278	7	2089966	MAD1L1	Body	-0.228	9.36e-09	8.19e-07
cg26388816	12	570155	B4GALNT3	Body	0.224	9.36e-09	8.19e-07
cg22443330	15	31196599	MTMR15	5'UTR	0.2	9.37e-09	8.2e-07
cg12078154	17	78851262	RPTOR	Body	-0.327	9.37e-09	8.2e-07
cg02325250	5	131409289	CSF2	TSS200	-0.252	9.4e-09	8.21e-07
cg12035123	3	111261303	CD96	Body	-0.253	9.43e-09	8.23e-07
cg00049674	3	123058535	ADCY5	Body	-0.212	9.48e-09	8.27e-07
cg07506970	21	36522256		IGR	-0.206	9.49e-09	8.28e-07
cg15893925	6	134758804	LINC01010	TSS200	-0.358	9.5e-09	8.28e-07
cg23149770	5	171393566	FBXW11	Body	0.213	9.5e-09	8.28e-07
cg25914433	22	37986622		IGR	-0.229	9.51e-09	8.29e-07
cg10734415	5	132634425	FSTL4	Body	-0.206	9.53e-09	8.3e-07
cg14206684	5	32004817	PDZD2	Body	-0.256	9.57e-09	8.32e-07
cg12743068	2	71779926	DYSF	Body	-0.219	9.57e-09	8.32e-07
cg06410824	18	74701492	MBP	Body	-0.212	9.58e-09	8.32e-07
cg12134633	15	32934004	SCG5	5'UTR	0.28	9.6e-09	8.34e-07
cg18422094	9	93926097		IGR	-0.26	9.61e-09	8.35e-07
cg14620572	9	127215669	GPR144	Body	0.225	9.61e-09	8.35e-07
cg19230867	3	42103367		IGR	0.223	9.62e-09	8.35e-07
cg13325133	17	56616586	2004-09-01	ExonBnd	0.233	9.62e-09	8.35e-07
cg04463187	22	23518694		IGR	-0.213	9.62e-09	8.35e-07
cg18247179	22	19436867	C22orf39	TSS1500	-0.249	9.65e-09	8.37e-07
cg05472466	15	80870768	ARNT2	Body	-0.222	9.66e-09	8.38e-07
cg13925011	1	111216387	KCNA3	1stExon	-0.253	9.68e-09	8.39e-07
cg03436397	7	102067162		IGR	-0.389	9.68e-09	8.39e-07
cg10583769	15	71481461	THSD4-AS1	TSS200	-0.218	9.68e-09	8.39e-07
cg16469046	2	99062999	INPP4A	5'UTR	-0.233	9.69e-09	8.4e-07
cg19182267	3	57132190	IL17RD	Body	-0.237	9.7e-09	8.4e-07
cg12419864	5	31800978	PDZD2	Body	-0.296	9.7e-09	8.4e-07
cg15933120	14	102102737		IGR	-0.269	9.7e-09	8.4e-07
cg23629809	11	11411778	GALNT18	Body	-0.222	9.71e-09	8.4e-07
cg00957585	15	86189830	AKAP13	Body	-0.316	9.72e-09	8.41e-07
cg14091103	3	187870929	LPP	TSS1500	0.234	9.74e-09	8.43e-07
cg15391057	3	38017188	CTDSPL	ExonBnd	-0.25	9.76e-09	8.44e-07
cg13182163	1	219616112		IGR	-0.288	9.77e-09	8.44e-07
cg13257436	8	145726034	PPP1R16A	Body	0.21	9.77e-09	8.44e-07
cg20310170	10	72698709		IGR	-0.242	9.78e-09	8.45e-07
cg06667434	2	74191125	DGUOK-AS1	Body	-0.29	9.79e-09	8.45e-07
cg27512858	10	11222525	CELF2	Body	-0.358	9.8e-09	8.46e-07
cg06008378	5	176925570	PDLIM7	TSS1500	0.203	9.8e-09	8.46e-07
cg09695403	22	18920114	PRODH	Body	-0.25	9.81e-09	8.46e-07
cg19871597	13	59592287		IGR	-0.263	9.82e-09	8.46e-07
cg05490616	19	12111658		IGR	-0.226	9.81e-09	8.46e-07
cg05777037	9	130448586	STXBP1	3'UTR	-0.228	9.84e-09	8.48e-07
cg25045228	10	14146672	FRMD4A	Body	-0.205	9.84e-09	8.48e-07
cg01557411	1	28587248	SESN2	Body	0.212	9.85e-09	8.49e-07
cg06784574	16	46745827	MYLK3	Body	-0.215	9.86e-09	8.49e-07
cg26247345	3	114175762	LOC101929754	Body	-0.27	9.87e-09	8.49e-07
cg18640536	5	126211060	MARCH3	Body	0.215	9.87e-09	8.5e-07
cg20754980	1	227154520	ADCK3	Body	0.216	9.89e-09	8.51e-07
cg00078456	1	1564422	MIB2	Body	-0.281	9.9e-09	8.51e-07
cg06476693	11	130283454	ADAMTS8	Body	-0.242	9.92e-09	8.53e-07
cg12103951	10	88162314		IGR	0.264	9.92e-09	8.53e-07
cg08052751	18	42366943	SETBP1	Body	-0.332	9.94e-09	8.54e-07
cg15370320	14	61802813	PRKCH	Body	-0.265	9.95e-09	8.55e-07
cg19377673	5	40480645		IGR	-0.254	9.97e-09	8.56e-07
cg09009517	15	69580779		IGR	-0.256	9.98e-09	8.56e-07
cg13151664	3	123813232	KALRN	TSS1500	-0.283	1e-08	8.57e-07
cg11472725	6	138938931		IGR	-0.231	1e-08	8.58e-07
cg10975391	1	201632478	NAV1	Body	-0.229	1e-08	8.58e-07
cg25523477	17	79410702	BAHCC1	Body	-0.239	1e-08	8.59e-07
cg23196421	9	130541452	SH2D3C	TSS1500	-0.201	1e-08	8.6e-07
cg09042262	8	126711187		IGR	-0.293	1e-08	8.6e-07
cg19054358	5	78219426	ARSB	Body	-0.222	1.01e-08	8.6e-07
cg11755558	4	122103800	TNIP3	Body	-0.234	1.01e-08	8.61e-07
cg26227465	12	68553577	IFNG	TSS200	-0.219	1.01e-08	8.61e-07
cg15889621	2	85521810	TCF7L1	Body	-0.32	1.01e-08	8.62e-07
cg04891708	6	25027496	FAM65B	Body	-0.211	1.01e-08	8.62e-07
cg21684179	1	110576933	FAM40A	TSS1500	-0.249	1.01e-08	8.63e-07
cg02593099	1	27011393		IGR	-0.303	1.01e-08	8.63e-07
cg07353116	8	29028701	KIF13B	Body	-0.385	1.01e-08	8.64e-07
cg07480639	1	88330500		IGR	-0.24	1.01e-08	8.64e-07
cg04885759	3	49170498	LAMB2	1stExon	0.237	1.01e-08	8.64e-07
cg26213453	15	89455860	MFGE8	Body	0.219	1.01e-08	8.65e-07
cg16892729	22	29372982	ZNRF3	Body	-0.248	1.02e-08	8.66e-07
cg14094689	1	55892562		IGR	-0.267	1.02e-08	8.66e-07
cg02920848	5	149773839	TCOF1	Body	-0.245	1.02e-08	8.67e-07
cg20090731	2	177001667	HOXD-AS2	Body	0.236	1.02e-08	8.69e-07
cg01100915	18	60848285	BCL2	Body	-0.268	1.02e-08	8.69e-07
cg21048162	14	75988356	BATF	TSS1500	-0.208	1.02e-08	8.7e-07
cg22624568	20	36271857		IGR	-0.265	1.03e-08	8.71e-07
cg12864235	5	27038782	CDH9	TSS200	0.221	1.03e-08	8.72e-07
cg07839457	16	57023022	NLRC5	TSS1500	-0.299	1.03e-08	8.72e-07
cg17311122	5	156167820	SGCD	Body	-0.215	1.03e-08	8.73e-07
cg18279094	1	63790044	FOXD3	1stExon	0.268	1.03e-08	8.75e-07
cg04479264	19	41831759		IGR	0.207	1.03e-08	8.76e-07
cg16134718	2	204973770		IGR	-0.22	1.03e-08	8.76e-07
cg06824978	4	14692240	LINC00504	Body	-0.225	1.03e-08	8.76e-07
cg18577231	7	127743667		IGR	0.264	1.03e-08	8.76e-07
cg23569968	11	62185488	SCGB1A1	TSS1500	-0.219	1.03e-08	8.76e-07
cg13456688	9	124965049	LHX6	3'UTR	-0.216	1.04e-08	8.78e-07
cg01329245	16	79303284		IGR	-0.277	1.04e-08	8.78e-07
cg21506638	1	8263912		IGR	-0.281	1.04e-08	8.79e-07
cg14608581	2	70122240	SNRNP27	Body	0.288	1.04e-08	8.79e-07
cg26868829	2	40511921	SLC8A1	Body	0.246	1.04e-08	8.8e-07
cg13066930	18	77369529		IGR	-0.268	1.04e-08	8.8e-07
cg00947782	6	30039142	RNF39	Body	0.321	1.05e-08	8.82e-07
cg07995927	2	161995135	TANK	5'UTR	-0.341	1.05e-08	8.82e-07
cg13178361	1	162532502	UAP1	5'UTR	0.207	1.05e-08	8.83e-07
cg19896563	3	21371992		IGR	-0.224	1.05e-08	8.83e-07
cg10801719	3	183245249	KLHL6	Body	-0.375	1.05e-08	8.83e-07
cg18654674	7	92794982		IGR	-0.262	1.05e-08	8.83e-07
cg23561220	8	82019431	PAG1	5'UTR	-0.212	1.05e-08	8.84e-07
cg02399746	20	35899171		IGR	-0.233	1.05e-08	8.85e-07
cg15284257	8	12802721	KIAA1456	TSS1500	-0.212	1.05e-08	8.86e-07
cg00103543	2	45225295		IGR	-0.238	1.05e-08	8.86e-07
cg02109167	4	41187789	APBB2	5'UTR	-0.239	1.05e-08	8.86e-07
cg00299719	3	40964878		IGR	-0.252	1.06e-08	8.87e-07
cg02615376	5	141755319		IGR	-0.212	1.05e-08	8.87e-07
cg06631916	18	60826611	BCL2	Body	-0.37	1.06e-08	8.87e-07
cg05302350	4	141013724	MAML3	Body	0.225	1.06e-08	8.88e-07
cg17298516	1	94131533	BCAR3	Body	-0.286	1.06e-08	8.88e-07
cg07698025	2	130055329		IGR	-0.215	1.06e-08	8.88e-07
cg16496477	2	114606877	LOC101060091	Body	-0.241	1.06e-08	8.89e-07
cg16759787	14	85667733		IGR	-0.252	1.06e-08	8.89e-07
cg08437914	4	140651985	MGST2	3'UTR	-0.257	1.06e-08	8.9e-07
cg23190561	4	41621533	LIMCH1	Body	-0.212	1.06e-08	8.9e-07
cg19190762	13	44806055		IGR	-0.259	1.06e-08	8.9e-07
cg13322557	11	74173518	KCNE3	5'UTR	-0.263	1.06e-08	8.9e-07
cg10874168	1	44298113	ST3GAL3	Body	-0.273	1.07e-08	8.92e-07
cg16435343	13	106741468		IGR	-0.287	1.07e-08	8.92e-07
cg20994118	1	209780966	CAMK1G	Body	-0.282	1.07e-08	8.92e-07
cg10996413	18	45325666		IGR	-0.286	1.07e-08	8.93e-07
cg23780193	2	64926154		IGR	-0.383	1.07e-08	8.93e-07
cg04437881	17	2697740		IGR	-0.223	1.07e-08	8.93e-07
cg14970802	16	56848917	NUP93	Body	0.243	1.07e-08	8.94e-07
cg23130596	19	57178386	ZNF835	5'UTR	-0.213	1.07e-08	8.95e-07
cg04327143	5	135226781		IGR	-0.325	1.07e-08	8.95e-07
cg13184736	1	68299409	GNG12	TSS1500	0.235	1.07e-08	8.95e-07
cg06791592	6	32823292	PSMB9	Body	-0.336	1.07e-08	8.95e-07
cg00870161	12	12584171	LOH12CR1	Body	-0.217	1.07e-08	8.95e-07
cg20549165	9	79634539	FOXB2	TSS200	0.213	1.07e-08	8.95e-07
cg04100284	22	39486356		IGR	-0.232	1.07e-08	8.95e-07
cg23572512	3	185435540	IGF2BP2-AS1	Body	-0.216	1.07e-08	8.96e-07
cg00187889	6	159463103	TAGAP	5'UTR	-0.284	1.07e-08	8.96e-07
cg03531140	13	74644456	KLF12	5'UTR	-0.259	1.07e-08	8.96e-07
cg12626166	20	50332000	ATP9A	Body	-0.244	1.07e-08	8.96e-07
cg00217420	16	88771527	CTU2	TSS1500	-0.292	1.08e-08	8.96e-07
cg04171808	11	35188437	CD44	Body	-0.345	1.08e-08	8.97e-07
cg09137165	20	56456874		IGR	-0.223	1.08e-08	8.98e-07
cg10859442	11	73716367	UCP3	Body	-0.249	1.08e-08	8.98e-07
cg14440203	1	28836475	SNHG3	Body	-0.231	1.08e-08	9e-07
cg17163387	7	132342320	FLJ40288	Body	-0.238	1.08e-08	9e-07
cg16324694	8	101372117		IGR	-0.265	1.08e-08	9e-07
cg14792357	1	147041822	BCL9	5'UTR	-0.238	1.08e-08	9.01e-07
cg14148016	9	138874126		IGR	-0.233	1.08e-08	9.01e-07
cg01470330	3	153970918	ARHGEF26	ExonBnd	0.258	1.08e-08	9.01e-07
cg08452292	10	126710009	CTBP2	Body	-0.234	1.08e-08	9.01e-07
cg08680218	14	89743161	FOXN3	Body	-0.243	1.08e-08	9.02e-07
cg11272244	9	111616366		IGR	-0.217	1.09e-08	9.02e-07
cg01165817	13	101086489	PCCA	Body	-0.237	1.09e-08	9.02e-07
cg08530036	1	19496406	UBR4	Body	-0.308	1.09e-08	9.03e-07
cg13178170	1	92270513	TGFBR3	Body	-0.267	1.09e-08	9.04e-07
cg23712018	6	30039132	RNF39	Body	0.228	1.09e-08	9.05e-07
cg23475018	3	124277638	KALRN	Body	-0.225	1.09e-08	9.05e-07
cg13825926	2	197099526	HECW2	Body	-0.302	1.09e-08	9.06e-07
cg21444116	11	126020475		IGR	-0.3	1.09e-08	9.06e-07
cg23672659	6	30648020	KIAA1949	Body	-0.203	1.09e-08	9.06e-07
cg25737087	8	131373613	ASAP1	Body	-0.271	1.09e-08	9.06e-07
cg02493798	17	6899577	ALOX12	Body	0.234	1.1e-08	9.07e-07
cg18168435	22	36552934	APOL3	Body	-0.205	1.1e-08	9.07e-07
cg05894882	3	32613083	DYNC1LI1	TSS1500	0.229	1.1e-08	9.09e-07
cg18195006	22	37317797	CSF2RB	5'UTR	-0.231	1.1e-08	9.09e-07
cg12362977	1	23928846		IGR	-0.281	1.1e-08	9.09e-07
cg26838015	4	78072602		IGR	-0.243	1.1e-08	9.1e-07
cg01553231	5	141072866		IGR	-0.257	1.1e-08	9.1e-07
cg01762827	16	69141442	HAS3	5'UTR	0.241	1.11e-08	9.11e-07
cg06202778	4	57514827	HOPX	3'UTR	-0.207	1.11e-08	9.12e-07
cg22039960	2	218416812	DIRC3	Body	-0.237	1.11e-08	9.13e-07
cg24424889	22	39494175	APOBEC3H	5'UTR	-0.286	1.11e-08	9.13e-07
cg20991819	1	218617769	TGFB2	3'UTR	-0.227	1.11e-08	9.16e-07
cg06757498	5	137193140		IGR	0.234	1.11e-08	9.16e-07
cg12172057	7	47621687		IGR	0.278	1.11e-08	9.16e-07
cg06022561	2	242702553	D2HGDH	Body	-0.285	1.11e-08	9.16e-07
cg13531460	2	231790813	GPR55	TSS1500	-0.266	1.11e-08	9.16e-07
cg25191235	12	125772262		IGR	-0.332	1.12e-08	9.17e-07
cg19248264	17	1774149	RPA1	Body	-0.213	1.12e-08	9.18e-07
cg26745060	13	50741803	DLEU1	Body	-0.244	1.12e-08	9.18e-07
cg20368231	17	75269862		IGR	-0.201	1.12e-08	9.18e-07
cg12585232	10	44918789		IGR	-0.262	1.12e-08	9.18e-07
cg07476426	19	46825002	HIF3A	Body	-0.257	1.12e-08	9.19e-07
cg22051760	7	50358075	IKZF1	5'UTR	-0.232	1.12e-08	9.2e-07
cg17972058	1	159796231	SLAMF8	TSS1500	-0.236	1.12e-08	9.22e-07
cg05853441	8	8998915	PPP1R3B	Body	0.307	1.13e-08	9.23e-07
cg07633072	2	218879105		IGR	-0.253	1.13e-08	9.23e-07
cg07728206	14	50809390	CDKL1	Body	0.201	1.13e-08	9.25e-07
cg12023331	2	20675440		IGR	-0.241	1.13e-08	9.26e-07
cg26170623	4	38511215	LINC01258	Body	-0.298	1.13e-08	9.26e-07
cg14957089	11	331092		IGR	-0.34	1.13e-08	9.27e-07
cg26720913	5	142814934	NR3C1	1stExon	-0.39	1.13e-08	9.27e-07
cg16232058	11	47965571		IGR	0.233	1.14e-08	9.3e-07
cg25383425	21	40259710	LOC400867	Body	-0.213	1.14e-08	9.3e-07
cg24837370	2	5833774	SOX11	1stExon	0.208	1.14e-08	9.3e-07
cg00190294	3	52873158	TMEM110-MUSTN1	Body	-0.263	1.14e-08	9.3e-07
cg06763464	5	54164486		IGR	-0.284	1.14e-08	9.31e-07
cg03388043	17	80084554	CCDC57	Body	-0.261	1.14e-08	9.31e-07
cg03826704	12	12162168		IGR	-0.328	1.15e-08	9.34e-07
cg07418159	19	13056052	RAD23A	TSS1500	-0.266	1.15e-08	9.35e-07
cg06987246	7	6659785	ZNF853	Body	-0.316	1.15e-08	9.35e-07
cg17953764	4	48492845	ZAR1	1stExon	0.292	1.15e-08	9.35e-07
cg10850293	15	99780127	TTC23	5'UTR	-0.395	1.15e-08	9.36e-07
cg25172521	18	20818349	CABLES1	Body	0.218	1.15e-08	9.37e-07
cg27608964	13	80237459		IGR	0.209	1.15e-08	9.38e-07
cg12274324	9	125583959	PDCL	Body	0.212	1.15e-08	9.38e-07
cg03187166	3	107807805	CD47	Body	-0.223	1.16e-08	9.39e-07
cg03012235	8	129009289	PVT1	Body	-0.294	1.16e-08	9.39e-07
cg01254505	19	17516470	BST2	TSS200	-0.213	1.16e-08	9.39e-07
cg18728493	3	48264021	CAMP	TSS1500	-0.231	1.16e-08	9.41e-07
cg00521221	8	128319661	CASC21	Body	-0.245	1.16e-08	9.41e-07
cg20262857	8	81718227	ZNF704	Body	-0.262	1.16e-08	9.41e-07
cg14875171	2	50574196	NRXN1	Body	0.231	1.16e-08	9.44e-07
cg16952026	6	106968674	AIM1	Body	-0.325	1.16e-08	9.44e-07
cg20073039	16	8774580	ABAT	5'UTR	-0.241	1.17e-08	9.44e-07
cg08154998	1	53540497	PODN	Body	-0.2	1.17e-08	9.44e-07
cg15892872	20	56412647		IGR	-0.271	1.17e-08	9.44e-07
cg00678892	2	53543334		IGR	-0.209	1.17e-08	9.46e-07
cg13938098	6	112575966	LAMA4	TSS200	0.226	1.17e-08	9.46e-07
cg03764226	20	30942880		IGR	-0.227	1.17e-08	9.46e-07
cg16017696	4	186461002		IGR	-0.243	1.17e-08	9.47e-07
cg26547750	2	152495247	NEB	Body	-0.208	1.17e-08	9.48e-07
cg01499518	7	75890022	SRRM3	Body	0.219	1.17e-08	9.48e-07
cg20275771	1	201981574	ELF3	ExonBnd	-0.264	1.18e-08	9.49e-07
cg03690469	9	137544870	COL5A1	Body	-0.204	1.18e-08	9.49e-07
cg05931439	14	23305957	MMP14	5'UTR	0.222	1.18e-08	9.49e-07
cg23171055	6	134786314	LOC101928231	Body	-0.2	1.18e-08	9.52e-07
cg00410951	12	123604538		IGR	-0.272	1.18e-08	9.52e-07
cg03425163	13	24671500	SPATA13	Body	-0.259	1.18e-08	9.52e-07
cg03600588	1	32127319	COL16A1	ExonBnd	-0.204	1.18e-08	9.52e-07
cg07510596	4	38511195	LINC01258	Body	-0.216	1.19e-08	9.56e-07
cg21534006	19	30261677		IGR	-0.242	1.19e-08	9.57e-07
cg12693548	7	101136665	COL26A1	Body	-0.203	1.19e-08	9.57e-07
cg10626982	14	32410938		IGR	-0.236	1.19e-08	9.57e-07
cg12097222	8	16885000	EFHA2	1stExon	0.218	1.19e-08	9.59e-07
cg24875463	10	34864942	PARD3	Body	-0.2	1.2e-08	9.61e-07
cg15551881	9	123688715	TRAF1	5'UTR	-0.327	1.2e-08	9.61e-07
cg12372610	1	211694647		IGR	-0.227	1.2e-08	9.61e-07
cg26471580	11	7556080	PPFIBP2	5'UTR	-0.201	1.2e-08	9.62e-07
cg08652441	17	40489513	STAT3	Body	-0.324	1.2e-08	9.62e-07
cg09584785	1	162333354	NOS1AP	Body	-0.281	1.2e-08	9.62e-07
cg17007693	18	12041356		IGR	-0.222	1.2e-08	9.63e-07
cg24645812	3	18153374	LOC339862	Body	-0.254	1.2e-08	9.64e-07
cg25143652	20	62168670	PTK6	1stExon	-0.242	1.2e-08	9.64e-07
cg00038446	1	172635668	FASLG	3'UTR	-0.228	1.2e-08	9.64e-07
cg13140220	9	110514313		IGR	-0.359	1.2e-08	9.64e-07
cg04191678	1	171153458	FMO2	TSS1500	-0.229	1.21e-08	9.65e-07
cg16864385	11	8108831	TUB	Body	-0.217	1.21e-08	9.66e-07
cg05299718	20	49528511	ADNP	5'UTR	-0.26	1.21e-08	9.66e-07
cg09476130	1	159870086	CCDC19	TSS200	0.242	1.21e-08	9.66e-07
cg04484798	14	105419905	AHNAK2	Body	-0.2	1.21e-08	9.66e-07
cg18122958	9	98583167	LINC00476	Body	-0.212	1.21e-08	9.66e-07
cg12999267	12	94376970		IGR	-0.273	1.21e-08	9.66e-07
cg22432250	1	218661554	MIR548F3	Body	-0.22	1.21e-08	9.66e-07
cg27353963	5	156452438		IGR	-0.306	1.21e-08	9.66e-07
cg20869070	10	74489461	MCU	Body	-0.221	1.21e-08	9.66e-07
cg06100161	15	60987894	RORA	Body	-0.335	1.21e-08	9.66e-07
cg04597711	1	200022291	NR5A2	Body	-0.201	1.21e-08	9.67e-07
cg21551745	18	46548378		IGR	-0.266	1.21e-08	9.68e-07
cg15626350	6	152130207	ESR1	Body	0.243	1.22e-08	9.71e-07
cg22292345	3	47051533	LOC100129354	TSS1500	0.231	1.22e-08	9.71e-07
cg08441133	1	201982957	ELF3	ExonBnd	-0.203	1.22e-08	9.73e-07
cg06605984	5	138210906	LRRTM2	1stExon	0.219	1.22e-08	9.73e-07
cg03029723	16	18799331	RPS15A	Body	-0.242	1.23e-08	9.76e-07
cg07717331	20	49663138		IGR	-0.203	1.23e-08	9.77e-07
cg06633978	16	75353806	CFDP1	Body	-0.355	1.23e-08	9.77e-07
cg13917925	3	35701161	ARPP21	5'UTR	-0.239	1.23e-08	9.78e-07
cg11226198	6	161920107	PARK2	Body	-0.226	1.23e-08	9.79e-07
cg10174466	8	11739341		IGR	-0.246	1.23e-08	9.79e-07
cg04682135	3	157260764	C3orf55	TSS1500	0.215	1.23e-08	9.79e-07
cg05215884	15	58670807		IGR	-0.223	1.23e-08	9.79e-07
cg17503977	2	160473461	LOC643072	Body	0.275	1.24e-08	9.81e-07
cg14356799	6	33044345	HLA-DPB1	Body	-0.21	1.24e-08	9.81e-07
cg25130912	1	201982886	ELF3	Body	-0.224	1.24e-08	9.81e-07
cg10250335	8	80745965	LOC101927040	Body	-0.234	1.24e-08	9.82e-07
cg00761225	13	25851201	MTMR6	Body	-0.231	1.24e-08	9.82e-07
cg03616532	10	79583991	DLG5	Body	-0.242	1.24e-08	9.82e-07
cg02298788	3	69337696	FRMD4B	Body	-0.262	1.24e-08	9.82e-07
cg03252361	14	21493853	NDRG2	5'UTR	0.201	1.24e-08	9.82e-07
cg10742523	4	55650393		IGR	0.242	1.24e-08	9.83e-07
cg24781296	9	112320102		IGR	-0.219	1.24e-08	9.83e-07
cg20440638	10	33415933		IGR	-0.24	1.24e-08	9.83e-07
cg07465344	17	4849412	PFN1	Body	-0.256	1.24e-08	9.83e-07
cg22721334	19	58609618	ZSCAN18	1stExon	0.254	1.24e-08	9.83e-07
cg12909619	2	136806951		IGR	-0.226	1.24e-08	9.84e-07
cg02723558	11	27536073	BDNFOS	Body	0.277	1.25e-08	9.85e-07
cg14630001	3	66633408		IGR	-0.227	1.25e-08	9.86e-07
cg09596131	2	19986567		IGR	-0.292	1.25e-08	9.87e-07
cg12399197	15	71667720	THSD4	Body	-0.25	1.25e-08	9.87e-07
cg08282589	1	217794428	GPATCH2	Body	-0.23	1.25e-08	9.88e-07
cg06560547	10	32707038		IGR	0.229	1.25e-08	9.88e-07
cg26422488	5	16935950	MYO10	1stExon	0.236	1.25e-08	9.89e-07
cg10075819	2	109229337	LIMS1	5'UTR	-0.267	1.25e-08	9.89e-07
cg07904045	3	8782064	CAV3	Body	-0.288	1.25e-08	9.9e-07
cg16038030	6	106589908		IGR	-0.235	1.26e-08	9.9e-07
cg07474842	6	136915088	MAP3K5	Body	-0.252	1.26e-08	9.9e-07
cg07388313	18	72654549	ZNF407	Body	-0.268	1.26e-08	9.93e-07
cg20910519	9	129854630	ANGPTL2	Body	-0.221	1.26e-08	9.93e-07
cg23365999	1	198460992		IGR	0.299	1.26e-08	9.93e-07
cg01309328	6	32811253	PSMB8	Body	-0.244	1.26e-08	9.94e-07
cg06726019	10	63642670		IGR	-0.245	1.26e-08	9.94e-07
cg02456062	17	37912327		IGR	-0.256	1.26e-08	9.94e-07
cg17557530	9	90193634	DAPK1	Body	-0.29	1.26e-08	9.94e-07
cg06450563	15	80475159	FAH	Body	0.236	1.26e-08	9.95e-07
cg01293725	11	76816834	CAPN5	Body	-0.245	1.27e-08	9.95e-07
cg25608041	4	37891834	TBC1D1	TSS1500	0.228	1.27e-08	9.96e-07
cg00012362	1	153599487	S100A13	5'UTR	0.235	1.27e-08	9.96e-07
cg01382864	2	220174251	PTPRN	TSS200	0.218	1.27e-08	9.96e-07
cg10167235	14	100807646	WARS	Body	-0.256	1.27e-08	9.97e-07
cg16730908	18	43652592	PSTPIP2	TSS1500	0.212	1.27e-08	9.97e-07
cg17341568	2	216486163	LINC00607	Body	-0.317	1.27e-08	9.99e-07
cg04505972	2	173508040		IGR	-0.228	1.27e-08	9.99e-07
cg21184074	15	76473995	LOC101929439	TSS200	-0.228	1.28e-08	1e-06
cg00898920	2	241504756		IGR	-0.318	1.28e-08	1e-06
cg01704474	11	504918	RNH1	5'UTR	0.253	1.28e-08	1e-06
cg12188699	8	126342991	NSMCE2	Body	-0.23	1.28e-08	1e-06
cg04598281	5	172057647		IGR	-0.201	1.28e-08	1e-06
cg18477949	15	69760994		IGR	-0.238	1.28e-08	1e-06
cg18339303	7	73922315	GTF2IRD1	5'UTR	-0.211	1.28e-08	1e-06
cg01413354	9	136017755	RALGDS	Body	-0.217	1.28e-08	1e-06
cg11612354	5	157023724		IGR	-0.324	1.28e-08	1e-06
cg09758805	7	54870727	LOC100996654	Body	-0.31	1.29e-08	1.01e-06
cg02663352	11	35167041	CD44	Body	-0.245	1.29e-08	1.01e-06
cg23851932	11	64627633	EHD1	Body	-0.219	1.29e-08	1.01e-06
cg18850465	16	50718807		IGR	-0.357	1.29e-08	1.01e-06
cg20327324	4	24590014		IGR	0.269	1.29e-08	1.01e-06
cg12253732	6	41030303	APOBEC2	3'UTR	0.217	1.29e-08	1.01e-06
cg26079312	4	139269254	LINC00499	Body	-0.215	1.29e-08	1.01e-06
cg14784010	5	169083252	DOCK2	Body	-0.231	1.3e-08	1.01e-06
cg10529845	16	49522337		IGR	-0.23	1.29e-08	1.01e-06
cg13109155	2	204735897	CTLA4	Body	-0.311	1.3e-08	1.01e-06
cg16888658	2	25142117	ADCY3	TSS200	-0.257	1.3e-08	1.01e-06
cg09753321	16	79312619		IGR	-0.382	1.3e-08	1.01e-06
cg25231123	1	32120171	COL16A1	Body	-0.22	1.3e-08	1.01e-06
cg00838934	18	8720328	MTCL1	ExonBnd	-0.201	1.3e-08	1.01e-06
cg08304353	15	39921659	FSIP1	Body	-0.247	1.3e-08	1.02e-06
cg27192248	15	65285669		IGR	-0.313	1.3e-08	1.02e-06
cg10295325	11	66814384	SYT12	Body	-0.2	1.31e-08	1.02e-06
cg11150581	2	189735264		IGR	-0.279	1.31e-08	1.02e-06
cg05970811	12	64237202	SRGAP1	TSS1500	0.236	1.31e-08	1.02e-06
cg08159978	5	951967		IGR	-0.219	1.31e-08	1.02e-06
cg05368740	19	36246882	HSPB6	Body	0.21	1.31e-08	1.02e-06
cg04524735	17	77108934	RBFOX3	Body	-0.25	1.31e-08	1.02e-06
cg19804889	3	29691496	RBMS3	Body	-0.342	1.32e-08	1.02e-06
cg04815890	16	84628855	COTL1	Body	-0.327	1.32e-08	1.02e-06
cg11293868	21	33535444		IGR	-0.248	1.32e-08	1.02e-06
cg13647725	11	69241093		IGR	-0.201	1.32e-08	1.02e-06
cg11606195	12	124145110	GTF2H3	3'UTR	-0.314	1.32e-08	1.02e-06
cg18011672	2	190522601		IGR	-0.216	1.32e-08	1.02e-06
cg15929078	6	33267996	TAPBP	3'UTR	0.203	1.32e-08	1.02e-06
cg12318500	2	135428158	TMEM163	Body	-0.214	1.32e-08	1.02e-06
cg06953756	22	42427436		IGR	-0.323	1.32e-08	1.02e-06
cg18723737	8	81489559		IGR	0.262	1.32e-08	1.03e-06
cg05284050	10	80665368		IGR	-0.208	1.32e-08	1.03e-06
cg26632446	11	18302340	HPS5	Body	-0.307	1.32e-08	1.03e-06
cg15167811	9	115094058	MIR3134	Body	-0.294	1.33e-08	1.03e-06
cg09839120	7	150365999		IGR	-0.223	1.33e-08	1.03e-06
cg13190942	10	73203851	CDH23	Body	-0.21	1.33e-08	1.03e-06
cg19465320	17	40426890	STAT5B	5'UTR	-0.264	1.33e-08	1.03e-06
cg14621698	1	109935710	SORT1	1stExon	0.269	1.34e-08	1.03e-06
cg03833948	12	21678044	C12orf39	TSS1500	-0.224	1.34e-08	1.03e-06
cg13837026	5	148784173		IGR	-0.221	1.34e-08	1.03e-06
cg17148976	2	131594925		IGR	0.222	1.34e-08	1.04e-06
cg09687907	12	57915636	MBD6	TSS1500	0.211	1.35e-08	1.04e-06
cg05161803	6	12393258	RNU6-48P	TSS1500	-0.262	1.35e-08	1.04e-06
cg15352013	16	49497733		IGR	-0.242	1.35e-08	1.04e-06
cg13553829	4	122200097		IGR	-0.223	1.35e-08	1.04e-06
cg20306087	4	5044013		IGR	-0.23	1.35e-08	1.04e-06
cg25280810	19	16480643	EPS15L1	Body	-0.245	1.35e-08	1.04e-06
cg03364444	13	99176134	STK24	Body	-0.268	1.35e-08	1.04e-06
cg27054084	5	122851781	CSNK1G3	5'UTR	-0.21	1.35e-08	1.04e-06
cg13161865	13	24825312	SPATA13	Body	-0.284	1.35e-08	1.04e-06
cg17312754	13	106804496		IGR	-0.237	1.35e-08	1.04e-06
cg17592363	7	104930547	SRPK2	5'UTR	-0.218	1.35e-08	1.04e-06
cg11293097	6	14277467		IGR	-0.237	1.35e-08	1.04e-06
cg16464007	3	188002729	LPP	5'UTR	-0.259	1.36e-08	1.04e-06
cg04666122	10	127876309	ADAM12	Body	-0.219	1.36e-08	1.04e-06
cg26758857	22	36649135	APOL1	5'UTR	-0.247	1.36e-08	1.04e-06
cg27190410	8	101348639	RNF19A	TSS200	0.214	1.36e-08	1.04e-06
cg13795321	15	71398102		IGR	-0.26	1.36e-08	1.04e-06
cg19776366	17	79032662	BAIAP2	Body	-0.241	1.36e-08	1.04e-06
cg03903527	17	16956218	MPRIP	Body	0.202	1.36e-08	1.04e-06
cg11923631	21	45705721	AIRE	TSS200	0.239	1.36e-08	1.04e-06
cg19344545	21	45575573		IGR	-0.282	1.37e-08	1.05e-06
cg22762215	6	29521272		IGR	0.203	1.37e-08	1.05e-06
cg01479491	3	188059305	LPP	5'UTR	-0.204	1.37e-08	1.05e-06
cg13381984	7	127881344	LEP	1stExon	0.253	1.37e-08	1.05e-06
cg08063428	2	217664322		IGR	-0.208	1.37e-08	1.05e-06
cg20872930	21	40259397	LOC400867	Body	-0.283	1.37e-08	1.05e-06
cg01297984	8	22992397		IGR	-0.25	1.38e-08	1.05e-06
cg07137411	11	117395264	DSCAML1	Body	-0.203	1.38e-08	1.05e-06
cg26102687	11	130635926		IGR	-0.233	1.38e-08	1.05e-06
cg21510305	7	28522887	CREB5	5'UTR	-0.227	1.38e-08	1.05e-06
cg14874110	2	134778245		IGR	-0.252	1.38e-08	1.05e-06
cg17792666	10	84836338		IGR	-0.254	1.38e-08	1.05e-06
cg09791475	12	14993624	ART4	Body	-0.217	1.38e-08	1.05e-06
cg16671586	22	25464299	KIAA1671	Body	-0.293	1.38e-08	1.05e-06
cg09487449	19	47983663	KPTN	Body	0.217	1.39e-08	1.06e-06
cg22909322	3	71775267	EIF4E3	TSS1500	-0.28	1.39e-08	1.06e-06
cg12307197	2	72190769		IGR	-0.241	1.39e-08	1.06e-06
cg16373141	7	151492698	PRKAG2	5'UTR	-0.334	1.39e-08	1.06e-06
cg04907151	3	135684161	PPP2R3A	TSS1500	0.205	1.39e-08	1.06e-06
cg06516865	12	11883921	ETV6	Body	-0.248	1.4e-08	1.06e-06
cg27444225	15	74594705	CCDC33	Body	-0.243	1.4e-08	1.06e-06
cg22846767	5	156543653		IGR	-0.217	1.4e-08	1.06e-06
cg21151701	1	36738670	THRAP3	5'UTR	0.2	1.4e-08	1.06e-06
cg22814474	3	12512848		IGR	-0.238	1.41e-08	1.06e-06
cg10857558	4	90035421	TIGD2	1stExon	-0.272	1.41e-08	1.07e-06
cg13714691	4	18573144		IGR	-0.206	1.41e-08	1.07e-06
cg24136205	13	100624293	ZIC5	TSS200	0.22	1.41e-08	1.07e-06
cg25117875	12	14413581		IGR	0.211	1.41e-08	1.07e-06
cg17329115	20	62690171	TCEA2	5'UTR	-0.243	1.41e-08	1.07e-06
cg00624378	1	94158163	BCAR3	5'UTR	-0.24	1.41e-08	1.07e-06
cg12208064	12	52539620		IGR	-0.239	1.41e-08	1.07e-06
cg05685272	11	132511149	OPCML	Body	-0.288	1.42e-08	1.07e-06
cg11348478	18	67834126	RTTN	Body	-0.379	1.42e-08	1.07e-06
cg04137004	11	13140079		IGR	-0.252	1.42e-08	1.07e-06
cg21805118	12	122712153	DIABLO	TSS200	-0.285	1.42e-08	1.07e-06
cg14970311	18	77839582		IGR	-0.218	1.42e-08	1.07e-06
cg22831508	8	95556145	KIAA1429	Body	0.231	1.42e-08	1.07e-06
cg23051349	14	104094779	KLC1	TSS1500	0.214	1.42e-08	1.07e-06
cg26231768	8	75912188	CRISPLD1	TSS200	-0.323	1.42e-08	1.07e-06
cg04477628	6	137999653		IGR	-0.309	1.43e-08	1.07e-06
cg23460823	3	170444635		IGR	-0.276	1.43e-08	1.07e-06
cg12233654	8	145853541	ARHGAP39	5'UTR	-0.229	1.43e-08	1.07e-06
cg25223823	13	33593349	KL	Body	-0.256	1.43e-08	1.07e-06
cg23031196	12	46664096	SLC38A1	TSS1500	-0.3	1.43e-08	1.07e-06
cg17605007	2	20776435		IGR	-0.356	1.43e-08	1.07e-06
cg22012156	1	155916405		IGR	-0.2	1.43e-08	1.07e-06
cg20179674	21	35828181	KCNE1	TSS200	0.232	1.43e-08	1.08e-06
cg10462961	11	130493253		IGR	-0.246	1.43e-08	1.08e-06
cg17816219	6	90788825	BACH2	5'UTR	-0.21	1.43e-08	1.08e-06
cg06713314	1	201233340		IGR	-0.246	1.43e-08	1.08e-06
cg24732049	13	20994266	CRYL1	Body	-0.253	1.44e-08	1.08e-06
cg05093455	19	58907454	RNF225	TSS200	0.245	1.44e-08	1.08e-06
cg17357062	9	137810348	FCN1	TSS1500	-0.209	1.44e-08	1.08e-06
cg23925513	17	6923526		IGR	0.245	1.44e-08	1.08e-06
cg05324121	14	50988384	MAP4K5	Body	-0.305	1.44e-08	1.08e-06
cg19431670	12	51481817		IGR	-0.25	1.44e-08	1.08e-06
cg24553037	3	41137721		IGR	-0.234	1.44e-08	1.08e-06
cg10203740	1	204107231	ETNK2	Body	-0.223	1.45e-08	1.08e-06
cg20270835	2	61204501	PUS10	Body	-0.233	1.45e-08	1.09e-06
cg08613636	14	91271482	TTC7B	Body	-0.225	1.45e-08	1.09e-06
cg18029321	5	140230326	PCDHA6	Body	0.391	1.45e-08	1.09e-06
cg06937409	14	91281948	TTC7B	Body	0.229	1.45e-08	1.09e-06
cg21185662	12	45662797	ANO6	Body	0.211	1.45e-08	1.09e-06
cg00735574	9	137282509	RXRA	5'UTR	-0.301	1.45e-08	1.09e-06
cg03874089	1	14925172	KAZN	TSS200	0.252	1.46e-08	1.09e-06
cg18751141	7	27138173		IGR	0.253	1.46e-08	1.09e-06
cg15930380	1	67399983	MIER1	Body	-0.352	1.46e-08	1.09e-06
cg01132893	17	46712086		IGR	0.224	1.46e-08	1.09e-06
cg09659400	20	43744673	WFDC5	TSS1500	-0.246	1.46e-08	1.09e-06
cg25645302	16	67642367	CTCF	5'UTR	-0.238	1.46e-08	1.09e-06
cg11562727	1	236323243	GPR137B	Body	-0.235	1.46e-08	1.09e-06
cg17855595	1	249148077	ZNF692	Body	-0.288	1.46e-08	1.09e-06
cg11651615	2	85667381		IGR	-0.243	1.47e-08	1.09e-06
cg09649473	3	149071364		IGR	-0.243	1.47e-08	1.09e-06
cg22257386	6	139603902	TXLNB	Body	-0.231	1.46e-08	1.09e-06
cg14502847	9	18490009	ADAMTSL1	Body	-0.214	1.47e-08	1.09e-06
cg00521255	5	139726689	HBEGF	TSS1500	0.204	1.47e-08	1.09e-06
cg00017709	6	99638132		IGR	-0.214	1.47e-08	1.1e-06
cg16608498	5	158612132	RNF145	Body	-0.286	1.47e-08	1.1e-06
cg12433043	6	100619893		IGR	-0.238	1.47e-08	1.1e-06
cg14668271	8	72743243		IGR	-0.239	1.47e-08	1.1e-06
cg25497767	12	92528765	C12orf79	Body	-0.308	1.47e-08	1.1e-06
cg01305093	20	14937482	MACROD2	Body	-0.219	1.47e-08	1.1e-06
cg09390241	4	8174148		IGR	-0.271	1.47e-08	1.1e-06
cg23954655	13	99223562	STK24	Body	-0.201	1.48e-08	1.1e-06
cg25438961	14	54307520		IGR	-0.262	1.48e-08	1.1e-06
cg11593225	20	17742003		IGR	-0.23	1.48e-08	1.1e-06
cg18510160	2	30488615		IGR	-0.224	1.48e-08	1.1e-06
cg01272053	12	62650638		IGR	0.279	1.48e-08	1.1e-06
cg16126286	1	243646235	SDCCAG8	Body	0.221	1.48e-08	1.1e-06
cg11367948	9	90254311	DAPK1	Body	-0.224	1.48e-08	1.1e-06
cg17847474	16	78802628	WWOX	Body	-0.289	1.48e-08	1.1e-06
cg11786338	18	56809717	SEC11C	Body	-0.235	1.48e-08	1.1e-06
cg05100294	11	69200673		IGR	-0.206	1.49e-08	1.1e-06
cg04298242	5	133706139	UBE2B	TSS1500	-0.256	1.49e-08	1.1e-06
cg11745672	10	43900830	HNRNPF	5'UTR	-0.228	1.49e-08	1.1e-06
cg00927104	9	116764618	ZNF618	Body	-0.276	1.49e-08	1.1e-06
cg27280172	10	114741791	TCF7L2	Body	-0.253	1.49e-08	1.1e-06
cg13327664	15	77898183		IGR	-0.228	1.49e-08	1.1e-06
cg25478797	8	141064908	TRAPPC9	Body	-0.27	1.49e-08	1.1e-06
cg17837191	17	62318673	TEX2	5'UTR	0.208	1.49e-08	1.1e-06
cg13307058	6	134497542	SGK1	TSS1500	0.202	1.49e-08	1.1e-06
cg13107347	2	238494558	RAB17	Body	-0.243	1.5e-08	1.11e-06
cg26165146	12	27484656	ARNTL2	TSS1500	-0.29	1.5e-08	1.11e-06
cg17716500	22	40600549	TNRC6B	Body	0.275	1.5e-08	1.11e-06
cg08388413	2	225751034	DOCK10	Body	-0.288	1.5e-08	1.11e-06
cg13660174	9	136238392	SURF4	Body	-0.265	1.5e-08	1.11e-06
cg11438825	3	10390474	ATP2B2	Body	-0.211	1.5e-08	1.11e-06
cg27570351	6	53759098	LRRC1	Body	-0.262	1.5e-08	1.11e-06
cg24213240	7	98446784	TMEM130	Body	-0.212	1.5e-08	1.11e-06
cg07487555	1	9778058	PIK3CD	Body	-0.228	1.51e-08	1.11e-06
cg10808534	16	69502772		IGR	-0.202	1.51e-08	1.11e-06
cg21565575	20	35274281	SLA2	5'UTR	-0.211	1.51e-08	1.11e-06
cg24261666	1	181412476		IGR	-0.2	1.51e-08	1.11e-06
cg09481252	13	22260911	FGF9	Body	-0.202	1.51e-08	1.11e-06
cg09647993	21	35321467	LINC00649	5'UTR	-0.214	1.51e-08	1.11e-06
cg03903701	5	110563123	CAMK4	Body	-0.239	1.52e-08	1.11e-06
cg07638723	3	134060450		IGR	-0.285	1.52e-08	1.12e-06
cg05142982	8	495736	C8orf42	TSS1500	0.214	1.52e-08	1.12e-06
cg09138207	11	95962058	MAML2	Body	0.266	1.52e-08	1.12e-06
cg15811515	16	31580989	CSDAP1	TSS200	0.254	1.52e-08	1.12e-06
cg01402099	12	122651715	LRRC43	TSS1500	-0.281	1.53e-08	1.12e-06
cg00430036	9	99145401	SLC35D2	Body	0.204	1.53e-08	1.12e-06
cg22016077	11	75470515	LOC283214	Body	-0.235	1.53e-08	1.12e-06
cg05314930	9	96077634	WNK2	Body	-0.233	1.53e-08	1.12e-06
cg10314082	20	39291107		IGR	-0.24	1.53e-08	1.12e-06
cg13309012	21	26946167	MIR155HG	Body	-0.375	1.54e-08	1.13e-06
cg13557947	8	1900613	ARHGEF10	Body	-0.277	1.54e-08	1.13e-06
cg17008160	1	232315535		IGR	-0.253	1.54e-08	1.13e-06
cg01280674	1	236439326	ERO1B	Body	-0.231	1.55e-08	1.13e-06
cg04119029	16	22369415	CDR2	Body	-0.216	1.55e-08	1.13e-06
cg05382022	1	95698917	RWDD3	TSS1500	0.24	1.55e-08	1.13e-06
cg19325365	10	26850419	APBB1IP	Body	0.294	1.55e-08	1.13e-06
cg26716823	7	33709329		IGR	-0.296	1.55e-08	1.14e-06
cg02763536	17	40932515	WNK4	TSS200	0.214	1.56e-08	1.14e-06
cg08449348	5	38673959		IGR	-0.201	1.56e-08	1.14e-06
cg22342710	15	44838476	EIF3J	Body	-0.265	1.56e-08	1.14e-06
cg01359822	21	40176597	ETS2	TSS1500	-0.217	1.56e-08	1.14e-06
cg20387068	1	94008257	FNBP1L	Body	0.201	1.56e-08	1.14e-06
cg01556706	3	59804435	FHIT	Body	0.206	1.56e-08	1.14e-06
cg25344862	11	1876365	LSP1	Body	-0.28	1.56e-08	1.14e-06
cg12935023	2	231839161		IGR	-0.226	1.57e-08	1.14e-06
cg16352612	7	76054035	ZP3	TSS1500	-0.217	1.57e-08	1.14e-06
cg20097000	15	71400306		IGR	-0.269	1.57e-08	1.14e-06
cg09287933	6	33384473	CUTA	Body	-0.249	1.57e-08	1.14e-06
cg21651444	1	116800256		IGR	-0.222	1.57e-08	1.14e-06
cg00457494	1	44034998	PTPRF	Body	-0.209	1.58e-08	1.15e-06
cg04309234	6	106441468		IGR	0.223	1.58e-08	1.15e-06
cg20752373	11	34645224	EHF	5'UTR	-0.244	1.58e-08	1.15e-06
cg24841244	11	118213330	CD3D	5'UTR	-0.214	1.58e-08	1.15e-06
cg00045592	1	160714299	SLAMF7	5'UTR	-0.241	1.58e-08	1.15e-06
cg26262500	18	46064965	CTIF	TSS1500	0.258	1.58e-08	1.15e-06
cg10610528	6	34206540	HMGA1	5'UTR	-0.326	1.58e-08	1.15e-06
cg17089889	18	55505440		IGR	-0.213	1.58e-08	1.15e-06
cg12839556	17	8243756	ODF4	1stExon	-0.224	1.58e-08	1.15e-06
cg03046247	7	55106050	EGFR	Body	-0.216	1.59e-08	1.15e-06
cg04262640	7	122636149	TAS2R16	TSS1500	-0.203	1.59e-08	1.15e-06
cg06325565	11	63889842	MACROD1	Body	-0.231	1.59e-08	1.15e-06
cg05483692	12	216093	IQSEC3	5'UTR	-0.254	1.59e-08	1.15e-06
cg17708276	16	78812460	WWOX	Body	-0.236	1.59e-08	1.15e-06
cg01938725	2	102600505	LINC01127	Body	0.229	1.59e-08	1.15e-06
cg27569829	18	60984485	BCL2	Body	-0.213	1.59e-08	1.15e-06
cg17672432	2	240425476		IGR	-0.204	1.59e-08	1.15e-06
cg01681396	1	27676122	SYTL1	ExonBnd	0.268	1.6e-08	1.15e-06
cg13680196	1	117099318	CD58	Body	-0.248	1.6e-08	1.15e-06
cg04516672	10	126411663	FAM53B	5'UTR	-0.264	1.6e-08	1.16e-06
cg13901712	12	28696068	CCDC91	Body	-0.26	1.6e-08	1.16e-06
cg02238624	11	119533790	PVRL1	3'UTR	-0.225	1.6e-08	1.16e-06
cg00933182	17	43298345	FMNL1	TSS1500	-0.225	1.61e-08	1.16e-06
cg13299824	1	92414737	BRDT	TSS200	-0.271	1.61e-08	1.16e-06
cg18371789	19	45116368	IGSF23	TSS1500	-0.234	1.61e-08	1.16e-06
cg18530324	18	46064992	KIAA0427	TSS1500	0.201	1.61e-08	1.16e-06
cg14754555	2	157292018	GPD2	1stExon	0.284	1.62e-08	1.16e-06
cg14989316	10	80757927	LOC283050	Body	-0.243	1.62e-08	1.17e-06
cg14263174	18	28962209	DSG1-AS1	Body	-0.253	1.62e-08	1.17e-06
cg03421440	1	92414520	BRDT	TSS1500	-0.232	1.62e-08	1.17e-06
cg12756880	6	106612416		IGR	-0.236	1.62e-08	1.17e-06
cg17879774	12	95496740	FGD6	Body	-0.206	1.62e-08	1.17e-06
cg25760426	10	73189015	CDH23	5'UTR	-0.21	1.63e-08	1.17e-06
cg13394762	14	103871452	MARK3	Body	0.243	1.63e-08	1.17e-06
cg16185421	17	5404345	LOC728392	TSS200	-0.237	1.63e-08	1.17e-06
cg05596876	15	29969720		IGR	-0.258	1.63e-08	1.17e-06
cg20005350	5	111478628		IGR	0.218	1.63e-08	1.17e-06
cg26927413	3	33002183		IGR	-0.26	1.63e-08	1.17e-06
cg13106133	17	38607840	IGFBP4	Body	0.383	1.64e-08	1.17e-06
cg22161666	16	49709752	ZNF423	Body	-0.323	1.64e-08	1.17e-06
cg10281249	1	160546979	CD84	Body	-0.238	1.64e-08	1.18e-06
cg26893022	4	38511077	LINC01258	Body	-0.271	1.64e-08	1.18e-06
cg18048341	15	48043013	SEMA6D	5'UTR	-0.234	1.64e-08	1.18e-06
cg00308680	18	2963259	LPIN2	5'UTR	-0.261	1.64e-08	1.18e-06
cg02117102	1	22210229	HSPG2	Body	-0.266	1.64e-08	1.18e-06
cg16781287	11	118267111	UBE4A	Body	-0.227	1.65e-08	1.18e-06
cg15732576	1	48281875	TRABD2B	Body	-0.299	1.65e-08	1.18e-06
cg18156685	6	53097064		IGR	-0.23	1.65e-08	1.18e-06
cg25087340	11	11590279	GALNT18	Body	-0.224	1.65e-08	1.18e-06
cg17633736	8	27237985	PTK2B	5'UTR	-0.31	1.66e-08	1.18e-06
cg11071523	17	16891339		IGR	-0.251	1.66e-08	1.18e-06
cg12188528	8	49334186		IGR	-0.231	1.66e-08	1.18e-06
cg16550264	12	115813214		IGR	-0.227	1.66e-08	1.19e-06
cg05487134	17	40489569	STAT3	Body	-0.392	1.66e-08	1.19e-06
cg03287930	9	35933869		IGR	-0.216	1.66e-08	1.19e-06
cg08079760	7	130148702	COPG2	Body	-0.211	1.66e-08	1.19e-06
cg10689504	8	41863031	KAT6A	Body	0.21	1.67e-08	1.19e-06
cg06244482	3	188044365	LPP	5'UTR	0.291	1.67e-08	1.19e-06
cg13700250	4	77702233	SHROOM3	3'UTR	-0.237	1.67e-08	1.19e-06
cg18983694	20	42121012		IGR	-0.243	1.67e-08	1.19e-06
cg07845483	19	10990043	CARM1	Body	-0.234	1.67e-08	1.19e-06
cg21931628	11	76353533		IGR	-0.212	1.67e-08	1.19e-06
cg07263283	10	73458450	CDH23	Body	-0.26	1.68e-08	1.19e-06
cg02115302	16	27237719	NSMCE1	Body	-0.292	1.68e-08	1.19e-06
cg26556101	19	44285954	KCNN4	TSS1500	-0.224	1.68e-08	1.2e-06
cg23821020	13	99962835	UBAC2	Body	-0.277	1.68e-08	1.2e-06
cg12296772	8	17271067	MTMR7	TSS200	0.255	1.68e-08	1.2e-06
cg12033075	1	9788767	PIK3CD	3'UTR	-0.248	1.69e-08	1.2e-06
cg00045515	20	35723332	RBL1	Body	-0.229	1.69e-08	1.2e-06
cg14584292	11	122063558	MIR100HG	Body	-0.293	1.69e-08	1.2e-06
cg22934200	2	61407270	AHSA2	5'UTR	0.242	1.69e-08	1.2e-06
cg02473334	1	89828988	GBP6	TSS1500	-0.247	1.7e-08	1.2e-06
cg05728281	15	60840435	RORA-AS1	Body	-0.258	1.7e-08	1.2e-06
cg09279736	6	30039403	RNF39	Body	0.404	1.7e-08	1.2e-06
cg02745605	13	40794828	LINC00548	TSS200	-0.215	1.7e-08	1.21e-06
cg00041030	14	91694672		IGR	-0.24	1.71e-08	1.21e-06
cg18675097	6	28227127	NKAPL	5'UTR	0.228	1.71e-08	1.21e-06
cg09813306	13	98168041		IGR	-0.232	1.71e-08	1.21e-06
cg19821751	2	121138001		IGR	-0.228	1.71e-08	1.21e-06
cg23941537	13	73676019		IGR	-0.206	1.71e-08	1.21e-06
cg04760526	15	41859436	TYRO3	Body	-0.217	1.71e-08	1.21e-06
cg08732993	22	24797222	SPECC1L-ADORA2A	Body	-0.257	1.71e-08	1.21e-06
cg05756492	1	206729685	RASSF5	Body	-0.278	1.72e-08	1.21e-06
cg03035162	14	22993190		IGR	-0.264	1.72e-08	1.21e-06
cg16051589	9	5438508	PLGRKT	TSS1500	-0.342	1.72e-08	1.21e-06
cg12966876	2	111873850	ACOXL	Body	-0.268	1.72e-08	1.21e-06
cg04588680	1	178431014	RASAL2	Body	-0.203	1.72e-08	1.21e-06
cg05280527	14	80328450	NRXN3	3'UTR	-0.253	1.72e-08	1.21e-06
cg12820310	2	218531045	DIRC3	Body	-0.263	1.72e-08	1.22e-06
cg20273931	2	106490359	NCK2	Body	-0.232	1.72e-08	1.22e-06
cg26576047	7	131874478	PLXNA4	Body	-0.242	1.73e-08	1.22e-06
cg14965131	9	82246594	TLE4	Body	-0.223	1.73e-08	1.22e-06
cg26369282	1	229991967		IGR	-0.248	1.73e-08	1.22e-06
cg14438279	5	142806343	NR3C1	5'UTR	-0.265	1.74e-08	1.22e-06
cg26283496	3	146269126		IGR	-0.257	1.74e-08	1.22e-06
cg03035881	15	34627596	SLC12A6	Body	-0.218	1.74e-08	1.22e-06
cg07948951	6	45649741		IGR	-0.209	1.74e-08	1.22e-06
cg24495488	6	151308884	MTHFD1L	Body	-0.287	1.74e-08	1.22e-06
cg17221251	14	98164265		IGR	-0.204	1.74e-08	1.22e-06
cg13946767	1	153599671	S100A13	5'UTR	0.215	1.74e-08	1.22e-06
cg11257888	1	24828096	RCAN3	TSS1500	-0.274	1.74e-08	1.22e-06
cg00416386	2	75149526		IGR	-0.226	1.74e-08	1.22e-06
cg19761245	4	41366989	LIMCH1	Body	-0.248	1.74e-08	1.22e-06
cg14088196	11	70211408	PPFIA1	Body	-0.374	1.74e-08	1.22e-06
cg07630274	10	71583235	COL13A1	Body	-0.201	1.75e-08	1.23e-06
cg10634403	12	19585266		IGR	-0.237	1.75e-08	1.23e-06
cg08053658	11	12229145	MICAL2	Body	-0.234	1.75e-08	1.23e-06
cg07214406	1	16312238		IGR	-0.21	1.75e-08	1.23e-06
cg09473049	3	31294342		IGR	-0.267	1.75e-08	1.23e-06
cg01946790	13	30951587		IGR	-0.21	1.76e-08	1.23e-06
cg25695391	7	28077169	JAZF1	Body	-0.269	1.76e-08	1.23e-06
cg13868356	9	102573997		IGR	-0.213	1.76e-08	1.23e-06
cg00703481	20	52198279	ZNF217	1stExon	-0.246	1.76e-08	1.23e-06
cg02209488	4	185882527		IGR	-0.277	1.76e-08	1.23e-06
cg27298253	22	24806281	SPECC1L-ADORA2A	Body	-0.245	1.76e-08	1.23e-06
cg04945608	20	43118723	TTPAL	3'UTR	-0.254	1.77e-08	1.24e-06
cg14419893	4	141049164	MAML3	Body	-0.269	1.77e-08	1.24e-06
cg08403064	11	44068709	ACCSL	TSS1500	-0.23	1.77e-08	1.24e-06
cg26611815	14	52329157	GNG2	5'UTR	-0.209	1.78e-08	1.24e-06
cg18397877	14	72906773	RGS6	Body	-0.215	1.78e-08	1.24e-06
cg01163193	3	169012590	MECOM	5'UTR	-0.211	1.78e-08	1.24e-06
cg09825327	1	211503219	TRAF5	5'UTR	-0.225	1.78e-08	1.24e-06
cg01019262	1	155095195		IGR	-0.215	1.78e-08	1.24e-06
cg18587063	11	122940457		IGR	-0.275	1.78e-08	1.24e-06
cg22492274	20	10657313		IGR	-0.202	1.79e-08	1.24e-06
cg08982961	2	227476235		IGR	-0.226	1.79e-08	1.24e-06
cg07285237	6	139447669		IGR	-0.307	1.79e-08	1.24e-06
cg17754500	3	99224966		IGR	-0.307	1.79e-08	1.24e-06
cg01245155	2	205919517	PARD3B	Body	-0.212	1.79e-08	1.24e-06
cg11750300	15	68503423	CLN6	Body	0.203	1.79e-08	1.24e-06
cg20090783	10	50347920	FAM170B-AS1	Body	-0.227	1.79e-08	1.24e-06
cg20596790	2	42256787		IGR	-0.244	1.79e-08	1.24e-06
cg23059461	10	72362694	PRF1	TSS200	-0.27	1.79e-08	1.25e-06
cg00730561	10	102279703	SEC31B	TSS200	0.207	1.79e-08	1.25e-06
cg18363129	9	117130097	AKNA	Body	-0.335	1.79e-08	1.25e-06
cg01217984	7	27143235	HOXA2	TSS1500	0.216	1.8e-08	1.25e-06
cg16964394	5	170292807	RANBP17	Body	-0.207	1.8e-08	1.25e-06
cg09780035	19	50508881	VRK3	Body	-0.233	1.8e-08	1.25e-06
cg26757279	16	85238227		IGR	-0.229	1.8e-08	1.25e-06
cg04085571	11	1872753	LSP1	TSS1500	-0.273	1.8e-08	1.25e-06
cg08677535	9	505721	KANK1	5'UTR	0.207	1.81e-08	1.25e-06
cg18005079	15	76109893		IGR	-0.445	1.81e-08	1.25e-06
cg11822211	17	1737837	RPA1	Body	-0.273	1.81e-08	1.25e-06
cg02381279	19	16394366		IGR	0.254	1.81e-08	1.26e-06
cg13004663	18	7754953	PTPRM	Body	0.248	1.82e-08	1.26e-06
cg08838106	4	111791019		IGR	-0.286	1.82e-08	1.26e-06
cg06297614	4	108664968		IGR	-0.223	1.82e-08	1.26e-06
cg22925274	14	71288210		IGR	0.205	1.82e-08	1.26e-06
cg13730497	14	21494253	NDRG2	TSS1500	0.263	1.83e-08	1.26e-06
cg01628181	3	99385215	COL8A1	5'UTR	-0.222	1.83e-08	1.26e-06
cg06337041	11	118502632	PHLDB1	ExonBnd	-0.24	1.83e-08	1.26e-06
cg03902135	3	13672669	FBLN2	Body	-0.258	1.83e-08	1.26e-06
cg09517873	1	12656315	DHRS3	Body	0.22	1.83e-08	1.26e-06
cg05664833	13	40107878	LHFP	Body	-0.219	1.83e-08	1.27e-06
cg02182110	12	6417135		IGR	-0.239	1.84e-08	1.27e-06
cg04024781	17	49107365	SPAG9	Body	-0.228	1.84e-08	1.27e-06
cg21144928	1	88928678		IGR	0.243	1.84e-08	1.27e-06
cg09647108	17	41934923	CD300LG	Body	-0.234	1.84e-08	1.27e-06
cg17118478	2	191543902	NAB1	Body	-0.257	1.84e-08	1.27e-06
cg03961389	13	33696479	STARD13	Body	-0.225	1.84e-08	1.27e-06
cg17785683	18	21322159	LAMA3	Body	-0.266	1.84e-08	1.27e-06
cg16362815	7	42111762	GLI3	Body	-0.203	1.85e-08	1.27e-06
cg07045857	9	13323113		IGR	-0.265	1.85e-08	1.27e-06
cg15604182	2	62687964		IGR	-0.213	1.85e-08	1.27e-06
cg02289653	20	34738710	EPB41L1	5'UTR	-0.233	1.85e-08	1.27e-06
cg13588517	6	170562720		IGR	-0.245	1.85e-08	1.27e-06
cg03123541	1	95699097	RWDD3	TSS1500	0.226	1.86e-08	1.27e-06
cg15244786	12	54446279	HOXC4	5'UTR	0.263	1.86e-08	1.28e-06
cg19712159	13	100087002		IGR	-0.246	1.86e-08	1.28e-06
cg22401808	5	108654232		IGR	-0.222	1.86e-08	1.28e-06
cg18258397	5	149853625		IGR	-0.256	1.86e-08	1.28e-06
cg03352496	15	58064595		IGR	-0.262	1.86e-08	1.28e-06
cg23067317	3	16216094	GALNTL2	TSS200	0.219	1.86e-08	1.28e-06
cg21536074	7	42105481	GLI3	Body	-0.204	1.86e-08	1.28e-06
cg02329183	10	96996226		IGR	-0.304	1.86e-08	1.28e-06
cg10388536	1	244173761	LOC339529	Body	-0.208	1.87e-08	1.28e-06
cg02722539	2	68654573		IGR	-0.335	1.87e-08	1.28e-06
cg15969263	21	45287137	AGPAT3	5'UTR	-0.255	1.87e-08	1.28e-06
cg11481063	20	6036814		IGR	-0.209	1.88e-08	1.29e-06
cg05566691	19	42882932		IGR	-0.215	1.88e-08	1.29e-06
cg19091176	20	11212622		IGR	-0.256	1.88e-08	1.29e-06
cg13096923	11	62785058		IGR	-0.207	1.88e-08	1.29e-06
cg07267782	6	54711227	FAM83B	TSS1500	0.23	1.88e-08	1.29e-06
cg17286920	16	49666052	ZNF423	Body	-0.221	1.89e-08	1.29e-06
cg22366787	12	123569700	PITPNM2	5'UTR	-0.25	1.89e-08	1.29e-06
cg07237196	2	159884408	TANC1	5'UTR	-0.236	1.89e-08	1.29e-06
cg20310100	11	68081207	LRP5	Body	0.238	1.89e-08	1.29e-06
cg01882126	11	108604316	DDX10	Body	-0.259	1.9e-08	1.29e-06
cg01036611	17	2169272	SMG6	1stExon	-0.263	1.9e-08	1.29e-06
cg00356897	1	24866792	LOC100506985	Body	-0.244	1.9e-08	1.3e-06
cg07901571	6	47665223	GPR111	3'UTR	-0.248	1.91e-08	1.3e-06
cg17327423	3	62821363	CADPS	Body	-0.27	1.91e-08	1.3e-06
cg17872886	2	3642732	COLEC11	1stExon	0.278	1.91e-08	1.3e-06
cg23205936	6	170560006		IGR	-0.222	1.91e-08	1.3e-06
cg03225882	11	121987054	LOC399959	Body	-0.243	1.91e-08	1.3e-06
cg26021815	13	23895705	SGCG	Body	-0.258	1.91e-08	1.3e-06
cg00182170	9	21852933	MTAP	Body	-0.211	1.91e-08	1.3e-06
cg16688467	17	57902930	VMP1	Body	-0.202	1.91e-08	1.3e-06
cg05962022	20	2198719		IGR	-0.297	1.91e-08	1.3e-06
cg10836540	10	124405496		IGR	-0.208	1.92e-08	1.3e-06
cg03677056	17	33817217	SLFN12L	Body	0.218	1.92e-08	1.3e-06
cg24234212	6	45678425		IGR	-0.285	1.92e-08	1.31e-06
cg26430230	7	69228260	AUTS2	Body	-0.208	1.92e-08	1.31e-06
cg11218048	6	489238	EXOC2	Body	-0.221	1.93e-08	1.31e-06
cg03739402	19	36204551	ZBTB32	5'UTR	-0.229	1.93e-08	1.31e-06
cg12699756	6	33173482	HSD17B8	Body	-0.29	1.93e-08	1.31e-06
cg13732582	4	39448975	KLB	Body	0.278	1.93e-08	1.31e-06
cg10683668	6	138191600	TNFAIP3	5'UTR	-0.381	1.93e-08	1.31e-06
cg15472659	17	75663362		IGR	-0.298	1.93e-08	1.31e-06
cg26399994	1	198649046	PTPRC	Body	-0.365	1.93e-08	1.31e-06
cg10461784	10	50245385	VSTM4	Body	-0.26	1.93e-08	1.31e-06
cg10904547	15	58262083	ALDH1A2	Body	-0.245	1.93e-08	1.31e-06
cg03518098	9	138172812		IGR	-0.213	1.94e-08	1.31e-06
cg22125902	1	26002535	MAN1C1	Body	-0.253	1.94e-08	1.31e-06
cg00565688	1	3568212	TP73	TSS1500	0.265	1.94e-08	1.31e-06
cg08419476	11	12739670	TEAD1	5'UTR	-0.252	1.94e-08	1.31e-06
cg06016120	3	5041728		IGR	-0.217	1.94e-08	1.31e-06
cg04988171	7	86847564	TMEM243	Body	-0.241	1.94e-08	1.31e-06
cg23884217	4	41147318	APBB2	5'UTR	-0.264	1.95e-08	1.31e-06
cg18736474	1	46770512	LRRC41	TSS1500	0.203	1.95e-08	1.31e-06
cg22114934	1	26645093	CD52	Body	-0.319	1.95e-08	1.32e-06
cg15382025	17	55957555	CUEDC1	Body	-0.208	1.95e-08	1.32e-06
cg14158201	16	85231695		IGR	-0.223	1.96e-08	1.32e-06
cg25109721	17	48125064		IGR	-0.2	1.96e-08	1.32e-06
cg15267998	11	34373473	ABTB2	Body	-0.202	1.96e-08	1.32e-06
cg22974245	8	133930507	TG	Body	-0.264	1.96e-08	1.32e-06
cg06442859	7	131854833	PLXNA4	Body	-0.219	1.96e-08	1.32e-06
cg11527862	10	131701292	EBF3	Body	-0.225	1.96e-08	1.32e-06
cg09744501	16	14050769		IGR	-0.237	1.97e-08	1.32e-06
cg27027055	16	79306292		IGR	-0.222	1.97e-08	1.32e-06
cg13408416	1	152549813		IGR	-0.237	1.97e-08	1.32e-06
cg07470597	17	1974029	SMG6	Body	-0.276	1.97e-08	1.32e-06
cg12972164	18	21695725	TTC39C	Body	-0.202	1.97e-08	1.32e-06
cg26748726	3	112934444	BOC	5'UTR	-0.249	1.97e-08	1.32e-06
cg16248376	2	175472517	WIPF1	5'UTR	-0.201	1.98e-08	1.33e-06
cg26738034	1	8964112		IGR	0.229	1.98e-08	1.33e-06
cg06815976	6	32164816	NOTCH4	Body	0.206	1.98e-08	1.33e-06
cg00088620	16	73224998		IGR	-0.226	1.98e-08	1.33e-06
cg08640904	19	47288915	SLC1A5	5'UTR	-0.301	1.98e-08	1.33e-06
cg27253035	2	106761185	UXS1	Body	-0.217	1.98e-08	1.33e-06
cg05649009	2	175629850	CHRNA1	TSS1500	-0.201	1.98e-08	1.33e-06
cg25433552	5	159560548		IGR	0.205	1.98e-08	1.33e-06
cg15857470	7	104945248	SRPK2	Body	-0.233	1.98e-08	1.33e-06
cg04891836	19	6670390	TNFSF14	1stExon	-0.239	1.99e-08	1.33e-06
cg01837846	2	23755343	KLHL29	5'UTR	-0.242	1.99e-08	1.33e-06
cg18901644	4	8582227	GPR78	TSS200	0.245	1.99e-08	1.33e-06
cg20687848	16	87203817		IGR	-0.217	1.99e-08	1.33e-06
cg03628117	12	68553980	IFNG	TSS1500	-0.203	1.99e-08	1.34e-06
cg13271643	13	21036583	CRYL1	Body	0.235	1.99e-08	1.34e-06
cg03641729	19	46636173		IGR	-0.206	1.99e-08	1.34e-06
cg10848373	21	39047855	KCNJ6	Body	0.21	2e-08	1.34e-06
cg15106851	15	74000381	CD276	Body	-0.236	2e-08	1.34e-06
cg15243488	13	40677131		IGR	-0.206	2e-08	1.34e-06
cg12475507	1	3567852	TP73	TSS1500	0.209	2e-08	1.34e-06
cg14793844	2	100516880	AFF3	Body	-0.257	2e-08	1.34e-06
cg08634560	5	58296040	PDE4D	TSS1500	-0.206	2e-08	1.34e-06
cg02315870	7	26236721	HNRNPA2B1	Body	-0.225	2e-08	1.34e-06
cg16600822	11	12898443	TEAD1	Body	-0.235	2e-08	1.34e-06
cg12223358	10	115782893		IGR	0.223	2e-08	1.34e-06
cg24759521	3	142851615		IGR	-0.25	2e-08	1.34e-06
cg05099035	17	60815033	MARCH10	Body	-0.202	2.01e-08	1.34e-06
cg20315739	15	42303032	PLA2G4E	TSS1500	-0.211	2.01e-08	1.34e-06
cg10569147	9	85816185		IGR	-0.232	2.01e-08	1.34e-06
cg26444911	3	49142698	QARS	TSS200	0.248	2.01e-08	1.34e-06
cg13488761	5	168200244	SLIT3	Body	-0.21	2.01e-08	1.34e-06
cg27442125	14	93043537	RIN3	Body	-0.249	2.01e-08	1.34e-06
cg10787842	11	75212660	GDPD5	5'UTR	-0.215	2.01e-08	1.34e-06
cg14743346	8	124050185	DERL1	Body	-0.295	2.01e-08	1.34e-06
cg25571136	6	127612751	ECHDC1	3'UTR	-0.358	2.01e-08	1.34e-06
cg01980817	4	113208944		IGR	-0.258	2.02e-08	1.34e-06
cg24857943	6	37791201	ZFAND3	Body	0.203	2.02e-08	1.34e-06
cg25477843	8	145061318	PARP10	TSS1500	-0.249	2.02e-08	1.34e-06
cg25674102	10	24684432	KIAA1217	Body	-0.281	2.02e-08	1.35e-06
cg11005229	1	67114525	SGIP1	Body	-0.265	2.02e-08	1.35e-06
cg06883317	7	12297351		IGR	-0.373	2.03e-08	1.35e-06
cg21187770	2	26205876	KIF3C	TSS1500	0.23	2.03e-08	1.35e-06
cg10424751	16	32289757		IGR	0.258	2.03e-08	1.35e-06
cg07882213	8	21541227		IGR	-0.253	2.03e-08	1.35e-06
cg09919947	2	8190454	LINC00299	Body	-0.273	2.03e-08	1.35e-06
cg18509272	3	3143430	IL5RA	Body	-0.214	2.03e-08	1.35e-06
cg16755500	17	27918338		IGR	0.238	2.04e-08	1.35e-06
cg20352108	6	161676037	AGPAT4	5'UTR	0.268	2.04e-08	1.36e-06
cg26712743	10	100164594	PYROXD2	Body	-0.269	2.05e-08	1.36e-06
cg05908144	2	54268386		IGR	-0.216	2.05e-08	1.36e-06
cg09510531	21	45705742	AIRE	TSS200	0.2	2.05e-08	1.36e-06
cg12890080	12	91401688		IGR	-0.221	2.05e-08	1.36e-06
cg03882250	2	8453321	LINC00299	Body	-0.273	2.06e-08	1.36e-06
cg05090695	11	2907670	CDKN1C	TSS1500	0.204	2.06e-08	1.36e-06
cg15991632	16	47678468	PHKB	Body	0.287	2.06e-08	1.36e-06
cg15080295	22	27619629		IGR	-0.223	2.07e-08	1.36e-06
cg14241454	17	30851049	MYO1D	Body	-0.266	2.07e-08	1.37e-06
cg18436957	12	131477312	LACAT8	Body	-0.217	2.07e-08	1.37e-06
cg00645755	7	1514031	INTS1	Body	-0.202	2.07e-08	1.37e-06
cg12810837	12	9822287	CLEC2D	TSS200	-0.242	2.07e-08	1.37e-06
cg00907288	3	9178249	SRGAP3	Body	0.322	2.07e-08	1.37e-06
cg17633917	1	111764738		IGR	-0.227	2.07e-08	1.37e-06
cg18344468	9	91182899	NXNL2	Body	-0.304	2.07e-08	1.37e-06
cg00989596	2	110037917	SH3RF3	Body	-0.225	2.08e-08	1.37e-06
cg07238065	22	20920729	MED15	Body	-0.255	2.08e-08	1.37e-06
cg03275459	15	95889928		IGR	-0.209	2.08e-08	1.37e-06
cg13077099	9	6429665	UHRF2	Body	-0.209	2.08e-08	1.37e-06
cg15375424	5	131823451	IRF1	Body	-0.336	2.08e-08	1.37e-06
cg08582164	9	84442861		IGR	-0.229	2.08e-08	1.37e-06
cg24043628	1	225960108		IGR	0.203	2.09e-08	1.37e-06
cg13777844	19	1754195	ONECUT3	1stExon	0.221	2.09e-08	1.37e-06
cg22904711	19	44278628	KCNN4	Body	0.215	2.09e-08	1.37e-06
cg26457678	11	124953628	SLC37A2	Body	-0.223	2.09e-08	1.38e-06
cg09572366	7	130692936	LINC-PINT	Body	-0.22	2.09e-08	1.38e-06
cg21302796	2	71913841	DYSF	3'UTR	-0.2	2.1e-08	1.38e-06
cg19631651	3	55005522	CACNA2D3	Body	-0.225	2.1e-08	1.38e-06
cg05157433	6	29527885	UBD	TSS200	-0.243	2.1e-08	1.38e-06
cg02366772	7	105662809	FLJ23834	Body	-0.265	2.11e-08	1.38e-06
cg23987891	8	142068624		IGR	-0.206	2.11e-08	1.38e-06
cg13391244	7	120629638	C7orf58	5'UTR	0.225	2.11e-08	1.38e-06
cg03736473	10	112610085		IGR	-0.203	2.11e-08	1.38e-06
cg10043535	13	43728589	LINC00400	Body	0.243	2.11e-08	1.38e-06
cg13515047	16	75298429	BCAR1	5'UTR	0.211	2.11e-08	1.38e-06
cg18628732	6	30095295		IGR	0.225	2.12e-08	1.39e-06
cg27509293	6	14919597		IGR	-0.222	2.12e-08	1.39e-06
cg25061755	2	48808114	STON1-GTF2A1L	Body	-0.231	2.12e-08	1.39e-06
cg06363968	16	84629008	COTL1	Body	-0.271	2.12e-08	1.39e-06
cg18700043	15	74516719		IGR	-0.245	2.12e-08	1.39e-06
cg02219601	14	35835511		IGR	-0.266	2.12e-08	1.39e-06
cg11605100	1	221098640		IGR	-0.239	2.12e-08	1.39e-06
cg12413881	6	170547477		IGR	-0.255	2.13e-08	1.39e-06
cg14615152	1	34093099	CSMD2	Body	-0.246	2.13e-08	1.39e-06
cg26550874	7	4183528	SDK1	Body	-0.203	2.13e-08	1.39e-06
cg27199820	3	6903019	GRM7	1stExon	0.205	2.13e-08	1.39e-06
cg24151755	1	230238754	GALNT2	Body	-0.235	2.14e-08	1.39e-06
cg20212364	4	101745102		IGR	-0.202	2.13e-08	1.39e-06
cg10590815	12	43359134		IGR	-0.2	2.14e-08	1.39e-06
cg12500811	4	177648950	VEGFC	Body	-0.201	2.14e-08	1.39e-06
cg00128509	5	56869195	LINCR-0003	Body	-0.213	2.14e-08	1.39e-06
cg10444228	3	8701782		IGR	-0.277	2.14e-08	1.4e-06
cg23079808	12	6493003	LTBR	TSS1500	0.249	2.14e-08	1.4e-06
cg23460472	1	203023236	PPFIA4	Body	-0.202	2.14e-08	1.4e-06
cg11774909	10	24527412	KIAA1217	Body	-0.211	2.14e-08	1.4e-06
cg15045153	3	189693045	LEPREL1	Body	-0.204	2.14e-08	1.4e-06
cg26216323	8	37722193	RAB11FIP1	Body	0.205	2.14e-08	1.4e-06
cg10125465	1	10169029	UBE4B	Body	0.21	2.15e-08	1.4e-06
cg16906497	18	6836103	ARHGAP28	5'UTR	-0.258	2.15e-08	1.4e-06
cg22292326	2	106060764		IGR	0.223	2.15e-08	1.4e-06
cg08574044	5	142361829	ARHGAP26	Body	0.205	2.16e-08	1.4e-06
cg05603440	16	48482984	MIR5095	Body	-0.235	2.16e-08	1.4e-06
cg01060950	20	49178355	PTPN1	5'UTR	-0.226	2.16e-08	1.4e-06
cg07610498	10	6312774		IGR	-0.325	2.17e-08	1.41e-06
cg20380768	7	130125511	MEST	TSS1500	-0.237	2.17e-08	1.41e-06
cg13963980	1	204670417		IGR	-0.226	2.17e-08	1.41e-06
cg02196805	5	131409637	CSF2	1stExon	-0.248	2.17e-08	1.41e-06
cg09760963	4	154680808	RNF175	Body	0.218	2.17e-08	1.41e-06
cg23679344	17	37560925	MED1	3'UTR	-0.323	2.17e-08	1.41e-06
cg04470054	17	78830472	RPTOR	Body	-0.423	2.17e-08	1.41e-06
cg18735920	9	90919260		IGR	-0.219	2.18e-08	1.41e-06
cg01092582	8	129000122	PVT1	Body	-0.233	2.18e-08	1.41e-06
cg12816876	14	32363503		IGR	-0.272	2.18e-08	1.41e-06
cg19426454	1	26872016	RPS6KA1	TSS1500	-0.242	2.19e-08	1.41e-06
cg07713288	3	194417388		IGR	-0.299	2.19e-08	1.42e-06
cg15794184	1	174933932	RABGAP1L	5'UTR	-0.242	2.2e-08	1.42e-06
cg26244013	12	6470176	SCNN1A	Body	-0.255	2.2e-08	1.42e-06
cg25635022	3	170147199	CLDN11	Body	-0.237	2.2e-08	1.42e-06
cg08946713	2	191844998	STAT1	Body	0.255	2.2e-08	1.42e-06
cg21830683	16	84634696	COTL1	Body	-0.343	2.2e-08	1.42e-06
cg20444209	22	42418735	WBP2NL	Body	-0.229	2.2e-08	1.42e-06
cg11940839	19	16230553	RAB8A	Body	-0.279	2.21e-08	1.43e-06
cg11804414	12	122712137	DIABLO	TSS200	-0.282	2.21e-08	1.43e-06
cg24570371	4	36258130	LOC439933	TSS200	-0.221	2.21e-08	1.43e-06
cg00158122	10	101290029		IGR	0.249	2.21e-08	1.43e-06
cg21322043	10	11905941	PROSER2	Body	-0.289	2.22e-08	1.43e-06
cg09162514	7	40740462	SUGCT	Body	-0.233	2.22e-08	1.43e-06
cg18329700	6	170258257		IGR	-0.22	2.22e-08	1.43e-06
cg03849185	17	61472444	TANC2	Body	-0.231	2.22e-08	1.43e-06
cg15253892	6	151308594	MTHFD1L	Body	-0.313	2.23e-08	1.43e-06
cg07153995	5	171875680	SH3PXD2B	Body	-0.271	2.23e-08	1.43e-06
cg08006125	14	35755071	PSMA6	Body	-0.254	2.23e-08	1.43e-06
cg22471376	15	89179370	ISG20	5'UTR	-0.253	2.23e-08	1.43e-06
cg16747463	21	41632420	DSCAM	Body	-0.215	2.23e-08	1.43e-06
cg27277179	8	21032107		IGR	-0.204	2.23e-08	1.43e-06
cg13585930	10	72027357	NPFFR1	TSS1500	-0.25	2.23e-08	1.43e-06
cg14727981	6	37074912		IGR	0.286	2.24e-08	1.44e-06
cg05352689	10	45407522	TMEM72	Body	-0.25	2.24e-08	1.44e-06
cg21111613	14	32473981		IGR	-0.229	2.24e-08	1.44e-06
cg13299325	6	447777		IGR	-0.21	2.24e-08	1.44e-06
cg25231776	8	10480438	RP1L1	Body	-0.217	2.25e-08	1.44e-06
cg15401399	1	4751172	AJAP1	Body	-0.211	2.25e-08	1.44e-06
cg14994032	1	192500435		IGR	-0.227	2.25e-08	1.44e-06
cg20168230	1	37499649	GRIK3	1stExon	0.23	2.26e-08	1.44e-06
cg09199614	5	56946761	LOC101928505	Body	-0.257	2.26e-08	1.44e-06
cg25571189	2	133427612	LYPD1	1stExon	0.214	2.26e-08	1.44e-06
cg09648454	16	48157560	ABCC12	Body	-0.209	2.26e-08	1.44e-06
cg00448868	16	66775493	DYNC1LI2	Body	0.202	2.26e-08	1.44e-06
cg02198653	19	36204918	ZBTB32	5'UTR	-0.211	2.27e-08	1.45e-06
cg00428134	5	168229751	SLIT3	Body	-0.208	2.27e-08	1.45e-06
cg23017728	17	40110371	TTC25	Body	-0.209	2.27e-08	1.45e-06
cg00366917	18	74845154	MBP	TSS1500	0.228	2.27e-08	1.45e-06
cg26724841	7	5816628	RNF216	5'UTR	-0.378	2.28e-08	1.45e-06
cg24098086	2	232585925		IGR	-0.238	2.28e-08	1.46e-06
cg12213910	6	150211211	RAET1E	Body	-0.21	2.28e-08	1.46e-06
cg13952106	15	68614106	ITGA11	Body	-0.206	2.29e-08	1.46e-06
cg11869499	15	89872984	POLG	Body	-0.258	2.29e-08	1.46e-06
cg03407562	8	1682921		IGR	-0.266	2.29e-08	1.46e-06
cg07362492	1	232814481		IGR	-0.237	2.29e-08	1.46e-06
cg17011173	5	123981378	ZNF608	Body	-0.215	2.29e-08	1.46e-06
cg19236287	20	23215597		IGR	-0.23	2.29e-08	1.46e-06
cg00228553	12	96031625		IGR	-0.222	2.29e-08	1.46e-06
cg07633702	18	45612462		IGR	-0.235	2.29e-08	1.46e-06
cg03771282	2	198062750	ANKRD44	5'UTR	-0.297	2.29e-08	1.46e-06
cg17141263	17	80851473	TBCD	Body	-0.204	2.29e-08	1.46e-06
cg14082886	11	35164485	CD44	Body	-0.432	2.3e-08	1.46e-06
cg04542940	14	100358511	EML1	Body	-0.21	2.3e-08	1.46e-06
cg09736286	12	122712925	DIABLO	TSS1500	-0.231	2.3e-08	1.46e-06
cg24965116	11	102754061		IGR	-0.212	2.3e-08	1.46e-06
cg02879171	1	45955199	TESK2	5'UTR	-0.251	2.3e-08	1.46e-06
cg09966085	18	42588939	SETBP1	Body	-0.275	2.31e-08	1.47e-06
cg20460771	1	28521540	PTAFR	TSS1500	-0.245	2.31e-08	1.47e-06
cg24134018	18	10413897		IGR	-0.237	2.31e-08	1.47e-06
cg08841318	6	125283740	RNF217	1stExon	0.212	2.31e-08	1.47e-06
cg01334831	13	114832833	RASA3	Body	-0.348	2.31e-08	1.47e-06
cg22507154	1	91185233		IGR	0.229	2.32e-08	1.47e-06
cg14527645	9	116977924	COL27A1	Body	-0.207	2.32e-08	1.47e-06
cg08035822	12	121471970	OASL	Body	-0.335	2.33e-08	1.47e-06
cg00626263	7	5741049	RNF216	Body	-0.299	2.33e-08	1.47e-06
cg07658637	2	199236982	LOC101927619	Body	-0.303	2.33e-08	1.47e-06
cg07661704	4	139144433	SLC7A11	Body	0.261	2.33e-08	1.48e-06
cg23635935	8	98596240		IGR	-0.212	2.33e-08	1.48e-06
cg22905543	15	70977270	UACA	Body	-0.229	2.33e-08	1.48e-06
cg17172946	10	112440727	RBM20	Body	0.205	2.34e-08	1.48e-06
cg02417408	3	52280688	PPM1M	5'UTR	-0.223	2.35e-08	1.49e-06
cg11474081	8	129234520		IGR	-0.346	2.35e-08	1.49e-06
cg03156626	22	37579635	C1QTNF6	Body	-0.266	2.36e-08	1.49e-06
cg02479744	6	16303089	ATXN1	3'UTR	0.229	2.36e-08	1.49e-06
cg04295144	19	10407184	ICAM5	Body	0.267	2.36e-08	1.49e-06
cg11619961	5	149792840	CD74	TSS1500	-0.228	2.36e-08	1.49e-06
cg24315450	8	134494619	ST3GAL1	5'UTR	-0.285	2.36e-08	1.49e-06
cg16367786	1	17940280	ARHGEF10L	Body	-0.282	2.37e-08	1.49e-06
cg08574423	19	12724912	ZNF791	Body	-0.202	2.37e-08	1.49e-06
cg06635975	6	74232158	EEF1A1	TSS1500	-0.325	2.37e-08	1.49e-06
cg19574388	4	10075174		IGR	-0.263	2.37e-08	1.49e-06
cg15205884	6	35286844	DEF6	Body	0.253	2.38e-08	1.49e-06
cg25718284	5	40437913		IGR	-0.281	2.38e-08	1.5e-06
cg21694210	8	48565455	SPIDR	Body	-0.243	2.38e-08	1.5e-06
cg05299836	16	31119067	BCKDK	TSS1500	-0.259	2.39e-08	1.5e-06
cg05969983	14	65146958		IGR	-0.239	2.39e-08	1.5e-06
cg09947542	1	158085438		IGR	-0.236	2.39e-08	1.5e-06
cg00739155	17	36832423	C17orf96	TSS1500	-0.239	2.39e-08	1.5e-06
cg02731237	1	48387877	TRABD2B	Body	-0.263	2.39e-08	1.5e-06
cg26841655	1	113525976		IGR	0.217	2.39e-08	1.5e-06
cg11473417	8	145946869	ZNF251	3'UTR	-0.251	2.39e-08	1.5e-06
cg19485202	19	18902081	COMP	1stExon	0.202	2.39e-08	1.5e-06
cg09417176	10	123993026	TACC2	Body	-0.22	2.4e-08	1.5e-06
cg06296880	7	11445870	THSD7A	Body	-0.23	2.4e-08	1.5e-06
cg03642261	22	43160131		IGR	-0.216	2.4e-08	1.5e-06
cg14430754	18	46360298	CTIF	Body	-0.228	2.4e-08	1.5e-06
cg04494602	17	62982045		IGR	-0.241	2.41e-08	1.51e-06
cg20858481	15	52369365		IGR	-0.251	2.41e-08	1.51e-06
cg09803930	1	204660745		IGR	-0.212	2.41e-08	1.51e-06
cg01510609	2	3751134	DCDC2C	TSS200	0.241	2.41e-08	1.51e-06
cg15128003	7	96243777		IGR	-0.219	2.42e-08	1.51e-06
cg21736686	15	101503596	LRRK1	Body	0.243	2.42e-08	1.51e-06
cg22213050	5	132028185		IGR	-0.231	2.43e-08	1.52e-06
cg11343938	3	72978007	GXYLT2	Body	0.256	2.43e-08	1.52e-06
cg15033085	3	172334072		IGR	-0.377	2.44e-08	1.52e-06
cg01135588	1	212440983	LOC101929541	Body	-0.255	2.44e-08	1.52e-06
cg02981636	3	46311184		IGR	-0.233	2.44e-08	1.52e-06
cg04154027	5	78985588	CMYA5	TSS200	0.309	2.44e-08	1.52e-06
cg24960057	3	194293992		IGR	-0.278	2.44e-08	1.52e-06
cg22318959	1	159770368	FCRL6	5'UTR	-0.23	2.44e-08	1.52e-06
cg17905009	7	83690400	SEMA3A	Body	-0.238	2.45e-08	1.53e-06
cg14543402	15	61503408	RORA	Body	-0.204	2.45e-08	1.53e-06
cg02882775	5	168377734	SLIT3	Body	-0.241	2.45e-08	1.53e-06
cg16456533	1	208280512	PLXNA2	Body	-0.206	2.45e-08	1.53e-06
cg14016406	3	32474566	CMTM7	Body	-0.352	2.45e-08	1.53e-06
cg25762006	16	73398539		IGR	-0.252	2.45e-08	1.53e-06
cg11796827	7	6435978	RAC1	Body	0.212	2.45e-08	1.53e-06
cg08766184	2	204734884	CTLA4	Body	-0.249	2.46e-08	1.53e-06
cg14002739	18	59680370		IGR	-0.21	2.46e-08	1.53e-06
cg05998899	20	32150043	CBFA2T2	TSS200	0.288	2.46e-08	1.53e-06
cg08144943	3	52280702	PPM1M	5'UTR	-0.22	2.47e-08	1.53e-06
cg23169499	10	120939330	PRDX3	TSS1500	-0.248	2.47e-08	1.53e-06
cg12051592	18	73033528		IGR	-0.224	2.47e-08	1.54e-06
cg21686287	2	73021348	EXOC6B	Body	0.202	2.48e-08	1.54e-06
cg17227300	11	122617067	UBASH3B	Body	-0.256	2.48e-08	1.54e-06
cg07829075	11	67174623	TBC1D10C	Body	-0.299	2.48e-08	1.54e-06
cg21319157	12	110405554	GIT2	Body	-0.205	2.48e-08	1.54e-06
cg21663431	19	10736355	SLC44A2	Body	0.259	2.48e-08	1.54e-06
cg25600410	1	205550669	MFSD4	Body	-0.241	2.48e-08	1.54e-06
cg26371422	5	39256706	FYB	Body	-0.412	2.48e-08	1.54e-06
cg02680909	6	39899321	MOCS1	Body	-0.243	2.49e-08	1.54e-06
cg00331226	1	100110954	PALMD	TSS1500	0.294	2.49e-08	1.54e-06
cg15292513	11	12257627	MICAL2	Body	-0.227	2.49e-08	1.54e-06
cg22798822	12	29860019	TMTC1	Body	-0.218	2.49e-08	1.54e-06
cg26324159	5	71490901	MAP1B	Body	-0.208	2.49e-08	1.54e-06
cg13519829	14	104551502	ASPG	TSS1500	0.214	2.49e-08	1.54e-06
cg08552853	2	102875372		IGR	-0.29	2.49e-08	1.54e-06
cg06488371	1	24392896	MYOM3	Body	-0.214	2.5e-08	1.54e-06
cg20937594	6	15876596		IGR	-0.213	2.5e-08	1.54e-06
cg19238161	18	44944311		IGR	-0.228	2.5e-08	1.55e-06
cg01936702	2	208393204	CREB1	TSS1500	-0.204	2.51e-08	1.55e-06
cg18016288	13	95834131	ABCC4	Body	-0.281	2.51e-08	1.55e-06
cg11083595	4	58044400	IGFBP7-AS1	Body	-0.228	2.51e-08	1.55e-06
cg05624387	7	36068970		IGR	-0.264	2.52e-08	1.55e-06
cg18679976	7	3927032	SDK1	Body	-0.224	2.52e-08	1.55e-06
cg13879937	15	42265413	EHD4	TSS1500	-0.249	2.52e-08	1.55e-06
cg17338146	2	147142856		IGR	-0.284	2.52e-08	1.55e-06
cg01476567	9	14585991		IGR	-0.248	2.52e-08	1.56e-06
cg02717454	16	3928799	CREBBP	Body	0.201	2.52e-08	1.56e-06
cg26508142	19	44814671		IGR	-0.202	2.53e-08	1.56e-06
cg01685665	15	68905043	CORO2B	Body	-0.253	2.53e-08	1.56e-06
cg12685166	2	175455876	WIPF1	5'UTR	-0.287	2.53e-08	1.56e-06
cg12564406	12	109027086	SELPLG	TSS1500	-0.224	2.53e-08	1.56e-06
cg06120527	7	148204377		IGR	-0.21	2.54e-08	1.56e-06
cg26800786	11	105922059	KBTBD3	3'UTR	0.249	2.54e-08	1.56e-06
cg24904958	15	58834543	LIPC	Body	-0.271	2.54e-08	1.56e-06
cg27215752	7	65613549	CRCP	Body	-0.251	2.54e-08	1.56e-06
cg02553170	1	84556762	PRKACB	Body	-0.306	2.54e-08	1.56e-06
cg18787224	7	130645353	LINC-PINT	Body	-0.426	2.54e-08	1.56e-06
cg12155541	17	48124267		IGR	-0.317	2.54e-08	1.56e-06
cg24185736	1	224020061	TP53BP2	Body	-0.291	2.54e-08	1.56e-06
cg11958949	6	151701920	ZBTB2	5'UTR	-0.303	2.54e-08	1.56e-06
cg18622049	1	174756086	RABGAP1L	Body	-0.213	2.54e-08	1.56e-06
cg08363345	7	4752063	FOXK1	Body	-0.248	2.54e-08	1.56e-06
cg23192604	12	46151535	ARID2	Body	0.25	2.55e-08	1.56e-06
cg12288551	7	50801220	GRB10	5'UTR	-0.229	2.55e-08	1.56e-06
cg24475773	5	10441239	ROPN1L	TSS1500	0.212	2.55e-08	1.56e-06
cg19272720	1	204289444	PLEKHA6	5'UTR	-0.225	2.55e-08	1.56e-06
cg04945379	16	10970200	CIITA	TSS1500	-0.255	2.55e-08	1.57e-06
cg03556972	13	24249366	TNFRSF19	3'UTR	-0.229	2.55e-08	1.57e-06
cg12052401	16	56951035		IGR	-0.33	2.56e-08	1.57e-06
cg01649307	17	3699034	ITGAE	Body	-0.222	2.56e-08	1.57e-06
cg00704592	7	92534346	LOC101927497	Body	-0.244	2.56e-08	1.57e-06
cg27609154	13	107027105		IGR	-0.247	2.56e-08	1.57e-06
cg05529890	16	28997459	LAT	ExonBnd	-0.27	2.56e-08	1.57e-06
cg10459935	16	89518843	LOC101927817	Body	-0.224	2.56e-08	1.57e-06
cg16086620	14	93389557	CHGA	5'UTR	0.258	2.56e-08	1.57e-06
cg01235820	20	642782	SCRT2	3'UTR	0.229	2.57e-08	1.57e-06
cg21281086	5	55067187	DDX4	Body	-0.263	2.57e-08	1.57e-06
cg04089246	7	47579217	TNS3	TSS200	-0.22	2.57e-08	1.57e-06
cg14487805	17	3433970	TRPV3	Body	0.227	2.57e-08	1.57e-06
cg20833278	5	90522401		IGR	-0.238	2.57e-08	1.57e-06
cg22121892	13	100195189	TM9SF2	Body	-0.269	2.58e-08	1.58e-06
cg05106936	12	104962891	CHST11	Body	-0.302	2.58e-08	1.58e-06
cg13565707	16	85316434	LINC00311	TSS200	-0.292	2.58e-08	1.58e-06
cg14658067	7	1273394	UNCX	Body	0.201	2.58e-08	1.58e-06
cg20964248	11	111564787	SIK2	Body	0.235	2.59e-08	1.58e-06
cg24683185	15	31214501	MTMR15	Body	0.244	2.59e-08	1.58e-06
cg23218897	17	2169522	SMG6	TSS200	-0.232	2.59e-08	1.58e-06
cg05588074	20	17486490	BFSP1	Body	-0.264	2.59e-08	1.58e-06
cg06397732	13	22141970	MICU2	Body	-0.292	2.59e-08	1.58e-06
cg08084319	8	127466696		IGR	-0.209	2.6e-08	1.58e-06
cg17692821	9	117769024		IGR	-0.202	2.6e-08	1.58e-06
cg08682036	10	43898033	HNRNPF	5'UTR	-0.283	2.6e-08	1.58e-06
cg13493207	16	57662079	ADGRG1	TSS200	0.202	2.6e-08	1.58e-06
cg21756223	18	10317090		IGR	-0.227	2.6e-08	1.58e-06
cg10888155	1	225896735		IGR	-0.283	2.6e-08	1.58e-06
cg09704544	15	85616433	PDE8A	Body	-0.255	2.6e-08	1.58e-06
cg05793752	9	129939432	RALGPS1	Body	-0.219	2.61e-08	1.59e-06
cg26937637	5	130749792		IGR	-0.244	2.61e-08	1.59e-06
cg13375187	15	39886363	THBS1	Body	-0.211	2.61e-08	1.59e-06
cg03220210	11	101732946		IGR	-0.202	2.61e-08	1.59e-06
cg00277591	17	4079652	ANKFY1	Body	-0.245	2.62e-08	1.59e-06
cg17161250	2	106682209	C2orf40	1stExon	0.207	2.62e-08	1.59e-06
cg21862081	14	77769687	POMT2	Body	-0.239	2.62e-08	1.59e-06
cg06970884	17	2300100	MNT	Body	0.239	2.62e-08	1.59e-06
cg26054764	1	214152805		IGR	-0.266	2.62e-08	1.59e-06
cg09594160	8	18918361		IGR	-0.211	2.63e-08	1.59e-06
cg11993578	7	18509097	HDAC9	Body	-0.278	2.63e-08	1.59e-06
cg06221509	20	46612085	LINC01522	Body	-0.252	2.63e-08	1.59e-06
cg20126910	8	102644374	GRHL2	Body	-0.2	2.63e-08	1.6e-06
cg14114133	6	10839408		IGR	-0.304	2.64e-08	1.6e-06
cg10061361	4	122078167	TNIP3	Body	0.256	2.64e-08	1.6e-06
cg08697689	13	84457340	SLITRK1	TSS1500	0.218	2.64e-08	1.6e-06
cg27140633	11	63685905		IGR	0.276	2.64e-08	1.6e-06
cg07489959	4	57746442		IGR	-0.284	2.64e-08	1.6e-06
cg11405200	6	14212128		IGR	0.225	2.65e-08	1.6e-06
cg15083288	2	111551024	ACOXL	Body	-0.219	2.65e-08	1.6e-06
cg00778996	8	6275498	MCPH1	Body	-0.214	2.65e-08	1.6e-06
cg09981814	6	141647780		IGR	-0.325	2.65e-08	1.6e-06
cg16596294	10	94607768	EXOC6	TSS1500	0.207	2.65e-08	1.6e-06
cg02491871	12	11911896	ETV6	Body	0.202	2.65e-08	1.6e-06
cg03385871	18	46311648	CTIF	Body	-0.352	2.65e-08	1.6e-06
cg02578087	3	8671361	C3orf32	Body	-0.266	2.66e-08	1.61e-06
cg21470699	3	69492121		IGR	-0.242	2.67e-08	1.61e-06
cg11213983	17	63652954	CCDC46	Body	-0.274	2.67e-08	1.61e-06
cg02045981	21	45882643		IGR	-0.203	2.67e-08	1.61e-06
cg03785755	6	26196794		IGR	-0.26	2.67e-08	1.61e-06
cg27089703	17	33373905	RFFL	Body	-0.295	2.68e-08	1.61e-06
cg11327513	1	199694221		IGR	-0.277	2.68e-08	1.61e-06
cg24743237	2	242702932	D2HGDH	Body	-0.23	2.68e-08	1.61e-06
cg27367170	10	5488628	NET1	Body	0.209	2.68e-08	1.61e-06
cg11403831	5	108082959	FER	TSS1500	0.244	2.68e-08	1.61e-06
cg18704597	4	154138519	TRIM2	5'UTR	-0.223	2.69e-08	1.62e-06
cg04533691	2	29353221	CLIP4	Body	-0.211	2.69e-08	1.62e-06
cg11892200	20	44572943	PCIF1	Body	-0.306	2.69e-08	1.62e-06
cg13958456	20	23014939	SSTR4	TSS1500	-0.244	2.69e-08	1.62e-06
cg04451259	11	35358924	SLC1A2	Body	-0.328	2.7e-08	1.62e-06
cg03054432	1	65721125		IGR	0.209	2.7e-08	1.62e-06
cg23057567	19	47017629		IGR	-0.214	2.7e-08	1.62e-06
cg13940215	14	68974689	RAD51B	Body	-0.224	2.7e-08	1.62e-06
cg18006637	4	89713820	FAM13A	Body	-0.294	2.71e-08	1.62e-06
cg09468228	2	231815170		IGR	-0.24	2.71e-08	1.62e-06
cg24939283	3	185785561	ETV5	Body	-0.46	2.72e-08	1.63e-06
cg11846559	19	55788089	HSPBP1	Body	-0.262	2.73e-08	1.64e-06
cg03173502	6	15505345	JARID2	Body	0.271	2.73e-08	1.64e-06
cg27461687	9	98313948		IGR	-0.219	2.74e-08	1.64e-06
cg06001734	2	54467214	ACYP2	Body	-0.232	2.74e-08	1.64e-06
cg00676801	2	191876673	STAT1	5'UTR	-0.432	2.74e-08	1.64e-06
cg11899448	13	45816538	GTF2F2	Body	0.238	2.74e-08	1.64e-06
cg24473180	8	22048846	BMP1	Body	-0.229	2.74e-08	1.64e-06
cg15092343	4	4860061	MSX1	TSS1500	0.276	2.74e-08	1.64e-06
cg09271318	14	53209092	STYX	Body	-0.258	2.74e-08	1.64e-06
cg04576377	7	73769375	CLIP2	Body	-0.215	2.75e-08	1.64e-06
cg04813726	3	58097766	FLNB	Body	-0.241	2.75e-08	1.64e-06
cg16562296	2	61046710		IGR	-0.217	2.75e-08	1.64e-06
cg20127419	1	112289991	FAM212B-AS1	Body	-0.277	2.75e-08	1.64e-06
cg02542684	4	185209748		IGR	-0.212	2.75e-08	1.64e-06
cg16452866	14	99655676	BCL11B	Body	-0.204	2.75e-08	1.64e-06
cg09330125	18	60884450	BCL2	Body	-0.3	2.76e-08	1.64e-06
cg06118256	9	4310629		IGR	-0.21	2.76e-08	1.65e-06
cg09010484	10	78083603	C10orf11	Body	-0.252	2.76e-08	1.65e-06
cg23510258	17	80840821	TBCD	Body	-0.272	2.76e-08	1.65e-06
cg16553721	19	6668742	TNFSF14	Body	-0.235	2.77e-08	1.65e-06
cg15507486	19	46627896	IGFL3	1stExon	-0.288	2.77e-08	1.65e-06
cg02289020	16	83037335	CDH13	Body	-0.229	2.77e-08	1.65e-06
cg17692230	4	103360578		IGR	0.258	2.77e-08	1.65e-06
cg16592182	10	91127497		IGR	-0.219	2.78e-08	1.65e-06
cg25784220	19	58609602	ZSCAN18	1stExon	0.211	2.78e-08	1.66e-06
cg19339726	2	217524431	IGFBP2	Body	-0.257	2.79e-08	1.66e-06
cg16648880	8	18304637		IGR	-0.205	2.79e-08	1.66e-06
cg06884055	14	74163654	DNAL1	3'UTR	-0.205	2.79e-08	1.66e-06
cg02618151	14	105838415	PACS2	Body	-0.209	2.79e-08	1.66e-06
cg10680210	11	64107158	CCDC88B	TSS1500	-0.264	2.79e-08	1.66e-06
cg18122743	2	41921124		IGR	-0.245	2.79e-08	1.66e-06
cg05525455	11	128835715	ARHGAP32	3'UTR	-0.281	2.8e-08	1.66e-06
cg13928272	20	33992946	UQCC1	Body	-0.272	2.8e-08	1.66e-06
cg27251412	21	45705740	AIRE	TSS200	0.212	2.8e-08	1.66e-06
cg20778731	2	37595280	QPCT	Body	-0.246	2.8e-08	1.66e-06
cg04472592	12	52585786	KRT80	TSS200	-0.274	2.81e-08	1.67e-06
cg17404083	3	39449544	SNORA6	TSS1500	-0.219	2.81e-08	1.67e-06
cg19249814	9	90257654	DAPK1	Body	-0.246	2.81e-08	1.67e-06
cg07830362	3	153685391		IGR	-0.253	2.82e-08	1.67e-06
cg07180988	12	59325286		IGR	-0.261	2.82e-08	1.67e-06
cg16759041	17	53521675		IGR	-0.206	2.83e-08	1.67e-06
cg23348081	12	14413690		IGR	0.239	2.83e-08	1.67e-06
cg04666591	7	197206	FAM20C	Body	-0.249	2.83e-08	1.68e-06
cg18172358	1	76734569	ST6GALNAC3	Body	-0.284	2.84e-08	1.68e-06
cg12736877	6	30039010	RNF39	Body	0.312	2.84e-08	1.68e-06
cg18279004	3	111802305		IGR	0.216	2.84e-08	1.68e-06
cg21308365	6	119031399		IGR	-0.224	2.84e-08	1.68e-06
cg17010349	12	6884128	LAG3	Body	-0.239	2.84e-08	1.68e-06
cg01173814	1	8762310	RERE	5'UTR	0.203	2.84e-08	1.68e-06
cg11563064	2	198169819	ANKRD44	Body	-0.247	2.85e-08	1.68e-06
cg21745456	2	102332995	MAP4K4	Body	-0.251	2.85e-08	1.68e-06
cg20189274	15	69339228	NOX5	Body	-0.252	2.85e-08	1.68e-06
cg21194040	3	11862088	TAMM41	Body	-0.249	2.86e-08	1.69e-06
cg21754296	8	9118076		IGR	-0.241	2.86e-08	1.69e-06
cg12684621	19	48589790	PLA2G4C	Body	-0.209	2.86e-08	1.69e-06
cg27370393	3	178104333		IGR	-0.258	2.87e-08	1.69e-06
cg03498271	5	38427885	EGFLAM	Body	-0.25	2.87e-08	1.69e-06
cg11079441	8	131432739	ASAP1	5'UTR	-0.249	2.88e-08	1.69e-06
cg12483843	10	61667087	CCDC6	TSS1500	-0.219	2.88e-08	1.7e-06
cg25289604	5	33850228	ADAMTS12	Body	-0.354	2.89e-08	1.7e-06
cg11824750	20	3888037	PANK2	5'UTR	-0.2	2.89e-08	1.7e-06
cg10002193	6	3526492		IGR	-0.215	2.89e-08	1.7e-06
cg27636058	11	57443308	ZDHHC5	Body	-0.225	2.9e-08	1.7e-06
cg17456265	2	9492809	ASAP2	Body	-0.207	2.9e-08	1.7e-06
cg19374755	2	160471238	LOC643072	TSS1500	0.233	2.9e-08	1.7e-06
cg21334513	6	30095248		IGR	0.209	2.9e-08	1.7e-06
cg13614617	15	65656635	IGDCC3	Body	-0.297	2.9e-08	1.7e-06
cg14651189	14	25361589	STXBP6	Body	-0.206	2.9e-08	1.7e-06
cg11055000	18	45843994		IGR	-0.253	2.9e-08	1.7e-06
cg19540824	17	1687348	SMYD4	Body	0.216	2.91e-08	1.7e-06
cg20824939	1	205255082		IGR	-0.364	2.91e-08	1.71e-06
cg15668843	2	75833084		IGR	-0.221	2.91e-08	1.71e-06
cg04276058	1	19254031	IFFO2	Body	-0.203	2.91e-08	1.71e-06
cg14867900	12	69067768		IGR	-0.241	2.92e-08	1.71e-06
cg03390370	2	190478061		IGR	0.221	2.92e-08	1.71e-06
cg07163839	2	113601124		IGR	-0.205	2.92e-08	1.71e-06
cg18236571	4	135122410	PABPC4L	5'UTR	0.205	2.92e-08	1.71e-06
cg18774048	3	50611151	HEMK1	Body	-0.258	2.92e-08	1.71e-06
cg10582357	2	33090774	LINC00486	Body	-0.302	2.92e-08	1.71e-06
cg24776142	6	16513829	ATXN1	5'UTR	0.231	2.92e-08	1.71e-06
cg03574832	4	184746764		IGR	-0.235	2.93e-08	1.71e-06
cg27255534	10	6170886		IGR	0.228	2.93e-08	1.71e-06
cg20162679	5	140186706	PCDHA4	5'UTR	0.224	2.93e-08	1.71e-06
cg16478616	14	103272089	TRAF3	5'UTR	-0.226	2.93e-08	1.72e-06
cg02155073	15	39915812	FSIP1	Body	-0.278	2.93e-08	1.72e-06
cg23937608	12	49317231	FKBP11	Body	-0.268	2.94e-08	1.72e-06
cg14506192	12	122711988	DIABLO	Body	-0.27	2.94e-08	1.72e-06
cg20580788	17	189410	RPH3AL	5'UTR	-0.227	2.94e-08	1.72e-06
cg13593263	7	46300412		IGR	-0.23	2.95e-08	1.72e-06
cg02056404	5	88263995	MEF2C-AS1	Body	-0.234	2.95e-08	1.72e-06
cg18980148	8	134552558	ST3GAL1	5'UTR	0.206	2.95e-08	1.72e-06
cg13520090	17	8986764	NTN1	Body	-0.209	2.96e-08	1.72e-06
cg27302675	6	90385873	MDN1	Body	0.259	2.96e-08	1.72e-06
cg24874802	5	149618974	CAMK2A	Body	-0.241	2.96e-08	1.73e-06
cg19092837	1	10271724	KIF1B	5'UTR	0.213	2.96e-08	1.73e-06
cg27578247	3	50510521	CACNA2D2	Body	-0.248	2.96e-08	1.73e-06
cg07706695	1	111179008		IGR	-0.256	2.97e-08	1.73e-06
cg13199569	10	44409382	LINC00841	Body	-0.216	2.97e-08	1.73e-06
cg05105226	5	138238954	CTNNA1	Body	0.215	2.98e-08	1.74e-06
cg16730327	1	223054067	DISP1	5'UTR	-0.275	2.98e-08	1.74e-06
cg16646463	2	74610527	DCTN1	Body	0.228	2.98e-08	1.74e-06
cg00508023	14	74296957		IGR	-0.341	2.99e-08	1.74e-06
cg25582867	4	56860292	CEP135	Body	-0.314	2.99e-08	1.74e-06
cg05254221	10	61050062	FAM13C	Body	-0.273	3e-08	1.74e-06
cg08250738	5	73772012		IGR	-0.236	3.01e-08	1.75e-06
cg08038110	18	47400743	MYO5B	Body	-0.206	3.01e-08	1.75e-06
cg27434809	17	48880966		IGR	-0.251	3.01e-08	1.75e-06
cg12049875	20	19955868	RIN2	Body	0.211	3.01e-08	1.75e-06
cg19270965	17	40856988	EZH1	Body	-0.22	3.02e-08	1.75e-06
cg13205848	12	5675505	ANO2	Body	-0.25	3.02e-08	1.75e-06
cg05113537	8	103169068		IGR	-0.246	3.02e-08	1.75e-06
cg08031024	2	121617597	GLI2	Body	-0.225	3.02e-08	1.75e-06
cg10139191	2	216847583	MREG	Body	-0.22	3.02e-08	1.75e-06
cg24539090	1	158978504	IFI16	TSS1500	-0.221	3.02e-08	1.75e-06
cg18633711	6	37123271		IGR	-0.23	3.03e-08	1.75e-06
cg18125510	14	100841768	WARS	1stExon	-0.235	3.03e-08	1.75e-06
cg24119251	3	193627593		IGR	-0.203	3.03e-08	1.76e-06
cg26570257	1	223404230	SUSD4	Body	-0.223	3.04e-08	1.76e-06
cg24172173	3	124775523	HEG1	TSS1500	0.216	3.04e-08	1.76e-06
cg21136104	3	142666320		IGR	0.287	3.04e-08	1.76e-06
cg18366639	11	14096911	SPON1	Body	-0.225	3.04e-08	1.76e-06
cg19707677	1	207271346	C4BPB	Body	-0.221	3.04e-08	1.76e-06
cg01132696	6	33048558	HLA-DPB1	Body	0.223	3.04e-08	1.76e-06
cg08746853	12	14924953	HIST4H4	TSS1500	-0.209	3.04e-08	1.76e-06
cg19865770	1	221510889	LOC400804	TSS1500	-0.216	3.05e-08	1.76e-06
cg05860978	5	148758992	IL17B	TSS200	-0.236	3.05e-08	1.76e-06
cg16178097	7	56045724	GBAS	Body	0.228	3.05e-08	1.76e-06
cg01891782	3	178036764		IGR	-0.203	3.05e-08	1.76e-06
cg17516825	1	111213827		IGR	-0.209	3.05e-08	1.76e-06
cg27188243	11	12851817	TEAD1	Body	-0.255	3.06e-08	1.76e-06
cg08131884	7	135414087	SLC13A4	TSS1500	-0.27	3.06e-08	1.76e-06
cg00882967	21	44484325	CBS	Body	-0.218	3.06e-08	1.76e-06
cg10718267	2	9783004		IGR	-0.238	3.06e-08	1.76e-06
cg08153812	20	50021369	NFATC2	Body	-0.289	3.07e-08	1.77e-06
cg23665568	1	85745053	BCL10	TSS1500	-0.216	3.07e-08	1.77e-06
cg21057323	14	103412980	CDC42BPB	Body	-0.382	3.07e-08	1.77e-06
cg00678701	1	245382355	KIF26B	Body	-0.223	3.07e-08	1.77e-06
cg03383651	19	18954880	UPF1	Body	-0.241	3.07e-08	1.77e-06
cg25727293	20	2846624	VPS16	Body	-0.203	3.07e-08	1.77e-06
cg24141382	1	41446726	CTPS	5'UTR	-0.278	3.07e-08	1.77e-06
cg20750319	7	625089	PRKAR1B	Body	-0.279	3.07e-08	1.77e-06
cg15617059	13	99175893	STK24	Body	-0.221	3.07e-08	1.77e-06
cg00611549	2	206504322		IGR	-0.235	3.08e-08	1.77e-06
cg22212250	5	132232586	AFF4	Body	-0.314	3.08e-08	1.77e-06
cg25895948	15	85360655	ALPK3	1stExon	0.218	3.08e-08	1.77e-06
cg02193425	6	3848280	FAM50B	TSS1500	-0.207	3.08e-08	1.77e-06
cg20529074	4	20286834	SLIT2	Body	-0.209	3.08e-08	1.77e-06
cg22713649	2	178034599		IGR	-0.242	3.09e-08	1.77e-06
cg06682450	2	218231928	DIRC3	Body	-0.223	3.09e-08	1.77e-06
cg19916943	5	95992957		IGR	-0.344	3.09e-08	1.77e-06
cg23077820	2	223154176	PAX3	Body	0.262	3.09e-08	1.78e-06
cg02523640	10	129534613	FOXI2	TSS1500	0.24	3.09e-08	1.78e-06
cg19250932	20	1800881		IGR	-0.29	3.1e-08	1.78e-06
cg14611086	7	93689119		IGR	-0.252	3.1e-08	1.78e-06
cg19811144	18	46286151	KIAA0427	Body	-0.265	3.1e-08	1.78e-06
cg10201299	7	11100805	PHF14	Body	0.311	3.1e-08	1.78e-06
cg02803819	7	27141067	HOXA2	Body	0.22	3.1e-08	1.78e-06
cg13574913	10	81045166	ZMIZ1	Body	-0.28	3.11e-08	1.78e-06
cg21208028	10	113831817		IGR	-0.207	3.11e-08	1.78e-06
cg04864378	7	151037217		IGR	-0.247	3.11e-08	1.78e-06
cg06332620	5	80903690	SSBP2	Body	-0.205	3.11e-08	1.78e-06
cg09948419	7	45019965	MYO1G	TSS1500	-0.292	3.11e-08	1.78e-06
cg16274385	22	39684821		IGR	-0.202	3.11e-08	1.78e-06
cg00565412	21	26933554	MIR155HG	TSS1500	-0.322	3.12e-08	1.78e-06
cg11601400	6	52859336	GSTA4	5'UTR	0.246	3.12e-08	1.79e-06
cg25695232	2	202397506	ALS2CR11	Body	-0.202	3.12e-08	1.79e-06
cg10876297	19	16706125	MED26	Body	-0.231	3.12e-08	1.79e-06
cg15855021	5	141468137		IGR	-0.247	3.13e-08	1.79e-06
cg05408649	12	54446019	HOXC4	5'UTR	0.241	3.13e-08	1.79e-06
cg05620847	6	90695223	BACH2	Body	0.22	3.13e-08	1.79e-06
cg00568949	10	34985257	PARD3	ExonBnd	-0.213	3.13e-08	1.79e-06
cg05952367	14	75605586	TMED10	Body	-0.23	3.13e-08	1.79e-06
cg14916983	15	40674883	C15orf23	TSS200	0.206	3.14e-08	1.79e-06
cg19419575	12	53808961	SP1	3'UTR	0.214	3.14e-08	1.79e-06
cg01065078	1	209941646	TRAF3IP3	TSS200	-0.204	3.14e-08	1.79e-06
cg13126984	10	33398884		IGR	-0.321	3.14e-08	1.79e-06
cg11508674	14	89651548	FOXN3	Body	0.28	3.14e-08	1.79e-06
cg24480540	2	39356161		IGR	-0.378	3.14e-08	1.79e-06
cg07236647	2	106472964	NCK2	Body	-0.328	3.15e-08	1.79e-06
cg13700089	3	65940340	MAGI1	Body	0.232	3.15e-08	1.79e-06
cg00307819	17	47817938	FAM117A	Body	-0.314	3.15e-08	1.79e-06
cg12032027	20	52198225	ZNF217	1stExon	-0.323	3.15e-08	1.79e-06
cg01140515	20	50419033	SALL4	1stExon	0.355	3.15e-08	1.8e-06
cg23264234	5	73875179		IGR	-0.291	3.16e-08	1.8e-06
cg02517189	19	42553354	GRIK5	Body	-0.351	3.16e-08	1.8e-06
cg25601025	13	33906662	STARD13	Body	-0.266	3.18e-08	1.8e-06
cg25343560	19	13155130	NFIX	Body	-0.217	3.18e-08	1.8e-06
cg01316476	7	25899194		IGR	0.221	3.18e-08	1.8e-06
cg12832565	1	145715672	CD160	TSS200	-0.214	3.18e-08	1.81e-06
cg13465381	1	47282666	CYP4B1	Body	-0.227	3.18e-08	1.81e-06
cg27424995	1	27902555	AHDC1	5'UTR	0.271	3.18e-08	1.81e-06
cg19526450	5	142254301	ARHGAP26	Body	0.229	3.18e-08	1.81e-06
cg21105443	7	7576792	COL28A1	TSS1500	0.228	3.18e-08	1.81e-06
cg04432875	13	113411561	ATP11A	Body	0.204	3.18e-08	1.81e-06
cg22593668	18	13284606	LDLRAD4	5'UTR	-0.217	3.18e-08	1.81e-06
cg26847571	15	99664049	SYNM	Body	0.202	3.19e-08	1.81e-06
cg21735522	10	87501662	GRID1	Body	-0.206	3.19e-08	1.81e-06
cg03309738	6	13764242		IGR	-0.281	3.2e-08	1.81e-06
cg08486371	1	226768661	C1orf95	Body	-0.255	3.2e-08	1.81e-06
cg09987521	9	36603035	MELK	5'UTR	-0.213	3.2e-08	1.81e-06
cg06347851	5	124347050		IGR	-0.285	3.2e-08	1.81e-06
cg04207180	21	37682600		IGR	-0.266	3.21e-08	1.82e-06
cg05933789	2	97190408		IGR	-0.219	3.21e-08	1.82e-06
cg05683586	1	46010892		IGR	-0.265	3.22e-08	1.82e-06
cg18268547	17	79615552	TSPAN10	3'UTR	0.217	3.22e-08	1.82e-06
cg01772658	3	45610544		IGR	-0.273	3.23e-08	1.82e-06
cg14761754	1	94798711		IGR	-0.244	3.23e-08	1.82e-06
cg08491437	1	78442533	FUBP1	Body	-0.276	3.23e-08	1.83e-06
cg26277556	14	54507223		IGR	-0.203	3.23e-08	1.83e-06
cg01611783	7	140016443		IGR	-0.292	3.23e-08	1.83e-06
cg07491975	3	4448600	SUMF1	Body	-0.224	3.23e-08	1.83e-06
cg11063110	7	129985205	CPA5	5'UTR	0.21	3.24e-08	1.83e-06
cg05250640	11	74907144	SLCO2B1	Body	-0.235	3.24e-08	1.83e-06
cg16286874	4	77923247	2011-09-01	Body	0.237	3.25e-08	1.83e-06
cg20001810	12	52829316	KRT75	TSS1500	-0.271	3.26e-08	1.84e-06
cg17552471	7	4678661		IGR	-0.234	3.26e-08	1.84e-06
cg16424396	10	71022363	HKDC1	Body	-0.255	3.27e-08	1.84e-06
cg17702736	6	35941709	SLC26A8	Body	-0.204	3.27e-08	1.84e-06
cg18448581	18	70534767	NETO1	1stExon	0.24	3.27e-08	1.84e-06
cg03102603	2	201239016	SPATS2L	5'UTR	-0.441	3.27e-08	1.84e-06
cg06650563	2	165777079	SLC38A11	Body	-0.302	3.27e-08	1.84e-06
cg02892925	8	60032926	TOX	TSS1500	0.232	3.27e-08	1.84e-06
cg18975250	2	146515156		IGR	-0.243	3.27e-08	1.84e-06
cg09362796	4	3204792	HTT	Body	-0.2	3.28e-08	1.84e-06
cg19011176	2	121186502		IGR	-0.224	3.28e-08	1.84e-06
cg23079252	6	30095199		IGR	0.226	3.28e-08	1.84e-06
cg24657691	15	64286419	DAPK2	Body	0.205	3.29e-08	1.85e-06
cg09373727	1	32405360	PTP4A2	TSS1500	-0.261	3.29e-08	1.85e-06
cg09568130	19	35480440		IGR	-0.263	3.29e-08	1.85e-06
cg25262361	3	178978993	KCNMB3	TSS1500	0.215	3.3e-08	1.85e-06
cg16529592	1	25292215	RUNX3	TSS1500	-0.239	3.3e-08	1.85e-06
cg10028097	5	125296986		IGR	-0.267	3.31e-08	1.85e-06
cg03926767	11	122268864		IGR	-0.252	3.31e-08	1.85e-06
cg11577310	16	11405816		IGR	-0.226	3.31e-08	1.85e-06
cg08450079	15	81633740	TMC3	ExonBnd	-0.239	3.31e-08	1.86e-06
cg10130628	6	30958445		IGR	-0.212	3.32e-08	1.86e-06
cg21044995	11	75310137	MAP6	Body	-0.225	3.32e-08	1.86e-06
cg10081941	2	189269489	GULP1	5'UTR	-0.239	3.32e-08	1.86e-06
cg08065408	6	29520774		IGR	0.217	3.32e-08	1.86e-06
cg05440269	1	204172023	GOLT1A	ExonBnd	-0.207	3.33e-08	1.86e-06
cg24299174	6	112375383	WISP3	5'UTR	-0.232	3.33e-08	1.86e-06
cg04837025	1	236228744	NID1	TSS1500	0.215	3.33e-08	1.86e-06
cg20831708	10	102279373	SEC31B	5'UTR	0.246	3.33e-08	1.86e-06
cg15991124	19	34841438	KIAA0355	Body	-0.306	3.33e-08	1.86e-06
cg18451373	3	189755966	P3H2	Body	0.246	3.34e-08	1.86e-06
cg10488454	10	50146756	WDFY4	Body	-0.207	3.34e-08	1.86e-06
cg11061136	5	175969423	CDHR2	TSS200	-0.227	3.35e-08	1.87e-06
cg04438074	10	63422539	C10orf107	TSS200	0.271	3.35e-08	1.87e-06
cg01044476	12	7865756	DPPA3	Body	-0.224	3.35e-08	1.87e-06
cg16268759	5	16657611		IGR	-0.214	3.35e-08	1.87e-06
cg04580625	2	7966002		IGR	-0.266	3.35e-08	1.87e-06
cg23441763	5	55906354		IGR	-0.246	3.36e-08	1.87e-06
cg18434246	5	123912954		IGR	-0.237	3.36e-08	1.87e-06
cg24488891	10	25464132	LOC100128811	Body	0.211	3.36e-08	1.87e-06
cg26757673	22	37545423	IL2RB	5'UTR	-0.227	3.37e-08	1.87e-06
cg00193581	1	77879926	AK5	Body	-0.23	3.37e-08	1.88e-06
cg18720818	16	67412708	LRRC36	Body	-0.235	3.37e-08	1.88e-06
cg20713968	8	1737564		IGR	0.217	3.37e-08	1.88e-06
cg10022184	5	158338266	EBF1	Body	-0.247	3.38e-08	1.88e-06
cg12645561	1	51339561	FAF1	Body	-0.243	3.38e-08	1.88e-06
cg26356061	19	58446960	ZNF418	TSS1500	0.234	3.38e-08	1.88e-06
cg10863207	17	33412186	RFFL	5'UTR	-0.263	3.38e-08	1.88e-06
cg20460006	1	192955285		IGR	-0.214	3.4e-08	1.89e-06
cg23819330	4	186459047		IGR	-0.221	3.4e-08	1.89e-06
cg05058138	5	135049034		IGR	-0.307	3.4e-08	1.89e-06
cg24127061	11	65839402	PACS1	Body	-0.243	3.4e-08	1.89e-06
cg22886659	6	498807	EXOC2	Body	-0.242	3.4e-08	1.89e-06
cg16898345	5	149645151	CAMK2A	Body	-0.253	3.41e-08	1.89e-06
cg09827588	1	31353769	SDC3	Body	-0.238	3.41e-08	1.89e-06
cg06056332	1	160765923	LY9	5'UTR	-0.231	3.41e-08	1.89e-06
cg01446492	15	85859864		IGR	-0.288	3.42e-08	1.89e-06
cg10111335	6	105935915		IGR	-0.291	3.42e-08	1.89e-06
cg22920603	20	49509062	ADNP	Body	-0.251	3.42e-08	1.89e-06
cg18404652	8	42009622	AP3M2	TSS1500	-0.214	3.43e-08	1.9e-06
cg23471274	19	43955029		IGR	-0.303	3.44e-08	1.9e-06
cg03423665	20	46788649		IGR	-0.212	3.44e-08	1.9e-06
cg11870407	4	47533850	ATP10D	Body	-0.208	3.44e-08	1.9e-06
cg21919820	7	28081543	JAZF1	Body	-0.255	3.45e-08	1.9e-06
cg06012220	18	13291163	LDLRAD4	5'UTR	-0.251	3.45e-08	1.91e-06
cg17474560	2	238364539		IGR	-0.22	3.45e-08	1.91e-06
cg11951897	15	77286957	PSTPIP1	TSS1500	-0.244	3.45e-08	1.91e-06
cg12464638	11	844400	TSPAN4	TSS200	0.246	3.46e-08	1.91e-06
cg22146612	6	17715219		IGR	-0.262	3.46e-08	1.91e-06
cg04194449	10	73633607		IGR	-0.25	3.46e-08	1.91e-06
cg10139216	8	101441196		IGR	-0.273	3.46e-08	1.91e-06
cg14038959	1	42136440	HIVEP3	5'UTR	-0.241	3.47e-08	1.91e-06
cg10811275	11	130332787	ADAMTS15	Body	-0.227	3.47e-08	1.91e-06
cg14977069	20	62367698	LIME1	TSS1500	-0.27	3.48e-08	1.92e-06
cg09827400	3	194676597		IGR	-0.308	3.48e-08	1.92e-06
cg06045844	22	39487493		IGR	-0.248	3.48e-08	1.92e-06
cg16086570	5	141924566		IGR	-0.244	3.49e-08	1.92e-06
cg06043840	1	94305094	BCAR3	5'UTR	-0.273	3.49e-08	1.92e-06
cg05817709	11	63304098	RARRES3	TSS200	-0.296	3.49e-08	1.92e-06
cg06766034	22	47082260	CERK	3'UTR	0.232	3.49e-08	1.92e-06
cg02501827	11	11862879	USP47	TSS200	0.225	3.5e-08	1.92e-06
cg27648405	17	6922960	MIR497HG	Body	0.249	3.5e-08	1.92e-06
cg01592226	22	36740752	MYH9	Body	-0.262	3.5e-08	1.92e-06
cg21608953	21	16273878		IGR	-0.212	3.5e-08	1.93e-06
cg19750908	7	51086038	COBL	Body	-0.221	3.51e-08	1.93e-06
cg26198959	14	65673250		IGR	-0.323	3.51e-08	1.93e-06
cg01482418	1	225642131		IGR	-0.23	3.51e-08	1.93e-06
cg06147895	10	133791401	BNIP3	Body	0.237	3.51e-08	1.93e-06
cg25348374	6	42488845		IGR	-0.263	3.52e-08	1.93e-06
cg06618740	1	1100126		IGR	0.219	3.52e-08	1.93e-06
cg06660497	3	107704588		IGR	-0.205	3.52e-08	1.93e-06
cg09525260	15	84523205	ADAMTSL3	Body	-0.254	3.52e-08	1.93e-06
cg26031327	4	7975403	ABLIM2	Body	-0.232	3.52e-08	1.93e-06
cg06795963	17	40932359	WNK4	TSS1500	0.231	3.53e-08	1.93e-06
cg27617011	20	57070142	APCDD1L	Body	-0.207	3.53e-08	1.93e-06
cg14768545	4	139416093		IGR	-0.213	3.53e-08	1.94e-06
cg20604274	2	217523078	IGFBP2	Body	-0.266	3.53e-08	1.94e-06
cg14512523	11	17230914		IGR	0.201	3.53e-08	1.94e-06
cg19004775	13	106063150		IGR	0.228	3.54e-08	1.94e-06
cg07846220	18	7117680	LAMA1	1stExon	0.22	3.54e-08	1.94e-06
cg16035777	1	205550148	MFSD4	Body	-0.243	3.54e-08	1.94e-06
cg23427549	6	168307882	MLLT4	Body	0.312	3.54e-08	1.94e-06
cg15823097	4	5883699	CRMP1	Body	-0.265	3.55e-08	1.94e-06
cg05640676	12	68513016		IGR	-0.246	3.55e-08	1.94e-06
cg15510965	1	46505350		IGR	0.217	3.56e-08	1.94e-06
cg26144027	3	69047209	EOGT	Body	-0.207	3.56e-08	1.95e-06
cg11867253	10	99642327	CRTAC1	Body	-0.215	3.56e-08	1.95e-06
cg13900216	21	35881375	KCNE1	5'UTR	-0.209	3.57e-08	1.95e-06
cg16383863	5	79097013		IGR	-0.262	3.57e-08	1.95e-06
cg10501835	18	77723201	HSBP1L1	TSS1500	-0.31	3.57e-08	1.95e-06
cg15162818	2	23858940	KLHL29	Body	-0.251	3.57e-08	1.95e-06
cg03954045	12	43247617		IGR	-0.205	3.58e-08	1.95e-06
cg23318908	6	112113492	FYN	5'UTR	-0.249	3.58e-08	1.96e-06
cg01904296	11	45713046		IGR	-0.247	3.58e-08	1.96e-06
cg18843496	3	129261646	H1FOO	TSS1500	-0.277	3.59e-08	1.96e-06
cg18287455	6	121936444		IGR	-0.236	3.59e-08	1.96e-06
cg11993277	11	67172526	TBC1D10C	Body	-0.259	3.59e-08	1.96e-06
cg03579392	14	101002170		IGR	-0.229	3.59e-08	1.96e-06
cg01989456	15	75469169		IGR	-0.26	3.59e-08	1.96e-06
cg26680608	6	136915556	MAP3K5	Body	-0.27	3.59e-08	1.96e-06
cg16972619	12	28078288		IGR	-0.227	3.59e-08	1.96e-06
cg10772230	18	59415294	LINC01544	TSS200	0.251	3.6e-08	1.96e-06
cg09152451	5	31742848		IGR	-0.23	3.6e-08	1.96e-06
cg15885703	11	118094830	AMICA1	5'UTR	-0.302	3.61e-08	1.96e-06
cg18582260	13	25085301	PARP4	5'UTR	-0.312	3.61e-08	1.96e-06
cg05318546	2	221864241		IGR	-0.234	3.61e-08	1.96e-06
cg23138978	17	27876689	TAOK1	3'UTR	0.215	3.61e-08	1.96e-06
cg04233620	21	46629219	ADARB1	Body	-0.235	3.61e-08	1.97e-06
cg06501716	22	19436948	C22orf39	TSS1500	-0.242	3.61e-08	1.97e-06
cg21324642	18	36521390		IGR	-0.211	3.62e-08	1.97e-06
cg07569918	1	212002970	LPGAT1	5'UTR	0.305	3.62e-08	1.97e-06
cg08283465	18	45547783		IGR	-0.218	3.62e-08	1.97e-06
cg12492653	11	11862867	USP47	TSS200	0.262	3.62e-08	1.97e-06
cg23095383	1	198649189	PTPRC	Body	-0.34	3.63e-08	1.97e-06
cg13194738	1	169332649	NME7	5'UTR	-0.231	3.63e-08	1.97e-06
cg19968742	2	33311713	LTBP1	Body	0.228	3.64e-08	1.98e-06
cg00918181	18	11947875		IGR	0.235	3.64e-08	1.98e-06
cg02394664	10	6572395	PRKCQ	5'UTR	-0.228	3.64e-08	1.98e-06
cg00754989	15	72530044		IGR	-0.315	3.64e-08	1.98e-06
cg18725599	5	149590502	SLC6A7	3'UTR	-0.208	3.65e-08	1.98e-06
cg00050618	16	27414418	IL21R	TSS200	-0.238	3.66e-08	1.98e-06
cg01613414	10	126693304	CTBP2	Body	-0.234	3.66e-08	1.98e-06
cg13112004	12	12509612	LOH12CR2	Body	-0.21	3.67e-08	1.99e-06
cg19403364	5	67611940		IGR	-0.248	3.67e-08	1.99e-06
cg17605629	1	7625636	CAMTA1	Body	-0.239	3.67e-08	1.99e-06
cg26736952	11	34645679	EHF	5'UTR	-0.207	3.67e-08	1.99e-06
cg01226193	11	125909557	CDON	5'UTR	-0.287	3.67e-08	1.99e-06
cg06835941	19	16449199		IGR	-0.271	3.67e-08	1.99e-06
cg15449419	4	184202832	WWC2	Body	0.273	3.68e-08	1.99e-06
cg03718013	14	103871417	MARK3	ExonBnd	0.261	3.68e-08	1.99e-06
cg17468185	3	129147397	C3orf25	5'UTR	0.263	3.69e-08	1.99e-06
cg16463956	14	100530076		IGR	-0.262	3.69e-08	1.99e-06
cg27616929	20	47377425	PREX1	Body	-0.241	3.69e-08	1.99e-06
cg09189074	3	134068113		IGR	-0.212	3.69e-08	1.99e-06
cg07288713	12	64324997	SRGAP1	Body	-0.225	3.69e-08	1.99e-06
cg26011170	15	101667529		IGR	-0.337	3.7e-08	2e-06
cg19456061	18	74076380	ZNF516	Body	-0.239	3.7e-08	2e-06
cg15664323	6	4427110		IGR	-0.224	3.71e-08	2e-06
cg06203637	10	31933573		IGR	-0.239	3.71e-08	2e-06
cg25223532	2	206606411	NRP2	Body	-0.285	3.71e-08	2e-06
cg18559618	17	1848171	RTN4RL1	Body	-0.221	3.72e-08	2.01e-06
cg10092779	1	57294085		IGR	-0.227	3.72e-08	2.01e-06
cg11223361	6	32023102	TNXB	Body	-0.227	3.72e-08	2.01e-06
cg01020567	17	75469976	2009-09-01	TSS1500	-0.237	3.73e-08	2.01e-06
cg23146957	12	95015658	TMCC3	Body	-0.368	3.73e-08	2.01e-06
cg22981158	19	47156401	DACT3	Body	-0.259	3.73e-08	2.01e-06
cg05274664	18	12840211	PTPN2	Body	-0.32	3.73e-08	2.01e-06
cg20419869	3	145898583		IGR	-0.272	3.73e-08	2.01e-06
cg17371189	2	61555931	USP34	Body	-0.281	3.73e-08	2.01e-06
cg01591160	10	129901854	MKI67	Body	-0.216	3.74e-08	2.01e-06
cg02936931	6	134856977		IGR	-0.243	3.75e-08	2.02e-06
cg06648277	10	134600489	NKX6-2	TSS1500	0.21	3.75e-08	2.02e-06
cg04894218	5	112614911	MCC	Body	-0.296	3.75e-08	2.02e-06
cg12303488	11	67176300	TBC1D10C	Body	-0.21	3.75e-08	2.02e-06
cg25724800	4	71602849	RUFY3	5'UTR	-0.356	3.76e-08	2.02e-06
cg12278018	1	35266042		IGR	-0.365	3.76e-08	2.02e-06
cg09219302	20	47435660	PREX1	Body	-0.225	3.76e-08	2.02e-06
cg08644046	2	241929774		IGR	-0.254	3.77e-08	2.02e-06
cg04768479	6	30095292		IGR	0.233	3.77e-08	2.02e-06
cg16132337	7	63498261		IGR	0.208	3.77e-08	2.02e-06
cg23590603	7	47010866		IGR	-0.219	3.77e-08	2.02e-06
cg26354493	19	4305072	FSD1	Body	0.29	3.77e-08	2.02e-06
cg13988440	11	69240805		IGR	-0.278	3.77e-08	2.02e-06
cg04388124	16	10870426	TVP23A	Body	-0.27	3.78e-08	2.03e-06
cg05422344	11	114033783	ZBTB16	Body	0.23	3.78e-08	2.03e-06
cg20786697	11	67205650	PTPRCAP	TSS1500	-0.225	3.78e-08	2.03e-06
cg24371856	5	31882166	PDZD2	Body	-0.231	3.79e-08	2.03e-06
cg03730529	14	89892521	FOXN3	5'UTR	-0.235	3.79e-08	2.03e-06
cg26719625	17	16322482	TRPV2	Body	-0.289	3.79e-08	2.03e-06
cg26585452	13	50702914		IGR	-0.26	3.79e-08	2.03e-06
cg14070534	6	166163813		IGR	-0.206	3.8e-08	2.03e-06
cg25368412	15	91790678	SV2B	Body	-0.213	3.8e-08	2.03e-06
cg05496913	5	130618957	CDC42SE2	5'UTR	-0.253	3.8e-08	2.03e-06
cg02965092	12	72347052	TPH2	Body	-0.235	3.8e-08	2.03e-06
cg25286579	1	56069436		IGR	-0.24	3.8e-08	2.03e-06
cg24559044	5	142435797	ARHGAP26	Body	-0.232	3.8e-08	2.03e-06
cg11335171	6	33173333	HSD17B8	Body	-0.248	3.8e-08	2.04e-06
cg10334053	1	2078117	PRKCZ	Body	-0.241	3.81e-08	2.04e-06
cg11258257	9	140514683	ARRDC1-AS1	TSS1500	-0.31	3.81e-08	2.04e-06
cg06121748	10	34511567	PARD3	Body	-0.221	3.81e-08	2.04e-06
cg04748516	11	62230794	AHNAK	Body	-0.204	3.82e-08	2.04e-06
cg25230907	13	20624124	ZMYM2	Body	-0.313	3.82e-08	2.04e-06
cg27382744	17	3289663		IGR	0.242	3.82e-08	2.04e-06
cg20588566	17	19209758	EPN2-AS1	TSS200	-0.255	3.82e-08	2.04e-06
cg14001486	14	61801201	PRKCH	Body	-0.246	3.83e-08	2.04e-06
cg10389741	10	77794758	C10orf11	Body	-0.225	3.83e-08	2.04e-06
cg04945753	2	201320027	SPATS2L	Body	-0.235	3.83e-08	2.04e-06
cg15214071	20	57740069		IGR	-0.209	3.84e-08	2.05e-06
cg08658634	1	184319916		IGR	-0.215	3.85e-08	2.05e-06
cg08815220	15	81789941		IGR	-0.252	3.85e-08	2.05e-06
cg11043993	10	50536966		IGR	-0.203	3.87e-08	2.06e-06
cg03379664	2	197877514	ANKRD44	Body	0.239	3.87e-08	2.06e-06
cg13880193	2	120209611	SCTR	Body	-0.206	3.87e-08	2.06e-06
cg02188024	8	14718513	SGCZ	Body	0.21	3.87e-08	2.06e-06
cg25210796	1	65089808	CACHD1	Body	-0.247	3.87e-08	2.06e-06
cg05901971	6	152630996	SYNE1	Body	-0.302	3.87e-08	2.06e-06
cg03512007	8	90739332	LOC101929709	Body	-0.229	3.87e-08	2.06e-06
cg08561684	12	92474176	C12orf79	Body	-0.243	3.87e-08	2.06e-06
cg07383370	7	40766405	SUGCT	Body	-0.319	3.88e-08	2.06e-06
cg12155188	20	47255254	PREX1	Body	-0.276	3.88e-08	2.06e-06
cg01115116	10	30323383	KIAA1462	Body	-0.229	3.88e-08	2.06e-06
cg18303615	10	74085233		IGR	0.21	3.89e-08	2.06e-06
cg08822136	3	127345113		IGR	-0.203	3.89e-08	2.07e-06
cg01796929	12	57352514	RDH16	TSS1500	-0.201	3.89e-08	2.07e-06
cg02883147	12	9217769	LOC144571	TSS200	0.223	3.9e-08	2.07e-06
cg22210682	5	81354741	ATG10	Body	-0.338	3.9e-08	2.07e-06
cg19820287	5	71240614		IGR	-0.212	3.9e-08	2.07e-06
cg02824202	18	6729810		IGR	0.227	3.91e-08	2.07e-06
cg06050350	20	12225088		IGR	-0.206	3.91e-08	2.07e-06
cg18728029	2	197041315		IGR	-0.256	3.91e-08	2.08e-06
cg06850464	22	18525602		IGR	0.212	3.92e-08	2.08e-06
cg14067840	3	133825419		IGR	-0.205	3.92e-08	2.08e-06
cg01369027	10	11133829	CELF2	Body	-0.266	3.92e-08	2.08e-06
cg07371504	17	3433451	TRPV3	Body	0.276	3.94e-08	2.08e-06
cg07056241	4	139821219		IGR	-0.238	3.94e-08	2.08e-06
cg17847345	21	17980718	MIR99AHG	Body	0.216	3.94e-08	2.09e-06
cg27317179	9	100870993	TRIM14	Body	-0.255	3.94e-08	2.09e-06
cg08474396	16	27237656	NSMCE1	Body	-0.222	3.94e-08	2.09e-06
cg25711701	18	8420876		IGR	-0.21	3.94e-08	2.09e-06
cg10867870	1	116138161		IGR	-0.264	3.95e-08	2.09e-06
cg02562604	2	145417369		IGR	-0.216	3.95e-08	2.09e-06
cg10461264	12	125131065		IGR	-0.244	3.95e-08	2.09e-06
cg01628128	16	15647369	C16orf45	Body	-0.206	3.95e-08	2.09e-06
cg21173790	6	491184	EXOC2	ExonBnd	-0.219	3.96e-08	2.09e-06
cg20229798	5	131802741	C5orf56	Body	-0.3	3.96e-08	2.09e-06
cg06388647	2	121467863		IGR	0.258	3.97e-08	2.09e-06
cg22027075	4	184746662		IGR	-0.257	3.97e-08	2.1e-06
cg05096734	22	20186356	LOC284865	Body	-0.208	3.98e-08	2.1e-06
cg05593775	10	102778743	PDZD7	Body	0.204	3.98e-08	2.1e-06
cg21723993	22	33665299		IGR	-0.368	3.98e-08	2.1e-06
cg12685837	15	57625838		IGR	-0.209	3.99e-08	2.1e-06
cg09448009	7	23163400	KLHL7	ExonBnd	0.301	3.99e-08	2.1e-06
cg26014782	3	124840721	SLC12A8	Body	-0.233	3.99e-08	2.1e-06
cg07539983	5	151067341	SPARC	TSS1500	-0.213	3.99e-08	2.1e-06
cg10921592	6	33039414	HLA-DPA1	Body	-0.31	3.99e-08	2.1e-06
cg12703269	15	77286232	PSTPIP1	TSS1500	-0.214	3.99e-08	2.1e-06
cg07568841	7	30362781	ZNRF2	Body	-0.323	4e-08	2.1e-06
cg24943575	2	15933717		IGR	-0.236	4e-08	2.1e-06
cg12120261	5	125898727	ALDH7A1	Body	-0.373	4e-08	2.1e-06
cg24499333	5	171876294	SH3PXD2B	Body	-0.216	4e-08	2.1e-06
cg11108023	11	86004529		IGR	-0.206	4e-08	2.1e-06
cg15046489	17	48857353		IGR	-0.206	4e-08	2.1e-06
cg16953297	3	183993906	ECE2	1stExon	0.208	4.01e-08	2.11e-06
cg22550233	12	2782103	CACNA1C-AS2	TSS1500	-0.213	4.01e-08	2.11e-06
cg15671775	8	39957750		IGR	-0.253	4.01e-08	2.11e-06
cg05719140	1	63782426		IGR	0.214	4.01e-08	2.11e-06
cg00303422	2	217571639		IGR	-0.287	4.02e-08	2.11e-06
cg21591192	1	221612851		IGR	-0.33	4.02e-08	2.11e-06
cg26168873	20	56547387		IGR	-0.205	4.02e-08	2.11e-06
cg09248826	9	130860839	SLC25A25	5'UTR	0.221	4.02e-08	2.11e-06
cg00091524	11	17516772	USH1C	Body	-0.214	4.02e-08	2.11e-06
cg12469665	4	101940221		IGR	-0.279	4.02e-08	2.11e-06
cg13983640	6	41010223	TSPO2	TSS1500	0.21	4.03e-08	2.11e-06
cg07906046	16	4131584	ADCY9	Body	-0.254	4.03e-08	2.11e-06
cg15794638	16	49722796	ZNF423	Body	-0.216	4.04e-08	2.12e-06
cg04291149	6	34880563	ANKS1A	Body	-0.309	4.04e-08	2.12e-06
cg23918296	14	103397019	AMN	3'UTR	0.207	4.05e-08	2.12e-06
cg03484346	1	203433415		IGR	-0.237	4.05e-08	2.12e-06
cg07848660	6	3796243		IGR	0.202	4.05e-08	2.12e-06
cg17431952	5	113806337	KCNN2	Body	-0.214	4.05e-08	2.12e-06
cg00560747	1	31279227		IGR	-0.27	4.06e-08	2.12e-06
cg05184456	8	145557639	SCRT1	Body	0.216	4.06e-08	2.12e-06
cg07823639	11	9048816	SCUBE2	Body	-0.243	4.06e-08	2.12e-06
cg07033577	17	55540785	MSI2	Body	-0.261	4.06e-08	2.13e-06
cg12684820	1	23917192		IGR	-0.242	4.06e-08	2.13e-06
cg09159198	8	23713035	STC1	TSS1500	-0.231	4.06e-08	2.13e-06
cg21247923	13	103532435	LOC121952	TSS200	0.209	4.06e-08	2.13e-06
cg03259445	8	134065658	SLA	Body	-0.203	4.07e-08	2.13e-06
cg07920734	12	14405823		IGR	-0.265	4.07e-08	2.13e-06
cg25727825	3	195542580		IGR	-0.263	4.07e-08	2.13e-06
cg00629513	2	205125813		IGR	-0.231	4.07e-08	2.13e-06
cg14607496	8	81662179	ZNF704	Body	-0.245	4.08e-08	2.13e-06
cg18802773	2	3360115	TSSC1	Body	0.213	4.08e-08	2.13e-06
cg10002668	7	107665708	LAMB4	Body	-0.224	4.08e-08	2.13e-06
cg02487233	3	107810687	CD47	TSS1500	0.241	4.09e-08	2.13e-06
cg18330617	13	111776208	ARHGEF7	Body	0.23	4.09e-08	2.13e-06
cg03626187	16	8834851	ABAT	Body	0.293	4.09e-08	2.14e-06
cg03117444	10	34368563		IGR	-0.212	4.1e-08	2.14e-06
cg05509789	4	74966407	CXCL2	TSS1500	-0.201	4.11e-08	2.14e-06
cg02660277	7	157438616	PTPRN2	Body	-0.221	4.11e-08	2.14e-06
cg13811092	5	66010095	MAST4	Body	-0.245	4.12e-08	2.14e-06
cg01284438	5	175250977	CPLX2	5'UTR	0.249	4.12e-08	2.15e-06
cg24601030	11	111847747	DIXDC1	TSS1500	0.246	4.12e-08	2.15e-06
cg08419235	16	68702501	CDH3	Body	-0.263	4.12e-08	2.15e-06
cg09291478	13	106095894		IGR	-0.214	4.13e-08	2.15e-06
cg18501783	15	100509864		IGR	-0.205	4.13e-08	2.15e-06
cg16829755	15	55562786	RAB27A	TSS200	-0.211	4.13e-08	2.15e-06
cg09510085	16	84518355	KIAA1609	Body	0.335	4.13e-08	2.15e-06
cg26436927	3	98484917	ST3GAL6	5'UTR	0.221	4.14e-08	2.15e-06
cg03559915	11	67201998	RPS6KB2	Body	-0.231	4.14e-08	2.15e-06
cg03988297	1	219060547		IGR	-0.304	4.15e-08	2.15e-06
cg16519911	4	135122914	PABPC4L	TSS200	0.214	4.15e-08	2.15e-06
cg01527805	13	24850703	SPATA13	5'UTR	-0.218	4.15e-08	2.15e-06
cg14528486	20	62666862	LINC00176	Body	-0.239	4.16e-08	2.16e-06
cg16860435	5	159179752		IGR	0.312	4.17e-08	2.16e-06
cg20140488	22	25463866	KIAA1671	Body	-0.266	4.17e-08	2.16e-06
cg07955409	18	46144678	CTIF	5'UTR	-0.213	4.17e-08	2.16e-06
cg26893685	6	2523615		IGR	-0.2	4.18e-08	2.17e-06
cg07774680	7	29127983	CPVL	Body	-0.285	4.18e-08	2.17e-06
cg18630030	17	60900969	MIR548W	Body	-0.211	4.19e-08	2.17e-06
cg16406315	22	39270139		IGR	-0.289	4.19e-08	2.17e-06
cg27109588	3	128930686		IGR	0.234	4.19e-08	2.17e-06
cg05147453	8	71043691	NCOA2	Body	-0.21	4.19e-08	2.17e-06
cg09805466	2	223566483	MOGAT1	Body	-0.343	4.2e-08	2.17e-06
cg19617373	11	61548003	C11orf9	Body	-0.209	4.2e-08	2.17e-06
cg18892169	1	150737762	CTSS	5'UTR	-0.22	4.21e-08	2.18e-06
cg02070740	1	146763914	CHD1L	Body	-0.297	4.21e-08	2.18e-06
cg03516301	1	7362873	CAMTA1	Body	-0.249	4.23e-08	2.19e-06
cg10902504	9	116263582	RGS3	TSS200	0.263	4.23e-08	2.19e-06
cg07266431	7	92460113	CDK6	Body	-0.209	4.23e-08	2.19e-06
cg02012279	17	37974860	IKZF3	Body	-0.242	4.24e-08	2.19e-06
cg04780380	20	57412945	GNASAS	Body	-0.249	4.24e-08	2.19e-06
cg00183786	2	71817620	DYSF	Body	-0.205	4.24e-08	2.19e-06
cg05408442	1	24691920	STPG1	Body	-0.305	4.24e-08	2.19e-06
cg22328208	8	98289745	TSPYL5	1stExon	0.215	4.24e-08	2.19e-06
cg07589149	2	38162540	RMDN2	Body	-0.245	4.25e-08	2.19e-06
cg03789415	17	76813470	USP36	Body	-0.267	4.25e-08	2.19e-06
cg07941916	5	131762292	C5orf56	Body	-0.214	4.25e-08	2.19e-06
cg04693169	1	49187460	AGBL4	Body	-0.216	4.25e-08	2.19e-06
cg12193327	2	31454631		IGR	0.261	4.25e-08	2.19e-06
cg16531578	6	42370098	TRERF1	5'UTR	-0.326	4.26e-08	2.19e-06
cg03117976	18	11149435	FAM38B	TSS1500	0.21	4.26e-08	2.19e-06
cg08792630	6	108883909	FOXO3	Body	0.205	4.26e-08	2.2e-06
cg14483137	12	12837495	GPR19	5'UTR	0.232	4.27e-08	2.2e-06
cg22714134	15	101922258	PCSK6	Body	-0.217	4.27e-08	2.2e-06
cg13603599	11	67251939	AIP	Body	-0.252	4.27e-08	2.2e-06
cg00290758	10	121171859	GRK5	Body	0.218	4.28e-08	2.2e-06
cg20994481	6	167742801	TTLL2	Body	-0.231	4.28e-08	2.2e-06
cg03517226	16	89408322	ANKRD11	5'UTR	-0.215	4.29e-08	2.21e-06
cg21826978	6	32823588	PSMB9	Body	-0.277	4.29e-08	2.21e-06
cg17761826	21	18913093	CXADR	Body	0.268	4.3e-08	2.21e-06
cg15762892	2	169489435	CERS6	Body	0.232	4.3e-08	2.21e-06
cg13287515	1	170209726		IGR	-0.285	4.3e-08	2.21e-06
cg20325131	16	55689851	SLC6A2	1stExon	0.207	4.3e-08	2.21e-06
cg18141714	18	48697784		IGR	-0.259	4.3e-08	2.21e-06
cg07277549	7	30509141	NOD1	5'UTR	0.262	4.3e-08	2.21e-06
cg05602862	2	14775046	FAM84A	3'UTR	0.219	4.31e-08	2.21e-06
cg22144875	19	46032431	OPA3	Body	0.203	4.31e-08	2.21e-06
cg04878498	10	1219979		IGR	-0.201	4.31e-08	2.21e-06
cg22486834	6	52859107	GSTA4	5'UTR	0.257	4.31e-08	2.21e-06
cg10236239	2	108994514	SULT1C4	5'UTR	0.22	4.31e-08	2.21e-06
cg02852959	12	2944436	NRIP2	TSS1500	0.222	4.32e-08	2.21e-06
cg11683242	1	32716557	LCK	TSS1500	-0.241	4.33e-08	2.22e-06
cg17055489	6	143888190	LOC285740	Body	-0.274	4.33e-08	2.22e-06
cg08139247	14	38725312	CLEC14A	1stExon	0.291	4.34e-08	2.22e-06
cg22609984	2	161126801		IGR	0.201	4.34e-08	2.22e-06
cg18297960	7	1142765	C7orf50	Body	-0.239	4.35e-08	2.23e-06
cg26829071	12	131590596	GPR133	Body	-0.213	4.35e-08	2.23e-06
cg21150108	13	34750105		IGR	-0.204	4.36e-08	2.23e-06
cg18992943	3	123445008	MYLK	Body	-0.212	4.36e-08	2.23e-06
cg04465154	8	9045558		IGR	-0.246	4.37e-08	2.23e-06
cg12469306	1	230850110	AGT	5'UTR	0.205	4.37e-08	2.24e-06
cg26791242	1	87596895	LOC339524	Body	-0.222	4.38e-08	2.24e-06
cg08329501	9	79056558	GCNT1	TSS200	-0.297	4.38e-08	2.24e-06
cg14814749	5	176080659	TSPAN17	Body	-0.205	4.38e-08	2.24e-06
cg08193130	12	106114929	CASC18	Body	-0.246	4.38e-08	2.24e-06
cg12702760	18	47216848		IGR	-0.274	4.38e-08	2.24e-06
cg16078649	6	30039466	RNF39	Body	0.304	4.39e-08	2.24e-06
cg03353654	10	80677715		IGR	-0.209	4.39e-08	2.24e-06
cg02890820	10	105750013	SLK	Body	-0.237	4.4e-08	2.25e-06
cg18362003	11	122051630	LOC399959	Body	-0.303	4.41e-08	2.25e-06
cg02085507	19	6739192	TRIP10	TSS1500	0.227	4.41e-08	2.25e-06
cg10110288	5	55274030	IL6ST	Body	-0.29	4.41e-08	2.25e-06
cg27618173	8	134069863	SLA	Body	-0.325	4.41e-08	2.25e-06
cg24091315	10	97080852	SORBS1	Body	-0.236	4.42e-08	2.25e-06
cg11235869	1	245857639	KIF26B	Body	-0.214	4.42e-08	2.25e-06
cg18603250	11	94501052	AMOTL1	TSS1500	0.204	4.42e-08	2.25e-06
cg05477778	19	16480028	EPS15L1	Body	-0.285	4.43e-08	2.25e-06
cg02970507	3	101707435	LOC152225	Body	-0.238	4.43e-08	2.25e-06
cg13315147	10	135341528	CYP2E1	Body	0.206	4.44e-08	2.26e-06
cg04374617	4	139262791	LINC00499	Body	-0.256	4.45e-08	2.26e-06
cg14321810	4	36292218	DTHD1	Body	0.224	4.46e-08	2.26e-06
cg01097384	11	1358675		IGR	0.272	4.47e-08	2.27e-06
cg07972624	7	41525		IGR	-0.249	4.47e-08	2.27e-06
cg26575450	2	64834280		IGR	-0.244	4.47e-08	2.27e-06
cg03478487	5	35822800		IGR	-0.212	4.47e-08	2.27e-06
cg23535171	1	171226354	FMO1	5'UTR	0.231	4.48e-08	2.27e-06
cg06585566	19	57276794		IGR	0.274	4.48e-08	2.27e-06
cg24545125	2	217724866	TNP1	TSS200	-0.22	4.48e-08	2.27e-06
cg02916283	14	90087792		IGR	-0.287	4.49e-08	2.27e-06
cg16723255	1	225928050		IGR	-0.226	4.49e-08	2.27e-06
cg17818435	12	53497138	SOAT2	TSS200	-0.259	4.49e-08	2.28e-06
cg06484854	1	3516471	MEGF6	Body	-0.262	4.5e-08	2.28e-06
cg08452038	22	28426107	TTC28	Body	-0.265	4.5e-08	2.28e-06
cg08418111	11	18433745	LDHC	TSS200	0.25	4.5e-08	2.28e-06
cg08797194	13	96705123	UGGT2	Body	0.223	4.51e-08	2.28e-06
cg17813524	5	14415171	TRIO	Body	-0.203	4.51e-08	2.28e-06
cg14637146	1	192508256		IGR	-0.253	4.51e-08	2.28e-06
cg11688093	13	111178359	RAB20	Body	-0.201	4.53e-08	2.29e-06
cg21583467	2	237591649		IGR	-0.232	4.53e-08	2.29e-06
cg20706070	6	112035786	FYN	Body	-0.246	4.53e-08	2.29e-06
cg22596511	1	42164849	HIVEP3	5'UTR	-0.238	4.54e-08	2.29e-06
cg02459648	12	104613282	TXNRD1	Body	0.217	4.55e-08	2.29e-06
cg26510452	20	39991461	EMILIN3	Body	-0.226	4.54e-08	2.29e-06
cg10377643	15	96164040		IGR	-0.255	4.55e-08	2.29e-06
cg18916494	2	134263033	NCKAP5	Body	-0.233	4.55e-08	2.29e-06
cg11943574	10	90170867	RNLS	Body	0.289	4.55e-08	2.29e-06
cg12240237	7	73946402	GTF2IRD1	Body	-0.265	4.55e-08	2.29e-06
cg08150816	1	169281716	NME7	Body	-0.303	4.56e-08	2.29e-06
cg03838641	8	95254549		IGR	-0.293	4.56e-08	2.3e-06
cg09791316	11	67404589	TBX10	Body	-0.263	4.56e-08	2.3e-06
cg25391492	5	138078269		IGR	-0.229	4.57e-08	2.3e-06
cg02008113	7	48127251	UPP1	TSS1500	-0.201	4.57e-08	2.3e-06
cg00357551	5	169407472	FAM196B	5'UTR	0.243	4.57e-08	2.3e-06
cg02184632	8	123983086	ZHX2	3'UTR	-0.302	4.59e-08	2.31e-06
cg05777268	11	76898500	MYO7A	Body	-0.218	4.59e-08	2.31e-06
cg21641482	6	41539244	FOXP4	Body	-0.212	4.6e-08	2.31e-06
cg19385474	2	96764052		IGR	-0.204	4.6e-08	2.31e-06
cg00295572	1	3568236	TP73	TSS1500	0.22	4.6e-08	2.31e-06
cg10606698	6	76203642	FILIP1	TSS200	0.317	4.61e-08	2.31e-06
cg05922456	15	77860052		IGR	-0.23	4.61e-08	2.31e-06
cg04647828	2	72255204		IGR	-0.215	4.62e-08	2.32e-06
cg14967987	4	3204843	HTT	Body	-0.336	4.62e-08	2.32e-06
cg16822208	6	149434103		IGR	-0.226	4.62e-08	2.32e-06
cg11065747	9	131349902	SPTAN1	ExonBnd	-0.213	4.63e-08	2.32e-06
cg10728351	4	122628020		IGR	-0.371	4.64e-08	2.32e-06
cg18339718	19	12759034	MAN2B1	Body	0.247	4.64e-08	2.32e-06
cg17007711	16	86948010		IGR	-0.206	4.65e-08	2.32e-06
cg04579254	2	231090745	SP140	Body	-0.293	4.65e-08	2.32e-06
cg09088602	16	67563608	LOC100505942	TSS1500	0.208	4.65e-08	2.32e-06
cg09683413	2	16400723		IGR	-0.215	4.65e-08	2.32e-06
cg16020346	1	11761078	C1orf187	5'UTR	0.246	4.65e-08	2.32e-06
cg08059719	12	122444450		IGR	-0.295	4.65e-08	2.33e-06
cg23489236	5	1536491		IGR	-0.203	4.66e-08	2.33e-06
cg03392965	7	30931622	FAM188B	3'UTR	-0.205	4.66e-08	2.33e-06
cg19433225	1	78512997	GIPC2	Body	0.237	4.67e-08	2.33e-06
cg10016364	1	159770136		IGR	-0.273	4.67e-08	2.33e-06
cg11303839	7	75405967	CCL26	5'UTR	-0.208	4.67e-08	2.33e-06
cg21947565	20	37650634	DHX35	Body	-0.217	4.67e-08	2.33e-06
cg12679070	1	19786286	CAPZB	Body	-0.3	4.67e-08	2.33e-06
cg11955117	10	52588271	A1CF	Body	-0.215	4.67e-08	2.33e-06
cg05239504	7	35755671		IGR	0.258	4.68e-08	2.33e-06
cg05155018	19	46078660	OPA3	Body	-0.25	4.7e-08	2.34e-06
cg17900249	19	51879206		IGR	-0.254	4.7e-08	2.34e-06
cg05647013	11	124807726	HEPACAM	TSS1500	-0.23	4.71e-08	2.34e-06
cg06754496	10	52268375	SGMS1	5'UTR	-0.234	4.72e-08	2.34e-06
cg08024910	6	156830177		IGR	-0.234	4.74e-08	2.35e-06
cg04352272	17	3289798		IGR	0.218	4.74e-08	2.35e-06
cg11993828	4	38525620	LINC01258	TSS1500	-0.31	4.74e-08	2.35e-06
cg23846704	20	46115856		IGR	-0.222	4.74e-08	2.35e-06
cg05115314	21	45301421	AGPAT3	5'UTR	-0.252	4.74e-08	2.35e-06
cg01416838	18	56333177		IGR	-0.227	4.75e-08	2.35e-06
cg18870424	16	73238968		IGR	-0.246	4.76e-08	2.36e-06
cg09446656	22	33356753	SYN3	Body	-0.207	4.76e-08	2.36e-06
cg09318763	11	128798565		IGR	-0.202	4.76e-08	2.36e-06
cg26665670	5	137958778		IGR	-0.262	4.76e-08	2.36e-06
cg01456831	8	126557912		IGR	-0.326	4.76e-08	2.36e-06
cg13655082	9	125109046		IGR	0.28	4.77e-08	2.36e-06
cg18682028	3	46035439	FYCO1	5'UTR	-0.211	4.77e-08	2.36e-06
cg25623524	19	58862063	NCRNA00181	TSS1500	0.204	4.77e-08	2.36e-06
cg09668936	1	49196418	BEND5	Body	-0.208	4.77e-08	2.36e-06
cg25135018	1	154435948	IL6R	Body	-0.255	4.77e-08	2.36e-06
cg18766016	16	10970773	CIITA	TSS1500	-0.277	4.77e-08	2.36e-06
cg13788117	19	35324528		IGR	-0.207	4.78e-08	2.36e-06
cg01563309	18	21552432		IGR	-0.211	4.78e-08	2.37e-06
cg08946644	6	111855700	TRAF3IP2-AS1	Body	0.207	4.78e-08	2.37e-06
cg06092694	5	66503017		IGR	-0.279	4.8e-08	2.37e-06
cg03222176	1	96948323		IGR	0.238	4.81e-08	2.37e-06
cg06612432	8	134073797	SLA	TSS1500	-0.266	4.81e-08	2.37e-06
cg14475478	10	105303766	NEURL	Body	-0.248	4.81e-08	2.38e-06
cg06760356	19	17546188		IGR	-0.245	4.82e-08	2.38e-06
cg19024002	2	69397161	ANTXR1	Body	-0.246	4.82e-08	2.38e-06
cg07937170	1	219498589		IGR	-0.257	4.83e-08	2.38e-06
cg11404464	3	129267034	H1FOO	TSS200	-0.203	4.83e-08	2.38e-06
cg27057509	6	30883762	VARS2	Body	0.243	4.84e-08	2.38e-06
cg16725262	13	36444273	MIR548F5	Body	-0.209	4.84e-08	2.38e-06
cg25153505	2	134322791	NCKAP5	5'UTR	-0.23	4.84e-08	2.38e-06
cg10160946	7	105662697	CDHR3	Body	-0.254	4.84e-08	2.38e-06
cg19318393	1	223936508	CAPN2	Body	0.29	4.85e-08	2.38e-06
cg16524839	10	80717418	ZMIZ1-AS1	Body	-0.227	4.85e-08	2.39e-06
cg06961290	17	28535040	SLC6A4	Body	0.285	4.85e-08	2.39e-06
cg16992839	11	76353433		IGR	-0.226	4.85e-08	2.39e-06
cg08109681	6	166825084	RPS6KA2	3'UTR	-0.201	4.86e-08	2.39e-06
cg02160272	10	112185666		IGR	-0.3	4.86e-08	2.39e-06
cg18946280	19	53580403	ZNF160	Body	0.339	4.86e-08	2.39e-06
cg01737554	17	33866071	SLFN12L	TSS1500	-0.239	4.87e-08	2.39e-06
cg08343600	10	43894095	HNRNPF	5'UTR	-0.209	4.87e-08	2.39e-06
cg04415176	2	176957842	HOXD13	1stExon	0.286	4.89e-08	2.4e-06
cg23831998	10	112628942	PDCD4-AS1	Body	-0.249	4.89e-08	2.4e-06
cg04128583	9	34690407	CCL19	Body	-0.22	4.89e-08	2.4e-06
cg05229457	12	7985739	SLC2A14	Body	-0.209	4.9e-08	2.4e-06
cg05658107	4	40198392	RHOH	TSS200	-0.261	4.9e-08	2.4e-06
cg15117901	4	186682695	SORBS2	5'UTR	0.225	4.9e-08	2.4e-06
cg04587858	2	236484874	AGAP1	Body	-0.244	4.9e-08	2.4e-06
cg04483596	8	75065106		IGR	-0.217	4.9e-08	2.4e-06
cg08025585	15	92611535	SLCO3A1	Body	-0.303	4.9e-08	2.4e-06
cg07647771	16	84786436	USP10	Body	-0.201	4.9e-08	2.4e-06
cg24141280	14	76035419		IGR	-0.254	4.91e-08	2.41e-06
cg27501190	2	160473496	LOC643072	Body	0.283	4.91e-08	2.41e-06
cg05638011	11	73691625	UCP2	5'UTR	-0.295	4.91e-08	2.41e-06
cg14828411	1	149817540		IGR	-0.219	4.92e-08	2.41e-06
cg06452665	13	43148436	TNFSF11	1stExon	0.23	4.92e-08	2.41e-06
cg11832040	5	157566574		IGR	-0.248	4.92e-08	2.41e-06
cg22878091	11	125046070	PKNOX2	5'UTR	-0.256	4.93e-08	2.41e-06
cg24457304	9	98524869		IGR	-0.224	4.93e-08	2.41e-06
cg00523973	10	17069055	CUBN	Body	-0.277	4.93e-08	2.41e-06
cg09447640	17	42854853	ADAM11	ExonBnd	-0.207	4.93e-08	2.41e-06
cg25252197	10	112580109	RBM20	Body	0.232	4.93e-08	2.41e-06
cg24818200	5	140501365	PCDHB4	TSS1500	0.245	4.93e-08	2.41e-06
cg04864826	15	79086705	ADAMTS7	Body	-0.22	4.93e-08	2.41e-06
cg03233185	12	26123616	RASSF8	5'UTR	-0.216	4.95e-08	2.41e-06
cg25514244	13	114122903	DCUN1D2	Body	0.236	4.95e-08	2.42e-06
cg08711342	9	123682913	TRAF1	Body	-0.262	4.95e-08	2.42e-06
cg05412410	7	3033173	CARD11	5'UTR	0.238	4.96e-08	2.42e-06
cg22027471	22	32651776	SLC5A4	TSS1500	-0.252	4.97e-08	2.42e-06
cg05588396	2	73007743	EXOC6B	Body	0.237	4.97e-08	2.42e-06
cg14158710	6	24937034	FAM65B	TSS1500	-0.346	4.97e-08	2.42e-06
cg05460647	10	121464085		IGR	-0.267	4.98e-08	2.43e-06
cg04236980	14	55800924	FBXO34	5'UTR	-0.226	4.98e-08	2.43e-06
cg06826760	1	193076307	GLRX2	TSS1500	-0.206	4.99e-08	2.43e-06
cg02283238	5	118691126	TNFAIP8	Body	-0.263	4.99e-08	2.43e-06
cg14226680	5	142023939	FGF1	TSS200	-0.252	4.99e-08	2.43e-06
cg02383228	6	160687392		IGR	-0.212	4.99e-08	2.43e-06
cg15159247	19	2082122	MOBKL2A	5'UTR	-0.369	5e-08	2.43e-06
cg14242696	14	73361964	DPF3	TSS1500	0.238	5e-08	2.43e-06
cg02023986	1	15668855	FHAD1	Body	-0.219	5e-08	2.43e-06
cg19329986	8	124751904		IGR	0.209	5.02e-08	2.44e-06
cg02324835	8	28919075		IGR	-0.206	5.04e-08	2.45e-06
cg20391784	1	47653579	PDZK1IP1	Body	-0.24	5.04e-08	2.45e-06
cg04447362	2	237654635		IGR	-0.221	5.04e-08	2.45e-06
cg13081720	5	150399890	GPX3	TSS200	0.201	5.05e-08	2.45e-06
cg00298230	3	66352837	SLC25A26	Body	-0.222	5.05e-08	2.45e-06
cg09325036	17	32307434	ASIC2	Body	-0.201	5.06e-08	2.45e-06
cg03567055	9	84108400		IGR	-0.265	5.06e-08	2.45e-06
cg11291869	2	174150971		IGR	-0.213	5.06e-08	2.45e-06
cg21344159	12	131609316	GPR133	Body	-0.209	5.06e-08	2.45e-06
cg11465795	5	65015646	SGTB	Body	-0.238	5.07e-08	2.46e-06
cg22856222	19	13233013	NACC1	5'UTR	-0.218	5.08e-08	2.46e-06
cg02297226	9	91428853		IGR	-0.204	5.08e-08	2.46e-06
cg16322736	5	6496603	UBE2QL1	3'UTR	-0.201	5.1e-08	2.46e-06
cg19848778	11	12217329	MICAL2	Body	-0.28	5.1e-08	2.46e-06
cg11351908	17	75402473	2009-09-01	Body	-0.217	5.1e-08	2.46e-06
cg22557167	9	98778703	ERCC6L2	3'UTR	-0.288	5.11e-08	2.47e-06
cg27440592	11	125971784		IGR	-0.207	5.11e-08	2.47e-06
cg08197493	11	82838289		IGR	-0.237	5.12e-08	2.47e-06
cg13860688	20	37650491	DHX35	ExonBnd	-0.246	5.12e-08	2.47e-06
cg03040292	1	200847096		IGR	-0.223	5.12e-08	2.47e-06
cg06719359	2	110092518	SH3RF3	Body	-0.222	5.12e-08	2.47e-06
cg21516670	15	31215156	FAN1	Body	0.253	5.12e-08	2.47e-06
cg26974013	19	7402704		IGR	-0.279	5.13e-08	2.47e-06
cg22070401	5	79351924	THBS4	Body	-0.212	5.13e-08	2.47e-06
cg12931148	22	20232415	RTN4R	Body	-0.223	5.13e-08	2.47e-06
cg23156711	15	85376403	ALPK3	Body	-0.218	5.13e-08	2.47e-06
cg15693299	12	7916371	LOC360030	TSS1500	-0.223	5.13e-08	2.47e-06
cg08571810	9	102276165		IGR	-0.247	5.14e-08	2.48e-06
cg11745838	1	224007693	TP53BP2	Body	0.23	5.14e-08	2.48e-06
cg26336232	2	38838729		IGR	-0.255	5.15e-08	2.48e-06
cg25356759	1	48342535	TRABD2B	Body	-0.246	5.16e-08	2.48e-06
cg10107890	2	44314289		IGR	0.24	5.16e-08	2.48e-06
cg26099918	10	44409234	LINC00841	Body	-0.243	5.16e-08	2.48e-06
cg24609140	5	78249305	ARSB	Body	-0.202	5.17e-08	2.48e-06
cg21091841	13	34251239		IGR	0.274	5.17e-08	2.48e-06
cg22553423	2	68961955	ARHGAP25	5'UTR	-0.206	5.17e-08	2.48e-06
cg22747843	1	109936194	SORT1	Body	0.2	5.17e-08	2.48e-06
cg15424377	2	37971270		IGR	0.444	5.18e-08	2.48e-06
cg07646765	11	125046910	PKNOX2	5'UTR	-0.224	5.18e-08	2.48e-06
cg24988684	17	76128556	TMC8	Body	-0.216	5.18e-08	2.48e-06
cg00532502	1	246953273	LOC149134	Body	-0.206	5.18e-08	2.49e-06
cg20361407	2	242497928	BOK-AS1	Body	0.247	5.18e-08	2.49e-06
cg08060386	3	44637866		IGR	-0.24	5.18e-08	2.49e-06
cg21477302	20	46701128		IGR	-0.226	5.18e-08	2.49e-06
cg24337158	12	1099342	ERC1	TSS1500	0.204	5.18e-08	2.49e-06
cg05949889	11	106336898		IGR	-0.218	5.19e-08	2.49e-06
cg02825243	2	197041490		IGR	-0.26	5.19e-08	2.49e-06
cg26002422	19	19488846		IGR	0.216	5.19e-08	2.49e-06
cg17810176	19	36035831	GAPDHS	Body	0.208	5.2e-08	2.49e-06
cg15027446	4	56484062	NMU	Body	-0.228	5.2e-08	2.49e-06
cg04622720	7	158657028	WDR60	Body	0.219	5.2e-08	2.49e-06
cg27473165	1	15943123	DDI2	TSS1500	-0.282	5.21e-08	2.49e-06
cg06071593	18	29819065		IGR	-0.233	5.21e-08	2.5e-06
cg13180703	4	36161034	ARAP2	Body	0.23	5.24e-08	2.51e-06
cg14553042	5	173369264	CPEB4	Body	0.276	5.25e-08	2.51e-06
cg00834585	6	99396115	FBXL4	TSS1500	0.202	5.25e-08	2.51e-06
cg03570900	10	7682790	ITIH5	Body	-0.256	5.25e-08	2.51e-06
cg04419723	9	74398117		IGR	-0.264	5.25e-08	2.51e-06
cg08999906	12	91331583	LINC00615	Body	-0.242	5.26e-08	2.51e-06
cg04324158	3	167932012		IGR	-0.228	5.26e-08	2.51e-06
cg14830274	4	139813683		IGR	-0.254	5.26e-08	2.51e-06
cg07290413	2	16383611		IGR	-0.224	5.26e-08	2.51e-06
cg04594619	1	27095543	ARID1A	Body	0.211	5.27e-08	2.51e-06
cg12831026	1	160752312		IGR	-0.32	5.27e-08	2.51e-06
cg21818126	1	223422132	SUSD4	Body	-0.258	5.27e-08	2.51e-06
cg05082111	9	112888903	AKAP2	5'UTR	0.204	5.27e-08	2.51e-06
cg05266989	14	74296969		IGR	-0.363	5.28e-08	2.52e-06
cg22157099	2	15830172		IGR	-0.271	5.29e-08	2.52e-06
cg26886572	11	3009206	NAP1L4	5'UTR	-0.245	5.29e-08	2.52e-06
cg22895728	12	93531972	LOC643339	Body	-0.291	5.29e-08	2.52e-06
cg19418009	1	16564689	RSG1	TSS1500	-0.247	5.29e-08	2.52e-06
cg19340031	14	73956407	HEATR4	Body	0.226	5.3e-08	2.52e-06
cg14204222	14	32474740		IGR	-0.208	5.3e-08	2.52e-06
cg16266809	20	30943371		IGR	-0.235	5.3e-08	2.52e-06
cg19513654	4	139314416	LINC00499	Body	-0.236	5.31e-08	2.52e-06
cg12473781	5	149558804	CDX1	Body	-0.277	5.31e-08	2.52e-06
cg04376645	15	67040057	SMAD6	Body	-0.223	5.31e-08	2.53e-06
cg01201959	2	8748898		IGR	-0.277	5.32e-08	2.53e-06
cg23394633	2	208087996	LOC101927865	Body	-0.235	5.32e-08	2.53e-06
cg12451887	3	183155777		IGR	-0.205	5.33e-08	2.53e-06
cg15925478	1	94081080	BCAR3	Body	-0.256	5.33e-08	2.53e-06
cg08859309	13	30948103	LOC100188949	TSS200	-0.235	5.33e-08	2.53e-06
cg23700156	3	131272446	CPNE4	Body	-0.253	5.33e-08	2.53e-06
cg24366261	3	111327532	CD96	Body	-0.223	5.34e-08	2.53e-06
cg24339671	17	75780450		IGR	-0.274	5.35e-08	2.54e-06
cg21150026	2	207904284		IGR	-0.24	5.35e-08	2.54e-06
cg09397653	15	68643403	ITGA11	Body	-0.203	5.36e-08	2.54e-06
cg00151680	10	26720032		IGR	-0.204	5.37e-08	2.54e-06
cg04318494	11	64640770	EHD1	Body	-0.228	5.37e-08	2.54e-06
cg01741606	22	34199319	LARGE	5'UTR	-0.21	5.38e-08	2.55e-06
cg15454110	6	33384380	CUTA	3'UTR	-0.241	5.38e-08	2.55e-06
cg09772661	19	7794952	CLEC4G	Body	0.209	5.38e-08	2.55e-06
cg15796641	1	205913709	SLC26A9	TSS1500	-0.258	5.38e-08	2.55e-06
cg08425810	12	58132558	AGAP2	TSS1500	0.202	5.39e-08	2.55e-06
cg13994550	5	73617380	LINC01333	TSS1500	-0.211	5.39e-08	2.55e-06
cg21495850	1	222165992		IGR	-0.268	5.4e-08	2.55e-06
cg06854637	7	22702493	LOC401312	Body	-0.212	5.4e-08	2.55e-06
cg13447080	8	131054408		IGR	-0.268	5.4e-08	2.55e-06
cg08741022	11	76455305		IGR	-0.223	5.4e-08	2.55e-06
cg14614038	2	28858407	PLB1	Body	0.235	5.4e-08	2.55e-06
cg08972831	12	68091432		IGR	-0.214	5.4e-08	2.55e-06
cg24391912	15	100259320		IGR	-0.297	5.41e-08	2.55e-06
cg00352505	15	96777737	NR2F2-AS1	Body	-0.266	5.41e-08	2.56e-06
cg17360199	7	45263685		IGR	-0.243	5.41e-08	2.56e-06
cg09061423	1	67802018	IL12RB2	Body	-0.235	5.42e-08	2.56e-06
cg08549335	7	30387954	ZNRF2	Body	-0.338	5.42e-08	2.56e-06
cg14568422	18	53069269	TCF4	Body	0.308	5.42e-08	2.56e-06
cg13266327	2	11485561	ROCK2	TSS1500	0.205	5.42e-08	2.56e-06
cg18941665	3	150300618	EIF2A	Body	-0.256	5.43e-08	2.56e-06
cg24182205	20	5471597		IGR	-0.293	5.43e-08	2.56e-06
cg27208362	3	133575205	RAB6B	Body	-0.207	5.43e-08	2.56e-06
cg02561376	4	39035483	TMEM156	TSS1500	-0.214	5.43e-08	2.56e-06
cg02079584	15	74528719	CCDC33	1stExon	-0.279	5.44e-08	2.56e-06
cg20387993	10	4277124	LINC00702	Body	-0.24	5.44e-08	2.56e-06
cg06586886	11	130671465		IGR	-0.255	5.44e-08	2.56e-06
cg18623314	4	55711209		IGR	-0.263	5.45e-08	2.57e-06
cg06929583	10	88172435		IGR	-0.237	5.45e-08	2.57e-06
cg06798483	3	98504973	ST3GAL6	Body	-0.26	5.46e-08	2.57e-06
cg10163211	6	43672630		IGR	-0.251	5.46e-08	2.57e-06
cg10841025	11	127924442		IGR	-0.365	5.46e-08	2.57e-06
cg12888360	5	142732502	NR3C1	Body	-0.263	5.47e-08	2.57e-06
cg23750514	11	2790418	KCNQ1	Body	-0.231	5.47e-08	2.57e-06
cg25363387	17	63823864	CCDC46	TSS1500	-0.202	5.48e-08	2.58e-06
cg01218206	11	116933977	SIK3	Body	-0.328	5.48e-08	2.58e-06
cg04728310	19	45947905		IGR	0.227	5.48e-08	2.58e-06
cg04572071	12	109278022	DAO	5'UTR	-0.212	5.48e-08	2.58e-06
cg24828864	8	38279600	FGFR1	Body	-0.242	5.48e-08	2.58e-06
cg00460983	10	91133941		IGR	0.234	5.49e-08	2.58e-06
cg19842239	11	12204022	MICAL2	Body	0.314	5.49e-08	2.58e-06
cg21814290	8	10466918	RP1L1	Body	-0.206	5.49e-08	2.58e-06
cg08542725	8	75010420		IGR	-0.223	5.51e-08	2.59e-06
cg19094050	5	71256127		IGR	-0.209	5.51e-08	2.59e-06
cg18030943	3	182876556	LAMP3	Body	-0.241	5.52e-08	2.59e-06
cg10939719	1	117311712	CD2	3'UTR	-0.285	5.52e-08	2.59e-06
cg05350944	3	133794122		IGR	-0.265	5.52e-08	2.59e-06
cg08239610	18	7958788	PTPRM	Body	-0.283	5.52e-08	2.59e-06
cg02457866	1	84900707		IGR	-0.286	5.53e-08	2.59e-06
cg02212491	10	100103851		IGR	-0.207	5.53e-08	2.59e-06
cg06222397	16	86953019		IGR	-0.221	5.53e-08	2.6e-06
cg15892950	8	23168643	LOXL2	Body	-0.233	5.54e-08	2.6e-06
cg25485235	16	78776702	WWOX	Body	-0.247	5.54e-08	2.6e-06
cg12072789	1	110735112	SLC6A17	Body	-0.222	5.55e-08	2.6e-06
cg12871593	6	108038173	SCML4	Body	-0.209	5.55e-08	2.6e-06
cg14445012	9	115926922		IGR	0.267	5.56e-08	2.6e-06
cg16765678	10	35047821	PARD3	Body	-0.216	5.56e-08	2.6e-06
cg09248869	5	131808798	C5orf56	Body	-0.228	5.56e-08	2.6e-06
cg22014112	6	138192658	TNFAIP3	Body	-0.274	5.56e-08	2.6e-06
cg09761846	11	57117162	P2RX3	Body	0.262	5.56e-08	2.6e-06
cg04223044	22	45608428	C22orf9	Body	0.222	5.56e-08	2.6e-06
cg09395562	3	123501051	MYLK	Body	-0.22	5.56e-08	2.6e-06
cg23322640	6	111675295	REV3L	Body	0.212	5.57e-08	2.61e-06
cg24855402	2	201979988	CFLAR	TSS1500	-0.291	5.57e-08	2.61e-06
cg18835865	14	52020726	FRMD6	5'UTR	-0.216	5.57e-08	2.61e-06
cg22857194	4	142419075		IGR	-0.208	5.57e-08	2.61e-06
cg14349078	9	78547359	PCSK5	Body	-0.206	5.57e-08	2.61e-06
cg01070751	6	12372429		IGR	-0.213	5.58e-08	2.61e-06
cg15961092	14	45681130	C14orf106	Body	0.204	5.58e-08	2.61e-06
cg08863939	2	172067553	TLK1	5'UTR	-0.235	5.59e-08	2.61e-06
cg14830003	1	38022657	DNALI1	1stExon	0.257	5.59e-08	2.61e-06
cg11906021	17	47467221		IGR	-0.232	5.6e-08	2.61e-06
cg12894524	12	116997069	MAP1LC3B2	TSS200	-0.203	5.6e-08	2.61e-06
cg02793158	2	128417186	LIMS2	Body	0.226	5.61e-08	2.62e-06
cg23733945	6	43056688	PTK7	Body	-0.213	5.62e-08	2.62e-06
cg06707620	1	226714963		IGR	-0.26	5.63e-08	2.62e-06
cg19536401	19	6504797		IGR	-0.239	5.63e-08	2.62e-06
cg19449565	2	240230892	HDAC4	Body	0.236	5.63e-08	2.62e-06
cg01335986	3	46320769		IGR	-0.247	5.64e-08	2.63e-06
cg02453236	16	67438518	ZDHHC1	Body	-0.217	5.64e-08	2.63e-06
cg16621816	2	47798256	KCNK12	TSS1500	0.224	5.64e-08	2.63e-06
cg11580135	12	109725038	FOXN4	Body	-0.212	5.64e-08	2.63e-06
cg01243685	13	52923325		IGR	-0.246	5.64e-08	2.63e-06
cg15635633	2	161850423		IGR	0.22	5.64e-08	2.63e-06
cg08667164	2	192797930		IGR	-0.227	5.65e-08	2.63e-06
cg06412241	2	201333656	SPATS2L	Body	-0.202	5.65e-08	2.63e-06
cg26763394	3	45957664		IGR	-0.224	5.65e-08	2.63e-06
cg17848521	5	127685050	FBN2	ExonBnd	0.211	5.66e-08	2.63e-06
cg14908307	12	106069481		IGR	-0.236	5.66e-08	2.63e-06
cg06282952	6	148859147	SASH1	Body	-0.222	5.67e-08	2.63e-06
cg07171609	8	91640288	TMEM64	Body	-0.221	5.67e-08	2.63e-06
cg14500160	12	19705654		IGR	-0.238	5.67e-08	2.64e-06
cg26872780	2	149478494	EPC2	Body	0.225	5.68e-08	2.64e-06
cg01235448	14	51940896	FRMD6-AS2	Body	-0.21	5.68e-08	2.64e-06
cg07753480	10	72363272	PRF1	TSS1500	-0.236	5.69e-08	2.64e-06
cg20001791	6	16239799	GMPR	Body	0.217	5.7e-08	2.65e-06
cg18282243	2	204667641		IGR	-0.229	5.71e-08	2.65e-06
cg24610349	7	98696198	SMURF1	Body	-0.201	5.71e-08	2.65e-06
cg11143193	12	123713553		IGR	-0.228	5.72e-08	2.65e-06
cg07546433	8	102063914		IGR	0.312	5.72e-08	2.65e-06
cg11935547	8	80929565	MRPS28	Body	-0.228	5.73e-08	2.65e-06
cg12853247	13	97927719	MBNL2	5'UTR	0.292	5.77e-08	2.66e-06
cg12860679	1	198265258	NEK7	Body	0.205	5.78e-08	2.67e-06
cg01338762	2	48125586	FBXO11	Body	-0.2	5.78e-08	2.67e-06
cg01122516	20	48484368	SLC9A8	Body	-0.202	5.79e-08	2.67e-06
cg25496760	16	11051651	CLEC16A	ExonBnd	-0.246	5.8e-08	2.67e-06
cg04790487	16	3031471	PKMYT1	TSS1500	0.232	5.8e-08	2.68e-06
cg07802484	3	33103528	GLB1	Body	-0.256	5.8e-08	2.68e-06
cg24783211	4	55093038		IGR	0.205	5.81e-08	2.68e-06
cg24183514	14	51863868		IGR	-0.251	5.81e-08	2.68e-06
cg26055899	4	154462759	KIAA0922	Body	-0.272	5.81e-08	2.68e-06
cg17022548	5	139294892	NRG2	Body	-0.229	5.82e-08	2.68e-06
cg26350431	4	146451571	SMAD1	Body	-0.208	5.82e-08	2.68e-06
cg21280719	6	42927975	GNMT	TSS1500	0.226	5.83e-08	2.68e-06
cg17316874	12	123478048	PITPNM2	Body	-0.258	5.84e-08	2.69e-06
cg02476270	1	156481647		IGR	-0.224	5.84e-08	2.69e-06
cg09178666	8	12894534		IGR	-0.212	5.84e-08	2.69e-06
cg04455641	11	2055361		IGR	-0.227	5.84e-08	2.69e-06
cg09344348	6	170581085		IGR	-0.278	5.84e-08	2.69e-06
cg17376712	11	44802564	TSPAN18	5'UTR	0.202	5.84e-08	2.69e-06
cg20825110	1	33854504		IGR	-0.236	5.85e-08	2.69e-06
cg13245380	14	91544928		IGR	-0.247	5.85e-08	2.69e-06
cg13521267	18	66401186	CCDC102B	5'UTR	0.23	5.86e-08	2.69e-06
cg13336515	11	78619091	TENM4	Body	-0.226	5.86e-08	2.69e-06
cg13391235	16	85316611		IGR	-0.282	5.86e-08	2.69e-06
cg18517540	18	32446543	DTNA	3'UTR	-0.276	5.86e-08	2.69e-06
cg11343553	6	42346034	TRERF1	5'UTR	-0.237	5.87e-08	2.7e-06
cg20509001	9	95911768		IGR	-0.324	5.87e-08	2.7e-06
cg04371413	2	207395846	ADAM23	Body	-0.231	5.87e-08	2.7e-06
cg27424261	2	15317393	NBAS	Body	-0.267	5.87e-08	2.7e-06
cg10114358	11	35993896	LDLRAD3	5'UTR	-0.225	5.87e-08	2.7e-06
cg01268711	3	137799724	DZIP1L	Body	-0.203	5.87e-08	2.7e-06
cg10641655	2	238441378	MLPH	Body	-0.217	5.88e-08	2.7e-06
cg07775431	13	107160426	EFNB2	Body	-0.204	5.88e-08	2.7e-06
cg22474767	8	96133173		IGR	-0.203	5.89e-08	2.7e-06
cg10145196	6	30647649	KIAA1949	Body	-0.204	5.89e-08	2.7e-06
cg26161921	20	56475055		IGR	-0.2	5.9e-08	2.71e-06
cg07506247	4	54365684	LNX1-AS1	TSS1500	-0.214	5.9e-08	2.71e-06
cg12102398	1	205792512		IGR	-0.222	5.91e-08	2.71e-06
cg08900864	17	27696160		IGR	0.22	5.91e-08	2.71e-06
cg22338715	11	68450267		IGR	-0.208	5.91e-08	2.71e-06
cg19571211	2	71828198	DYSF	Body	-0.266	5.91e-08	2.71e-06
cg16696044	7	130636436	LINC-PINT	Body	-0.254	5.91e-08	2.71e-06
cg03038548	9	124049158	GSN-AS1	TSS1500	0.202	5.92e-08	2.71e-06
cg07195319	5	167908725		IGR	-0.211	5.92e-08	2.71e-06
cg18661872	5	131436611		IGR	-0.307	5.93e-08	2.72e-06
cg26441038	5	169739831		IGR	-0.255	5.93e-08	2.72e-06
cg04075796	1	178343677	RASAL2	Body	-0.21	5.94e-08	2.72e-06
cg09914444	1	46972183	DMBX1	TSS1500	-0.211	5.94e-08	2.72e-06
cg07009717	1	203680904	ATP2B4	Body	-0.256	5.95e-08	2.72e-06
cg01249670	3	71707453		IGR	0.215	5.95e-08	2.72e-06
cg10661163	7	116592959	ST7OT4	TSS1500	0.206	5.96e-08	2.72e-06
cg00160143	7	17442316	KCCAT333	Body	-0.316	5.96e-08	2.73e-06
cg15058727	12	6454662		IGR	-0.223	5.96e-08	2.73e-06
cg25824411	20	44650062	SLC12A5	TSS1500	0.212	5.96e-08	2.73e-06
cg10577087	6	125552200	TPD52L1	Body	-0.25	5.97e-08	2.73e-06
cg25222052	20	49247600	FAM65C	5'UTR	-0.279	5.97e-08	2.73e-06
cg00868206	6	149641149	TAB2	Body	-0.263	5.97e-08	2.73e-06
cg23138413	8	49320596		IGR	-0.33	5.97e-08	2.73e-06
cg19884937	6	33872665		IGR	-0.272	5.99e-08	2.73e-06
cg11521318	22	40572844	TNRC6B	TSS1500	-0.23	5.99e-08	2.73e-06
cg06557644	7	30510463	NOD1	5'UTR	0.209	6e-08	2.74e-06
cg21814178	12	51720755		IGR	-0.205	6e-08	2.74e-06
cg11055449	10	91136405	IFIT1L	TSS1500	-0.221	6e-08	2.74e-06
cg11820913	14	101021865	BEGAIN	Body	-0.22	6.01e-08	2.74e-06
cg18735973	1	207929700	CD46	Body	-0.248	6.01e-08	2.74e-06
cg24174557	17	57903544	TMEM49	Body	-0.336	6.01e-08	2.74e-06
cg03242819	10	128994432	DOCK1	Body	0.215	6.01e-08	2.74e-06
cg02863807	13	113327910	ATP11AUN	5'UTR	-0.229	6.02e-08	2.74e-06
cg11369830	8	59291008		IGR	-0.217	6.02e-08	2.74e-06
cg00512333	8	40018174		IGR	-0.234	6.03e-08	2.75e-06
cg02023548	11	68748461	MRGPRD	TSS200	-0.221	6.04e-08	2.75e-06
cg05890855	2	216783091		IGR	-0.306	6.04e-08	2.75e-06
cg15273517	5	154236651	CNOT8	TSS1500	0.202	6.04e-08	2.75e-06
cg11564369	4	105888053		IGR	-0.226	6.04e-08	2.75e-06
cg11425902	12	52534939		IGR	-0.228	6.04e-08	2.75e-06
cg01374580	15	62521056		IGR	-0.243	6.05e-08	2.75e-06
cg06128194	5	168035109		IGR	-0.21	6.05e-08	2.75e-06
cg23409713	3	38215772	OXSR1	Body	-0.273	6.06e-08	2.75e-06
cg05659486	6	53792689		IGR	-0.244	6.06e-08	2.75e-06
cg10139653	15	90608388	ZNF710	5'UTR	0.202	6.06e-08	2.76e-06
cg12466037	10	126331909	FAM53B	Body	0.254	6.06e-08	2.76e-06
cg24041556	19	10736059	SLC44A2	TSS200	0.252	6.06e-08	2.76e-06
cg11897902	7	140076235	SLC37A3	Body	-0.238	6.06e-08	2.76e-06
cg17754737	7	30362179	ZNRF2	Body	-0.31	6.07e-08	2.76e-06
cg08592104	11	8761869	ST5	Body	-0.233	6.08e-08	2.76e-06
cg18530645	19	12759156	MAN2B1	Body	0.261	6.08e-08	2.76e-06
cg13487614	6	42192461		IGR	-0.371	6.08e-08	2.76e-06
cg22680823	18	56459606		IGR	-0.314	6.08e-08	2.76e-06
cg23867498	16	86959212		IGR	-0.202	6.1e-08	2.77e-06
cg14540739	9	115248156	KIAA1958	TSS1500	0.218	6.1e-08	2.77e-06
cg16174204	6	88689693		IGR	-0.264	6.11e-08	2.77e-06
cg19223119	10	574732	DIP2C	Body	-0.258	6.11e-08	2.77e-06
cg26993334	2	69281647	ANTXR1	Body	-0.235	6.11e-08	2.77e-06
cg09547502	11	2590685	KCNQ1	Body	-0.222	6.11e-08	2.77e-06
cg12521010	9	96907980		IGR	-0.221	6.11e-08	2.77e-06
cg07194829	1	17053974		IGR	-0.28	6.13e-08	2.78e-06
cg07162700	3	8499933		IGR	-0.222	6.13e-08	2.78e-06
cg00841849	2	8683604		IGR	-0.265	6.13e-08	2.78e-06
cg12123300	7	139910412		IGR	-0.255	6.13e-08	2.78e-06
cg14564439	7	102067066	PRKRIP1	3'UTR	-0.296	6.14e-08	2.78e-06
cg15273860	9	130789692		IGR	-0.201	6.16e-08	2.79e-06
cg13800769	12	4916913	KCNA6	TSS1500	-0.225	6.16e-08	2.79e-06
cg12604331	1	156906485	ARHGEF11	Body	-0.211	6.17e-08	2.79e-06
cg11333222	4	7795124	AFAP1	Body	-0.214	6.17e-08	2.79e-06
cg21774136	1	8593495	RERE	Body	-0.213	6.19e-08	2.79e-06
cg26216618	22	23480087	RTDR1	Body	-0.254	6.19e-08	2.79e-06
cg04908668	6	32823941	PSMB9	Body	-0.258	6.19e-08	2.79e-06
cg24898914	6	32810706	PSMB8	Body	-0.304	6.19e-08	2.8e-06
cg00213900	18	45867023		IGR	-0.237	6.2e-08	2.8e-06
cg04626879	15	91432866	FES	Body	-0.221	6.22e-08	2.8e-06
cg23259038	1	235656143	B3GALNT2	Body	-0.23	6.23e-08	2.81e-06
cg01579531	10	28897137	WAC	Body	0.225	6.24e-08	2.81e-06
cg21526106	15	32392647	CHRNA7	Body	-0.219	6.24e-08	2.81e-06
cg27331241	7	751830	PRKAR1B	5'UTR	0.214	6.25e-08	2.82e-06
cg21399203	4	57623913		IGR	-0.303	6.26e-08	2.82e-06
cg07135931	11	69232813		IGR	-0.226	6.26e-08	2.82e-06
cg16487097	14	75800941		IGR	-0.273	6.26e-08	2.82e-06
cg00695286	6	21354634		IGR	-0.205	6.28e-08	2.82e-06
cg10166825	5	125052595		IGR	-0.241	6.28e-08	2.82e-06
cg04978197	3	16164375		IGR	-0.257	6.28e-08	2.82e-06
cg09866553	2	46467131		IGR	-0.275	6.29e-08	2.83e-06
cg03199887	19	49973476	ALDH16A1	Body	-0.231	6.29e-08	2.83e-06
cg24787400	17	44097757	MAPT	Body	-0.227	6.29e-08	2.83e-06
cg25570767	9	85214282		IGR	-0.259	6.29e-08	2.83e-06
cg23752752	7	4778908	FOXK1	Body	0.213	6.3e-08	2.83e-06
cg18209791	8	125274169		IGR	-0.218	6.31e-08	2.83e-06
cg24206084	13	44687020	SMIM2-AS1	Body	-0.235	6.31e-08	2.83e-06
cg17799287	13	92001764	MIR19A	TSS1500	-0.277	6.32e-08	2.83e-06
cg04554131	1	25291540	RUNX3	TSS200	-0.275	6.32e-08	2.83e-06
cg09646737	22	36206677	RBFOX2	Body	-0.201	6.32e-08	2.84e-06
cg11869500	2	158755155		IGR	-0.291	6.32e-08	2.84e-06
cg26433674	4	15230035	LOC101929095	Body	-0.254	6.32e-08	2.84e-06
cg11371646	10	29634996		IGR	-0.206	6.33e-08	2.84e-06
cg24984777	17	40636525	ATP6V0A1	Body	-0.216	6.33e-08	2.84e-06
cg01292394	12	321723	SLC6A12	5'UTR	-0.269	6.34e-08	2.84e-06
cg04086871	4	113570169	MIR367	TSS1500	0.217	6.34e-08	2.84e-06
cg06717747	8	23626859		IGR	-0.206	6.34e-08	2.84e-06
cg12339259	4	109029347	LEF1	Body	-0.21	6.34e-08	2.84e-06
cg08817105	14	100905738	WDR25	Body	-0.247	6.35e-08	2.84e-06
cg12801030	1	203297311		IGR	-0.23	6.35e-08	2.84e-06
cg19131272	13	106457767		IGR	-0.226	6.35e-08	2.84e-06
cg03895810	5	171612595	STK10	Body	-0.368	6.37e-08	2.85e-06
cg20822693	2	230934399	SLC16A14	TSS1500	-0.25	6.37e-08	2.85e-06
cg15188947	1	15383673	KAZN	Body	-0.28	6.37e-08	2.85e-06
cg08950751	11	67255492	AIP	Body	-0.226	6.38e-08	2.85e-06
cg08267612	3	69484913		IGR	-0.31	6.39e-08	2.86e-06
cg24290487	11	119763422		IGR	0.208	6.4e-08	2.86e-06
cg09421136	2	202125175	CASP8	TSS200	-0.329	6.4e-08	2.86e-06
cg09232378	10	89898420		IGR	-0.219	6.42e-08	2.87e-06
cg17187001	19	6229011	MLLT1	Body	0.242	6.42e-08	2.87e-06
cg13020868	14	25522307		IGR	-0.213	6.42e-08	2.87e-06
cg05900080	22	48494607		IGR	-0.265	6.43e-08	2.87e-06
cg14640279	22	28119044		IGR	-0.217	6.43e-08	2.87e-06
cg11986433	9	111330500		IGR	-0.233	6.43e-08	2.87e-06
cg16949299	10	98807514	SLIT1	Body	-0.244	6.44e-08	2.88e-06
cg16770601	22	27067721	MIATNB	TSS1500	-0.363	6.45e-08	2.88e-06
cg08267286	1	60598894		IGR	-0.239	6.45e-08	2.88e-06
cg00100538	4	184067792	WWC2	Body	0.242	6.46e-08	2.88e-06
cg08710520	1	219090191	MIR548F3	Body	-0.224	6.48e-08	2.88e-06
cg19180905	9	111232084		IGR	-0.369	6.49e-08	2.89e-06
cg02878739	2	236840858	AGAP1	Body	-0.22	6.49e-08	2.89e-06
cg21341645	7	155091523	INSIG1	Body	-0.235	6.5e-08	2.89e-06
cg00109764	3	43811308		IGR	0.25	6.5e-08	2.89e-06
cg24612198	11	118175631	CD3E	5'UTR	-0.223	6.5e-08	2.89e-06
cg07642463	19	57703860	ZNF264	Body	0.201	6.5e-08	2.89e-06
cg26857141	3	127005632		IGR	-0.216	6.51e-08	2.89e-06
cg25701472	1	78392479	NEXN	Body	-0.315	6.52e-08	2.89e-06
cg12170314	11	15136505	INSC	Body	0.27	6.53e-08	2.9e-06
cg04651570	14	64117156		IGR	-0.228	6.53e-08	2.9e-06
cg16717549	21	45705699	AIRE	TSS200	0.261	6.54e-08	2.9e-06
cg15087376	3	149113539		IGR	0.222	6.55e-08	2.9e-06
cg25920381	22	38539629	PLA2G6	Body	-0.241	6.55e-08	2.91e-06
cg02205957	1	89737118	GBP5	5'UTR	-0.277	6.55e-08	2.91e-06
cg05475524	11	66326798	ACTN3	Body	0.214	6.55e-08	2.91e-06
cg17210999	1	224954584		IGR	-0.202	6.56e-08	2.91e-06
cg02505225	5	31933966	PDZD2	Body	-0.212	6.58e-08	2.91e-06
cg00530015	6	14755359		IGR	-0.202	6.58e-08	2.92e-06
cg21113478	3	36782467	DCLK3	TSS1500	-0.264	6.59e-08	2.92e-06
cg09047090	20	49109706		IGR	-0.275	6.59e-08	2.92e-06
cg25099516	1	48288813		IGR	-0.256	6.61e-08	2.92e-06
cg25701076	15	88484067	NTRK3	Body	-0.201	6.61e-08	2.92e-06
cg23100365	8	41500461		IGR	-0.234	6.62e-08	2.93e-06
cg09870892	14	73859699	NUMB	5'UTR	-0.276	6.62e-08	2.93e-06
cg26691898	6	25833199	SLC17A1	TSS1500	0.219	6.62e-08	2.93e-06
cg15757838	5	143569897	KCTD16	5'UTR	-0.23	6.64e-08	2.93e-06
cg09228833	20	52199778	ZNF217	TSS200	-0.277	6.64e-08	2.93e-06
cg17485530	20	36974799	LBP	TSS200	-0.225	6.64e-08	2.93e-06
cg25392995	22	50625926	TRABD	5'UTR	-0.25	6.65e-08	2.93e-06
cg27501686	12	2184874	CACNA1C	Body	0.222	6.66e-08	2.94e-06
cg02002324	8	64107602	YTHDF3	Body	0.26	6.66e-08	2.94e-06
cg10738683	2	205357452		IGR	-0.203	6.67e-08	2.94e-06
cg17520215	12	100967016	GAS2L3	TSS1500	0.219	6.67e-08	2.94e-06
cg20317872	1	111743202	DENND2D	1stExon	-0.293	6.68e-08	2.95e-06
cg16651537	19	51226536	CLEC11A	TSS200	0.245	6.69e-08	2.95e-06
cg08356262	5	75838704	IQGAP2	Body	-0.206	6.69e-08	2.95e-06
cg24386456	13	27536371		IGR	-0.216	6.69e-08	2.95e-06
cg24348488	6	13681972	RANBP9	Body	-0.268	6.69e-08	2.95e-06
cg23246095	2	162931638	DPP4	TSS1500	0.25	6.7e-08	2.95e-06
cg00703830	8	61471845	RAB2A	Body	-0.328	6.7e-08	2.95e-06
cg18972304	14	22999023		IGR	-0.215	6.7e-08	2.95e-06
cg03360944	7	92324872	CDK6	Body	0.393	6.72e-08	2.96e-06
cg14563251	3	113345875	SIDT1	Body	0.201	6.72e-08	2.96e-06
cg15821498	14	32498045		IGR	-0.271	6.72e-08	2.96e-06
cg06813482	20	20499757	RALGAPA2	Body	-0.211	6.72e-08	2.96e-06
cg11066140	11	3114741	OSBPL5	ExonBnd	-0.202	6.73e-08	2.96e-06
cg12802876	8	72751354		IGR	-0.26	6.73e-08	2.96e-06
cg18151041	18	52917041	TCF4	Body	-0.291	6.73e-08	2.96e-06
cg26296928	6	125292227	RNF217	Body	-0.28	6.74e-08	2.96e-06
cg14217987	3	71471505	FOXP1	5'UTR	-0.279	6.74e-08	2.96e-06
cg15259233	6	170712708	FAM120B	Body	0.213	6.74e-08	2.96e-06
cg15585341	1	145525080	ITGA10	1stExon	0.305	6.74e-08	2.96e-06
cg04098585	2	204571215	CD28	5'UTR	-0.32	6.74e-08	2.96e-06
cg05377824	16	89431687	ANKRD11	Body	-0.222	6.75e-08	2.96e-06
cg23694723	12	115096427		IGR	-0.208	6.76e-08	2.97e-06
cg26012482	2	8423155		IGR	-0.229	6.77e-08	2.97e-06
cg22756138	1	245819890	KIF26B	Body	-0.224	6.77e-08	2.97e-06
cg03086003	11	120192715		IGR	-0.224	6.77e-08	2.97e-06
cg13174306	1	115822971		IGR	-0.298	6.78e-08	2.97e-06
cg19234495	1	43748663	C1orf210	Body	-0.222	6.78e-08	2.97e-06
cg16513984	1	12261884	TNFRSF1B	Body	-0.259	6.78e-08	2.97e-06
cg06632549	6	31529993		IGR	-0.282	6.79e-08	2.97e-06
cg17367708	13	38060376	LINC01048	TSS1500	-0.203	6.79e-08	2.97e-06
cg08173216	15	41524250	CHP	Body	0.233	6.79e-08	2.98e-06
cg09154880	6	32813715	TAP1	Body	-0.362	6.79e-08	2.98e-06
cg07547279	7	151433873	PRKAG2	TSS1500	0.211	6.81e-08	2.98e-06
cg16197161	1	111307245		IGR	0.213	6.81e-08	2.98e-06
cg07894331	22	22121119	MAPK1	3'UTR	-0.232	6.81e-08	2.98e-06
cg13588403	14	73209128	DPF3	Body	0.21	6.82e-08	2.98e-06
cg03555201	1	153327578		IGR	-0.239	6.83e-08	2.99e-06
cg05714960	1	25291695	RUNX3	TSS200	-0.261	6.83e-08	2.99e-06
cg08542560	5	14671841	OTULIN	Body	-0.233	6.83e-08	2.99e-06
cg13074682	15	40113167	GPR176	Body	-0.202	6.86e-08	2.99e-06
cg02186222	2	39914417	TMEM178A	5'UTR	-0.257	6.86e-08	3e-06
cg16138454	1	201267940	PKP1	Body	-0.2	6.87e-08	3e-06
cg13038250	5	142388655	ARHGAP26	Body	-0.361	6.87e-08	3e-06
cg24062313	4	41610944	LIMCH1	Body	-0.273	6.87e-08	3e-06
cg12717745	14	61852241	PRKCH	Body	-0.279	6.88e-08	3e-06
cg27483478	5	175969167	CDHR2	TSS1500	-0.268	6.88e-08	3e-06
cg23195488	10	80605565		IGR	-0.217	6.88e-08	3e-06
cg22606224	19	12266489	ZNF625	5'UTR	0.216	6.88e-08	3e-06
cg18302273	22	40306116	GRAP2	5'UTR	-0.231	6.88e-08	3e-06
cg06516608	2	8661038		IGR	-0.276	6.89e-08	3e-06
cg02016809	19	48246427		IGR	0.222	6.89e-08	3e-06
cg06837088	4	173917918	GALNTL6	Body	-0.309	6.89e-08	3e-06
cg14634110	2	71908344	DYSF	Body	-0.225	6.89e-08	3e-06
cg00322212	22	28072555		IGR	-0.213	6.91e-08	3.01e-06
cg25960366	9	71764492	TJP2	5'UTR	0.203	6.91e-08	3.01e-06
cg10748220	1	87827958	LINC01364	Body	-0.203	6.92e-08	3.01e-06
cg04390191	2	231090628	SP110	TSS200	-0.304	6.94e-08	3.02e-06
cg05083839	12	6270003		IGR	-0.216	6.94e-08	3.02e-06
cg15747045	10	14373423	FRMD4A	TSS1500	-0.229	6.94e-08	3.02e-06
cg12580582	12	13759540	GRIN2B	Body	-0.213	6.95e-08	3.02e-06
cg10249243	16	83150088	CDH13	5'UTR	-0.272	6.96e-08	3.02e-06
cg12938127	13	114908785		IGR	-0.279	6.96e-08	3.03e-06
cg05499690	2	187469863	ITGAV	Body	0.249	6.96e-08	3.03e-06
cg18296770	16	10906666	TVP23A	Body	-0.263	6.97e-08	3.03e-06
cg19580930	5	114750644		IGR	-0.201	6.98e-08	3.03e-06
cg15682985	8	56904810	LYN	Body	-0.243	6.98e-08	3.03e-06
cg20366862	3	47098794	SETD2	Body	-0.288	6.98e-08	3.03e-06
cg05284937	2	217943593		IGR	-0.233	6.99e-08	3.03e-06
cg19527959	6	168394191		IGR	0.211	7e-08	3.03e-06
cg03357456	7	102067072	PRKRIP1	3'UTR	-0.232	7e-08	3.03e-06
cg15512958	14	91711930	GPR68	TSS1500	-0.237	7e-08	3.04e-06
cg25018731	14	73181273	DPF3	Body	-0.252	7e-08	3.04e-06
cg22387369	15	85360691	ALPK3	1stExon	0.216	7.01e-08	3.04e-06
cg21618273	5	14414947	TRIO	Body	-0.224	7.01e-08	3.04e-06
cg23051059	8	89072565	MMP16	Body	-0.213	7.01e-08	3.04e-06
cg16596317	1	85755348		IGR	-0.262	7.03e-08	3.04e-06
cg14541541	11	36382508	PRR5L	5'UTR	-0.23	7.03e-08	3.04e-06
cg11754911	5	27450806		IGR	0.276	7.03e-08	3.04e-06
cg13900989	14	90730393	PSMC1	ExonBnd	-0.246	7.03e-08	3.04e-06
cg15253026	1	38596819		IGR	-0.2	7.04e-08	3.05e-06
cg20515679	21	39056255	KCNJ6	Body	-0.219	7.04e-08	3.05e-06
cg10497391	18	71839713		IGR	-0.242	7.05e-08	3.05e-06
cg03322922	20	62609249	SAMD10	Body	-0.272	7.05e-08	3.05e-06
cg24234899	10	118922493		IGR	0.22	7.05e-08	3.05e-06
cg06545937	19	39107006	MAP4K1	Body	-0.281	7.06e-08	3.05e-06
cg12183347	8	71587009	XKR9	5'UTR	-0.304	7.06e-08	3.05e-06
cg16524818	1	236162295	NID1	Body	-0.215	7.06e-08	3.05e-06
cg06290379	5	133377824		IGR	-0.212	7.06e-08	3.05e-06
cg19636625	7	158575868	ESYT2	Body	0.228	7.06e-08	3.05e-06
cg23033755	1	65062243	CACHD1	Body	-0.301	7.07e-08	3.06e-06
cg23353945	11	33718369		IGR	-0.211	7.07e-08	3.06e-06
cg24262206	18	9140610	ANKRD12	5'UTR	-0.339	7.07e-08	3.06e-06
cg13523559	2	10375851		IGR	-0.239	7.08e-08	3.06e-06
cg25382214	1	3105252	PRDM16	Body	0.202	7.09e-08	3.06e-06
cg19970121	11	93822184	HEPHL1	Body	0.205	7.09e-08	3.06e-06
cg26871703	15	62929846	MGC15885	Body	-0.217	7.09e-08	3.06e-06
cg04130728	12	104888396	CHST11	Body	-0.238	7.1e-08	3.06e-06
cg00931644	13	77461368	KCTD12	TSS1500	0.268	7.1e-08	3.06e-06
cg19337219	5	169407459	FAM196B	1stExon	0.276	7.1e-08	3.07e-06
cg22090271	3	112992570	BOC	Body	-0.215	7.11e-08	3.07e-06
cg22740441	4	102249652	PPP3CA	Body	-0.272	7.12e-08	3.07e-06
cg15282616	3	24045994		IGR	-0.239	7.12e-08	3.07e-06
cg26689077	12	53599806	ITGB7	5'UTR	-0.247	7.13e-08	3.07e-06
cg17254386	5	70897396	MCCC2	Body	-0.234	7.14e-08	3.08e-06
cg25112068	14	51940935	FRMD6-AS2	Body	-0.203	7.14e-08	3.08e-06
cg18329187	14	103989711	CKB	TSS1500	0.28	7.14e-08	3.08e-06
cg09900268	17	41607971	ETV4	TSS200	0.206	7.14e-08	3.08e-06
cg00735586	1	1711716	NADK	TSS1500	-0.241	7.15e-08	3.08e-06
cg21371950	6	2578733		IGR	-0.21	7.15e-08	3.08e-06
cg02294561	18	55732481	NEDD4L	Body	-0.205	7.16e-08	3.08e-06
cg19682762	6	37470483		IGR	-0.255	7.16e-08	3.08e-06
cg10505658	17	80084571	CCDC57	Body	-0.252	7.17e-08	3.08e-06
cg16889557	12	50426531		IGR	0.217	7.17e-08	3.09e-06
cg01165781	1	27676117	SYTL1	Body	0.285	7.18e-08	3.09e-06
cg03821216	2	71775047	DYSF	Body	-0.223	7.19e-08	3.09e-06
cg07519280	15	34186541	AVEN	Body	-0.351	7.19e-08	3.09e-06
cg01360261	20	49218101	FAM65C	Body	-0.228	7.2e-08	3.09e-06
cg25398315	8	135938022		IGR	-0.221	7.2e-08	3.09e-06
cg20058848	2	96852116	STARD7	3'UTR	0.201	7.21e-08	3.09e-06
cg03268699	1	162331801	NOS1AP	TSS1500	-0.225	7.21e-08	3.09e-06
cg21775463	8	25538546		IGR	-0.207	7.21e-08	3.09e-06
cg09847541	22	25404660		IGR	-0.217	7.21e-08	3.09e-06
cg04968249	9	88967853	ZCCHC6	Body	-0.202	7.21e-08	3.09e-06
cg14178991	4	76440699	RCHY1	TSS1500	-0.4	7.22e-08	3.1e-06
cg05099985	1	16245931	SPEN	Body	-0.329	7.23e-08	3.1e-06
cg14446827	1	160825797	CD244	Body	-0.223	7.23e-08	3.1e-06
cg09315367	19	10736006	SLC44A2	TSS200	0.238	7.23e-08	3.1e-06
cg06103377	15	39771589		IGR	-0.22	7.24e-08	3.1e-06
cg02677386	2	114653298	ACTR3	5'UTR	-0.203	7.24e-08	3.1e-06
cg04608356	1	27668433	SYTL1	TSS200	-0.208	7.24e-08	3.1e-06
cg07027444	6	39893930	MOCS1	Body	-0.234	7.25e-08	3.1e-06
cg25660884	18	57324466	CCBE1	Body	-0.233	7.25e-08	3.11e-06
cg20863321	2	242250819	HDLBP	5'UTR	-0.211	7.26e-08	3.11e-06
cg15727694	2	151183013		IGR	-0.248	7.27e-08	3.11e-06
cg08855630	3	68978377	FAM19A4	5'UTR	-0.207	7.27e-08	3.11e-06
cg21615593	11	60850715		IGR	-0.21	7.29e-08	3.12e-06
cg00248242	2	240867059		IGR	-0.24	7.29e-08	3.12e-06
cg13353002	17	27582351		IGR	0.21	7.29e-08	3.12e-06
cg24360137	6	90598826		IGR	-0.254	7.3e-08	3.12e-06
cg26852739	1	207144061	FCAMR	TSS200	-0.203	7.31e-08	3.12e-06
cg16348380	11	70336520	SHANK2	Body	-0.212	7.31e-08	3.12e-06
cg04790887	15	58515544		IGR	-0.205	7.34e-08	3.13e-06
cg19115548	3	39147888	TTC21A	TSS1500	0.215	7.36e-08	3.14e-06
cg17543324	12	125030232	NCOR2	5'UTR	-0.207	7.36e-08	3.14e-06
cg23713934	1	167073025	DUSP27	Body	-0.232	7.36e-08	3.14e-06
cg21194730	20	48616106		IGR	-0.236	7.36e-08	3.14e-06
cg08591538	16	533228	RAB11FIP3	Body	0.215	7.36e-08	3.14e-06
cg27058093	20	1798766		IGR	-0.213	7.37e-08	3.14e-06
cg00278655	5	173741058		IGR	-0.202	7.37e-08	3.14e-06
cg10546150	15	100537605	ADAMTS17	ExonBnd	-0.234	7.37e-08	3.14e-06
cg07103517	7	50348485	IKZF1	5'UTR	-0.269	7.38e-08	3.14e-06
cg08969925	3	33015641		IGR	-0.21	7.38e-08	3.14e-06
cg06588915	13	31619253		IGR	-0.265	7.39e-08	3.15e-06
cg17434901	11	133913868		IGR	-0.215	7.41e-08	3.15e-06
cg23004019	1	48570799	SKINTL	Body	-0.28	7.41e-08	3.15e-06
cg23640925	1	110599679		IGR	-0.227	7.41e-08	3.15e-06
cg06700060	12	65859647	MSRB3	3'UTR	-0.223	7.41e-08	3.16e-06
cg00026412	10	62059894	ANK3	Body	0.262	7.42e-08	3.16e-06
cg25761074	15	74251604		IGR	-0.273	7.42e-08	3.16e-06
cg07958316	17	67853145	LINC01483	Body	-0.229	7.42e-08	3.16e-06
cg04011469	2	82864753		IGR	-0.203	7.42e-08	3.16e-06
cg06084610	3	195623768	TNK2	TSS1500	0.245	7.42e-08	3.16e-06
cg01116137	20	25034263	ACSS1	Body	0.236	7.43e-08	3.16e-06
cg09665975	2	172739219	SLC25A12	Body	-0.356	7.43e-08	3.16e-06
cg16900775	10	34202112		IGR	-0.252	7.43e-08	3.16e-06
cg12729623	4	101816814		IGR	-0.268	7.46e-08	3.17e-06
cg01019843	11	119024496	ABCG4	Body	-0.262	7.46e-08	3.17e-06
cg20427318	6	134757763		IGR	-0.315	7.47e-08	3.17e-06
cg00496462	7	93577610		IGR	-0.249	7.46e-08	3.17e-06
cg24944290	8	72246997	EYA1	5'UTR	-0.226	7.46e-08	3.17e-06
cg23546097	16	15740943	NDE1	5'UTR	-0.265	7.46e-08	3.17e-06
cg04375504	4	185955237		IGR	-0.212	7.47e-08	3.17e-06
cg01706991	8	104185501	BAALC	Body	-0.265	7.47e-08	3.17e-06
cg14174367	1	202128508	PTPN7	1stExon	-0.239	7.48e-08	3.17e-06
cg23414759	7	133245852	EXOC4	Body	-0.201	7.48e-08	3.17e-06
cg16580362	1	227961708	SNAP47	Body	-0.226	7.48e-08	3.17e-06
cg08590732	4	77624601	SHROOM3	Body	-0.211	7.48e-08	3.17e-06
cg07582789	6	53171642	ELOVL5	5'UTR	-0.234	7.48e-08	3.17e-06
cg19554257	12	116996931	MAP1LC3B2	TSS1500	-0.302	7.48e-08	3.17e-06
cg19004771	22	51173065		IGR	-0.205	7.49e-08	3.17e-06
cg12980774	3	119630889	GSK3B	Body	-0.298	7.5e-08	3.18e-06
cg01171339	6	27831894	HIST1H2AL	TSS1500	0.25	7.51e-08	3.18e-06
cg21880733	11	77342278	CLNS1A	Body	-0.335	7.51e-08	3.18e-06
cg03149532	2	217523702	IGFBP2	Body	-0.264	7.51e-08	3.18e-06
cg02343254	2	3583963		IGR	0.226	7.52e-08	3.18e-06
cg07298772	2	176306492		IGR	0.273	7.54e-08	3.19e-06
cg11722533	18	60119699		IGR	-0.351	7.54e-08	3.19e-06
cg03805839	17	71876436		IGR	-0.212	7.56e-08	3.19e-06
cg08857221	1	37941361	ZC3H12A	Body	-0.265	7.56e-08	3.2e-06
cg21777700	12	116763201		IGR	-0.315	7.57e-08	3.2e-06
cg07135032	1	165322099	LMX1A	Body	0.225	7.57e-08	3.2e-06
cg01811153	13	98852934	FARP1	5'UTR	-0.247	7.57e-08	3.2e-06
cg13228642	1	181057360	IER5	TSS1500	0.22	7.59e-08	3.2e-06
cg05305753	6	43222155	TTBK1	Body	-0.226	7.59e-08	3.2e-06
cg21695167	3	141271397	RASA2	Body	-0.261	7.6e-08	3.21e-06
cg17665505	5	10685203	DAP	Body	-0.21	7.6e-08	3.21e-06
cg05631224	3	4560725	ITPR1	Body	-0.202	7.61e-08	3.21e-06
cg07945582	7	26206579	NFE2L3	Body	-0.292	7.61e-08	3.21e-06
cg17458850	14	33165403	AKAP6	Body	-0.233	7.62e-08	3.21e-06
cg09127129	11	67205642	PTPRCAP	TSS1500	-0.208	7.62e-08	3.21e-06
cg17974515	1	2252516		IGR	-0.212	7.62e-08	3.21e-06
cg07053784	3	178735033	ZMAT3	3'UTR	-0.282	7.62e-08	3.21e-06
cg26565676	20	57538303		IGR	0.24	7.63e-08	3.21e-06
cg24032668	1	48092677		IGR	-0.24	7.63e-08	3.21e-06
cg10950125	6	106047526		IGR	-0.211	7.63e-08	3.21e-06
cg20758789	15	82206091		IGR	-0.222	7.63e-08	3.21e-06
cg12047375	8	54757132	ATP6V1H	TSS1500	-0.281	7.64e-08	3.22e-06
cg02347043	16	11277202		IGR	-0.255	7.64e-08	3.22e-06
cg19010214	2	106488957	NCK2	Body	-0.234	7.65e-08	3.22e-06
cg21689782	2	158301252	CYTIP	TSS1500	-0.218	7.66e-08	3.22e-06
cg26891574	1	56288471		IGR	-0.267	7.69e-08	3.23e-06
cg18691720	18	59619669		IGR	-0.256	7.69e-08	3.23e-06
cg09147822	14	76273218	TTLL5	Body	0.23	7.7e-08	3.23e-06
cg19682870	14	99715826	BCL11B	Body	-0.212	7.7e-08	3.23e-06
cg22281120	19	7186372	INSR	Body	-0.267	7.72e-08	3.24e-06
cg25992016	13	77387018		IGR	-0.208	7.72e-08	3.24e-06
cg03224992	1	51750976		IGR	-0.258	7.74e-08	3.24e-06
cg04661335	3	156060002	KCNAB1	Body	-0.236	7.75e-08	3.25e-06
cg15162876	15	74495276	STRA6	5'UTR	-0.243	7.75e-08	3.25e-06
cg14620941	9	139776929		IGR	-0.202	7.75e-08	3.25e-06
cg21535253	19	12758416	MAN2B1	Body	0.231	7.76e-08	3.25e-06
cg19235283	1	89725209	GBP5	3'UTR	-0.389	7.76e-08	3.25e-06
cg09006572	10	3293547		IGR	-0.256	7.76e-08	3.25e-06
cg24408488	20	31123411	NOL4L	Body	-0.208	7.76e-08	3.25e-06
cg01168166	1	235062594		IGR	-0.32	7.77e-08	3.25e-06
cg03404566	17	6899310	ALOX12	TSS200	0.216	7.77e-08	3.25e-06
cg27108059	1	154412397	IL6R	Body	-0.227	7.77e-08	3.26e-06
cg02857074	7	81746161	CACNA2D1	Body	-0.218	7.78e-08	3.26e-06
cg23295921	18	21292539	LAMA3	Body	-0.219	7.8e-08	3.26e-06
cg13569051	9	124051703	GSN	5'UTR	0.337	7.81e-08	3.27e-06
cg17353890	1	149908753	MTMR11	TSS1500	0.215	7.81e-08	3.27e-06
cg14485407	2	45063342		IGR	-0.314	7.82e-08	3.27e-06
cg25504607	13	30728534		IGR	0.283	7.82e-08	3.27e-06
cg02964085	5	131808970	C5orf56	Body	-0.221	7.82e-08	3.27e-06
cg21787323	11	85338252	TMEM126B	TSS1500	0.242	7.83e-08	3.27e-06
cg15541798	11	124763926	ROBO4	ExonBnd	-0.217	7.83e-08	3.27e-06
cg26561615	3	19973206	EFHB	Body	-0.256	7.83e-08	3.27e-06
cg12484022	10	31253602	ZNF438	Body	0.228	7.83e-08	3.27e-06
cg12693179	12	71863439	LGR5	Body	0.211	7.83e-08	3.27e-06
cg21929481	3	33089501	GLB1	Body	-0.228	7.83e-08	3.27e-06
cg17501459	2	177506985	LINC01117	Body	-0.231	7.85e-08	3.28e-06
cg05940538	8	102063934	FLJ42969	TSS1500	0.212	7.85e-08	3.28e-06
cg04070007	10	11218007	CELF2	Body	-0.364	7.85e-08	3.28e-06
cg00747043	11	11366051	GALNT18	Body	-0.256	7.87e-08	3.28e-06
cg06005544	19	4423831	CHAF1A	Body	-0.201	7.87e-08	3.28e-06
cg04646374	2	208672498		IGR	-0.262	7.87e-08	3.28e-06
cg18573891	5	141559610		IGR	-0.211	7.87e-08	3.28e-06
cg13166115	3	113940596		IGR	-0.285	7.91e-08	3.29e-06
cg09911401	10	29827566	SVIL	Body	-0.235	7.91e-08	3.29e-06
cg10825315	14	81425912	TSHR	Body	-0.233	7.92e-08	3.3e-06
cg26358483	22	42674091		IGR	-0.227	7.92e-08	3.3e-06
cg12356793	17	13299004		IGR	-0.215	7.94e-08	3.3e-06
cg11848788	1	39041399		IGR	-0.237	7.94e-08	3.3e-06
cg23824801	12	54653403	CBX5	TSS200	0.246	7.94e-08	3.3e-06
cg22161562	2	25198596		IGR	0.201	7.94e-08	3.3e-06
cg08729573	18	74476651		IGR	-0.216	7.94e-08	3.3e-06
cg06314450	2	121044892	RALB	Body	-0.321	7.95e-08	3.3e-06
cg09551155	1	209559561		IGR	-0.21	7.95e-08	3.31e-06
cg15908654	17	66484111	PRKAR1A	5'UTR	-0.213	7.95e-08	3.31e-06
cg17505469	10	8373450		IGR	-0.262	7.95e-08	3.31e-06
cg07862768	8	105379411		IGR	0.21	7.96e-08	3.31e-06
cg16224163	3	187870621	LPP	TSS1500	0.214	7.96e-08	3.31e-06
cg05377120	12	10456885	KLRD1	TSS200	-0.279	7.97e-08	3.31e-06
cg25711246	12	4917426	KCNA6	TSS1500	-0.209	7.97e-08	3.31e-06
cg13508482	13	44147687	ENOX1	5'UTR	0.226	7.98e-08	3.31e-06
cg24636814	2	191980241	STAT4	Body	-0.225	7.99e-08	3.32e-06
cg23482724	14	101322548	MEG3	Body	-0.209	7.99e-08	3.32e-06
cg19633645	15	76428015	C15orf27	Body	-0.269	7.99e-08	3.32e-06
cg05313644	20	47400500	PREX1	Body	-0.268	7.99e-08	3.32e-06
cg05897122	4	53112707		IGR	-0.261	8e-08	3.32e-06
cg21541534	4	86684656	ARHGAP24	Body	-0.202	8e-08	3.32e-06
cg05157266	2	183901614	NCKAP1	Body	0.201	8e-08	3.32e-06
cg22537347	22	43053535		IGR	-0.209	8.01e-08	3.32e-06
cg24526441	2	231528350		IGR	-0.258	8.01e-08	3.32e-06
cg18947120	3	13015508	IQSEC1	Body	-0.308	8.01e-08	3.32e-06
cg15535471	7	139332087	HIPK2	Body	-0.251	8.03e-08	3.33e-06
cg00100361	12	110752302	ATP2A2	Body	-0.243	8.03e-08	3.33e-06
cg05994850	6	30095341		IGR	0.253	8.04e-08	3.33e-06
cg07972114	2	157520453		IGR	-0.278	8.05e-08	3.33e-06
cg14367527	20	62858816	MYT1	ExonBnd	-0.239	8.05e-08	3.34e-06
cg13391490	20	38907508		IGR	-0.203	8.06e-08	3.34e-06
cg19331423	9	2818246	KIAA0020	Body	0.207	8.06e-08	3.34e-06
cg19843271	11	116644707	BUD13	TSS1500	-0.207	8.07e-08	3.34e-06
cg05209917	3	1134730	CNTN6	5'UTR	0.233	8.08e-08	3.34e-06
cg19208848	9	80177513	GNA14	Body	-0.222	8.08e-08	3.34e-06
cg02182856	5	133474100	TCF7	Body	-0.22	8.09e-08	3.34e-06
cg05828605	8	134401000		IGR	-0.29	8.09e-08	3.34e-06
cg11339384	2	113405125	SLC20A1	Body	-0.226	8.1e-08	3.35e-06
cg13602358	3	14885560	FGD5	Body	-0.203	8.1e-08	3.35e-06
cg25291653	20	19867145		IGR	0.211	8.11e-08	3.35e-06
cg10252315	1	156879551	PEAR1	ExonBnd	-0.212	8.11e-08	3.35e-06
cg13353542	9	80826125		IGR	-0.206	8.11e-08	3.35e-06
cg15938090	1	10570921	PEX14	Body	-0.304	8.12e-08	3.35e-06
cg22702857	12	4269985		IGR	-0.222	8.12e-08	3.35e-06
cg25984584	16	50532151		IGR	-0.21	8.12e-08	3.35e-06
cg03126946	12	2944310	NRIP2	TSS200	0.29	8.12e-08	3.35e-06
cg19309256	2	9795717		IGR	-0.255	8.13e-08	3.36e-06
cg16912386	17	9336502	STX8	Body	-0.297	8.14e-08	3.36e-06
cg08670831	12	116610481	MED13L	Body	-0.258	8.15e-08	3.36e-06
cg13618787	1	205500511	CDK18	3'UTR	-0.261	8.16e-08	3.37e-06
cg06596563	9	97628146	C9orf3	Body	0.202	8.16e-08	3.37e-06
cg24820936	8	101270745	RNF19A	3'UTR	-0.209	8.18e-08	3.37e-06
cg19754515	2	224749380	WDFY1	ExonBnd	-0.279	8.18e-08	3.37e-06
cg13661983	10	50286560	VSTM4	Body	-0.21	8.2e-08	3.38e-06
cg25641635	15	39704033		IGR	-0.245	8.21e-08	3.38e-06
cg19633390	13	110381307		IGR	0.301	8.21e-08	3.38e-06
cg23621149	10	6824325		IGR	0.24	8.22e-08	3.39e-06
cg01069505	17	44971405		IGR	-0.21	8.23e-08	3.39e-06
cg09047179	10	11846999		IGR	-0.209	8.25e-08	3.39e-06
cg10473466	11	68951380		IGR	-0.241	8.26e-08	3.39e-06
cg10334489	17	25798878	KSR1	TSS200	-0.227	8.26e-08	3.4e-06
cg20053001	12	44766066	TMEM117	Body	-0.202	8.27e-08	3.4e-06
cg06101607	1	48283575	TRABD2B	Body	-0.242	8.29e-08	3.4e-06
cg16704560	2	15777810		IGR	0.204	8.3e-08	3.41e-06
cg05235104	8	62038992		IGR	-0.276	8.3e-08	3.41e-06
cg21111416	3	148804720	HLTF	TSS1500	0.23	8.31e-08	3.41e-06
cg10198294	10	28616726		IGR	0.25	8.32e-08	3.41e-06
cg01752257	15	34531718	SLC12A6	Body	-0.377	8.32e-08	3.41e-06
cg26653677	17	33863922		IGR	-0.388	8.32e-08	3.41e-06
cg01006334	3	170957383	TNIK	Body	0.219	8.33e-08	3.41e-06
cg15439725	4	299311		IGR	0.221	8.33e-08	3.41e-06
cg16310145	11	12890339	TEAD1	Body	-0.248	8.33e-08	3.41e-06
cg08936231	10	112296001		IGR	-0.218	8.33e-08	3.41e-06
cg20804799	11	122007253	MIR100HG	Body	-0.204	8.34e-08	3.42e-06
cg22777062	21	38353114	HLCS	5'UTR	0.211	8.34e-08	3.42e-06
cg04733856	3	24961439		IGR	-0.209	8.34e-08	3.42e-06
cg26931934	17	47419801	ZNF652	5'UTR	-0.274	8.35e-08	3.42e-06
cg10527707	2	10054932	TAF1B	Body	-0.234	8.35e-08	3.42e-06
cg22416963	5	159632402	FABP6	Body	-0.216	8.35e-08	3.42e-06
cg14599380	4	17310680		IGR	-0.223	8.35e-08	3.42e-06
cg00592046	18	69848574		IGR	-0.207	8.36e-08	3.42e-06
cg25423364	14	73480891	ZFYVE1	Body	-0.211	8.37e-08	3.42e-06
cg26736341	6	31545342	TNF	3'UTR	-0.225	8.37e-08	3.43e-06
cg00582194	6	169930709	WDR27	Body	-0.248	8.37e-08	3.43e-06
cg03732846	18	11096230	PIEZO2	Body	-0.28	8.38e-08	3.43e-06
cg07068406	3	134647778	EPHB1	Body	-0.237	8.39e-08	3.43e-06
cg05297088	14	88339576		IGR	-0.216	8.41e-08	3.44e-06
cg12260336	5	23446830		IGR	0.215	8.43e-08	3.44e-06
cg27001818	22	33724826	LARGE	Body	-0.278	8.43e-08	3.44e-06
cg12099018	11	47921550		IGR	-0.265	8.44e-08	3.44e-06
cg14886500	6	23447204		IGR	-0.298	8.44e-08	3.44e-06
cg19361800	2	208014177	KLF7	Body	0.211	8.45e-08	3.45e-06
cg05322916	6	36880416	C6orf89	Body	-0.367	8.46e-08	3.45e-06
cg10529022	11	60694470	TMEM132A	Body	-0.222	8.47e-08	3.45e-06
cg13465598	8	38401333		IGR	-0.215	8.47e-08	3.45e-06
cg14378167	12	93113838		IGR	-0.229	8.49e-08	3.46e-06
cg27381396	15	101966898	PCSK6	Body	-0.21	8.49e-08	3.46e-06
cg04304059	11	12048600		IGR	-0.256	8.49e-08	3.46e-06
cg24063411	6	135449953		IGR	-0.26	8.49e-08	3.46e-06
cg13901957	17	29907534		IGR	-0.282	8.49e-08	3.46e-06
cg02751745	6	52532536	LOC730101	Body	-0.207	8.5e-08	3.46e-06
cg02492678	1	49226411	BEND5	Body	-0.203	8.5e-08	3.46e-06
cg22417613	7	138560796	KIAA1549	Body	-0.28	8.5e-08	3.46e-06
cg20979153	20	52199748	ZNF217	TSS200	-0.237	8.5e-08	3.46e-06
cg23676423	8	81869656		IGR	-0.319	8.51e-08	3.46e-06
cg25142327	13	113497950	ATP11A	Body	0.206	8.51e-08	3.46e-06
cg09728869	15	85951572	AKAP13	5'UTR	-0.291	8.53e-08	3.47e-06
cg10418410	12	2751699	CACNA1C	Body	-0.231	8.53e-08	3.47e-06
cg01656396	9	27157924	TEK	Body	-0.214	8.53e-08	3.47e-06
cg10662390	1	24046776		IGR	-0.229	8.55e-08	3.47e-06
cg16568840	14	32436704		IGR	-0.269	8.56e-08	3.47e-06
cg25246741	5	148438389	SH3TC2	Body	-0.243	8.56e-08	3.48e-06
cg03009213	14	86400582	LOC101928767	TSS1500	-0.34	8.57e-08	3.48e-06
cg23837109	10	75670435	PLAU	TSS1500	0.214	8.57e-08	3.48e-06
cg26320771	11	19472257	NAV2	Body	-0.225	8.57e-08	3.48e-06
cg13881547	17	40545151		IGR	-0.29	8.58e-08	3.48e-06
cg17603988	7	56160766	PHKG1	TSS200	0.214	8.58e-08	3.48e-06
cg20041729	13	80934176		IGR	0.215	8.6e-08	3.49e-06
cg08494738	16	4369512		IGR	-0.308	8.6e-08	3.49e-06
cg15365795	11	69318319		IGR	-0.292	8.61e-08	3.49e-06
cg03809021	16	89831123	FANCA	Body	-0.275	8.61e-08	3.49e-06
cg11728953	10	72488950	ADAMTS14	Body	-0.222	8.62e-08	3.49e-06
cg06001894	4	122148579	TNIP3	1stExon	-0.246	8.63e-08	3.49e-06
cg17610535	1	209897614	HSD11B1	Body	-0.256	8.64e-08	3.5e-06
cg10423607	8	68418480	CPA6	Body	-0.378	8.64e-08	3.5e-06
cg13226737	16	24682412	LINC01567	TSS200	0.281	8.65e-08	3.5e-06
cg20600379	6	32909282	HLA-DMB	TSS1500	-0.211	8.65e-08	3.5e-06
cg13393479	15	68591493		IGR	-0.214	8.66e-08	3.5e-06
cg15643078	12	22562854		IGR	-0.23	8.67e-08	3.5e-06
cg26029453	7	47818048	PKD1L1	Body	-0.236	8.67e-08	3.51e-06
cg07085167	14	55740496	FBXO34	5'UTR	0.201	8.68e-08	3.51e-06
cg26581287	9	104349265	GRIN3A	Body	-0.22	8.68e-08	3.51e-06
cg25773259	12	94019073		IGR	-0.308	8.68e-08	3.51e-06
cg21817764	12	15154690	LINC01489	TSS200	0.214	8.7e-08	3.51e-06
cg26140366	2	1482385	TPO	Body	-0.206	8.7e-08	3.51e-06
cg09993145	1	25291905	RUNX3	TSS1500	-0.308	8.71e-08	3.51e-06
cg10420609	6	7538349		IGR	0.214	8.71e-08	3.52e-06
cg09387559	1	161695606	FCRLB	ExonBnd	0.202	8.72e-08	3.52e-06
cg21650640	2	237783849		IGR	-0.216	8.72e-08	3.52e-06
cg20120438	19	4305239	FSD1	Body	0.209	8.72e-08	3.52e-06
cg16478871	16	28199217	XPO6	5'UTR	-0.252	8.73e-08	3.52e-06
cg04654829	10	134776718	LINC01167	TSS1500	-0.247	8.74e-08	3.52e-06
cg23597094	2	33335706	LTBP1	Body	-0.249	8.76e-08	3.53e-06
cg05247773	14	103018580		IGR	-0.219	8.76e-08	3.53e-06
cg04929544	1	7450634	CAMTA1	Body	-0.222	8.77e-08	3.53e-06
cg08898866	17	13941263		IGR	0.201	8.77e-08	3.53e-06
cg05080154	18	76739409	SALL3	TSS1500	0.229	8.77e-08	3.53e-06
cg24251058	3	50626119		IGR	-0.206	8.79e-08	3.54e-06
cg26705250	13	100512311	CLYBL	Body	-0.287	8.79e-08	3.54e-06
cg01466232	12	121998505	KDM2B	Body	-0.25	8.8e-08	3.54e-06
cg21990700	12	7260776	LOC283314	TSS200	-0.243	8.8e-08	3.54e-06
cg00147172	22	46423604		IGR	0.231	8.8e-08	3.54e-06
cg18780396	12	3165771		IGR	-0.22	8.8e-08	3.54e-06
cg23895467	6	119373649	FAM184A	Body	-0.203	8.81e-08	3.54e-06
cg14312538	18	25757710	CDH2	TSS1500	0.203	8.82e-08	3.55e-06
cg13736004	12	24974836	BCAT1	Body	-0.24	8.83e-08	3.55e-06
cg00649318	9	124409433	DAB2IP	Body	-0.218	8.83e-08	3.55e-06
cg05145922	4	36287903	DTHD1	Body	-0.254	8.83e-08	3.55e-06
cg01294868	12	15103680	ARHGDIB	5'UTR	-0.249	8.84e-08	3.55e-06
cg07565956	17	7381288	ZBTB4	5'UTR	0.278	8.85e-08	3.56e-06
cg01059421	6	88447049		IGR	-0.207	8.85e-08	3.56e-06
cg14010720	20	62168878	PTK6	TSS200	-0.227	8.87e-08	3.56e-06
cg12914151	17	62309147	TEX2	5'UTR	0.222	8.87e-08	3.56e-06
cg03605454	4	150806283		IGR	-0.209	8.87e-08	3.56e-06
cg00336700	2	176943704		IGR	0.214	8.88e-08	3.56e-06
cg07065343	3	48166681		IGR	-0.214	8.89e-08	3.57e-06
cg13160637	1	160737558		IGR	-0.201	8.9e-08	3.57e-06
cg14822564	3	156420921	TIPARP	Body	0.213	8.9e-08	3.57e-06
cg22056425	9	96344590	PHF2	Body	0.215	8.9e-08	3.57e-06
cg13284849	3	133167599	BFSP2	Body	-0.23	8.91e-08	3.57e-06
cg22058537	16	87067771		IGR	0.245	8.91e-08	3.57e-06
cg25902889	19	4305090	FSD1	Body	0.31	8.92e-08	3.57e-06
cg25978218	1	15738732	EFHD2	Body	-0.262	8.93e-08	3.57e-06
cg05933681	10	126053180		IGR	-0.238	8.94e-08	3.58e-06
cg06152215	12	124422259	CCDC92	Body	-0.303	8.94e-08	3.58e-06
cg15026743	1	95003968	F3	Body	0.223	8.95e-08	3.58e-06
cg20757133	3	21370390		IGR	0.229	8.95e-08	3.58e-06
cg07333191	4	13526769		IGR	0.231	8.96e-08	3.58e-06
cg23545544	6	150962421	PLEKHG1	5'UTR	-0.224	8.96e-08	3.58e-06
cg12788694	17	39873380		IGR	-0.228	8.96e-08	3.58e-06
cg08810073	20	33214972	PIGU	Body	0.312	8.96e-08	3.58e-06
cg10083098	14	75305100		IGR	-0.215	8.97e-08	3.58e-06
cg17560073	8	124850602		IGR	-0.287	8.97e-08	3.58e-06
cg26676376	1	7530055	CAMTA1	Body	-0.201	8.98e-08	3.59e-06
cg00424315	16	17120799		IGR	-0.209	8.98e-08	3.59e-06
cg01755037	1	170492043	LOC101928650	Body	-0.25	8.99e-08	3.59e-06
cg16596691	19	41260294	SNRPA	Body	-0.2	8.99e-08	3.59e-06
cg03721175	5	173390427		IGR	0.226	8.99e-08	3.59e-06
cg02747254	16	29938183	KCTD13	TSS1500	0.227	9e-08	3.59e-06
cg00712311	3	42039734		IGR	0.246	9.01e-08	3.6e-06
cg13233355	11	72472164	STARD10	Body	0.213	9.03e-08	3.6e-06
cg04254052	5	170029226	KCNIP1	5'UTR	-0.243	9.06e-08	3.61e-06
cg24699005	19	1192342		IGR	-0.23	9.06e-08	3.61e-06
cg12819431	3	193990908		IGR	0.258	9.06e-08	3.61e-06
cg12986110	19	48551504	PLA2G4C	3'UTR	-0.211	9.07e-08	3.61e-06
cg16898391	12	12867916		IGR	-0.229	9.08e-08	3.61e-06
cg24312520	17	40489584	STAT3	Body	-0.364	9.09e-08	3.62e-06
cg26532208	17	46506244	SKAP1	Body	-0.255	9.09e-08	3.62e-06
cg08267433	1	205554300	MFSD4	Body	-0.238	9.1e-08	3.62e-06
cg15674181	10	3158688	PFKP	Body	0.21	9.1e-08	3.62e-06
cg18812257	20	48212528		IGR	-0.216	9.1e-08	3.62e-06
cg05726764	3	179399579	USP13	Body	0.232	9.12e-08	3.62e-06
cg16122778	16	86671056		IGR	-0.215	9.12e-08	3.62e-06
cg00826632	19	46969832	PNMAL1	3'UTR	-0.233	9.12e-08	3.62e-06
cg24457337	4	10094737	WDR1	Body	0.25	9.13e-08	3.63e-06
cg17217296	1	159046937	AIM2	TSS1500	-0.257	9.14e-08	3.63e-06
cg02735988	20	11125380		IGR	-0.232	9.15e-08	3.63e-06
cg27578275	5	169696692	LCP2	Body	-0.305	9.16e-08	3.63e-06
cg00156230	7	45073692	CCM2	Body	0.244	9.16e-08	3.63e-06
cg13385114	1	9656493	TMEM201	Body	0.201	9.17e-08	3.64e-06
cg26645700	1	149908766	MTMR11	TSS1500	0.207	9.17e-08	3.64e-06
cg03708142	2	72100639		IGR	-0.206	9.17e-08	3.64e-06
cg13547213	2	223684678		IGR	-0.275	9.17e-08	3.64e-06
cg04376403	22	25411874		IGR	0.242	9.17e-08	3.64e-06
cg25957677	4	55147657	PDGFRA	Body	0.209	9.17e-08	3.64e-06
cg09775648	2	190309186	WDR75	Body	-0.239	9.18e-08	3.64e-06
cg11113436	17	63071046		IGR	0.256	9.2e-08	3.65e-06
cg11462667	3	160698705	PPM1L	Body	-0.25	9.22e-08	3.65e-06
cg27660627	16	89461803	ANKRD11	5'UTR	0.22	9.23e-08	3.65e-06
cg17609780	2	86693233	KDM3A	Body	0.263	9.24e-08	3.66e-06
cg20126656	17	76801712	USP36	Body	-0.237	9.24e-08	3.66e-06
cg02462252	3	23988942	NR1D2	5'UTR	0.22	9.25e-08	3.66e-06
cg00287009	2	201273195	SPATS2L	5'UTR	-0.222	9.25e-08	3.66e-06
cg03326064	1	234542953	TARBP1	Body	0.259	9.26e-08	3.66e-06
cg11112948	2	231306379	SP100	Body	-0.239	9.26e-08	3.66e-06
cg21512660	19	15427469		IGR	-0.286	9.27e-08	3.66e-06
cg18322510	1	236686618	LGALS8	TSS200	0.229	9.28e-08	3.67e-06
cg14062002	6	139117468		IGR	0.217	9.29e-08	3.67e-06
cg19904126	22	20919808	MED15	Body	-0.232	9.29e-08	3.67e-06
cg00755378	6	28953126		IGR	0.234	9.31e-08	3.67e-06
cg20416762	14	95766570	CLMN	Body	-0.258	9.31e-08	3.67e-06
cg06873351	17	60770405	MRC2	3'UTR	-0.266	9.31e-08	3.67e-06
cg13343931	5	124318074		IGR	-0.231	9.32e-08	3.68e-06
cg15655369	20	49135042	PTPN1	5'UTR	-0.359	9.33e-08	3.68e-06
cg16767183	21	47531343	COL6A2	ExonBnd	-0.222	9.33e-08	3.68e-06
cg20810954	14	56552265		IGR	-0.224	9.34e-08	3.68e-06
cg11783901	17	47102000	IGF2BP1	Body	-0.214	9.36e-08	3.69e-06
cg24000206	1	218550762	TGFB2	Body	-0.413	9.38e-08	3.7e-06
cg24141156	12	54758422	GPR84	TSS200	-0.219	9.38e-08	3.7e-06
cg11343894	1	153599704	S100A13	5'UTR	0.207	9.39e-08	3.7e-06
cg21890667	22	30476089	HORMAD2	TSS1500	0.201	9.39e-08	3.7e-06
cg17926236	3	151975490		IGR	-0.243	9.4e-08	3.7e-06
cg07084358	4	157997086	GLRB	TSS1500	0.235	9.4e-08	3.7e-06
cg13689667	7	26007848		IGR	-0.231	9.43e-08	3.71e-06
cg06869641	2	71947929		IGR	-0.203	9.44e-08	3.71e-06
cg04990420	22	24824362	ADORA2A	5'UTR	-0.203	9.46e-08	3.72e-06
cg14189583	19	42703852	DEDD2	Body	-0.284	9.47e-08	3.72e-06
cg26712087	8	18704653	PSD3	Body	-0.263	9.48e-08	3.72e-06
cg03214420	19	44257589	C19orf61	5'UTR	-0.287	9.49e-08	3.72e-06
cg09748936	3	127356529	PODXL2	Body	-0.22	9.5e-08	3.73e-06
cg02639359	19	17862017	FCHO1	5'UTR	-0.338	9.51e-08	3.73e-06
cg11886884	3	138062860		IGR	-0.206	9.51e-08	3.73e-06
cg23991209	14	68973600	RAD51B	Body	-0.289	9.51e-08	3.73e-06
cg26176717	17	45364717	ITGB3	Body	-0.2	9.52e-08	3.73e-06
cg05866504	2	12644930	LOC100506457	Body	-0.272	9.52e-08	3.73e-06
cg10311217	6	47171647		IGR	-0.211	9.52e-08	3.73e-06
cg23299807	17	19313486	RNF112	TSS1500	-0.235	9.53e-08	3.73e-06
cg20380214	12	9217688	LOC144571	TSS200	0.229	9.53e-08	3.74e-06
cg21021089	13	78292473	SLAIN1	Body	0.244	9.54e-08	3.74e-06
cg21048159	11	13030929	RASSF10	TSS200	0.239	9.55e-08	3.74e-06
cg17360256	2	64099621	UGP2	Body	0.285	9.56e-08	3.74e-06
cg03179867	11	34645372	EHF	5'UTR	-0.244	9.56e-08	3.74e-06
cg16839726	8	42359064	SLC20A2	TSS200	0.363	9.56e-08	3.74e-06
cg27227156	11	114430285	FAM55A	5'UTR	0.24	9.56e-08	3.74e-06
cg04133658	3	129161504	IFT122	Body	0.219	9.56e-08	3.74e-06
cg08008959	7	143007688		IGR	-0.292	9.57e-08	3.75e-06
cg25181651	2	1748132	PXDN	1stExon	0.21	9.58e-08	3.75e-06
cg07382347	6	30039408	RNF39	Body	0.345	9.58e-08	3.75e-06
cg04632367	10	80199052		IGR	-0.208	9.58e-08	3.75e-06
cg14278300	1	167486978	CD247	Body	-0.219	9.59e-08	3.75e-06
cg13390284	1	65531864		IGR	0.223	9.6e-08	3.75e-06
cg11260483	11	12031826	DKK3	TSS1500	-0.204	9.6e-08	3.75e-06
cg03797115	4	110625010	CASP6	TSS1500	0.202	9.6e-08	3.75e-06
cg07467492	17	55173766	AKAP1	5'UTR	0.203	9.62e-08	3.76e-06
cg14205511	8	48572137	SPIDR	Body	0.229	9.62e-08	3.76e-06
cg15886317	12	4228378		IGR	-0.225	9.62e-08	3.76e-06
cg10004150	22	36335438	RBFOX2	Body	-0.208	9.62e-08	3.76e-06
cg12964261	6	36332842	ETV7	Body	-0.262	9.63e-08	3.76e-06
cg00749672	7	26437192		IGR	0.208	9.63e-08	3.76e-06
cg21281441	2	20565253		IGR	-0.201	9.64e-08	3.76e-06
cg13590876	14	105154689	INF2	TSS1500	0.228	9.64e-08	3.76e-06
cg23902073	11	10709788	MRVI1	5'UTR	-0.204	9.65e-08	3.76e-06
cg26842280	20	44692501	NCOA5	Body	-0.229	9.65e-08	3.76e-06
cg15709243	18	67957767	SOCS6	5'UTR	0.285	9.65e-08	3.77e-06
cg14123900	9	92444737		IGR	-0.211	9.67e-08	3.77e-06
cg26695909	8	81639869	ZNF704	Body	0.229	9.67e-08	3.77e-06
cg05035315	11	132691484	OPCML	Body	-0.203	9.67e-08	3.77e-06
cg15806306	11	2893385		IGR	-0.212	9.68e-08	3.77e-06
cg10754646	11	41453445	LRRC4C	5'UTR	0.24	9.67e-08	3.77e-06
cg05674377	20	43275684	ADA	Body	-0.272	9.69e-08	3.77e-06
cg03536657	15	69099834	C15orf28	TSS1500	0.214	9.69e-08	3.77e-06
cg07210763	2	223654386		IGR	-0.227	9.7e-08	3.77e-06
cg03068437	1	170037915	KIFAP3	1stExon	-0.232	9.72e-08	3.78e-06
cg22187952	5	16509635	FAM134B	TSS1500	0.247	9.71e-08	3.78e-06
cg22875875	4	72978321	NPFFR2	5'UTR	-0.259	9.72e-08	3.78e-06
cg24934137	8	98869237		IGR	0.22	9.73e-08	3.79e-06
cg09511741	19	49668729	TRPM4	Body	0.22	9.74e-08	3.79e-06
cg12996520	17	45819275	TBX21	Body	-0.221	9.75e-08	3.79e-06
cg05890804	2	20716912		IGR	-0.225	9.75e-08	3.79e-06
cg09434667	15	67078890		IGR	-0.222	9.75e-08	3.79e-06
cg17104429	20	572111		IGR	-0.228	9.76e-08	3.79e-06
cg11707219	8	21905756	FGF17	Body	0.218	9.77e-08	3.8e-06
cg01864026	15	101639459		IGR	-0.276	9.77e-08	3.8e-06
cg13962111	17	25574608		IGR	0.208	9.79e-08	3.8e-06
cg16196595	1	156192737	PMF1	Body	-0.215	9.79e-08	3.8e-06
cg00152117	1	156928845	ARHGEF11	Body	-0.2	9.79e-08	3.8e-06
cg07617283	7	127913660		IGR	0.257	9.79e-08	3.8e-06
cg03499256	8	72912611	MSC-AS1	Body	-0.205	9.81e-08	3.81e-06
cg13763649	12	109554277		IGR	0.21	9.81e-08	3.81e-06
cg07475177	11	64178090		IGR	-0.222	9.82e-08	3.81e-06
cg08057255	14	69036779	RAD51B	Body	0.236	9.83e-08	3.81e-06
cg15177986	12	50411007	RACGAP1	5'UTR	0.216	9.84e-08	3.82e-06
cg21223380	11	11193606		IGR	-0.218	9.88e-08	3.83e-06
cg24722198	13	113567732		IGR	-0.217	9.89e-08	3.83e-06
cg22296190	3	31138258		IGR	-0.207	9.9e-08	3.83e-06
cg08117738	6	147851430	SAMD5	Body	-0.243	9.9e-08	3.83e-06
cg04428305	6	25085161	CMAHP	Body	0.222	9.93e-08	3.84e-06
cg06214339	5	171416481	FBXW11	Body	-0.204	9.95e-08	3.85e-06
cg26213458	12	5918191	ANO2	Body	-0.211	9.95e-08	3.85e-06
cg01845559	8	93647215	LOC102724710	Body	-0.253	9.96e-08	3.85e-06
cg23457705	8	107071197	ZFPM2-AS1	Body	-0.255	9.96e-08	3.85e-06
cg19139322	2	217669382		IGR	-0.312	9.96e-08	3.85e-06
cg23523057	5	79150013		IGR	-0.216	9.96e-08	3.85e-06
cg23262619	15	41721497	RTF1	Body	-0.232	9.97e-08	3.85e-06
cg12094903	6	32808689	PSMB8	3'UTR	-0.271	9.97e-08	3.85e-06
cg13928306	16	3162397	ZNF205	TSS200	0.207	9.99e-08	3.86e-06
cg14011070	1	235811811	GNG4	5'UTR	0.241	1e-07	3.86e-06
cg04255947	6	34833130	UHRF1BP1	Body	0.243	1e-07	3.86e-06
cg07645590	2	155314687	LOC100144595	TSS1500	-0.262	1e-07	3.87e-06
cg20535450	5	75903464	IQGAP2	TSS1500	0.202	1e-07	3.87e-06
cg27293130	7	106245083		IGR	-0.201	1e-07	3.87e-06
cg19621475	10	11242921	CELF2	Body	-0.259	1e-07	3.87e-06
cg02634805	1	27936307		IGR	-0.282	1e-07	3.87e-06
cg15718287	13	36702658	DCLK1	5'UTR	-0.261	1e-07	3.87e-06
cg19235180	3	155945853	KCNAB1-AS2	TSS200	-0.205	1.01e-07	3.88e-06
cg16060214	4	86936666	MAPK10	3'UTR	-0.252	1.01e-07	3.89e-06
cg14806636	11	19761062	NAV2	Body	-0.228	1.01e-07	3.89e-06
cg07907474	7	80502612	SEMA3C	Body	-0.214	1.01e-07	3.9e-06
cg12754085	15	36893949	C15orf41	5'UTR	0.237	1.01e-07	3.9e-06
cg19926385	15	62764577		IGR	-0.2	1.01e-07	3.9e-06
cg09721047	2	68962012	ARHGAP25	5'UTR	-0.24	1.01e-07	3.9e-06
cg06980941	10	44397116		IGR	-0.207	1.01e-07	3.9e-06
cg01002264	10	121137808	GRK5	Body	0.21	1.01e-07	3.9e-06
cg11223933	17	43319137	FMNL1	Body	0.208	1.02e-07	3.9e-06
cg06200967	1	55456822	TMEM61	Body	-0.217	1.02e-07	3.91e-06
cg24916768	20	62413537	ZBTB46	Body	-0.24	1.02e-07	3.91e-06
cg18154954	19	39055500	RYR1	Body	0.211	1.02e-07	3.91e-06
cg14306709	6	31547704		IGR	-0.249	1.02e-07	3.91e-06
cg04744626	11	15931625		IGR	-0.224	1.02e-07	3.91e-06
cg10184771	17	62102410		IGR	-0.215	1.02e-07	3.91e-06
cg00698646	9	136417855	ADAMTSL2	Body	-0.202	1.02e-07	3.91e-06
cg06728488	9	136691294	VAV2	Body	-0.256	1.02e-07	3.92e-06
cg10244390	16	575700		IGR	-0.232	1.02e-07	3.92e-06
cg02771117	8	11279352	FAM167A	3'UTR	-0.218	1.02e-07	3.92e-06
cg07734975	11	9780844		IGR	0.225	1.02e-07	3.92e-06
cg22931622	3	65129155		IGR	-0.215	1.02e-07	3.92e-06
cg20248790	4	150999029	DCLK2	TSS1500	0.244	1.02e-07	3.92e-06
cg05745631	6	30095178		IGR	0.291	1.02e-07	3.92e-06
cg10534455	21	34775001	IFNGR2	TSS200	0.21	1.02e-07	3.93e-06
cg26322315	7	7758995	RPA3	TSS1500	-0.361	1.02e-07	3.93e-06
cg11033835	3	77087860	ROBO2	TSS1500	0.211	1.02e-07	3.93e-06
cg05360682	14	105536542		IGR	-0.304	1.03e-07	3.93e-06
cg10349208	7	37590645		IGR	-0.226	1.03e-07	3.94e-06
cg09692653	3	171122711	TNIK	Body	0.258	1.03e-07	3.94e-06
cg00779348	14	91708201	GPR68	5'UTR	-0.303	1.03e-07	3.94e-06
cg11722595	6	116766585		IGR	-0.24	1.03e-07	3.94e-06
cg20311002	1	244763541	C1orf101	Body	-0.271	1.03e-07	3.95e-06
cg03116755	3	15598133		IGR	-0.274	1.03e-07	3.95e-06
cg26975460	20	24761330		IGR	-0.228	1.03e-07	3.95e-06
cg22069272	13	67205408	PCDH9	Body	-0.23	1.04e-07	3.96e-06
cg03738384	16	84628969	COTL1	Body	-0.209	1.04e-07	3.96e-06
cg19000815	15	60802542	RORA-AS1	Body	0.335	1.04e-07	3.97e-06
cg06754309	10	3977396		IGR	-0.209	1.04e-07	3.97e-06
cg09777386	19	9648349	ZNF426	5'UTR	0.217	1.04e-07	3.97e-06
cg10281604	22	40732359		IGR	-0.307	1.04e-07	3.97e-06
cg10037005	19	49838478	CD37	TSS200	-0.235	1.04e-07	3.97e-06
cg25350511	2	175766041	CHN1	Body	-0.215	1.04e-07	3.97e-06
cg04515533	1	231295786		IGR	-0.212	1.04e-07	3.97e-06
cg19441317	3	123512314	MYLK	Body	-0.252	1.04e-07	3.98e-06
cg11752130	11	46321127	CREB3L1	Body	-0.203	1.04e-07	3.98e-06
cg14208041	15	40080369		IGR	-0.233	1.04e-07	3.98e-06
cg22823725	2	192900649	TMEFF2	Body	-0.214	1.04e-07	3.99e-06
cg00889260	8	25867125	EBF2	Body	0.217	1.05e-07	3.99e-06
cg21769514	8	2743697		IGR	0.309	1.05e-07	3.99e-06
cg22566500	11	15640579		IGR	-0.222	1.05e-07	3.99e-06
cg27638284	20	39127000		IGR	-0.31	1.05e-07	3.99e-06
cg13826452	6	26758395		IGR	0.213	1.05e-07	3.99e-06
cg12512875	9	71784067	TJP2	5'UTR	-0.34	1.05e-07	3.99e-06
cg16768840	18	67625835	CD226	TSS1500	-0.238	1.05e-07	3.99e-06
cg22514722	3	127473755	MGLL	Body	-0.303	1.05e-07	4e-06
cg07616471	3	46413711	CCR5	5'UTR	-0.203	1.05e-07	4e-06
cg14484251	2	70122167	SNRNP27	Body	0.259	1.05e-07	4e-06
cg07192409	10	99173040		IGR	-0.256	1.05e-07	4.01e-06
cg12655260	5	142562569	ARHGAP26	Body	-0.241	1.05e-07	4.01e-06
cg20169450	12	108728433	CMKLR1	5'UTR	-0.22	1.06e-07	4.01e-06
cg00353243	3	47652338	SMARCC1	Body	0.201	1.06e-07	4.02e-06
cg27545630	16	2013058	SNORA64	Body	-0.299	1.06e-07	4.02e-06
cg06784563	18	77284509	NFATC1	Body	-0.297	1.06e-07	4.02e-06
cg21681030	2	46777652	RHOQ	Body	0.219	1.06e-07	4.02e-06
cg08752726	21	36254259	RUNX1	Body	-0.312	1.06e-07	4.03e-06
cg19528789	1	12232415	TNFRSF1B	Body	-0.208	1.06e-07	4.03e-06
cg20542798	4	170930060	MFAP3L	5'UTR	-0.22	1.06e-07	4.03e-06
cg19269033	5	131419179		IGR	-0.229	1.06e-07	4.03e-06
cg25614758	22	28110926		IGR	-0.2	1.06e-07	4.03e-06
cg11733245	10	6104312	IL2RA	1stExon	-0.286	1.06e-07	4.04e-06
cg11001890	5	133184202		IGR	-0.266	1.07e-07	4.04e-06
cg08058560	1	117544206	CD101	TSS200	-0.312	1.07e-07	4.05e-06
cg07537705	2	121082687		IGR	-0.217	1.07e-07	4.05e-06
cg18183774	15	75200015	C15orf17	TSS1500	0.228	1.07e-07	4.05e-06
cg00717988	11	125105030	PKNOX2	ExonBnd	-0.207	1.07e-07	4.05e-06
cg00602743	13	114890696	RASA3	Body	-0.218	1.07e-07	4.05e-06
cg02551980	5	112628419	MCC	Body	0.33	1.07e-07	4.05e-06
cg21327055	2	203182277		IGR	0.264	1.07e-07	4.06e-06
cg24708182	3	133709280	SLCO2A1	Body	-0.207	1.07e-07	4.06e-06
cg08177070	15	96935641		IGR	-0.209	1.07e-07	4.06e-06
cg13145193	7	105926817	NAMPT	TSS1500	-0.233	1.07e-07	4.06e-06
cg06754513	7	90899699		IGR	0.209	1.07e-07	4.06e-06
cg07536737	2	98630091		IGR	-0.346	1.07e-07	4.07e-06
cg13204320	7	137194074	DGKI	Body	-0.203	1.07e-07	4.07e-06
cg03960066	1	150255503	C1orf51	1stExon	0.21	1.07e-07	4.07e-06
cg10808934	6	109059268		IGR	-0.236	1.07e-07	4.07e-06
cg20677901	1	3568210	TP73	TSS1500	0.232	1.07e-07	4.07e-06
cg21026639	12	54656343	CBX5	5'UTR	0.2	1.07e-07	4.07e-06
cg25468450	16	69167903	CHTF8	TSS1500	-0.21	1.07e-07	4.07e-06
cg23389172	15	56760907		IGR	-0.315	1.07e-07	4.07e-06
cg27092594	2	227517346		IGR	-0.2	1.08e-07	4.07e-06
cg27158659	2	46077243	PRKCE	Body	-0.274	1.08e-07	4.07e-06
cg15646529	3	15367892	SH3BP5	Body	0.205	1.08e-07	4.07e-06
cg17198132	6	152489472	MIR3163	Body	0.209	1.08e-07	4.08e-06
cg27475774	5	131879688	IL5	TSS1500	-0.248	1.08e-07	4.08e-06
cg17477578	8	129552914		IGR	-0.251	1.08e-07	4.08e-06
cg09355011	3	45926450	LZTFL1	5'UTR	-0.258	1.08e-07	4.08e-06
cg16204830	16	66223850		IGR	-0.317	1.08e-07	4.08e-06
cg27453761	16	66624346		IGR	-0.347	1.08e-07	4.08e-06
cg24996659	14	23024312		IGR	-0.269	1.08e-07	4.08e-06
cg16014076	2	225811640	DOCK10	1stExon	-0.256	1.08e-07	4.09e-06
cg03930313	17	36621405	ARHGAP23	Body	0.235	1.08e-07	4.09e-06
cg15981982	2	8685837		IGR	-0.214	1.08e-07	4.09e-06
cg17572948	6	4408181		IGR	-0.311	1.08e-07	4.09e-06
cg17967260	6	166242715		IGR	-0.216	1.09e-07	4.09e-06
cg15312943	11	17843855	SERGEF	Body	0.237	1.09e-07	4.09e-06
cg21885872	2	205099023		IGR	-0.231	1.09e-07	4.1e-06
cg21036280	19	35089191		IGR	-0.201	1.09e-07	4.1e-06
cg03477042	5	126424350		IGR	-0.233	1.09e-07	4.1e-06
cg27310092	1	151945663		IGR	-0.276	1.09e-07	4.1e-06
cg24718015	17	40489721	STAT3	Body	-0.274	1.09e-07	4.11e-06
cg15922680	1	167325517	POU2F1	Body	0.238	1.09e-07	4.11e-06
cg15978357	4	40201884	RHOH	5'UTR	-0.22	1.09e-07	4.11e-06
cg14419424	10	65388604		IGR	0.23	1.09e-07	4.11e-06
cg04687131	20	50236499	ATP9A	Body	-0.247	1.09e-07	4.11e-06
cg17280346	3	147126703	ZIC1	TSS1500	0.216	1.09e-07	4.11e-06
cg15723468	1	230387268	GALNT2	Body	-0.226	1.09e-07	4.11e-06
cg14983463	3	177545386	KCCAT211	Body	-0.217	1.09e-07	4.12e-06
cg14664530	1	16076951		IGR	-0.203	1.1e-07	4.12e-06
cg20953324	13	34021438	STARD13	Body	-0.229	1.1e-07	4.12e-06
cg10753610	17	45335202	ITGB3	Body	-0.244	1.1e-07	4.12e-06
cg00565242	3	167582594		IGR	0.383	1.1e-07	4.13e-06
cg08573566	6	159727573		IGR	-0.204	1.1e-07	4.13e-06
cg15179400	1	15670452	FHAD1	Body	0.284	1.1e-07	4.13e-06
cg27025738	14	72006683	SIPA1L1	5'UTR	0.201	1.1e-07	4.13e-06
cg24524702	15	100109440	MEF2A	5'UTR	0.251	1.1e-07	4.13e-06
cg26628907	17	38195238	MED24	Body	0.245	1.1e-07	4.14e-06
cg03066525	7	138199097	TRIM24	Body	0.215	1.1e-07	4.14e-06
cg03845654	2	153492884	FMNL2	Body	-0.212	1.1e-07	4.14e-06
cg01954305	8	135817117		IGR	0.304	1.1e-07	4.14e-06
cg10620151	3	12512896		IGR	-0.224	1.1e-07	4.14e-06
cg26679261	5	94891733	TTC37	TSS1500	0.201	1.1e-07	4.14e-06
cg05382301	16	22046638	C16orf52	Body	-0.249	1.1e-07	4.14e-06
cg25321854	18	6916835		IGR	-0.203	1.1e-07	4.14e-06
cg02139965	5	169739749		IGR	-0.23	1.11e-07	4.14e-06
cg15145453	4	99120553		IGR	0.23	1.11e-07	4.14e-06
cg02652185	2	99387621	LOC101927070	Body	-0.238	1.11e-07	4.15e-06
cg10449711	16	65668310		IGR	-0.233	1.11e-07	4.15e-06
cg20728901	18	67553469	CD226	Body	-0.244	1.11e-07	4.15e-06
cg14979828	8	75912393	CRISPLD1	1stExon	-0.232	1.11e-07	4.15e-06
cg12337011	2	28002424	MRPL33	3'UTR	0.219	1.11e-07	4.15e-06
cg15175457	20	50097296	NFATC2	Body	-0.332	1.11e-07	4.15e-06
cg00293660	6	55103999	HCRTR2	Body	0.281	1.11e-07	4.15e-06
cg20354777	3	140814133	SPSB4	Body	0.22	1.11e-07	4.16e-06
cg16213139	5	38609835	LIFR-AS1	Body	-0.207	1.11e-07	4.16e-06
cg11970797	13	20994066	CRYL1	Body	-0.326	1.11e-07	4.16e-06
cg06092869	1	225642746		IGR	-0.206	1.11e-07	4.16e-06
cg02488934	1	156422580		IGR	-0.228	1.11e-07	4.17e-06
cg16389078	22	17569018	IL17RA	Body	-0.3	1.11e-07	4.17e-06
cg17067696	6	17930180	KIF13A	Body	0.231	1.11e-07	4.17e-06
cg00360175	7	156405820		IGR	-0.281	1.12e-07	4.17e-06
cg10501349	14	75961925		IGR	-0.216	1.12e-07	4.17e-06
cg10142997	13	67240245	PCDH9	Body	-0.261	1.12e-07	4.18e-06
cg05564251	2	231090640	SP140	Body	-0.322	1.12e-07	4.18e-06
cg00443121	8	21770233	DOK2	Body	-0.233	1.12e-07	4.18e-06
cg12995384	6	151706546	ZBTB2	5'UTR	-0.243	1.12e-07	4.18e-06
cg08226276	5	73918270		IGR	-0.264	1.12e-07	4.18e-06
cg12250498	5	156616356	ITK	Body	-0.255	1.12e-07	4.18e-06
cg09251291	15	63483946	RAB8B	Body	-0.229	1.12e-07	4.18e-06
cg10683392	3	154901913		IGR	-0.242	1.12e-07	4.18e-06
cg03514139	7	50732341	GRB10	Body	-0.28	1.12e-07	4.18e-06
cg13521018	10	134429846	INPP5A	Body	-0.245	1.12e-07	4.18e-06
cg22046455	10	99052786	ARHGAP19	TSS1500	-0.23	1.12e-07	4.19e-06
cg04752731	17	16891388		IGR	-0.261	1.12e-07	4.19e-06
cg10929246	3	50612972	HEMK1	Body	-0.22	1.13e-07	4.2e-06
cg00484421	7	8166010	ICA1	Body	-0.227	1.13e-07	4.2e-06
cg02867196	18	44051322		IGR	-0.209	1.13e-07	4.2e-06
cg11368679	4	20194824		IGR	-0.23	1.13e-07	4.2e-06
cg16095032	14	103693100		IGR	-0.202	1.13e-07	4.21e-06
cg11141696	1	161700167		IGR	-0.28	1.13e-07	4.21e-06
cg03004286	7	68014		IGR	-0.247	1.13e-07	4.21e-06
cg18397314	14	100047630	CCDC85C	Body	-0.225	1.13e-07	4.21e-06
cg17279138	21	43657930	ABCG1	Body	-0.212	1.13e-07	4.21e-06
cg18580274	6	30070074		IGR	0.201	1.13e-07	4.22e-06
cg25636481	6	33241410	RPS18	Body	-0.238	1.13e-07	4.22e-06
cg10754659	7	38110151		IGR	0.211	1.13e-07	4.22e-06
cg04168676	8	69902612	LINC01592	Body	-0.223	1.13e-07	4.22e-06
cg10866548	1	41511511	SCMH1	Body	0.234	1.13e-07	4.22e-06
cg22483213	15	95019591	MCTP2	Body	0.228	1.13e-07	4.22e-06
cg08711521	15	70861740		IGR	0.21	1.13e-07	4.22e-06
cg12899747	3	25391527		IGR	-0.288	1.14e-07	4.22e-06
cg12514207	7	73384346		IGR	-0.202	1.14e-07	4.23e-06
cg20275841	13	94392671	GPC6	Body	0.266	1.14e-07	4.24e-06
cg04300151	10	65226360	JMJD1C	TSS1500	0.232	1.14e-07	4.24e-06
cg20156237	8	144543750	ZC3H3	Body	-0.202	1.14e-07	4.24e-06
cg12847371	19	13056058	RAD23A	TSS1500	-0.205	1.14e-07	4.24e-06
cg19455189	2	231742734	ITM2C	Body	-0.232	1.14e-07	4.24e-06
cg10766876	2	98897033	VWA3B	Body	0.275	1.14e-07	4.24e-06
cg08082321	8	130587834	CCDC26	TSS1500	-0.21	1.15e-07	4.25e-06
cg03900565	1	203031815	PPFIA4	Body	-0.204	1.15e-07	4.25e-06
cg18132479	20	48869583		IGR	-0.201	1.15e-07	4.26e-06
cg07405796	6	30104552	TRIM40	1stExon	-0.231	1.15e-07	4.26e-06
cg05239225	15	86022419	AKAP13	5'UTR	0.225	1.15e-07	4.26e-06
cg13175329	6	25035073		IGR	-0.237	1.15e-07	4.26e-06
cg02288610	8	125898153		IGR	-0.205	1.15e-07	4.26e-06
cg00687117	15	76129654		IGR	-0.278	1.15e-07	4.26e-06
cg05313151	11	35104878		IGR	-0.334	1.15e-07	4.26e-06
cg18733230	7	4763182	FOXK1	Body	0.299	1.15e-07	4.27e-06
cg07975212	1	26057394	MAN1C1	Body	-0.308	1.15e-07	4.27e-06
cg15989810	12	131617481	GPR133	Body	-0.216	1.15e-07	4.27e-06
cg17356268	8	105360676	DCSTAMP	5'UTR	-0.231	1.16e-07	4.28e-06
cg02020801	9	93893852		IGR	-0.204	1.16e-07	4.28e-06
cg20509903	15	69609912	PAQR5	5'UTR	-0.232	1.16e-07	4.28e-06
cg21890646	14	91816120	CCDC88C	Body	-0.28	1.16e-07	4.28e-06
cg00274965	21	34405681		IGR	0.228	1.16e-07	4.28e-06
cg07346751	2	174223564	CDCA7	ExonBnd	-0.212	1.16e-07	4.29e-06
cg08290207	22	22117567	MAPK1	3'UTR	-0.237	1.16e-07	4.29e-06
cg23701226	3	122516277	DIRC2	Body	-0.295	1.16e-07	4.29e-06
cg14064762	9	123688745	TRAF1	5'UTR	-0.271	1.16e-07	4.3e-06
cg01673485	6	42391208	TRERF1	5'UTR	-0.234	1.17e-07	4.31e-06
cg08538037	13	41015415	LINC00598	Body	0.27	1.17e-07	4.31e-06
cg06599814	9	130452752	STXBP1	3'UTR	-0.208	1.17e-07	4.31e-06
cg00149121	12	70388822		IGR	0.242	1.17e-07	4.32e-06
cg07762764	3	24565992		IGR	-0.203	1.17e-07	4.32e-06
cg02217975	7	92325242	CDK6	Body	0.218	1.17e-07	4.32e-06
cg03202009	14	60031299	CCDC175	Body	0.288	1.18e-07	4.33e-06
cg19450830	13	40795891	LINC00548	TSS1500	-0.205	1.18e-07	4.33e-06
cg17833958	5	118689317	TNFAIP8	TSS1500	-0.204	1.18e-07	4.33e-06
cg01026233	2	206713941		IGR	-0.212	1.18e-07	4.33e-06
cg13703804	11	35187061	CD44	Body	-0.214	1.18e-07	4.33e-06
cg06249604	6	30039206	RNF39	Body	0.478	1.18e-07	4.33e-06
cg24330456	6	30038955	RNF39	Body	0.298	1.18e-07	4.34e-06
cg24652786	1	160615240	SLAMF1	Body	-0.239	1.18e-07	4.34e-06
cg08946205	18	10169877		IGR	-0.201	1.18e-07	4.34e-06
cg17965690	19	10736049	SLC44A2	TSS200	0.212	1.18e-07	4.34e-06
cg19061068	12	43703894		IGR	-0.206	1.18e-07	4.34e-06
cg12526997	2	242974096		IGR	-0.235	1.18e-07	4.34e-06
cg15032909	5	170726353	RANBP17	3'UTR	-0.239	1.18e-07	4.34e-06
cg10276968	15	60547697		IGR	-0.238	1.18e-07	4.34e-06
cg02234529	8	134783646		IGR	-0.209	1.18e-07	4.34e-06
cg10547050	17	27253274	PHF12	Body	-0.233	1.18e-07	4.34e-06
cg01219426	11	95856658	MAML2	Body	-0.228	1.18e-07	4.35e-06
cg14947993	6	106562851		IGR	-0.306	1.18e-07	4.35e-06
cg10077978	11	35062246		IGR	-0.259	1.19e-07	4.36e-06
cg09938784	9	35689902	TPM2	1stExon	0.272	1.19e-07	4.36e-06
cg04462329	14	91697876		IGR	-0.201	1.19e-07	4.36e-06
cg15868622	6	138149370	LOC100130476	Body	-0.235	1.19e-07	4.37e-06
cg14390141	1	109734442	KIAA1324	Body	-0.235	1.19e-07	4.37e-06
cg08563032	14	30973098		IGR	0.303	1.19e-07	4.37e-06
cg12793826	8	141538019		IGR	0.312	1.19e-07	4.37e-06
cg20250397	14	92807379	SLC24A4	Body	-0.234	1.19e-07	4.37e-06
cg21448937	5	122885347	CSNK1G3	5'UTR	-0.215	1.19e-07	4.37e-06
cg15593298	3	142681996	PAQR9	1stExon	0.203	1.19e-07	4.37e-06
cg00886225	9	87374383	NTRK2	Body	-0.231	1.19e-07	4.37e-06
cg18989133	11	17518482	USH1C	Body	-0.208	1.19e-07	4.37e-06
cg20230870	2	121469286		IGR	-0.238	1.2e-07	4.38e-06
cg06562283	11	78781557	ODZ4	5'UTR	-0.222	1.2e-07	4.38e-06
cg19510565	1	31217240	LAPTM5	Body	-0.212	1.2e-07	4.38e-06
cg04880086	22	33019617	SYN3	Body	-0.219	1.2e-07	4.38e-06
cg05249074	17	48648690	CACNA1G	Body	-0.233	1.2e-07	4.39e-06
cg06023838	10	71273679		IGR	-0.236	1.2e-07	4.39e-06
cg19288944	16	1926486		IGR	-0.242	1.2e-07	4.39e-06
cg04152643	4	17494161	QDPR	Body	0.224	1.2e-07	4.39e-06
cg03038146	6	24936374	FAM65B	TSS200	-0.297	1.2e-07	4.39e-06
cg12691330	6	159070656	SYTL3	TSS1500	-0.235	1.2e-07	4.39e-06
cg00284386	8	1786207	ARHGEF10	5'UTR	-0.213	1.2e-07	4.39e-06
cg18914226	9	129744805	RALGPS1	Body	-0.244	1.2e-07	4.39e-06
cg01751584	9	100159780	LOC286359	TSS1500	-0.286	1.2e-07	4.4e-06
cg04589151	6	148130124		IGR	-0.208	1.21e-07	4.4e-06
cg06777568	7	135528072		IGR	-0.336	1.21e-07	4.4e-06
cg25634041	3	185348303	SENP2	3'UTR	0.254	1.21e-07	4.4e-06
cg20536289	4	148499207		IGR	-0.212	1.21e-07	4.41e-06
cg15602215	8	102772842	NCALD	5'UTR	0.208	1.21e-07	4.41e-06
cg26829395	15	40217855		IGR	-0.243	1.21e-07	4.41e-06
cg04999352	11	63304614	RARRES3	Body	-0.239	1.21e-07	4.41e-06
cg16379283	14	75801023		IGR	-0.216	1.21e-07	4.41e-06
cg15563070	3	193450115		IGR	-0.223	1.21e-07	4.42e-06
cg00887881	2	242067251	PASK	Body	-0.23	1.21e-07	4.42e-06
cg08828552	1	201231001		IGR	-0.217	1.21e-07	4.42e-06
cg12595444	20	47356166	PREX1	Body	-0.242	1.21e-07	4.42e-06
cg26191960	9	87359419	NTRK2	Body	-0.24	1.21e-07	4.42e-06
cg23173894	11	9200508	DENND5A	Body	0.269	1.21e-07	4.42e-06
cg15057323	1	245496060	KIF26B	Body	-0.206	1.22e-07	4.42e-06
cg07931189	2	53463158		IGR	-0.297	1.22e-07	4.42e-06
cg09427944	16	30579519		IGR	-0.226	1.22e-07	4.43e-06
cg03368318	4	86744925	ARHGAP24	Body	0.233	1.22e-07	4.43e-06
cg11414693	5	158547920		IGR	-0.229	1.22e-07	4.43e-06
cg03620939	10	2653325		IGR	0.255	1.22e-07	4.43e-06
cg20063106	14	23938147	NGDN	TSS1500	0.205	1.22e-07	4.43e-06
cg07106169	2	95740362		IGR	-0.223	1.22e-07	4.43e-06
cg21261924	12	124680327	ZNF664-FAM101A	5'UTR	-0.231	1.22e-07	4.43e-06
cg24039541	13	97943199	MBNL2	Body	-0.246	1.22e-07	4.43e-06
cg01824618	16	85315212		IGR	-0.232	1.22e-07	4.43e-06
cg17913946	12	53443877	TNS2	5'UTR	0.217	1.22e-07	4.43e-06
cg13088089	20	34079093	CEP250	Body	-0.254	1.22e-07	4.43e-06
cg21060317	5	74241536		IGR	-0.326	1.22e-07	4.43e-06
cg04059696	2	27211953	MAPRE3	5'UTR	-0.211	1.22e-07	4.43e-06
cg12419482	11	72933282	P2RY2	5'UTR	-0.214	1.22e-07	4.43e-06
cg19253379	1	56206919		IGR	-0.214	1.22e-07	4.44e-06
cg13209475	1	234979009		IGR	-0.277	1.22e-07	4.44e-06
cg07375256	7	99222196	ZNF498	Body	-0.278	1.22e-07	4.44e-06
cg03485608	2	139535785	NXPH2	Body	0.255	1.22e-07	4.44e-06
cg06962639	18	61939606	LOC284294	Body	-0.215	1.23e-07	4.45e-06
cg01480218	8	23341715		IGR	-0.217	1.23e-07	4.45e-06
cg02423856	10	33795998		IGR	-0.283	1.23e-07	4.45e-06
cg01712647	2	159746267		IGR	-0.227	1.23e-07	4.46e-06
cg00209786	20	56752779		IGR	-0.2	1.23e-07	4.46e-06
cg14913647	1	183760973	RGL1	Body	-0.239	1.23e-07	4.46e-06
cg02019495	20	43599168	STK4	Body	-0.257	1.23e-07	4.46e-06
cg10340048	8	74258684		IGR	-0.226	1.23e-07	4.46e-06
cg20299572	11	1750763	HCCA2	Body	-0.227	1.23e-07	4.46e-06
cg25337674	21	37852979	CLDN14	TSS1500	-0.216	1.23e-07	4.46e-06
cg00753748	3	134053141		IGR	-0.202	1.23e-07	4.46e-06
cg09972723	1	66733475	PDE4B	Body	0.222	1.23e-07	4.46e-06
cg12927730	2	97260774	KIAA1310	3'UTR	-0.284	1.23e-07	4.46e-06
cg20861261	2	18944917		IGR	-0.22	1.23e-07	4.47e-06
cg03302578	21	38598289	DSCR3	Body	-0.241	1.24e-07	4.47e-06
cg22856976	1	181047581		IGR	-0.251	1.24e-07	4.48e-06
cg21057107	19	10908762	DNM2	Body	-0.202	1.24e-07	4.48e-06
cg16072296	22	32042760		IGR	-0.322	1.24e-07	4.48e-06
cg12004641	2	218750749	TNS1	Body	-0.206	1.24e-07	4.49e-06
cg06680852	10	22722951		IGR	-0.229	1.24e-07	4.49e-06
cg09151882	19	7459355	ARHGEF18	TSS1500	0.215	1.24e-07	4.49e-06
cg22484898	9	132772665	FNBP1	Body	-0.218	1.24e-07	4.49e-06
cg26567697	16	28567218	CCDC101	5'UTR	-0.24	1.24e-07	4.49e-06
cg26052635	2	29339307	CLIP4	5'UTR	-0.28	1.24e-07	4.5e-06
cg23229770	2	129491004		IGR	-0.21	1.25e-07	4.5e-06
cg13549174	9	133910264	LAMC3	Body	-0.256	1.25e-07	4.5e-06
cg01627770	22	40781416	SGSM3	5'UTR	-0.202	1.25e-07	4.5e-06
cg25196374	2	152231104	LOC101929319	Body	-0.224	1.25e-07	4.5e-06
cg00789792	2	179245704	MIR548N	TSS1500	-0.214	1.25e-07	4.5e-06
cg25372085	10	80528720		IGR	-0.227	1.25e-07	4.5e-06
cg11983398	4	153954958		IGR	-0.202	1.25e-07	4.5e-06
cg09901765	3	154897269	MME	Body	-0.224	1.25e-07	4.51e-06
cg16916782	13	113261142		IGR	0.243	1.25e-07	4.51e-06
cg08092463	5	176526586		IGR	-0.226	1.25e-07	4.51e-06
cg00326690	19	34283376		IGR	-0.221	1.25e-07	4.51e-06
cg22495968	2	5622155		IGR	-0.201	1.25e-07	4.51e-06
cg24908617	2	48755777	STON1-GTF2A1L	TSS1500	0.264	1.25e-07	4.51e-06
cg24426255	12	94703450	CEP83	Body	-0.275	1.25e-07	4.52e-06
cg24723883	19	2608495	GNG7	5'UTR	-0.207	1.25e-07	4.52e-06
cg06144762	3	4560682	ITPR1	Body	-0.313	1.25e-07	4.52e-06
cg13531667	5	112825132	MCC	TSS1500	-0.25	1.26e-07	4.52e-06
cg14648920	4	169770406	PALLD	5'UTR	0.209	1.26e-07	4.53e-06
cg24924050	8	13123122	DLC1	Body	-0.208	1.26e-07	4.53e-06
cg11476571	18	60880519	BCL2	Body	-0.268	1.26e-07	4.53e-06
cg20066118	2	3751440	DCDC2C	1stExon	0.218	1.26e-07	4.53e-06
cg18328154	18	44479410	PIAS2	Body	-0.29	1.26e-07	4.53e-06
cg23739048	1	165393661	RXRG	5'UTR	-0.248	1.26e-07	4.54e-06
cg04442723	10	29506476		IGR	0.238	1.26e-07	4.54e-06
cg04217016	1	201305661		IGR	-0.22	1.26e-07	4.54e-06
cg22232707	10	10274047		IGR	-0.222	1.26e-07	4.54e-06
cg21424270	3	33700962	CLASP2	TSS200	0.23	1.26e-07	4.54e-06
cg05168410	4	75261557		IGR	0.248	1.26e-07	4.54e-06
cg27571329	1	59859555	FGGY	Body	0.252	1.27e-07	4.55e-06
cg12963323	21	46361528	FAM207A	Body	0.237	1.27e-07	4.55e-06
cg24097496	1	26615344	UBXN11	Body	-0.314	1.27e-07	4.55e-06
cg15406709	11	847042	TSPAN4	5'UTR	-0.217	1.27e-07	4.55e-06
cg03731202	1	36574795		IGR	-0.211	1.27e-07	4.55e-06
cg12081304	2	38346853		IGR	-0.251	1.27e-07	4.55e-06
cg10131808	8	82824929		IGR	0.239	1.27e-07	4.55e-06
cg02500392	6	138539372	PBOV1	1stExon	-0.246	1.27e-07	4.56e-06
cg13093012	7	32246897	PDE1C	Body	0.325	1.27e-07	4.56e-06
cg08818984	5	142814827	NR3C1	1stExon	-0.297	1.27e-07	4.56e-06
cg03174319	2	28582155		IGR	-0.213	1.28e-07	4.57e-06
cg09283991	17	72726802	RAB37	Body	-0.218	1.28e-07	4.57e-06
cg16139075	2	121679057	GLI2	Body	-0.203	1.28e-07	4.57e-06
cg00338113	14	100208367		IGR	-0.243	1.28e-07	4.57e-06
cg12818557	8	89340139	MMP16	TSS1500	0.23	1.28e-07	4.58e-06
cg21011434	8	39971253		IGR	-0.234	1.28e-07	4.58e-06
cg06919472	2	174104433	ZAK	Body	-0.261	1.28e-07	4.58e-06
cg15511785	10	126340361	FAM53B	Body	-0.219	1.28e-07	4.58e-06
cg01898254	5	81048083	SSBP2	TSS1500	0.226	1.28e-07	4.58e-06
cg25721832	3	81913557		IGR	0.206	1.28e-07	4.58e-06
cg22358291	4	10101553	WDR1	Body	-0.241	1.28e-07	4.58e-06
cg16370620	20	1338659	FKBP1A-SDCBP2	Body	-0.207	1.28e-07	4.58e-06
cg21273878	7	116594917	ST7-OT4	Body	0.247	1.28e-07	4.58e-06
cg15661950	15	82172767		IGR	-0.219	1.28e-07	4.59e-06
cg11309785	2	72922245	EXOC6B	Body	0.31	1.28e-07	4.59e-06
cg09471471	12	56323020	WIBG	TSS1500	-0.264	1.28e-07	4.59e-06
cg22693272	22	45724948	FAM118A	Body	0.212	1.28e-07	4.59e-06
cg00059459	1	8343575		IGR	-0.21	1.28e-07	4.59e-06
cg24177868	11	118510867	PHLDB1	Body	0.208	1.29e-07	4.59e-06
cg14236062	18	60119693		IGR	-0.343	1.29e-07	4.59e-06
cg13772414	2	222383060	EPHA4	Body	-0.275	1.29e-07	4.59e-06
cg22563732	5	172331733	ERGIC1	Body	0.229	1.29e-07	4.59e-06
cg17673013	2	105688706	MRPS9	Body	-0.271	1.29e-07	4.59e-06
cg19546693	20	35397574	DSN1	Body	0.249	1.29e-07	4.6e-06
cg12345785	4	71587440	RUFY3	TSS200	0.224	1.29e-07	4.6e-06
cg03508824	6	105931438		IGR	-0.223	1.29e-07	4.6e-06
cg02690881	12	68767945		IGR	-0.255	1.29e-07	4.61e-06
cg23583448	18	56648561	ZNF532	Body	-0.206	1.29e-07	4.61e-06
cg20874718	15	29862801	FAM189A1	1stExon	0.277	1.29e-07	4.61e-06
cg06648791	12	69511510		IGR	-0.202	1.3e-07	4.62e-06
cg12177513	6	111360314		IGR	-0.261	1.3e-07	4.62e-06
cg14731400	2	42300755		IGR	-0.224	1.3e-07	4.62e-06
cg01679017	20	51825417	TSHZ2	Body	-0.244	1.3e-07	4.62e-06
cg15762106	1	15558548		IGR	-0.251	1.3e-07	4.62e-06
cg09273059	10	71077221	HK1	Body	-0.204	1.3e-07	4.62e-06
cg08750473	19	45301587	CBLC	Body	-0.209	1.3e-07	4.62e-06
cg02099010	8	99466796		IGR	0.244	1.3e-07	4.62e-06
cg00490406	1	159046773	AIM2	TSS200	-0.341	1.3e-07	4.63e-06
cg06729532	19	14376770		IGR	0.215	1.3e-07	4.63e-06
cg05920383	11	43291188		IGR	0.24	1.3e-07	4.64e-06
cg17442683	1	8664311	RERE	Body	-0.229	1.31e-07	4.64e-06
cg01178899	3	45985168	CXCR6	5'UTR	-0.252	1.31e-07	4.64e-06
cg27321175	10	15689009	ITGA8	Body	-0.23	1.31e-07	4.64e-06
cg09661228	1	161932212	ATF6	3'UTR	-0.28	1.31e-07	4.64e-06
cg19954877	8	82275341		IGR	0.249	1.31e-07	4.64e-06
cg09146350	11	8795619	LOC102724784	Body	-0.207	1.31e-07	4.65e-06
cg25426203	10	88600793	BMPR1A	5'UTR	0.296	1.31e-07	4.65e-06
cg02209936	9	131983681		IGR	-0.288	1.31e-07	4.65e-06
cg19423402	3	138763993	PRR23C	TSS1500	0.342	1.31e-07	4.65e-06
cg02802073	19	13243586	NACC1	5'UTR	-0.26	1.31e-07	4.66e-06
cg12084965	7	107342265	SLC26A4	ExonBnd	-0.205	1.31e-07	4.66e-06
cg00146027	10	33299147		IGR	-0.254	1.31e-07	4.66e-06
cg16363413	15	68311899		IGR	-0.203	1.31e-07	4.66e-06
cg23325384	2	223724754	ACSL3	TSS1500	0.288	1.32e-07	4.66e-06
cg19621176	18	43735827		IGR	-0.237	1.32e-07	4.66e-06
cg16804814	1	23771037	ASAP3	Body	-0.212	1.32e-07	4.67e-06
cg14446709	11	72315744	PDE2A	Body	-0.23	1.32e-07	4.67e-06
cg03165356	2	216882347		IGR	-0.271	1.32e-07	4.67e-06
cg08715935	8	26429697	DPYSL2	Body	-0.241	1.32e-07	4.67e-06
cg18855351	13	30920638	LINC00426	Body	-0.256	1.32e-07	4.67e-06
cg00470636	8	26440349	DPYSL2	Body	0.279	1.32e-07	4.67e-06
cg16547038	8	135505342	ZFAT	Body	-0.209	1.32e-07	4.68e-06
cg03615933	5	142586466	ARHGAP26	Body	-0.208	1.32e-07	4.68e-06
cg18729664	6	76203675	FILIP1	TSS200	0.276	1.32e-07	4.68e-06
cg09974897	2	232261864	B3GNT7	Body	-0.217	1.32e-07	4.68e-06
cg13091627	1	153518476	S100A4	TSS200	-0.239	1.32e-07	4.68e-06
cg12650265	12	77766400		IGR	-0.21	1.32e-07	4.68e-06
cg13038178	16	56233377	GNAO1	Body	-0.269	1.32e-07	4.68e-06
cg23302570	2	139538601	NXPH2	TSS1500	0.32	1.32e-07	4.68e-06
cg03037039	4	16787920	LDB2	Body	0.232	1.32e-07	4.68e-06
cg04293724	3	150478499	SIAH2	Body	-0.229	1.33e-07	4.69e-06
cg09157586	18	56486573		IGR	-0.227	1.33e-07	4.69e-06
cg00824087	17	48058055		IGR	-0.229	1.33e-07	4.69e-06
cg02088086	20	50226012	ATP9A	Body	-0.263	1.33e-07	4.7e-06
cg19313408	21	46827585	COL18A1	Body	-0.23	1.33e-07	4.7e-06
cg12001491	1	26645487	CD52	Body	-0.304	1.33e-07	4.71e-06
cg05803533	12	52966447	KRT74	Body	-0.206	1.34e-07	4.71e-06
cg07768107	4	40201943	RHOH	5'UTR	-0.259	1.34e-07	4.72e-06
cg24800754	19	6234327	MLLT1	Body	0.202	1.34e-07	4.72e-06
cg16253681	17	38696964		IGR	-0.216	1.34e-07	4.72e-06
cg21765597	21	29660975		IGR	-0.207	1.34e-07	4.72e-06
cg10001987	17	7381769	ZBTB4	5'UTR	0.243	1.34e-07	4.72e-06
cg12688234	5	169407439	FAM196B	5'UTR	0.279	1.34e-07	4.72e-06
cg12428546	9	117281041		IGR	-0.263	1.34e-07	4.72e-06
cg13235059	3	149192304	TM4SF4	TSS200	-0.219	1.34e-07	4.73e-06
cg22243685	17	41052543	G6PC	TSS1500	-0.214	1.34e-07	4.73e-06
cg01937806	7	68737874		IGR	-0.22	1.34e-07	4.73e-06
cg02328601	11	129908164		IGR	-0.242	1.34e-07	4.73e-06
cg19048031	11	68976362		IGR	-0.217	1.34e-07	4.73e-06
cg26537335	12	105136339	CHST11	Body	0.201	1.34e-07	4.73e-06
cg25020550	8	134028958	TG	Body	-0.264	1.35e-07	4.74e-06
cg02840645	1	118221263		IGR	0.205	1.35e-07	4.74e-06
cg25691038	7	104597785		IGR	-0.245	1.35e-07	4.74e-06
cg05267394	20	32856898	ASIP	Body	0.204	1.35e-07	4.74e-06
cg07459714	6	116786636		IGR	-0.278	1.35e-07	4.74e-06
cg06705767	3	25483002	RARB	5'UTR	-0.214	1.35e-07	4.74e-06
cg02864956	10	22935362	PIP4K2A	Body	-0.251	1.35e-07	4.75e-06
cg06748006	5	175969350	CDHR2	TSS200	-0.311	1.35e-07	4.75e-06
cg20481604	7	93807606		IGR	-0.226	1.35e-07	4.75e-06
cg09326780	3	192561283	MB21D2	Body	-0.219	1.35e-07	4.75e-06
cg04570316	6	24776902	GMNN	5'UTR	-0.246	1.35e-07	4.75e-06
cg04334826	9	137561990	COL5A1	Body	0.225	1.35e-07	4.75e-06
cg25738688	12	89138236		IGR	0.211	1.35e-07	4.75e-06
cg05392949	13	77091333		IGR	-0.203	1.35e-07	4.75e-06
cg19984681	3	64479957		IGR	-0.209	1.35e-07	4.75e-06
cg09720734	10	129046280	DOCK1	ExonBnd	-0.272	1.35e-07	4.76e-06
cg00092623	19	28462158		IGR	0.268	1.36e-07	4.76e-06
cg01676127	11	15541144		IGR	-0.233	1.36e-07	4.76e-06
cg00774089	5	118676727	TNFAIP8	Body	-0.291	1.36e-07	4.77e-06
cg00378510	19	2291020	LINGO3	Body	0.256	1.36e-07	4.77e-06
cg10639435	8	146104221	ZNF250	3'UTR	-0.221	1.36e-07	4.77e-06
cg07996482	20	45718331	EYA2	Body	-0.212	1.36e-07	4.77e-06
cg18300998	15	52323904	MAPK6	5'UTR	-0.204	1.36e-07	4.77e-06
cg23186333	11	35161900	CD44	Body	-0.342	1.36e-07	4.78e-06
cg10575026	11	94886618	LOC101929295	Body	-0.215	1.36e-07	4.78e-06
cg01425718	1	81974159		IGR	-0.217	1.37e-07	4.78e-06
cg02206980	6	13574034	SIRT5	TSS1500	0.208	1.37e-07	4.78e-06
cg13289177	2	109204340	LIMS1	TSS1500	0.207	1.37e-07	4.78e-06
cg03801881	9	138833750	UBAC1	Body	0.225	1.37e-07	4.79e-06
cg16867466	8	117316880	LINC00536	Body	0.244	1.37e-07	4.8e-06
cg16118839	11	88069169	CTSC	Body	-0.206	1.37e-07	4.8e-06
cg19966212	5	149792783	CD74	TSS1500	-0.201	1.37e-07	4.8e-06
cg03954917	2	137063332		IGR	-0.245	1.37e-07	4.8e-06
cg17210535	3	182984429	MCF2L2	Body	-0.231	1.37e-07	4.8e-06
cg26501007	8	126614261		IGR	-0.28	1.37e-07	4.8e-06
cg16146253	6	25597934	LRRC16A	Body	-0.228	1.38e-07	4.81e-06
cg05930266	12	122887949	CLIP1	5'UTR	-0.253	1.38e-07	4.81e-06
cg21178208	22	18189131	BCL2L13	TSS1500	-0.269	1.38e-07	4.81e-06
cg03952672	21	45126620		IGR	-0.277	1.38e-07	4.81e-06
cg09904216	15	44968015	PATL2	Body	-0.203	1.38e-07	4.81e-06
cg04257163	12	89620072		IGR	-0.21	1.38e-07	4.81e-06
cg18908419	10	75800004	VCL	Body	0.245	1.38e-07	4.81e-06
cg08539991	19	36203832	ZBTB32	5'UTR	-0.29	1.38e-07	4.82e-06
cg05740247	2	43070600		IGR	-0.219	1.38e-07	4.82e-06
cg16908501	1	23212017	EPHB2	Body	-0.208	1.38e-07	4.82e-06
cg25937003	3	72309147		IGR	-0.233	1.38e-07	4.82e-06
cg05770389	6	88722796		IGR	-0.228	1.38e-07	4.82e-06
cg04435740	10	11220040	CELF2	Body	-0.258	1.38e-07	4.82e-06
cg16150105	19	41882368	TMEM91	TSS1500	0.21	1.38e-07	4.82e-06
cg01997665	11	10765070		IGR	-0.268	1.39e-07	4.83e-06
cg13502568	6	134757461	LOC101928231	Body	-0.261	1.39e-07	4.83e-06
cg13345129	5	54358229		IGR	-0.271	1.39e-07	4.83e-06
cg18994497	5	111333693	NREP-AS1	Body	-0.261	1.39e-07	4.83e-06
cg02494958	12	46760490	SLC38A2	Body	0.202	1.39e-07	4.84e-06
cg16258657	3	29338542	RBMS3	Body	-0.274	1.39e-07	4.84e-06
cg00692173	1	53217358	ZYG11B	Body	0.209	1.39e-07	4.84e-06
cg12967050	19	36233297	TMEM149	1stExon	-0.247	1.39e-07	4.84e-06
cg15314855	6	116879209	FAM26D	Body	0.302	1.4e-07	4.85e-06
cg01229865	13	113528751	ATP11A	Body	0.207	1.4e-07	4.86e-06
cg23671708	17	7758291	TMEM88	TSS200	0.207	1.4e-07	4.86e-06
cg26101485	8	142264769		IGR	0.233	1.4e-07	4.86e-06
cg12568669	8	11666485	FDFT1	Body	0.233	1.4e-07	4.86e-06
cg06893785	9	16705153	BNC2	Body	0.203	1.4e-07	4.86e-06
cg21341012	10	126378832	FAM53B	Body	-0.236	1.4e-07	4.86e-06
cg23481102	7	45442673		IGR	-0.217	1.4e-07	4.86e-06
cg15130132	1	21619582	LOC100506801	TSS200	-0.207	1.4e-07	4.87e-06
cg17875595	2	69085258		IGR	-0.295	1.4e-07	4.87e-06
cg27380537	1	162114131	NOS1AP	Body	-0.232	1.41e-07	4.87e-06
cg14116294	9	124218386	GGTA1P	Body	-0.285	1.41e-07	4.88e-06
cg19280785	3	134340945	KY	Body	-0.26	1.41e-07	4.88e-06
cg23494498	11	117572655	DSCAML1	Body	-0.205	1.41e-07	4.88e-06
cg21187312	14	93048746	RIN3	Body	-0.268	1.41e-07	4.89e-06
cg27230705	10	124380473	DMBT1	Body	-0.216	1.41e-07	4.89e-06
cg23704412	2	136893882		IGR	-0.294	1.41e-07	4.89e-06
cg07868088	11	47531942	CELF1	5'UTR	-0.201	1.41e-07	4.89e-06
cg04586376	16	77624154		IGR	-0.261	1.42e-07	4.9e-06
cg23361764	11	78542948	ODZ4	Body	-0.213	1.42e-07	4.9e-06
cg07620562	3	124933890		IGR	-0.213	1.42e-07	4.9e-06
cg23652065	5	111092139	NREP	5'UTR	0.213	1.42e-07	4.91e-06
cg16567216	17	59385695	BCAS3	Body	-0.215	1.42e-07	4.91e-06
cg02181920	6	32820029	TAP1	Body	-0.286	1.42e-07	4.91e-06
cg26861995	3	127831673	RUVBL1	Body	-0.258	1.42e-07	4.91e-06
cg13495373	7	28474813	CREB5	TSS1500	-0.248	1.42e-07	4.91e-06
cg05833095	12	111015746	PPTC7	Body	-0.259	1.42e-07	4.92e-06
cg04348441	10	115955087	TDRD1	Body	-0.27	1.42e-07	4.92e-06
cg26114124	12	9217669	LOC144571	TSS200	0.403	1.42e-07	4.92e-06
cg18896452	17	42981993		IGR	-0.21	1.43e-07	4.93e-06
cg12161349	13	100089630		IGR	-0.206	1.43e-07	4.93e-06
cg23451443	8	101349044	RNF19A	TSS1500	0.229	1.43e-07	4.93e-06
cg06968859	2	80724209	CTNNA2	Body	-0.264	1.43e-07	4.93e-06
cg16236276	8	102436880		IGR	-0.213	1.43e-07	4.93e-06
cg07890553	3	119182858	TMEM39A	TSS1500	-0.267	1.43e-07	4.94e-06
cg07811261	16	73116575		IGR	-0.203	1.43e-07	4.94e-06
cg06393558	11	69982916	ANO1	Body	-0.236	1.44e-07	4.95e-06
cg00762397	1	203454010	PRELP	Body	-0.203	1.44e-07	4.96e-06
cg27287833	7	93690314		IGR	-0.3	1.44e-07	4.97e-06
cg08655071	1	209928895	TRAF3IP3	TSS1500	-0.266	1.44e-07	4.97e-06
cg17228456	2	237724426		IGR	-0.241	1.44e-07	4.97e-06
cg18871892	5	68035750		IGR	-0.212	1.44e-07	4.97e-06
cg26876834	16	2013573	SNHG9	TSS1500	-0.273	1.44e-07	4.97e-06
cg15233992	2	178031033		IGR	-0.279	1.45e-07	4.97e-06
cg16422113	18	31332083		IGR	0.222	1.45e-07	4.97e-06
cg23144598	1	30309219		IGR	-0.258	1.45e-07	4.98e-06
cg24647253	7	94997769	PON3	Body	-0.213	1.45e-07	4.98e-06
cg15361231	1	193075191	GLRX2	1stExon	0.224	1.45e-07	4.98e-06
cg05221629	5	55593516		IGR	-0.233	1.45e-07	4.98e-06
cg03233624	17	55740464	MSI2	Body	0.245	1.45e-07	4.98e-06
cg20445630	9	98256776	PTCH1	Body	-0.226	1.45e-07	4.98e-06
cg22595391	17	80407031	C17orf62	Body	-0.252	1.45e-07	4.98e-06
cg09863368	12	2862419		IGR	0.226	1.45e-07	4.99e-06
cg16473103	5	131434800		IGR	-0.231	1.46e-07	4.99e-06
cg22399236	18	20651637		IGR	-0.27	1.46e-07	4.99e-06
cg09116068	2	74775635	DOK1	TSS1500	0.23	1.46e-07	4.99e-06
cg03889381	10	31484004		IGR	-0.233	1.46e-07	4.99e-06
cg11183587	12	13213698	KIAA1467	Body	-0.267	1.46e-07	4.99e-06
cg04738237	2	121622953	GLI2	Body	-0.205	1.46e-07	5e-06
cg21957311	13	45623331		IGR	-0.205	1.46e-07	5e-06
cg11156560	17	42816286	DBF4B	Body	-0.247	1.46e-07	5e-06
cg15601452	1	28906382	SNHG12	Body	-0.2	1.46e-07	5e-06
cg07903098	10	3136907	PFKP	Body	0.21	1.46e-07	5e-06
cg05582310	4	5760808	EVC	Body	-0.218	1.46e-07	5e-06
cg08413352	2	214053906		IGR	0.263	1.46e-07	5e-06
cg24419094	2	10266986	RRM2	Body	0.256	1.46e-07	5.01e-06
cg11389889	20	2634874	NOP56	Body	-0.204	1.46e-07	5.01e-06
cg02970086	20	35272793	SLA2	5'UTR	-0.229	1.46e-07	5.01e-06
cg09078103	6	158314257	SNX9	Body	-0.203	1.46e-07	5.01e-06
cg16014085	16	30406122	ZNF48	TSS1500	0.213	1.46e-07	5.01e-06
cg04375897	4	159603427	ETFDH	1stExon	0.227	1.46e-07	5.01e-06
cg20251591	6	74232674		IGR	-0.206	1.47e-07	5.01e-06
cg13739348	1	218880529	MIR548F3	Body	-0.248	1.47e-07	5.02e-06
cg07252010	4	89146395	ABCG2	5'UTR	0.329	1.47e-07	5.02e-06
cg24185913	12	68575158		IGR	-0.213	1.47e-07	5.02e-06
cg04523558	12	12736011		IGR	-0.214	1.47e-07	5.02e-06
cg07874964	1	91406655	ZNF644	Body	0.254	1.47e-07	5.03e-06
cg01616440	15	84319908		IGR	-0.202	1.47e-07	5.03e-06
cg22040527	15	65053596	RBPMS2	Body	0.204	1.47e-07	5.03e-06
cg13738686	3	185599118		IGR	-0.245	1.47e-07	5.03e-06
cg11953335	4	141037812	MAML3	Body	-0.311	1.47e-07	5.03e-06
cg01806880	2	72426232	EXOC6B	Body	-0.275	1.47e-07	5.03e-06
cg06754698	3	52828393	ITIH3	TSS1500	-0.279	1.47e-07	5.04e-06
cg10402417	11	67171476	TBC1D10C	5'UTR	-0.2	1.47e-07	5.04e-06
cg12805374	17	43306622	FMNL1	Body	-0.201	1.48e-07	5.04e-06
cg03398785	9	127633544	ARPC5L	Body	-0.255	1.48e-07	5.04e-06
cg01297872	6	45674277		IGR	-0.226	1.48e-07	5.04e-06
cg10072237	6	33872861		IGR	-0.239	1.48e-07	5.05e-06
cg16332831	15	101483070	LRRK1	Body	-0.263	1.48e-07	5.05e-06
cg17353823	3	186656591	ST6GAL1	5'UTR	0.21	1.48e-07	5.05e-06
cg19683655	10	85440299		IGR	-0.244	1.48e-07	5.05e-06
cg15052335	18	3011810	LPIN2	5'UTR	-0.211	1.48e-07	5.05e-06
cg00613788	2	101175596		IGR	0.239	1.48e-07	5.06e-06
cg05714732	1	32409096		IGR	-0.206	1.49e-07	5.06e-06
cg23064082	11	30428652	MPPED2	Body	-0.231	1.49e-07	5.06e-06
cg00041829	2	7870747		IGR	-0.238	1.49e-07	5.06e-06
cg03269019	13	62895082		IGR	0.362	1.49e-07	5.06e-06
cg02252421	5	127914655		IGR	-0.217	1.49e-07	5.07e-06
cg08370430	17	12927578		IGR	0.206	1.49e-07	5.07e-06
cg21484910	2	40097661		IGR	-0.224	1.49e-07	5.07e-06
cg02671445	5	73614960		IGR	-0.241	1.49e-07	5.07e-06
cg24392515	14	24578415		IGR	-0.254	1.49e-07	5.07e-06
cg21052932	14	51342320	ABHD12B	5'UTR	-0.226	1.49e-07	5.07e-06
cg00632533	3	131045564	NEK11	Body	-0.257	1.49e-07	5.07e-06
cg14789818	1	227748712		IGR	0.259	1.49e-07	5.08e-06
cg23362937	17	2169852	SMG6	TSS1500	-0.31	1.49e-07	5.08e-06
cg13100117	1	230516116	PGBD5	Body	-0.225	1.49e-07	5.08e-06
cg07781301	1	227953053	SNAP47	Body	-0.237	1.5e-07	5.09e-06
cg16490596	11	35205279	CD44	Body	-0.231	1.5e-07	5.09e-06
cg02606936	22	39337729		IGR	-0.343	1.5e-07	5.09e-06
cg01984743	5	172751331	STC2	Body	0.212	1.5e-07	5.1e-06
cg25002649	6	43022044	CUL7	TSS1500	0.231	1.5e-07	5.1e-06
cg18357911	12	12889955	APOLD1	Body	-0.27	1.5e-07	5.1e-06
cg16147511	14	99655820	BCL11B	Body	-0.221	1.5e-07	5.11e-06
cg19118751	17	26577636		IGR	-0.311	1.51e-07	5.11e-06
cg11904429	19	6592554	CD70	TSS1500	-0.239	1.51e-07	5.11e-06
cg09245312	11	72316926	PDE2A	Body	-0.211	1.51e-07	5.12e-06
cg12702368	1	86035283	DDAH1	5'UTR	-0.224	1.51e-07	5.12e-06
cg21161568	9	117047688	COL27A1	Body	-0.208	1.51e-07	5.12e-06
cg17499833	7	93690381		IGR	-0.275	1.51e-07	5.12e-06
cg18856478	1	43814358	MPL	Body	0.243	1.51e-07	5.13e-06
cg14109813	3	69963596	MITF	Body	-0.212	1.52e-07	5.14e-06
cg13549474	5	95066422	RHOBTB3	TSS1500	0.202	1.52e-07	5.14e-06
cg04066552	21	43837842	UBASH3A	Body	-0.209	1.52e-07	5.14e-06
cg14454186	10	3800461		IGR	-0.319	1.52e-07	5.14e-06
cg11206506	18	28509936		IGR	-0.251	1.52e-07	5.14e-06
cg04415023	5	67435702		IGR	-0.256	1.52e-07	5.15e-06
cg13136287	6	3868172		IGR	-0.255	1.52e-07	5.15e-06
cg19520512	3	23839056		IGR	-0.235	1.53e-07	5.15e-06
cg03510041	6	41559210	FOXP4	Body	-0.216	1.53e-07	5.16e-06
cg07413155	2	64242795	VPS54	5'UTR	0.232	1.53e-07	5.16e-06
cg13996386	2	174150974		IGR	-0.221	1.53e-07	5.16e-06
cg18543142	3	23137484		IGR	-0.221	1.53e-07	5.16e-06
cg06557390	1	177905133	SEC16B	Body	-0.257	1.53e-07	5.17e-06
cg24782378	15	100672379	ADAMTS17	Body	0.205	1.53e-07	5.17e-06
cg20664269	18	56021135	NEDD4L	Body	-0.201	1.53e-07	5.18e-06
cg07920076	20	35224478	TGIF2-C20orf24	Body	-0.311	1.53e-07	5.18e-06
cg25454161	13	34987107		IGR	-0.218	1.54e-07	5.18e-06
cg01251360	16	68772225	CDH1	Body	0.231	1.54e-07	5.18e-06
cg07999090	13	28882299	FLT1	Body	-0.201	1.54e-07	5.18e-06
cg19952385	3	143829074		IGR	-0.207	1.54e-07	5.18e-06
cg25070442	8	881586		IGR	0.236	1.54e-07	5.18e-06
cg25144893	1	63792210		IGR	0.223	1.54e-07	5.18e-06
cg01240412	3	134142342		IGR	-0.223	1.54e-07	5.18e-06
cg00058290	6	400090	IRF4	Body	-0.233	1.54e-07	5.19e-06
cg20427865	16	57406353	CX3CL1	TSS200	0.295	1.54e-07	5.2e-06
cg07616791	15	101661720		IGR	0.206	1.54e-07	5.2e-06
cg07410210	2	69662765	NFU1	Body	0.26	1.54e-07	5.2e-06
cg02949759	22	39025137	FAM227A	Body	-0.208	1.54e-07	5.2e-06
cg18499340	8	119496067	SAMD12	Body	-0.203	1.54e-07	5.2e-06
cg17311132	12	88693546		IGR	-0.322	1.54e-07	5.2e-06
cg06545367	7	110731527	LRRN3	5'UTR	0.25	1.55e-07	5.21e-06
cg00025216	5	118781384		IGR	0.227	1.55e-07	5.21e-06
cg19508464	1	62744697	KANK4	Body	0.212	1.55e-07	5.22e-06
cg24685296	18	11308716		IGR	-0.231	1.56e-07	5.23e-06
cg25844708	13	53270248		IGR	-0.229	1.56e-07	5.23e-06
cg20832054	10	35759633	CCNY	5'UTR	0.242	1.56e-07	5.23e-06
cg08311343	7	92324861	CDK6	Body	0.268	1.56e-07	5.24e-06
cg09207745	2	8715640	LOC101929567	Body	-0.2	1.56e-07	5.24e-06
cg26217424	3	111577657	PHLDB2	TSS1500	0.223	1.56e-07	5.24e-06
cg03100639	16	31483137	TGFB1I1	TSS1500	0.228	1.56e-07	5.24e-06
cg20911456	1	15403913	KAZN	Body	-0.227	1.56e-07	5.24e-06
cg15253080	14	31560390	AP4S1	Body	0.277	1.56e-07	5.25e-06
cg09306458	15	70994682	UACA	TSS200	0.274	1.57e-07	5.25e-06
cg26357596	5	54397592	GZMA	TSS1500	-0.274	1.57e-07	5.25e-06
cg15819345	7	28579607	CREB5	Body	-0.229	1.57e-07	5.25e-06
cg02330172	2	37603618		IGR	-0.257	1.57e-07	5.25e-06
cg08666143	20	49952074		IGR	-0.219	1.57e-07	5.25e-06
cg25305972	2	198070713	ANKRD44	Body	-0.222	1.57e-07	5.26e-06
cg21578351	15	68864164		IGR	-0.202	1.57e-07	5.26e-06
cg18937561	10	14879252	HSPA14	TSS1500	0.212	1.57e-07	5.26e-06
cg19557480	17	30470448	RHOT1	5'UTR	0.229	1.57e-07	5.26e-06
cg13411784	9	140473680	WDR85	TSS1500	0.201	1.57e-07	5.26e-06
cg20463995	15	96817359		IGR	0.208	1.57e-07	5.26e-06
cg25576706	4	142693136		IGR	-0.203	1.57e-07	5.26e-06
cg23130369	2	129245177		IGR	-0.202	1.57e-07	5.27e-06
cg23235468	7	11413714	THSD7A	3'UTR	-0.204	1.57e-07	5.27e-06
cg12580783	12	49362475	WNT10B	Body	-0.267	1.57e-07	5.27e-06
cg06893362	20	47897124	C20orf199	Body	-0.23	1.57e-07	5.27e-06
cg01602822	3	56951917	ARHGEF3	TSS1500	-0.343	1.57e-07	5.27e-06
cg08462127	8	2017365	MYOM2	Body	0.207	1.57e-07	5.27e-06
cg24410453	6	53919041	C6orf142	Body	0.288	1.57e-07	5.27e-06
cg26180867	4	114598560	CAMK2D	Body	-0.277	1.58e-07	5.28e-06
cg01547915	2	38947762	GALM	Body	0.202	1.58e-07	5.28e-06
cg26916162	5	142986108		IGR	-0.244	1.58e-07	5.28e-06
cg05115279	4	129442982		IGR	0.27	1.58e-07	5.28e-06
cg22122098	2	170934512	UBR3	Body	-0.355	1.58e-07	5.29e-06
cg11752788	7	123438230		IGR	0.235	1.58e-07	5.29e-06
cg11114141	2	206633633	NRP2	Body	-0.25	1.58e-07	5.29e-06
cg08023852	3	65864381	MAGI1	Body	-0.223	1.59e-07	5.3e-06
cg16261489	9	91969068	SECISBP2	Body	0.203	1.59e-07	5.3e-06
cg17158941	7	1073255	C7orf50	Body	-0.225	1.59e-07	5.3e-06
cg11713660	17	33545616		IGR	-0.247	1.59e-07	5.3e-06
cg19281794	3	112218761	BTLA	TSS1500	-0.203	1.59e-07	5.3e-06
cg18344365	2	30585859		IGR	0.229	1.59e-07	5.3e-06
cg21380077	6	143164338	HIVEP2	5'UTR	-0.219	1.59e-07	5.31e-06
cg08559711	6	20978738	CDKAL1	Body	-0.218	1.6e-07	5.32e-06
cg16994669	8	101325645	RNF19A	5'UTR	-0.209	1.6e-07	5.32e-06
cg05792935	4	79560054		IGR	-0.263	1.6e-07	5.32e-06
cg18880384	6	32365113	BTNL2	Body	-0.21	1.6e-07	5.32e-06
cg20960017	11	111195850		IGR	-0.244	1.6e-07	5.32e-06
cg19899972	1	61624321	NFIA	Body	-0.247	1.6e-07	5.32e-06
cg24529549	10	77716422	C10orf11	Body	-0.222	1.6e-07	5.32e-06
cg02508438	15	64730989	TRIP4	Body	-0.27	1.6e-07	5.33e-06
cg06417385	10	11847111		IGR	-0.216	1.6e-07	5.33e-06
cg10179694	3	188164137	LPP	Body	-0.276	1.6e-07	5.33e-06
cg14274656	10	61900584	ANK3	1stExon	0.347	1.6e-07	5.33e-06
cg19643431	2	110259569	SH3RF3	3'UTR	-0.22	1.6e-07	5.34e-06
cg23810282	5	43037519		IGR	0.242	1.6e-07	5.34e-06
cg07268431	3	47436106	PTPN23	Body	0.22	1.6e-07	5.34e-06
cg15844008	17	55957633	CUEDC1	Body	-0.246	1.6e-07	5.34e-06
cg16245868	1	55547090	USP24	Body	0.256	1.61e-07	5.34e-06
cg23933261	1	94127802	BCAR3	Body	-0.298	1.61e-07	5.34e-06
cg19585100	14	73703023	PAPLN	TSS1500	-0.201	1.61e-07	5.34e-06
cg01677804	1	212469953	PPP2R5A	Body	0.26	1.61e-07	5.34e-06
cg20697575	6	38571941	BTBD9	5'UTR	0.33	1.61e-07	5.34e-06
cg05573542	20	52724619		IGR	0.226	1.61e-07	5.34e-06
cg05774900	12	33579112	SYT10	Body	-0.203	1.61e-07	5.35e-06
cg07692435	16	29743682		IGR	-0.21	1.61e-07	5.35e-06
cg22897419	3	147449682		IGR	-0.201	1.61e-07	5.36e-06
cg17355820	14	72516174	RGS6	5'UTR	-0.239	1.61e-07	5.36e-06
cg19123356	8	130898833	FAM49B	5'UTR	-0.242	1.61e-07	5.36e-06
cg05125353	3	169477189		IGR	-0.338	1.62e-07	5.36e-06
cg21660452	11	64397807	NRXN2	Body	0.263	1.62e-07	5.36e-06
cg27549730	11	111867678	DIXDC1	Body	0.214	1.62e-07	5.37e-06
cg02855936	19	42449790		IGR	-0.303	1.62e-07	5.37e-06
cg14535274	3	121151186	POLQ	Body	-0.202	1.62e-07	5.37e-06
cg27231850	2	207956157	KLF7	Body	0.201	1.62e-07	5.37e-06
cg21710377	15	70006832		IGR	-0.208	1.62e-07	5.38e-06
cg13009608	8	81034420	TPD52	Body	-0.275	1.62e-07	5.38e-06
cg18097707	10	32702584		IGR	-0.222	1.62e-07	5.38e-06
cg14987298	16	27475382	GTF3C1	Body	-0.224	1.62e-07	5.38e-06
cg17846091	3	156821310	LINC00880	Body	-0.23	1.63e-07	5.39e-06
cg01399402	19	47221403	PRKD2	TSS1500	-0.296	1.63e-07	5.39e-06
cg02321197	2	158755934		IGR	-0.291	1.63e-07	5.39e-06
cg14863272	3	188632580		IGR	-0.254	1.63e-07	5.39e-06
cg21245642	4	178244875	NEIL3	Body	0.216	1.63e-07	5.4e-06
cg22199864	10	22233858	DNAJC1	Body	0.228	1.63e-07	5.4e-06
cg07301061	12	80663711		IGR	0.255	1.63e-07	5.4e-06
cg10335612	21	43507256	UMODL1	Body	-0.21	1.64e-07	5.41e-06
cg12137682	2	173694210	RAPGEF4	Body	0.216	1.64e-07	5.41e-06
cg13060531	1	84466098	TTLL7	TSS1500	0.247	1.64e-07	5.41e-06
cg06211062	18	8176696	PTPRM	Body	0.268	1.64e-07	5.42e-06
cg24053394	13	46747837	LCP1	5'UTR	-0.301	1.64e-07	5.42e-06
cg14856755	13	49379799		IGR	-0.231	1.64e-07	5.42e-06
cg00305624	19	2237672	PLEKHJ1	TSS1500	-0.252	1.64e-07	5.42e-06
cg13356808	19	6613813		IGR	-0.354	1.64e-07	5.43e-06
cg08987713	9	25716571		IGR	0.232	1.65e-07	5.43e-06
cg25168581	10	13276816	UCMA	TSS1500	-0.209	1.65e-07	5.43e-06
cg27488176	15	60866344	RORA-AS1	Body	-0.209	1.65e-07	5.44e-06
cg27276993	3	64367255		IGR	-0.27	1.65e-07	5.44e-06
cg14562076	21	44869785	C21orf125	TSS200	-0.228	1.65e-07	5.44e-06
cg02913946	11	46926130	LRP4	Body	-0.234	1.65e-07	5.44e-06
cg05390091	4	48298462		IGR	-0.218	1.65e-07	5.45e-06
cg03384701	2	12643011	LOC100506457	Body	-0.301	1.66e-07	5.45e-06
cg15411952	2	234777881	MSL3P1	TSS1500	0.327	1.66e-07	5.45e-06
cg20395295	3	5239540	EDEM1	Body	-0.306	1.66e-07	5.46e-06
cg12553238	14	20960017		IGR	-0.237	1.66e-07	5.46e-06
cg04526449	1	46471562	MAST2	Body	0.285	1.66e-07	5.47e-06
cg03950924	21	42551539	PLAC4	1stExon	-0.233	1.66e-07	5.47e-06
cg25206113	1	151788262	RORC	Body	-0.219	1.66e-07	5.47e-06
cg11855693	12	96632551	ELK3	Body	0.305	1.66e-07	5.47e-06
cg14772639	2	128711564	SAP130	Body	0.21	1.66e-07	5.47e-06
cg05561193	4	150999042	DCLK2	TSS1500	0.211	1.67e-07	5.48e-06
cg25102614	12	40602692		IGR	-0.227	1.67e-07	5.49e-06
cg23200218	19	39050485	RYR1	Body	-0.227	1.67e-07	5.49e-06
cg05876737	5	58653705	PDE4D	TSS1500	0.208	1.67e-07	5.49e-06
cg17432748	2	235959556	SH3BP4	Body	0.218	1.67e-07	5.49e-06
cg19426522	3	27766009		IGR	0.201	1.67e-07	5.49e-06
cg14533567	3	52705872	PBRM1	Body	-0.223	1.67e-07	5.49e-06
cg26363363	12	7060386	PTPN6	TSS200	-0.302	1.67e-07	5.49e-06
cg01982088	1	4714986	AJAP1	TSS200	0.224	1.68e-07	5.5e-06
cg23044178	11	12136405	MICAL2	5'UTR	0.283	1.68e-07	5.5e-06
cg01566695	10	496874	DIP2C	Body	-0.203	1.68e-07	5.5e-06
cg21659576	17	47467409		IGR	-0.311	1.68e-07	5.5e-06
cg04960440	10	14606714	FAM107B	5'UTR	-0.206	1.68e-07	5.5e-06
cg07462448	10	115441840	CASP7	5'UTR	-0.317	1.68e-07	5.51e-06
cg00329307	5	131808892	C5orf56	Body	-0.295	1.68e-07	5.51e-06
cg01199321	5	169694363	LCP2	Body	-0.212	1.68e-07	5.52e-06
cg14054883	9	93619467	SYK	Body	-0.232	1.69e-07	5.52e-06
cg11977716	18	77284742	NFATC1	Body	-0.201	1.69e-07	5.52e-06
cg26691477	2	119605281	EN1	1stExon	0.226	1.69e-07	5.52e-06
cg08903069	2	85500887	TCF7L1	Body	-0.206	1.69e-07	5.52e-06
cg21857724	2	231523609		IGR	-0.219	1.69e-07	5.53e-06
cg24026273	2	3255919	TSSC1	Body	0.203	1.69e-07	5.53e-06
cg26462892	15	86039647	AKAP13	Body	0.317	1.69e-07	5.53e-06
cg20057060	6	90544812	CASP8AP2	5'UTR	-0.248	1.69e-07	5.53e-06
cg06827792	7	36723794	AOAH	Body	-0.233	1.69e-07	5.53e-06
cg11704582	10	104814269	CNNM2	Body	-0.242	1.69e-07	5.53e-06
cg13009839	1	3088978	PRDM16	Body	-0.204	1.69e-07	5.54e-06
cg17618942	19	2668273	GNG7	5'UTR	-0.241	1.69e-07	5.54e-06
cg00014825	17	65602810	PITPNC1	Body	0.235	1.69e-07	5.54e-06
cg08270236	4	160027432		IGR	0.236	1.7e-07	5.55e-06
cg02567269	6	90326298	ANKRD6	Body	-0.208	1.7e-07	5.55e-06
cg10298479	7	156796929		IGR	0.212	1.7e-07	5.55e-06
cg06255986	7	55254148	EGFR-AS1	Body	-0.251	1.7e-07	5.56e-06
cg07856430	18	42339206	SETBP1	Body	-0.289	1.7e-07	5.56e-06
cg13355129	12	58637434		IGR	-0.245	1.7e-07	5.56e-06
cg00402941	10	36783791		IGR	-0.221	1.71e-07	5.57e-06
cg03260458	3	152100288	MBNL1	Body	-0.207	1.71e-07	5.57e-06
cg11845417	11	111789613	C11orf52	1stExon	0.201	1.71e-07	5.57e-06
cg27650654	11	122567595	UBASH3B	Body	-0.305	1.71e-07	5.57e-06
cg06703222	16	69598327	NFAT5	TSS1500	-0.209	1.71e-07	5.57e-06
cg27209741	7	97663876		IGR	0.217	1.71e-07	5.57e-06
cg03204155	22	40915817	MKL1	5'UTR	-0.248	1.71e-07	5.57e-06
cg19283890	3	193896367		IGR	-0.285	1.71e-07	5.58e-06
cg05810221	15	101602954	LRRK1	Body	-0.202	1.71e-07	5.58e-06
cg07088064	1	177905658	SEC16B	Body	-0.236	1.71e-07	5.58e-06
cg08801849	5	170224936	GABRP	Body	-0.244	1.71e-07	5.58e-06
cg08684834	2	68994403	ARHGAP25	Body	-0.268	1.71e-07	5.59e-06
cg08354007	2	170618192		IGR	-0.209	1.71e-07	5.59e-06
cg16248584	16	83413155	CDH13	Body	-0.26	1.71e-07	5.59e-06
cg04681088	18	52918079	TCF4	Body	-0.253	1.71e-07	5.59e-06
cg25191711	11	8269255	LMO1	Body	-0.201	1.72e-07	5.6e-06
cg08241745	2	15908508		IGR	-0.237	1.72e-07	5.6e-06
cg20734664	2	47979699		IGR	-0.252	1.72e-07	5.6e-06
cg08415762	20	50224747	ATP9A	Body	-0.251	1.72e-07	5.6e-06
cg16126275	21	38010568		IGR	-0.24	1.72e-07	5.6e-06
cg20832643	6	111873828	TRAF3IP2-AS1	Body	0.216	1.72e-07	5.6e-06
cg25515258	3	46581056	LRRC2	Body	-0.232	1.72e-07	5.61e-06
cg01720337	3	1134711	CNTN6	5'UTR	0.225	1.72e-07	5.61e-06
cg01314930	11	119544518	PVRL1	Body	-0.297	1.72e-07	5.61e-06
cg12633154	6	30039435	RNF39	Body	0.428	1.72e-07	5.61e-06
cg07425204	17	66511183	PRKAR1A	5'UTR	0.207	1.72e-07	5.61e-06
cg03252313	7	148117075	CNTNAP2	3'UTR	-0.281	1.73e-07	5.62e-06
cg21564045	13	39726023		IGR	-0.239	1.73e-07	5.62e-06
cg07234571	20	35362404	NDRG3	Body	-0.226	1.73e-07	5.63e-06
cg13170967	5	38695390	OSMR-AS1	Body	-0.202	1.73e-07	5.63e-06
cg16264581	18	3061278		IGR	-0.304	1.74e-07	5.63e-06
cg09350801	1	15391073	KAZN	Body	-0.2	1.74e-07	5.64e-06
cg26286901	8	22595307	PEBP4	Body	0.211	1.74e-07	5.64e-06
cg20078006	11	128751307		IGR	-0.212	1.74e-07	5.64e-06
cg26345770	15	69972079	PCAT29	Body	-0.203	1.74e-07	5.64e-06
cg27525033	4	10180984		IGR	-0.2	1.74e-07	5.65e-06
cg09603514	1	175052941	TNN	Body	-0.208	1.74e-07	5.65e-06
cg24104567	17	40932508	WNK4	TSS200	0.204	1.74e-07	5.65e-06
cg07069868	10	75416206	SYNPO2L	TSS1500	0.21	1.74e-07	5.65e-06
cg01395330	13	24825727	SPATA13	Body	-0.279	1.75e-07	5.66e-06
cg12426470	17	1104627		IGR	-0.248	1.75e-07	5.66e-06
cg08903181	12	89018232		IGR	-0.208	1.75e-07	5.66e-06
cg18204964	5	38487146	LIFR	Body	-0.227	1.76e-07	5.68e-06
cg06520521	11	62323216		IGR	-0.223	1.76e-07	5.68e-06
cg19918599	3	112366281		IGR	0.2	1.76e-07	5.69e-06
cg25522867	11	34236648	ABTB2	Body	-0.24	1.76e-07	5.69e-06
cg24859236	1	9750213	PIK3CD	5'UTR	0.276	1.76e-07	5.69e-06
cg09214779	3	61367509		IGR	-0.241	1.76e-07	5.7e-06
cg22991506	14	50468241	C14orf182	Body	-0.252	1.77e-07	5.7e-06
cg00574412	17	27892866	ABHD15	Body	-0.201	1.77e-07	5.7e-06
cg04669218	4	166966753	TLL1	Body	-0.221	1.77e-07	5.71e-06
cg17357341	2	58603854		IGR	-0.315	1.77e-07	5.71e-06
cg11601093	10	80339031		IGR	-0.229	1.78e-07	5.73e-06
cg08811117	5	79050913	CMYA5	Body	-0.244	1.78e-07	5.73e-06
cg06303168	12	56322959	WIBG	TSS1500	-0.276	1.78e-07	5.73e-06
cg00184457	8	8946301		IGR	-0.287	1.78e-07	5.74e-06
cg07626553	22	44494494	PARVB	Body	0.332	1.78e-07	5.74e-06
cg13945265	5	17802512		IGR	0.208	1.78e-07	5.75e-06
cg02124853	14	69410155	ACTN1	Body	-0.235	1.79e-07	5.75e-06
cg04201335	7	144524837	TPK1	Body	0.247	1.79e-07	5.75e-06
cg09873533	2	114452193		IGR	0.214	1.79e-07	5.75e-06
cg20330256	16	57648576		IGR	-0.206	1.79e-07	5.75e-06
cg23061725	2	202126379	CASP8	5'UTR	-0.201	1.79e-07	5.75e-06
cg21552104	8	9189178	LOC157273	Body	-0.315	1.79e-07	5.75e-06
cg11803027	12	66150884		IGR	-0.232	1.79e-07	5.76e-06
cg23579062	9	34457500	C9orf25	Body	0.216	1.8e-07	5.77e-06
cg17352276	15	66795208	SNORD16	Body	-0.222	1.8e-07	5.77e-06
cg23409348	5	142179573	ARHGAP26	Body	-0.235	1.8e-07	5.77e-06
cg23403004	7	27162780	HOXA3	5'UTR	0.222	1.8e-07	5.77e-06
cg05798059	11	30444984	MPPED2	Body	-0.202	1.8e-07	5.78e-06
cg05198507	5	138735248	SPATA24	Body	-0.232	1.8e-07	5.78e-06
cg25755851	1	9335794		IGR	-0.239	1.81e-07	5.79e-06
cg18358988	15	58600237		IGR	-0.232	1.81e-07	5.79e-06
cg07245447	1	156184331	PMF1	Body	-0.205	1.81e-07	5.8e-06
cg04854505	3	13634590	FBLN2	Body	-0.209	1.81e-07	5.8e-06
cg10343206	4	71872103	DCK	Body	-0.333	1.81e-07	5.8e-06
cg07641497	22	33195343	SYN3	Body	-0.288	1.81e-07	5.81e-06
cg15150336	8	145773927	KIAA1688	Body	-0.209	1.81e-07	5.81e-06
cg15130548	17	40566710	PTRF	Body	0.23	1.82e-07	5.81e-06
cg16581692	2	162019868	TANK	5'UTR	-0.211	1.82e-07	5.82e-06
cg04222358	3	2140256		IGR	0.213	1.82e-07	5.82e-06
cg04083145	17	64028625	CEP112	Body	-0.264	1.82e-07	5.82e-06
cg00498162	6	125551273	TPD52L1	Body	-0.211	1.82e-07	5.82e-06
cg15986314	6	24256161	DCDC2	Body	-0.261	1.82e-07	5.82e-06
cg25090204	7	148169569		IGR	-0.262	1.82e-07	5.82e-06
cg16504108	15	71510536	THSD4	Body	-0.214	1.82e-07	5.82e-06
cg22032706	7	120498729	TSPAN12	TSS1500	0.237	1.82e-07	5.83e-06
cg24699146	1	24152579	HMGCL	TSS1500	-0.218	1.82e-07	5.83e-06
cg12287291	11	122319811		IGR	-0.274	1.82e-07	5.83e-06
cg02654003	20	32810251		IGR	-0.307	1.83e-07	5.83e-06
cg27048989	6	150397765		IGR	-0.337	1.83e-07	5.83e-06
cg09066377	18	19922996		IGR	-0.253	1.83e-07	5.83e-06
cg21847454	1	194032120		IGR	0.207	1.83e-07	5.83e-06
cg01861257	2	237520134		IGR	-0.276	1.83e-07	5.84e-06
cg05616584	5	133447785		IGR	-0.215	1.83e-07	5.84e-06
cg10622566	18	20651839		IGR	-0.226	1.83e-07	5.85e-06
cg04651018	14	68715849	RAD51B	Body	0.211	1.84e-07	5.85e-06
cg04022595	2	217860011		IGR	-0.214	1.84e-07	5.86e-06
cg19426434	3	183272159	KLHL6	Body	-0.278	1.84e-07	5.86e-06
cg26897744	3	158450246	RARRES1	1stExon	0.202	1.84e-07	5.87e-06
cg18935506	17	30230000	UTP6	TSS1500	-0.238	1.85e-07	5.88e-06
cg12509933	2	42398315	LOC102723824	TSS1500	-0.227	1.85e-07	5.88e-06
cg19961945	19	7192407	INSR	Body	-0.242	1.85e-07	5.89e-06
cg24843790	21	44727494		IGR	-0.24	1.85e-07	5.89e-06
cg04287259	1	9730401	PIK3CD	5'UTR	-0.234	1.85e-07	5.9e-06
cg07158040	2	191185285	HIBCH	TSS1500	-0.218	1.85e-07	5.9e-06
cg00533182	8	145726136	PPP1R16A	Body	0.217	1.85e-07	5.9e-06
cg21308322	4	8374697	ACOX3	Body	0.224	1.86e-07	5.91e-06
cg04124151	7	27401424		IGR	0.232	1.86e-07	5.91e-06
cg22946147	7	88425148	ZNF804B	Body	0.212	1.86e-07	5.92e-06
cg15781610	6	36992554	FGD2	Body	-0.2	1.86e-07	5.92e-06
cg24613135	8	129253074		IGR	-0.249	1.87e-07	5.92e-06
cg15358723	1	245750662	KIF26B	Body	-0.254	1.87e-07	5.93e-06
cg07929642	16	89390685	ANKRD11	5'UTR	-0.344	1.87e-07	5.93e-06
cg00514575	5	180231155	MGAT1	TSS1500	-0.26	1.87e-07	5.93e-06
cg06518838	6	170403264		IGR	-0.287	1.87e-07	5.93e-06
cg12073436	1	206958014		IGR	-0.242	1.87e-07	5.93e-06
cg06431655	15	58605733		IGR	-0.215	1.87e-07	5.93e-06
cg25097480	6	45511238	RUNX2	Body	0.27	1.87e-07	5.94e-06
cg21033632	5	64486421	ADAMTS6	Body	-0.218	1.87e-07	5.94e-06
cg03961112	11	57559256	CTNND1	Body	0.231	1.87e-07	5.94e-06
cg18716014	1	47125994	ATPAF1	5'UTR	-0.242	1.88e-07	5.94e-06
cg25582220	6	30130914	TRIM15	TSS200	-0.237	1.88e-07	5.94e-06
cg17066452	6	33173501	HSD17B8	Body	-0.219	1.87e-07	5.94e-06
cg06105555	6	22017093	FLJ22536	Body	-0.204	1.88e-07	5.94e-06
cg17803840	20	11946703		IGR	-0.236	1.88e-07	5.94e-06
cg15352367	22	36236732	RBM9	Body	0.21	1.88e-07	5.94e-06
cg09004167	1	17053983		IGR	-0.321	1.88e-07	5.94e-06
cg20002901	2	238777656	RAMP1	Body	-0.237	1.88e-07	5.95e-06
cg11499323	11	45114907	PRDM11	TSS1500	-0.264	1.88e-07	5.96e-06
cg16363276	1	55617192	USP24	Body	-0.259	1.89e-07	5.96e-06
cg06494960	12	47613263	PCED1B	5'UTR	-0.217	1.89e-07	5.96e-06
cg03210827	10	104574906	C10orf26	3'UTR	0.201	1.89e-07	5.97e-06
cg25817655	1	8487870	LOC102724552	Body	-0.308	1.89e-07	5.97e-06
cg23882945	4	113300580	ALPK1	Body	0.205	1.89e-07	5.97e-06
cg19303305	4	8277560	HTRA3	Body	-0.21	1.89e-07	5.98e-06
cg22337620	18	3689357	DLGAP1	Body	-0.207	1.89e-07	5.98e-06
cg03157210	5	168569592	SLIT3	Body	0.208	1.89e-07	5.98e-06
cg20821276	17	65243119		IGR	-0.22	1.89e-07	5.98e-06
cg04322298	2	190635899	ORMDL1	3'UTR	0.301	1.9e-07	5.99e-06
cg25342423	6	158088897	ZDHHC14	Body	-0.203	1.9e-07	5.99e-06
cg06736189	18	60173617		IGR	-0.209	1.9e-07	5.99e-06
cg16151262	8	12954058	DLC1	Body	0.251	1.9e-07	5.99e-06
cg05649684	5	169701216	LCP2	Body	-0.274	1.9e-07	5.99e-06
cg05287437	3	16215248	GALNTL2	TSS1500	-0.22	1.9e-07	6e-06
cg13654573	14	53576363	DDHD1	Body	-0.209	1.9e-07	6e-06
cg07698196	7	150485638	LOC100128542	Body	0.224	1.9e-07	6e-06
cg23251761	1	9750061	PIK3CD	5'UTR	0.313	1.9e-07	6e-06
cg14280382	12	96094182	NTN4	Body	-0.247	1.9e-07	6e-06
cg01320510	17	8772194	PIK3R6	TSS1500	-0.225	1.9e-07	6e-06
cg06134364	3	124919714	SLC12A8	Body	-0.229	1.91e-07	6.01e-06
cg27342720	8	120033982		IGR	-0.229	1.91e-07	6.01e-06
cg07127888	8	41400789	GINS4	3'UTR	0.235	1.91e-07	6.01e-06
cg08872577	1	42385480	HIVEP3	TSS1500	-0.25	1.91e-07	6.02e-06
cg02696428	13	46743535	LCP1	5'UTR	-0.205	1.91e-07	6.02e-06
cg10290803	19	2535750	GNG7	5'UTR	0.201	1.91e-07	6.02e-06
cg06223926	10	33626522		IGR	0.205	1.91e-07	6.02e-06
cg26579713	15	65701865	IGDCC4	Body	-0.364	1.91e-07	6.02e-06
cg06784420	2	236299218		IGR	-0.291	1.91e-07	6.02e-06
cg05117638	6	113952661		IGR	-0.352	1.91e-07	6.02e-06
cg18688142	6	144657165	UTRN	Body	-0.265	1.91e-07	6.02e-06
cg16622061	16	86888736		IGR	-0.212	1.92e-07	6.03e-06
cg05193179	22	17679799	CECR1	Body	0.249	1.92e-07	6.03e-06
cg01082299	6	31431969	HCP5	3'UTR	-0.243	1.92e-07	6.03e-06
cg26465532	10	79446426		IGR	-0.204	1.92e-07	6.03e-06
cg03274046	10	127813782	ADAM12	Body	-0.201	1.92e-07	6.03e-06
cg03494648	11	2322642	C11orf21	Body	-0.217	1.92e-07	6.03e-06
cg05957847	16	10706567		IGR	-0.217	1.92e-07	6.04e-06
cg07094521	11	132227828		IGR	-0.223	1.92e-07	6.04e-06
cg02887458	19	19495540	GATAD2A	TSS1500	0.272	1.92e-07	6.04e-06
cg08120210	15	66682733	MAP2K1	Body	-0.228	1.92e-07	6.04e-06
cg09238199	13	111097777	COL4A2	Body	-0.263	1.93e-07	6.05e-06
cg00181497	14	71822206		IGR	0.25	1.93e-07	6.05e-06
cg05787705	6	166830864	RPS6KA2	Body	-0.341	1.93e-07	6.05e-06
cg03807411	19	46020926	VASP	ExonBnd	0.209	1.93e-07	6.06e-06
cg09327855	1	236156587	NID1	Body	-0.201	1.93e-07	6.06e-06
cg01186595	11	89954679	CHORDC1	Body	-0.256	1.93e-07	6.06e-06
cg05106502	17	46506947	SKAP1	Body	-0.238	1.93e-07	6.06e-06
cg04341591	5	54357769		IGR	-0.231	1.93e-07	6.06e-06
cg26499547	14	69425439	ACTN1	Body	0.205	1.93e-07	6.06e-06
cg10293217	17	42678919		IGR	-0.214	1.94e-07	6.07e-06
cg05685023	3	187870940	LPP	TSS1500	0.24	1.94e-07	6.07e-06
cg17587997	6	112085781	FYN	5'UTR	-0.233	1.94e-07	6.07e-06
cg14860676	20	48393157		IGR	-0.238	1.94e-07	6.07e-06
cg12950181	5	93447648	FAM172A	TSS1500	0.206	1.94e-07	6.07e-06
cg20322837	11	57005876	APLNR	TSS1500	-0.209	1.94e-07	6.08e-06
cg02867709	14	60689765		IGR	0.224	1.94e-07	6.08e-06
cg12700710	22	25472360	KIAA1671	Body	-0.27	1.94e-07	6.08e-06
cg16979165	9	97786891	C9orf3	Body	0.251	1.95e-07	6.09e-06
cg08841257	8	10191002	MSRA	Body	-0.229	1.95e-07	6.09e-06
cg12904262	16	10937069		IGR	-0.204	1.95e-07	6.09e-06
cg04764187	2	148703364	ORC4	Body	0.293	1.96e-07	6.11e-06
cg06948187	9	34403522	FAM219A	Body	-0.27	1.96e-07	6.11e-06
cg04792365	12	5126150		IGR	-0.203	1.96e-07	6.11e-06
cg10929685	7	2446794	CHST12	5'UTR	-0.224	1.96e-07	6.11e-06
cg21733226	10	135214398	MTG1	Body	-0.381	1.96e-07	6.12e-06
cg02264229	14	95240560		IGR	0.219	1.96e-07	6.13e-06
cg00613369	1	28521427	PTAFR	TSS1500	-0.213	1.96e-07	6.13e-06
cg03416917	15	71404087	CT62	Body	-0.211	1.97e-07	6.14e-06
cg20708282	5	127234683		IGR	-0.239	1.97e-07	6.14e-06
cg18211315	8	98437059	LOC101927066	Body	-0.215	1.97e-07	6.14e-06
cg05372679	15	48064730	SEMA6D	3'UTR	-0.207	1.97e-07	6.14e-06
cg11177552	3	25347174		IGR	-0.213	1.97e-07	6.15e-06
cg21531916	7	75608553	POR	Body	0.248	1.97e-07	6.15e-06
cg13804090	6	143105744	HIVEP2	5'UTR	-0.271	1.97e-07	6.15e-06
cg10243030	20	16156233		IGR	-0.207	1.98e-07	6.15e-06
cg02554272	12	3835876	CRACR2A	5'UTR	0.266	1.98e-07	6.16e-06
cg08663999	3	150089701		IGR	0.256	1.98e-07	6.16e-06
cg01967102	3	20145874	KAT2B	Body	-0.281	1.98e-07	6.17e-06
cg02350755	4	55898322		IGR	-0.271	1.98e-07	6.17e-06
cg14104356	6	15715552		IGR	-0.208	1.98e-07	6.17e-06
cg00065944	13	77015067		IGR	-0.223	1.98e-07	6.17e-06
cg02820318	9	135331299	C9orf171	Body	-0.202	1.98e-07	6.17e-06
cg12721429	10	45220304		IGR	-0.211	1.98e-07	6.17e-06
cg07599737	9	35929835		IGR	-0.259	1.99e-07	6.18e-06
cg00348836	7	128367251	FAM71F1	Body	-0.207	1.99e-07	6.18e-06
cg24367957	1	161931993		IGR	-0.248	1.99e-07	6.18e-06
cg16874554	7	35756275	LOC100506725	Body	0.207	1.99e-07	6.18e-06
cg13896387	11	122357689		IGR	-0.233	1.99e-07	6.18e-06
cg13133338	11	33485781		IGR	-0.208	1.99e-07	6.18e-06
cg19214097	2	202814249		IGR	0.308	1.99e-07	6.18e-06
cg10823818	18	9025668		IGR	-0.201	1.99e-07	6.19e-06
cg10952495	19	31792367	TSHZ3	Body	-0.246	1.99e-07	6.19e-06
cg18716255	1	38184739	EPHA10	Body	-0.215	1.99e-07	6.19e-06
cg21471707	11	18433748	LDHC	TSS200	0.246	1.99e-07	6.2e-06
cg17618902	14	51133534	SAV1	Body	0.287	2e-07	6.2e-06
cg19159978	14	91029235	TTC7B	Body	-0.213	2e-07	6.2e-06
cg11191814	1	41311012		IGR	-0.313	2e-07	6.2e-06
cg17779063	5	142922486		IGR	0.212	2e-07	6.2e-06
cg22759823	19	57610870		IGR	0.204	2e-07	6.2e-06
cg07818846	4	88964580	PKD2	Body	0.229	2e-07	6.2e-06
cg19903071	2	160473251	BAZ2B	TSS200	0.236	2e-07	6.2e-06
cg27252325	12	49745406	DNAJC22	3'UTR	-0.211	2e-07	6.21e-06
cg14288848	6	33282873	ZBTB22	Body	0.207	2e-07	6.21e-06
cg14094841	20	3692262		IGR	-0.251	2e-07	6.21e-06
cg07696516	4	41614958	LIMCH1	1stExon	0.264	2e-07	6.21e-06
cg21468885	6	88758044	SPACA1	Body	0.22	2e-07	6.21e-06
cg06847624	5	176827671	PFN3	TSS200	0.23	2e-07	6.22e-06
cg10291238	13	21423447	XPO4	Body	0.242	2.01e-07	6.22e-06
cg07884764	11	64107517	CCDC88B	TSS200	-0.233	2.01e-07	6.23e-06
cg15779457	1	244481810		IGR	-0.22	2.01e-07	6.23e-06
cg18377857	5	81144352		IGR	0.228	2.01e-07	6.23e-06
cg00969893	15	63133069	TLN2	3'UTR	-0.256	2.01e-07	6.23e-06
cg00045114	1	172674159		IGR	-0.215	2.02e-07	6.24e-06
cg18071712	7	117417798	CTTNBP2	Body	-0.213	2.02e-07	6.24e-06
cg14063916	6	43351415		IGR	-0.317	2.02e-07	6.24e-06
cg03689403	12	89749377		IGR	0.203	2.02e-07	6.24e-06
cg15989436	5	150465875		IGR	-0.217	2.02e-07	6.24e-06
cg16790524	22	23161353		IGR	-0.215	2.02e-07	6.24e-06
cg05414516	1	42268969	HIVEP3	5'UTR	-0.308	2.02e-07	6.25e-06
cg17607024	10	126630765	ZRANB1	1stExon	0.244	2.02e-07	6.25e-06
cg14442455	10	15726980	ITGA8	Body	-0.378	2.02e-07	6.26e-06
cg27080019	22	28103394		IGR	-0.211	2.03e-07	6.26e-06
cg12596733	6	2124644	GMDS	Body	0.203	2.03e-07	6.26e-06
cg27303578	6	110813794		IGR	-0.211	2.03e-07	6.26e-06
cg12024811	3	123979446	KALRN	Body	-0.226	2.03e-07	6.26e-06
cg17189671	8	61846477		IGR	-0.207	2.03e-07	6.26e-06
cg22123915	1	86047807	CYR61	Body	0.237	2.03e-07	6.28e-06
cg26416745	1	34093069	CSMD2	Body	-0.216	2.04e-07	6.28e-06
cg04069273	20	31340348		IGR	0.222	2.04e-07	6.28e-06
cg09453312	5	156608118	ITK	1stExon	-0.204	2.04e-07	6.28e-06
cg06636678	11	104576302		IGR	-0.275	2.04e-07	6.29e-06
cg11970806	17	56066485	VEZF1	TSS1500	0.218	2.04e-07	6.29e-06
cg01055594	2	20190349	WDR35	TSS1500	0.269	2.04e-07	6.29e-06
cg11988321	5	138725622	MZB1	TSS200	-0.264	2.04e-07	6.29e-06
cg07725303	5	82730775		IGR	-0.26	2.04e-07	6.29e-06
cg08854008	1	9714397	C1orf200	Body	-0.229	2.04e-07	6.29e-06
cg25372631	12	115446961		IGR	-0.209	2.04e-07	6.3e-06
cg06611805	3	56722340		IGR	-0.232	2.05e-07	6.3e-06
cg00317852	10	126728201	CTBP2	5'UTR	0.221	2.05e-07	6.3e-06
cg00958197	7	28474389	CREB5	TSS1500	-0.226	2.05e-07	6.3e-06
cg12251779	22	45608440	C22orf9	Body	0.21	2.05e-07	6.31e-06
cg23521163	14	77287324		IGR	-0.221	2.05e-07	6.31e-06
cg16936094	10	15164788	NMT2	Body	-0.227	2.05e-07	6.32e-06
cg11321893	22	32931606	SYN3	Body	-0.232	2.06e-07	6.32e-06
cg08569460	5	149722259		IGR	-0.285	2.06e-07	6.32e-06
cg25230111	19	56159817	CCDC106	5'UTR	0.213	2.06e-07	6.32e-06
cg06567920	4	129582864		IGR	-0.234	2.06e-07	6.33e-06
cg05097447	16	17399733	XYLT1	Body	-0.237	2.06e-07	6.33e-06
cg14362105	1	91000048		IGR	-0.211	2.06e-07	6.33e-06
cg16524733	11	117070046	TAGLN	5'UTR	0.353	2.06e-07	6.33e-06
cg24813323	12	63242527	PPM1H	Body	-0.256	2.06e-07	6.33e-06
cg14928893	9	129836981	RALGPS1	Body	0.208	2.06e-07	6.34e-06
cg11919577	8	119291748	SAMD12	Body	-0.287	2.06e-07	6.34e-06
cg00942756	5	43703187	NNT	Body	0.261	2.07e-07	6.35e-06
cg00607050	4	89733526	FAM13A	Body	-0.211	2.07e-07	6.35e-06
cg10985150	6	150989765	PLEKHG1	5'UTR	0.31	2.07e-07	6.35e-06
cg10688755	9	130788900		IGR	-0.35	2.07e-07	6.35e-06
cg15174246	22	30663901	OSM	TSS1500	-0.282	2.07e-07	6.35e-06
cg23076537	10	93643678		IGR	0.202	2.07e-07	6.36e-06
cg17250929	1	153513810	S100A5	Body	-0.237	2.07e-07	6.36e-06
cg07931368	14	73927768		IGR	0.245	2.08e-07	6.36e-06
cg13748799	10	11056954	CUGBP2	Body	0.221	2.08e-07	6.36e-06
cg17676618	10	80563421		IGR	-0.212	2.08e-07	6.36e-06
cg09847717	11	126318677	KIRREL3	Body	-0.211	2.08e-07	6.36e-06
cg09366265	17	40858947	EZH1	Body	-0.206	2.08e-07	6.37e-06
cg26491653	12	1280948	ERC1	Body	0.244	2.08e-07	6.37e-06
cg26842802	2	202125212	CASP8	5'UTR	-0.346	2.09e-07	6.38e-06
cg27607995	1	17886632	ARHGEF10L	5'UTR	-0.212	2.09e-07	6.38e-06
cg10725892	2	175460353	WIPF1	5'UTR	-0.311	2.09e-07	6.38e-06
cg15113334	16	55600544	CAPNS2	TSS200	-0.25	2.09e-07	6.38e-06
cg20033737	22	28059945		IGR	-0.227	2.09e-07	6.39e-06
cg23610213	6	4802019	CDYL	Body	-0.213	2.09e-07	6.39e-06
cg08928261	4	40240766	RHOH	5'UTR	-0.264	2.09e-07	6.39e-06
cg26158194	11	1874320	LSP1	5'UTR	-0.284	2.09e-07	6.4e-06
cg13002740	20	62367632	LIME1	5'UTR	-0.289	2.09e-07	6.4e-06
cg23012133	11	72320716	PDE2A	Body	-0.201	2.1e-07	6.4e-06
cg26732155	15	37236977	MEIS2	Body	0.212	2.1e-07	6.4e-06
cg14047387	9	4080919	GLIS3	Body	-0.265	2.1e-07	6.41e-06
cg21692534	3	142663498		IGR	-0.302	2.1e-07	6.41e-06
cg01673307	6	32819911	TAP1	Body	-0.297	2.1e-07	6.41e-06
cg03948182	17	62348168		IGR	-0.222	2.1e-07	6.41e-06
cg11860896	6	37476192	LOC100505530	Body	-0.2	2.1e-07	6.42e-06
cg12231009	14	69152471		IGR	-0.279	2.11e-07	6.42e-06
cg17521868	10	24755299	KIAA1217	TSS200	-0.286	2.11e-07	6.43e-06
cg19214331	20	35169260	MYL9	TSS1500	0.208	2.11e-07	6.43e-06
cg26175448	17	39072167		IGR	-0.202	2.11e-07	6.43e-06
cg04936213	9	124009589		IGR	0.226	2.11e-07	6.43e-06
cg02691035	16	89163800	ACSF3	Body	-0.251	2.11e-07	6.43e-06
cg18615133	12	116997095	MAP1LC3B2	TSS200	-0.33	2.11e-07	6.43e-06
cg00792015	2	218466469	DIRC3	Body	-0.215	2.11e-07	6.43e-06
cg00167836	11	112131713	C11orf34	TSS200	-0.216	2.11e-07	6.43e-06
cg14063530	22	17702092	CECR1	5'UTR	-0.214	2.11e-07	6.44e-06
cg23197939	17	78039368	CCDC40	Body	0.232	2.12e-07	6.46e-06
cg01456691	6	11382556	NEDD9	1stExon	-0.232	2.13e-07	6.46e-06
cg04994397	15	89673485	ABHD2	Body	-0.231	2.13e-07	6.46e-06
cg08426081	1	43313732	ZNF691	5'UTR	-0.211	2.13e-07	6.47e-06
cg02789354	1	25357289		IGR	-0.203	2.13e-07	6.47e-06
cg14408997	9	34050096	UBAP2	TSS1500	0.234	2.13e-07	6.47e-06
cg04244937	6	127663631	ECHDC1	TSS200	0.209	2.13e-07	6.47e-06
cg13397939	9	91273538		IGR	0.207	2.13e-07	6.47e-06
cg04197436	3	15847439	ANKRD28	Body	-0.253	2.13e-07	6.48e-06
cg06893296	6	30095136		IGR	0.272	2.13e-07	6.48e-06
cg00771752	14	25142840		IGR	-0.264	2.13e-07	6.48e-06
cg17934470	5	49959703		IGR	0.224	2.14e-07	6.49e-06
cg10405645	1	160407908		IGR	-0.274	2.14e-07	6.49e-06
cg23461448	2	62541312		IGR	-0.297	2.14e-07	6.49e-06
cg00321478	1	197238398	CRB1	Body	0.224	2.14e-07	6.5e-06
cg11512009	17	38220694	THRA	5'UTR	0.221	2.14e-07	6.5e-06
cg21400303	2	197048025		IGR	-0.233	2.15e-07	6.51e-06
cg18001457	1	229828242		IGR	-0.299	2.15e-07	6.51e-06
cg01965984	4	7983493	ABLIM2	Body	-0.245	2.15e-07	6.51e-06
cg03078767	11	111154742	C11orf53	Body	0.235	2.15e-07	6.52e-06
cg20538211	4	58027287		IGR	-0.257	2.15e-07	6.52e-06
cg04685228	5	172462626		IGR	-0.237	2.15e-07	6.52e-06
cg12744966	15	96715626	NR2F2-AS1	Body	-0.211	2.15e-07	6.52e-06
cg16879857	2	56274495	MIR217HG	TSS200	0.222	2.15e-07	6.52e-06
cg09456758	14	61329252	MNAT1	Body	0.218	2.15e-07	6.52e-06
cg02510381	2	25815015	DTNB	Body	-0.294	2.15e-07	6.52e-06
cg06483899	9	130667623	ST6GALNAC6	1stExon	-0.246	2.15e-07	6.52e-06
cg03253449	9	14213559	NFIB	Body	-0.288	2.15e-07	6.52e-06
cg06189126	14	25211322		IGR	-0.289	2.15e-07	6.52e-06
cg07795766	22	45608516	C22orf9	Body	0.304	2.15e-07	6.52e-06
cg27009285	5	66563232		IGR	-0.205	2.16e-07	6.52e-06
cg16861615	10	90031307		IGR	-0.325	2.16e-07	6.52e-06
cg14717263	2	101505759	NPAS2	5'UTR	-0.203	2.16e-07	6.53e-06
cg16564576	6	109771173	MICAL1	ExonBnd	-0.234	2.16e-07	6.54e-06
cg18483459	2	203294144	BMPR2	Body	0.277	2.17e-07	6.54e-06
cg06769820	4	54554571		IGR	-0.219	2.17e-07	6.55e-06
cg08422803	21	46341067	ITGB2	TSS200	-0.22	2.17e-07	6.55e-06
cg12413381	1	231719135	TSNAX-DISC1	Body	0.209	2.17e-07	6.56e-06
cg04244970	1	160708987	SLAMF7	TSS200	-0.224	2.17e-07	6.56e-06
cg24476449	17	25799212	KSR1	5'UTR	-0.247	2.17e-07	6.56e-06
cg18884865	3	151911580		IGR	-0.335	2.18e-07	6.58e-06
cg02573566	1	153599479	S100A13	5'UTR	0.213	2.18e-07	6.58e-06
cg06898048	10	33614690	NRP1	Body	0.26	2.18e-07	6.58e-06
cg01362959	6	110632518	METTL24	Body	-0.258	2.18e-07	6.58e-06
cg03699176	1	183860765	RGL1	Body	-0.252	2.18e-07	6.58e-06
cg03459185	10	15250411		IGR	-0.205	2.18e-07	6.58e-06
cg25241888	20	36615579	TTI1	Body	0.301	2.18e-07	6.59e-06
cg08595555	11	44942110	TSPAN18	Body	-0.206	2.19e-07	6.59e-06
cg21536828	12	853169		IGR	-0.242	2.19e-07	6.59e-06
cg03413950	6	128581074	PTPRK	Body	-0.295	2.19e-07	6.59e-06
cg01394709	1	221243086		IGR	-0.367	2.19e-07	6.59e-06
cg06559878	5	156642345	ITK	Body	-0.201	2.19e-07	6.6e-06
cg10732871	19	1102675	GPX4	TSS1500	-0.202	2.19e-07	6.6e-06
cg20855972	2	11057244		IGR	-0.212	2.19e-07	6.61e-06
cg06926377	15	40443853		IGR	0.311	2.2e-07	6.61e-06
cg19641804	12	54653065	CBX5	1stExon	0.221	2.2e-07	6.61e-06
cg13647033	2	38645840		IGR	-0.226	2.2e-07	6.62e-06
cg10847870	11	13359223	ARNTL	5'UTR	-0.202	2.2e-07	6.62e-06
cg10205038	14	93052501	RIN3	Body	-0.255	2.2e-07	6.62e-06
cg05544413	6	127663627	ECHDC1	5'UTR	0.211	2.21e-07	6.63e-06
cg04603068	18	42290070	SETBP1	Body	-0.274	2.21e-07	6.63e-06
cg24188163	8	39782018	IDO1	Body	0.236	2.21e-07	6.64e-06
cg07369569	6	55444821	HMGCLL1	TSS1500	-0.227	2.21e-07	6.64e-06
cg07595606	15	49372235		IGR	-0.217	2.21e-07	6.64e-06
cg14643892	12	64784070	C12orf56	Body	0.206	2.22e-07	6.65e-06
cg04617967	6	53687400	LRRC1	Body	0.258	2.22e-07	6.65e-06
cg08004377	2	200231190	SATB2	Body	-0.292	2.22e-07	6.65e-06
cg03402144	4	114495910	CAMK2D	Body	0.212	2.22e-07	6.65e-06
cg10571421	9	91405027		IGR	-0.206	2.22e-07	6.66e-06
cg24221738	4	166125552		IGR	-0.25	2.22e-07	6.66e-06
cg15100426	2	219187432	PNKD	TSS1500	0.28	2.22e-07	6.66e-06
cg07697234	10	33405714		IGR	-0.212	2.22e-07	6.67e-06
cg06422189	6	31322766	HLA-B	Body	-0.331	2.23e-07	6.67e-06
cg10813010	7	92360796	CDK6	Body	-0.251	2.23e-07	6.68e-06
cg18776616	10	72235645		IGR	-0.234	2.23e-07	6.68e-06
cg09373825	18	33198928		IGR	0.306	2.23e-07	6.68e-06
cg18575710	22	28569035	TTC28	Body	-0.223	2.23e-07	6.68e-06
cg22910748	1	21910078		IGR	-0.216	2.23e-07	6.68e-06
cg17430666	6	140330573	LOC100507477	Body	0.228	2.23e-07	6.68e-06
cg19451463	3	37137955	LRRFIP2	Body	0.26	2.23e-07	6.69e-06
cg00031346	6	168478519	FRMD1	Body	-0.206	2.24e-07	6.69e-06
cg02091185	5	170288766	RANBP17	TSS1500	0.293	2.24e-07	6.69e-06
cg10613215	6	143234755	HIVEP2	5'UTR	-0.3	2.24e-07	6.71e-06
cg10170944	12	57599717	LRP1	Body	-0.238	2.24e-07	6.71e-06
cg05635798	18	573825		IGR	-0.211	2.24e-07	6.71e-06
cg26219843	5	72247648		IGR	-0.23	2.25e-07	6.72e-06
cg04157658	11	110243994		IGR	-0.251	2.25e-07	6.72e-06
cg17794604	11	111789615	C11orf52	5'UTR	0.253	2.25e-07	6.72e-06
cg20433386	17	48702158	CACNA1G	Body	-0.221	2.25e-07	6.72e-06
cg19316123	2	190043537	COL5A2	Body	0.268	2.25e-07	6.72e-06
cg07331725	18	61157478	SERPINB5	Body	0.208	2.25e-07	6.72e-06
cg08423443	20	56621504		IGR	-0.284	2.25e-07	6.73e-06
cg26036406	10	123754994	TACC2	5'UTR	0.232	2.26e-07	6.73e-06
cg22685215	1	178232856	RASAL2	Body	-0.272	2.26e-07	6.73e-06
cg11274856	3	185301563		IGR	0.222	2.26e-07	6.73e-06
cg17168836	1	68256161	GNG12	5'UTR	-0.21	2.26e-07	6.73e-06
cg17325206	15	91396109		IGR	-0.294	2.26e-07	6.73e-06
cg19446492	11	44278707		IGR	-0.217	2.26e-07	6.74e-06
cg17031697	12	94602306	PLXNC1	Body	-0.224	2.26e-07	6.75e-06
cg03764544	1	33835013	PHC2	Body	-0.201	2.26e-07	6.75e-06
cg23352530	10	98136448	TLL2	ExonBnd	-0.204	2.26e-07	6.75e-06
cg04593523	12	11912203	ETV6	Body	0.207	2.26e-07	6.75e-06
cg16705489	7	128500263		IGR	0.222	2.26e-07	6.75e-06
cg07732735	15	99790022	TTC23	TSS200	0.279	2.26e-07	6.75e-06
cg11401986	9	91604088		IGR	-0.278	2.26e-07	6.75e-06
cg13479077	20	30150918	HM13	Body	0.204	2.27e-07	6.76e-06
cg21929472	8	27527865	SCARA3	Body	-0.204	2.27e-07	6.76e-06
cg06246510	8	101504720		IGR	-0.289	2.27e-07	6.76e-06
cg00843973	12	10367690	GABARAPL1	Body	0.222	2.27e-07	6.76e-06
cg27590090	7	21963488	CDCA7L	Body	0.238	2.27e-07	6.77e-06
cg12905085	1	32054510		IGR	0.207	2.27e-07	6.77e-06
cg06363465	2	125044021	CNTNAP5	Body	-0.209	2.27e-07	6.77e-06
cg12741639	22	37678728	CYTH4	Body	-0.218	2.28e-07	6.77e-06
cg24976037	6	54101786	MLIP	Body	-0.222	2.28e-07	6.78e-06
cg18806561	3	23803797		IGR	-0.241	2.28e-07	6.78e-06
cg21459985	8	995913	ERICH1-AS1	Body	0.203	2.28e-07	6.78e-06
cg13721515	8	74335868	STAU2-AS1	Body	0.239	2.28e-07	6.78e-06
cg24486037	1	151345181	SELENBP1	TSS200	0.309	2.28e-07	6.79e-06
cg24302752	6	80853625	BCKDHB	Body	0.234	2.28e-07	6.79e-06
cg06743153	12	104194370	NT5DC3	Body	0.253	2.28e-07	6.79e-06
cg12741572	18	57565356		IGR	0.225	2.28e-07	6.79e-06
cg14145667	19	909533	C19orf22	Body	-0.278	2.29e-07	6.8e-06
cg14591730	11	65902164	PACS1	Body	-0.248	2.29e-07	6.8e-06
cg16103542	10	112127915		IGR	-0.2	2.3e-07	6.82e-06
cg15579084	10	129294626		IGR	0.22	2.3e-07	6.83e-06
cg01353265	2	95716533	MAL	Body	0.218	2.3e-07	6.83e-06
cg03249723	9	98880057	LOC158434	TSS1500	-0.247	2.3e-07	6.83e-06
cg26483574	1	205543936	MFSD4	Body	-0.254	2.3e-07	6.83e-06
cg20187011	21	28214928	ADAMTS1	Body	0.258	2.31e-07	6.83e-06
cg03746749	3	185471179	IGF2BP2	Body	-0.201	2.31e-07	6.84e-06
cg02452586	1	233497903	KIAA1804	Body	0.236	2.31e-07	6.84e-06
cg17364089	21	40139776	LINC00114	Body	-0.264	2.31e-07	6.84e-06
cg11578213	6	144636859	UTRN	Body	0.244	2.31e-07	6.84e-06
cg21259553	11	63818078	MACROD1	Body	-0.206	2.31e-07	6.85e-06
cg25818097	2	134975778		IGR	-0.324	2.31e-07	6.85e-06
cg06738030	2	217487494		IGR	-0.228	2.32e-07	6.86e-06
cg23984989	21	40383685		IGR	-0.209	2.32e-07	6.87e-06
cg22842189	3	24401786	THRB	5'UTR	-0.215	2.32e-07	6.87e-06
cg14937293	1	177928080	SEC16B	Body	-0.207	2.32e-07	6.87e-06
cg13646880	2	102685846	IL1R1	TSS1500	0.246	2.32e-07	6.88e-06
cg27646412	10	77501817	C10orf11	Body	-0.222	2.33e-07	6.88e-06
cg27372467	10	124201479		IGR	-0.2	2.33e-07	6.88e-06
cg07225555	8	142264800	SLC45A4	TSS200	0.234	2.33e-07	6.89e-06
cg02197634	6	33048875	HLA-DPB1	Body	0.321	2.33e-07	6.9e-06
cg15526535	1	12238546	TNFRSF1B	Body	-0.223	2.34e-07	6.9e-06
cg04907595	1	25258264	RUNX3	TSS1500	0.205	2.34e-07	6.91e-06
cg00765992	1	210462861		IGR	-0.201	2.34e-07	6.91e-06
cg03043243	2	172172701		IGR	0.218	2.34e-07	6.91e-06
cg20699586	1	227748719		IGR	0.253	2.34e-07	6.91e-06
cg27367066	15	34662635		IGR	-0.215	2.34e-07	6.91e-06
cg11080513	2	135426596	TMEM163	Body	-0.244	2.34e-07	6.92e-06
cg10699171	6	24936965		IGR	-0.321	2.34e-07	6.92e-06
cg26098117	6	125803002		IGR	-0.256	2.34e-07	6.92e-06
cg11549713	2	55001373	EML6	Body	-0.224	2.34e-07	6.92e-06
cg12286415	13	30948122	LOC100188949	TSS200	-0.235	2.34e-07	6.92e-06
cg10380221	16	31075618	ZNF668	Body	-0.219	2.35e-07	6.92e-06
cg08471952	1	30569592		IGR	-0.202	2.35e-07	6.93e-06
cg04202047	17	28671936		IGR	0.213	2.35e-07	6.93e-06
cg20766052	6	14744370		IGR	-0.346	2.35e-07	6.93e-06
cg09144495	3	64585981	ADAMTS9	Body	-0.203	2.35e-07	6.93e-06
cg22178121	4	25022049	LGI2	Body	-0.233	2.36e-07	6.94e-06
cg18625270	12	47777775		IGR	0.287	2.36e-07	6.94e-06
cg18791617	3	52409637	DNAH1	Body	-0.203	2.36e-07	6.94e-06
cg27526774	1	235099089		IGR	-0.203	2.36e-07	6.94e-06
cg01441041	16	19448742	TMC5	5'UTR	-0.208	2.36e-07	6.94e-06
cg09516664	21	46514212	ADARB1	5'UTR	0.253	2.36e-07	6.95e-06
cg25715498	1	160492991	SLAMF6	1stExon	-0.239	2.37e-07	6.96e-06
cg15137734	3	11703398	VGLL4	Body	0.217	2.37e-07	6.96e-06
cg17603813	5	151007330		IGR	0.221	2.37e-07	6.96e-06
cg26857432	16	68306547	SLC7A6	5'UTR	0.213	2.37e-07	6.96e-06
cg15814766	17	2140942	SMG6	TSS1500	0.212	2.37e-07	6.96e-06
cg22109433	18	13472332	LDLRAD4	Body	0.207	2.37e-07	6.97e-06
cg07732037	12	123707827	MPHOSPH9	TSS1500	-0.211	2.37e-07	6.97e-06
cg18537923	3	114171375	LOC101929754	TSS1500	0.218	2.37e-07	6.97e-06
cg04149015	16	31159854	PRSS36	Body	0.214	2.38e-07	6.98e-06
cg18113803	1	220977858	MOSC1	Body	-0.243	2.38e-07	6.99e-06
cg11828888	19	9977094	OLFM2	Body	-0.224	2.38e-07	7e-06
cg13588483	12	24549226	SOX5	5'UTR	0.212	2.39e-07	7e-06
cg11380577	10	81082872		IGR	-0.321	2.39e-07	7.01e-06
cg23200931	14	45367690	C14orf28	5'UTR	0.246	2.39e-07	7.01e-06
cg07036235	22	44705216	KIAA1644	5'UTR	-0.22	2.39e-07	7.01e-06
cg13881376	1	183259923	NMNAT2	Body	-0.209	2.39e-07	7.01e-06
cg05149104	18	23795837		IGR	-0.237	2.39e-07	7.01e-06
cg24363732	22	43333586	PACSIN2	5'UTR	-0.225	2.39e-07	7.01e-06
cg08949181	22	46352496	WNT7B	Body	0.276	2.39e-07	7.02e-06
cg03575584	14	69248973		IGR	-0.267	2.4e-07	7.02e-06
cg02499214	12	122230490	RHOF	Body	-0.279	2.4e-07	7.02e-06
cg10025166	8	41400782	GINS4	3'UTR	0.215	2.4e-07	7.02e-06
cg00811567	2	240250595	HDAC4	Body	0.201	2.4e-07	7.02e-06
cg24258347	11	13983851	SPON1	TSS200	0.231	2.4e-07	7.02e-06
cg02811647	5	179757414	GFPT2	Body	-0.211	2.4e-07	7.03e-06
cg16036025	12	111028784		IGR	-0.373	2.4e-07	7.03e-06
cg00619263	5	134471974		IGR	-0.201	2.4e-07	7.03e-06
cg21949194	2	39355435		IGR	-0.218	2.41e-07	7.04e-06
cg11819637	3	184095505	THPO	5'UTR	-0.203	2.41e-07	7.05e-06
cg12569246	6	76203666	FILIP1	TSS200	0.277	2.41e-07	7.05e-06
cg06976598	10	53639124	PRKG1	Body	-0.202	2.41e-07	7.06e-06
cg12386151	2	121628408	GLI2	Body	-0.238	2.42e-07	7.06e-06
cg25550323	11	117694062	FXYD2	Body	-0.246	2.42e-07	7.07e-06
cg17941730	4	119744738	SEC24D	Body	0.248	2.42e-07	7.07e-06
cg18034978	1	179479373	AXDND1	Body	-0.213	2.42e-07	7.08e-06
cg05202888	8	124666629	KLHL38	TSS1500	0.204	2.42e-07	7.08e-06
cg16018427	5	180110371		IGR	0.207	2.43e-07	7.08e-06
cg02243303	6	52147973	MCM3	Body	-0.218	2.43e-07	7.08e-06
cg01785099	8	22756144	PEBP4	Body	-0.25	2.43e-07	7.09e-06
cg18414019	13	99156719	STK24	Body	-0.227	2.43e-07	7.09e-06
cg13667234	17	44256396	KANSL1	5'UTR	-0.243	2.43e-07	7.09e-06
cg01116484	11	116943299	SIK3	Body	-0.222	2.43e-07	7.1e-06
cg12169306	4	40230325	RHOH	5'UTR	-0.248	2.44e-07	7.1e-06
cg22332066	1	210501621	HHAT	TSS1500	0.203	2.44e-07	7.11e-06
cg12300750	3	98497349	ST3GAL6	5'UTR	-0.275	2.44e-07	7.11e-06
cg25867318	17	40494745	STAT3	Body	-0.296	2.44e-07	7.11e-06
cg25816160	1	93053203	EVI5	Body	-0.226	2.44e-07	7.11e-06
cg25666403	22	30662994	OSM	TSS200	-0.211	2.44e-07	7.12e-06
cg15979123	6	155632375	TFB1M	Body	0.281	2.44e-07	7.12e-06
cg05647041	12	24897401		IGR	0.261	2.45e-07	7.12e-06
cg15479997	22	37441214		IGR	-0.257	2.45e-07	7.12e-06
cg03185009	17	3974329	ZZEF1	Body	0.245	2.45e-07	7.12e-06
cg04134539	9	97623475	C9orf3	Body	-0.328	2.45e-07	7.13e-06
cg02768585	6	109557073	LOC100996634	TSS1500	-0.258	2.45e-07	7.13e-06
cg03664302	6	135407598		IGR	-0.206	2.45e-07	7.13e-06
cg18983337	17	19406038		IGR	-0.227	2.45e-07	7.13e-06
cg14710896	10	24671718	KIAA1217	Body	-0.259	2.45e-07	7.13e-06
cg18046677	19	49220142	MAMSTR	1stExon	0.288	2.45e-07	7.13e-06
cg08752141	3	58149979	FLNB	Body	0.24	2.45e-07	7.13e-06
cg17706411	6	109780058		IGR	-0.264	2.45e-07	7.13e-06
cg14979034	9	132342382		IGR	-0.273	2.45e-07	7.13e-06
cg01903374	1	151129844	TNFAIP8L2	5'UTR	-0.252	2.46e-07	7.14e-06
cg07623567	6	32909523	HLA-DMB	TSS1500	-0.267	2.46e-07	7.14e-06
cg16720578	14	54410717		IGR	-0.228	2.46e-07	7.14e-06
cg13112407	2	97204931	ARID5A	Body	-0.245	2.46e-07	7.15e-06
cg07777362	12	88785541		IGR	-0.292	2.46e-07	7.15e-06
cg23790641	8	25110025	DOCK5	Body	0.235	2.46e-07	7.15e-06
cg17306848	14	61793064	PRKCH	Body	-0.228	2.46e-07	7.15e-06
cg02902546	16	50136493	HEATR3	Body	-0.27	2.46e-07	7.15e-06
cg19040173	17	61356602	TANC2	Body	-0.221	2.46e-07	7.16e-06
cg07110142	5	142435493	ARHGAP26	Body	-0.26	2.46e-07	7.16e-06
cg15836151	8	142264807	SLC45A4	TSS200	0.257	2.46e-07	7.16e-06
cg03387716	4	36244174	ARAP2	5'UTR	-0.242	2.47e-07	7.16e-06
cg18367727	6	167810961		IGR	-0.203	2.47e-07	7.16e-06
cg11403608	7	96125487	C7orf76	Body	-0.284	2.47e-07	7.17e-06
cg16338736	16	3117771	IL32	Body	-0.219	2.47e-07	7.17e-06
cg21321626	15	68325193		IGR	-0.231	2.47e-07	7.17e-06
cg14764476	5	143138515		IGR	-0.26	2.47e-07	7.17e-06
cg03812676	11	67254381	AIP	Body	-0.226	2.47e-07	7.17e-06
cg04864107	21	46046393	KRTAP10-9	TSS1500	-0.253	2.47e-07	7.17e-06
cg09018746	1	117312085		IGR	-0.257	2.47e-07	7.17e-06
cg20042412	2	178100858	NFE2L2	Body	0.218	2.47e-07	7.18e-06
cg00260810	3	183894469	AP2M1	5'UTR	0.206	2.48e-07	7.18e-06
cg14087199	10	103850639		IGR	0.256	2.48e-07	7.18e-06
cg12696328	1	227729680		IGR	0.206	2.48e-07	7.18e-06
cg10364923	11	124952899	SLC37A2	Body	-0.224	2.48e-07	7.19e-06
cg13974615	1	60209701	FGGY	Body	0.251	2.48e-07	7.19e-06
cg12774649	2	216468225		IGR	-0.2	2.49e-07	7.2e-06
cg02973778	6	17634009	NUP153	Body	-0.323	2.49e-07	7.2e-06
cg09966895	11	78738326	ODZ4	Body	-0.299	2.49e-07	7.21e-06
cg02392278	3	171279890		IGR	-0.208	2.49e-07	7.21e-06
cg01703004	12	51718155	BIN2	TSS200	-0.302	2.49e-07	7.21e-06
cg23683779	13	52755638	MRPS31P5	Body	0.214	2.49e-07	7.21e-06
cg03181524	19	39048014	RYR1	Body	-0.223	2.5e-07	7.22e-06
cg05851594	8	23883186		IGR	-0.24	2.5e-07	7.22e-06
cg04548204	12	9162872	KLRG1	3'UTR	-0.223	2.5e-07	7.23e-06
cg14579734	8	142065135		IGR	-0.22	2.5e-07	7.23e-06
cg02684057	18	53778561	LINC01539	Body	-0.27	2.5e-07	7.23e-06
cg16697344	18	3319784		IGR	-0.239	2.51e-07	7.24e-06
cg00659629	9	37300859	ZCCHC7	Body	-0.207	2.51e-07	7.24e-06
cg01884891	12	116975346		IGR	-0.314	2.51e-07	7.25e-06
cg24639679	6	32847590	PPP1R2P1	Body	0.209	2.51e-07	7.25e-06
cg00362812	14	69201112		IGR	-0.227	2.51e-07	7.25e-06
cg20486668	12	127610222		IGR	-0.216	2.51e-07	7.26e-06
cg03771986	13	51804094	FAM124A	Body	0.227	2.52e-07	7.27e-06
cg09234582	6	33048286	HLA-DPB1	Body	0.244	2.52e-07	7.27e-06
cg13984913	16	72013790	PKD1L3	Body	0.3	2.53e-07	7.28e-06
cg16426858	15	61487998	RORA	Body	-0.256	2.53e-07	7.28e-06
cg03515844	1	16277545	ZBTB17	5'UTR	-0.22	2.53e-07	7.29e-06
cg15369466	22	24124070	MMP11	Body	-0.24	2.53e-07	7.29e-06
cg16627587	5	45268733	HCN1	Body	-0.209	2.53e-07	7.29e-06
cg22677379	3	195106412	ACAP2	Body	0.216	2.54e-07	7.3e-06
cg07800907	12	124950669	NCOR2	Body	-0.217	2.54e-07	7.3e-06
cg12628550	14	91817627	CCDC88C	Body	-0.368	2.54e-07	7.3e-06
cg15236136	2	70336118		IGR	-0.224	2.54e-07	7.3e-06
cg00942219	16	85203635		IGR	0.222	2.54e-07	7.3e-06
cg19954602	6	76203532	FILIP1	TSS200	0.209	2.54e-07	7.31e-06
cg07941983	4	36245138	ARAP2	5'UTR	-0.2	2.54e-07	7.31e-06
cg10608681	5	37723176	WDR70	Body	-0.317	2.55e-07	7.31e-06
cg17173881	15	90388953	AP3S2	Body	-0.225	2.55e-07	7.33e-06
cg16797514	2	202860995		IGR	0.205	2.55e-07	7.33e-06
cg00264110	15	70772760		IGR	-0.342	2.55e-07	7.34e-06
cg27452231	5	126255379	MARCH3	5'UTR	0.204	2.56e-07	7.34e-06
cg16853860	6	32823116	PSMB9	Body	-0.222	2.56e-07	7.34e-06
cg09658958	8	56904259	LYN	Body	-0.278	2.56e-07	7.34e-06
cg22304799	2	28877884		IGR	0.26	2.56e-07	7.34e-06
cg04859027	2	175629635	CHRNA1	TSS1500	-0.3	2.56e-07	7.34e-06
cg03602119	20	39190789		IGR	-0.213	2.56e-07	7.35e-06
cg13926208	4	15239597	LOC101929095	Body	-0.207	2.56e-07	7.35e-06
cg02987618	10	30054988		IGR	-0.205	2.56e-07	7.35e-06
cg22443212	17	78253912	RNF213	Body	0.333	2.56e-07	7.35e-06
cg17293973	2	39948248		IGR	-0.212	2.57e-07	7.35e-06
cg02058870	14	72053146	SIPA1L1	5'UTR	0.27	2.57e-07	7.36e-06
cg11089592	6	155371793		IGR	-0.27	2.57e-07	7.36e-06
cg18315468	2	234330835	DGKD	Body	-0.22	2.57e-07	7.36e-06
cg20320455	1	82014804	LOC101927434	Body	-0.235	2.57e-07	7.36e-06
cg15809195	19	14037542	CC2D1A	ExonBnd	0.322	2.57e-07	7.36e-06
cg25498969	3	136062740	STAG1	Body	0.233	2.57e-07	7.36e-06
cg14281039	19	55669189	TNNI3	TSS200	0.212	2.57e-07	7.36e-06
cg09012633	16	90114173	LOC100130015	TSS200	0.206	2.57e-07	7.36e-06
cg05318454	19	46117805	EML2	Body	-0.216	2.57e-07	7.37e-06
cg23538701	2	60795719		IGR	0.23	2.58e-07	7.37e-06
cg13401893	6	30039432	RNF39	Body	0.424	2.58e-07	7.38e-06
cg26912602	1	206644843	IKBKE	5'UTR	-0.219	2.58e-07	7.38e-06
cg03016445	4	110915704	EGF	Body	-0.219	2.58e-07	7.38e-06
cg27643697	8	123997804		IGR	-0.245	2.59e-07	7.39e-06
cg24704344	21	44154904	PDE9A	5'UTR	-0.271	2.59e-07	7.39e-06
cg00965617	1	162328124	NOS1AP	Body	-0.201	2.59e-07	7.39e-06
cg06695406	12	106589841		IGR	-0.23	2.59e-07	7.4e-06
cg21513728	4	23932841		IGR	0.219	2.59e-07	7.4e-06
cg09949775	19	18902107	COMP	1stExon	0.21	2.59e-07	7.4e-06
cg06286328	20	52325081		IGR	-0.276	2.59e-07	7.4e-06
cg21380883	8	143824491	SLURP1	TSS1500	-0.222	2.59e-07	7.41e-06
cg17048700	15	95985725	LOC145820	Body	-0.205	2.59e-07	7.41e-06
cg00902374	3	25461111		IGR	-0.266	2.6e-07	7.41e-06
cg15838148	10	28700847		IGR	-0.245	2.6e-07	7.41e-06
cg06949933	2	61406491	AHSA2	5'UTR	-0.2	2.6e-07	7.41e-06
cg16066235	6	164169838		IGR	-0.234	2.6e-07	7.41e-06
cg25265519	13	111927942	ARHGEF7	Body	0.236	2.6e-07	7.42e-06
cg04902429	17	43301721	FMNL1	Body	-0.237	2.6e-07	7.42e-06
cg21655992	2	61465487	USP34	Body	-0.266	2.6e-07	7.42e-06
cg26725862	10	112404774	RBM20	Body	0.219	2.6e-07	7.43e-06
cg01630046	2	42332600		IGR	-0.31	2.61e-07	7.43e-06
cg17376000	3	14730295	C3orf20	Body	-0.211	2.61e-07	7.43e-06
cg04066596	2	230812360	FBXO36	Body	-0.266	2.61e-07	7.43e-06
cg25308111	2	242383075	FARP2	Body	-0.279	2.61e-07	7.44e-06
cg13767515	3	172633879	SPATA16	Body	-0.22	2.61e-07	7.45e-06
cg22952142	15	68549178		IGR	0.239	2.62e-07	7.45e-06
cg00874480	12	16512895	MGST1	Body	0.227	2.62e-07	7.45e-06
cg17117310	19	3133726		IGR	-0.218	2.62e-07	7.46e-06
cg06751920	1	12704007	AADACL4	TSS1500	-0.217	2.62e-07	7.46e-06
cg03190868	1	178208094	RASAL2	Body	-0.249	2.62e-07	7.46e-06
cg13460464	2	23728776	KLHL29	5'UTR	-0.239	2.62e-07	7.46e-06
cg15574405	2	71776472	DYSF	ExonBnd	-0.214	2.62e-07	7.46e-06
cg26646061	1	93441156		IGR	-0.218	2.62e-07	7.46e-06
cg09500975	15	30202604	TJP1	Body	0.257	2.62e-07	7.46e-06
cg24347498	1	160456459	SLAMF6	3'UTR	0.267	2.63e-07	7.47e-06
cg23397013	10	10571132		IGR	-0.213	2.63e-07	7.47e-06
cg23642827	10	98751284		IGR	-0.251	2.63e-07	7.47e-06
cg08871244	16	88848307	FAM38A	Body	-0.241	2.63e-07	7.47e-06
cg14314352	10	90760909	FAS	Body	-0.233	2.63e-07	7.47e-06
cg12204149	17	43124246	DCAKD	5'UTR	-0.216	2.63e-07	7.48e-06
cg26800264	1	185530998	LINC01350	Body	-0.275	2.63e-07	7.48e-06
cg25769767	22	40859466	MKL1	TSS200	-0.338	2.63e-07	7.48e-06
cg16068833	1	26644515	UBXN11	5'UTR	-0.262	2.63e-07	7.49e-06
cg26841311	1	168118258		IGR	-0.294	2.63e-07	7.49e-06
cg10141611	6	25580716	LRRC16A	Body	-0.235	2.64e-07	7.49e-06
cg23683984	4	105836811		IGR	0.233	2.64e-07	7.5e-06
cg09238502	8	41901211	KAT6A	Body	0.234	2.65e-07	7.51e-06
cg25498638	6	7996863	BLOC1S5-TXNDC5	Body	0.221	2.65e-07	7.51e-06
cg10500147	12	6881601	LAG3	TSS200	-0.225	2.65e-07	7.51e-06
cg02343652	21	30476730	MAP3K7CL	5'UTR	-0.211	2.65e-07	7.52e-06
cg10528361	10	101780405		IGR	-0.206	2.65e-07	7.52e-06
cg01998671	5	127207218		IGR	0.208	2.65e-07	7.52e-06
cg08464190	16	49315302	CBLN1	1stExon	0.205	2.65e-07	7.52e-06
cg21283720	17	6922957	MIR497HG	Body	0.225	2.65e-07	7.52e-06
cg14404727	4	170146550	SH3RF1	Body	-0.237	2.66e-07	7.52e-06
cg11818811	1	151608392	SNX27	Body	-0.215	2.66e-07	7.52e-06
cg11262246	13	96406302	DNAJC3	Body	0.259	2.66e-07	7.53e-06
cg27320439	17	60745135	MRC2	Body	-0.201	2.66e-07	7.54e-06
cg09803092	15	91381597		IGR	-0.283	2.67e-07	7.54e-06
cg12054653	18	9575664	PPP4R1	Body	0.225	2.67e-07	7.54e-06
cg00240178	6	74232108	EEF1A1	TSS1500	-0.2	2.67e-07	7.55e-06
cg24603464	2	238395852	MLPH	TSS200	0.202	2.67e-07	7.55e-06
cg24815934	21	46332181	ITGB2	5'UTR	-0.259	2.67e-07	7.55e-06
cg07161588	3	12779524	TMEM40	Body	-0.242	2.67e-07	7.55e-06
cg17594256	13	46014654		IGR	0.276	2.68e-07	7.57e-06
cg10861599	1	173176523	TNFSF4	TSS200	-0.203	2.68e-07	7.57e-06
cg03365569	17	74507970		IGR	-0.231	2.68e-07	7.57e-06
cg00610748	13	111935077	ARHGEF7	Body	0.244	2.69e-07	7.59e-06
cg11244005	22	26943564	TPST2	5'UTR	-0.227	2.69e-07	7.59e-06
cg20834178	4	6944071	TBC1D14	Body	-0.234	2.69e-07	7.59e-06
cg04744409	6	105388191		IGR	0.238	2.69e-07	7.59e-06
cg16922323	2	169673305	NOSTRIN	5'UTR	-0.233	2.69e-07	7.59e-06
cg03815480	16	48492439	MIR5095	Body	-0.252	2.69e-07	7.6e-06
cg06624369	9	114800463	MIR3134	Body	-0.233	2.69e-07	7.6e-06
cg07570498	1	33813321	PHC2	5'UTR	0.216	2.69e-07	7.6e-06
cg09196534	7	77975971	RPL13AP17	TSS1500	-0.218	2.7e-07	7.61e-06
cg01367992	1	160766535	LY9	Body	-0.251	2.7e-07	7.61e-06
cg08767044	16	11678785	LITAF	5'UTR	-0.316	2.7e-07	7.61e-06
cg18213495	6	17985408	KIF13A	Body	0.234	2.7e-07	7.61e-06
cg08528629	6	50061065		IGR	0.223	2.7e-07	7.62e-06
cg25364041	17	33815814	SLFN12L	TSS1500	0.217	2.7e-07	7.62e-06
cg26916625	21	46385436	FAM207A	Body	-0.264	2.7e-07	7.62e-06
cg11065972	14	92998059	RIN3	Body	-0.289	2.71e-07	7.62e-06
cg12029697	8	66863584		IGR	-0.219	2.71e-07	7.62e-06
cg22549540	2	145388197		IGR	-0.202	2.71e-07	7.62e-06
cg10209670	15	93128681		IGR	-0.203	2.71e-07	7.63e-06
cg22877504	2	216844602	MREG	Body	-0.251	2.71e-07	7.63e-06
cg04450994	6	3318592	SLC22A23	Body	-0.215	2.71e-07	7.63e-06
cg11935738	6	29520752		IGR	0.236	2.71e-07	7.63e-06
cg17298751	11	22363370	SLC17A6	Body	0.252	2.71e-07	7.64e-06
cg21416692	1	33803805	PHC2	5'UTR	0.213	2.72e-07	7.64e-06
cg10709220	9	96337635	PHF2	TSS1500	0.203	2.72e-07	7.65e-06
cg13070581	12	92530939	C12orf79	Body	-0.247	2.72e-07	7.65e-06
cg23170410	6	147964028		IGR	-0.227	2.72e-07	7.65e-06
cg24605511	5	175969064	CDHR2	TSS1500	-0.272	2.72e-07	7.66e-06
cg14889891	16	30482593	ITGAL	TSS1500	-0.21	2.72e-07	7.66e-06
cg09781900	5	177983205	COL23A1	Body	0.248	2.73e-07	7.67e-06
cg10128806	4	78977322	FRAS1	TSS1500	0.217	2.73e-07	7.67e-06
cg12323574	3	23097631		IGR	-0.315	2.73e-07	7.68e-06
cg06496648	1	47488961	CYP4X1	TSS1500	0.234	2.73e-07	7.68e-06
cg01748255	18	56349813	MALT1	Body	0.218	2.73e-07	7.68e-06
cg15408889	5	118623661	TNFAIP8	Body	-0.219	2.73e-07	7.68e-06
cg05210646	11	32843775		IGR	-0.241	2.74e-07	7.69e-06
cg10600295	20	1789945		IGR	-0.245	2.74e-07	7.69e-06
cg12768975	19	6721965	C3	TSS1500	-0.208	2.74e-07	7.69e-06
cg07201319	6	139909641		IGR	0.239	2.74e-07	7.7e-06
cg18733612	1	17964771	ARHGEF10L	Body	-0.234	2.74e-07	7.7e-06
cg12973514	19	16442807		IGR	0.207	2.75e-07	7.71e-06
cg17072045	2	174224060	CDCA7	Body	-0.221	2.75e-07	7.71e-06
cg13203474	5	127873873	FBN2	TSS200	0.238	2.75e-07	7.71e-06
cg25920590	8	29265970		IGR	-0.306	2.75e-07	7.71e-06
cg08611416	3	13284191		IGR	-0.209	2.75e-07	7.71e-06
cg11586570	7	63498133		IGR	0.202	2.75e-07	7.71e-06
cg07230209	1	89164037	PKN2	Body	0.233	2.75e-07	7.72e-06
cg18514720	16	2286395	DNASE1L2	TSS200	0.205	2.76e-07	7.73e-06
cg04270401	10	102806871		IGR	0.214	2.76e-07	7.74e-06
cg16732780	5	175969439	CDHR2	TSS200	-0.245	2.76e-07	7.74e-06
cg11592082	1	27683345	MAP3K6	Body	-0.227	2.77e-07	7.75e-06
cg15892682	1	219836686		IGR	-0.259	2.77e-07	7.75e-06
cg24567724	9	72435964	C9orf135-AS1	TSS1500	0.293	2.77e-07	7.75e-06
cg21786295	19	34352841		IGR	-0.213	2.77e-07	7.75e-06
cg18721145	18	19344185	MIB1	Body	0.257	2.77e-07	7.75e-06
cg12424298	21	44176857	PDE9A	Body	-0.208	2.77e-07	7.75e-06
cg08774089	8	123703052	LINC01151	Body	-0.207	2.77e-07	7.76e-06
cg05673431	17	25871504	KSR1	5'UTR	-0.284	2.77e-07	7.76e-06
cg23512079	2	31349757	GALNT14	5'UTR	-0.237	2.78e-07	7.76e-06
cg14170627	16	87929406	CA5A	Body	-0.229	2.78e-07	7.77e-06
cg25643644	11	118210017	CD3D	Body	-0.208	2.78e-07	7.78e-06
cg22861969	5	139631508	PFDN1	Body	-0.267	2.79e-07	7.78e-06
cg05473258	2	153150111		IGR	-0.202	2.79e-07	7.79e-06
cg03605208	8	133876029		IGR	-0.209	2.79e-07	7.79e-06
cg09424006	16	5657230		IGR	0.256	2.79e-07	7.79e-06
cg12772987	19	4841297	PLIN3	Body	-0.332	2.79e-07	7.79e-06
cg12270180	3	11806486		IGR	-0.267	2.79e-07	7.8e-06
cg17673017	8	49336317		IGR	-0.21	2.79e-07	7.8e-06
cg03191032	3	186130038		IGR	-0.207	2.79e-07	7.8e-06
cg06901890	9	132803508	FNBP1	Body	-0.303	2.79e-07	7.8e-06
cg03510732	10	114871931	TCF7L2	Body	-0.223	2.79e-07	7.8e-06
cg13521620	17	57410687	YPEL2	5'UTR	0.237	2.79e-07	7.8e-06
cg19514721	5	141813298		IGR	0.203	2.79e-07	7.8e-06
cg02416536	12	98577192		IGR	-0.247	2.8e-07	7.81e-06
cg06934426	12	10373481	GABARAPL1	Body	0.254	2.8e-07	7.82e-06
cg21158528	1	211501629	TRAF5	5'UTR	-0.269	2.8e-07	7.82e-06
cg02956301	20	52489563		IGR	-0.245	2.8e-07	7.82e-06
cg23314870	8	19755888		IGR	-0.216	2.8e-07	7.82e-06
cg01926175	8	128671375		IGR	-0.2	2.81e-07	7.82e-06
cg02450981	1	32825803		IGR	-0.207	2.81e-07	7.83e-06
cg07306826	22	37938106		IGR	-0.286	2.81e-07	7.83e-06
cg19139358	5	111400717		IGR	-0.219	2.81e-07	7.83e-06
cg17004737	6	166832975	RPS6KA2	Body	-0.367	2.81e-07	7.84e-06
cg22298430	17	5404330	LOC728392	1stExon	-0.205	2.82e-07	7.85e-06
cg14234394	1	212787866	ATF3	5'UTR	-0.254	2.82e-07	7.85e-06
cg13148524	1	223363874		IGR	-0.318	2.82e-07	7.85e-06
cg24525238	8	130305094		IGR	-0.203	2.82e-07	7.86e-06
cg01675134	5	139155182		IGR	-0.204	2.82e-07	7.86e-06
cg17552829	14	23653110	SLC7A8	TSS1500	0.2	2.82e-07	7.86e-06
cg09905178	1	171226352	FMO1	5'UTR	0.238	2.82e-07	7.86e-06
cg00628788	18	33529997		IGR	0.211	2.82e-07	7.86e-06
cg00394261	5	42483732	GHR	5'UTR	-0.332	2.83e-07	7.86e-06
cg02760152	1	57886427	DAB1	5'UTR	-0.203	2.83e-07	7.87e-06
cg01454698	4	140793545	MAML3	Body	-0.261	2.83e-07	7.87e-06
cg26273013	11	14468109		IGR	-0.305	2.83e-07	7.87e-06
cg05976481	12	92524968		IGR	-0.208	2.83e-07	7.87e-06
cg27596096	16	83025351	LOC101928417	TSS1500	-0.204	2.83e-07	7.88e-06
cg19784198	11	67038917	ADRBK1	Body	-0.267	2.83e-07	7.88e-06
cg02053407	6	119047242		IGR	-0.208	2.84e-07	7.88e-06
cg16388513	5	90713140	ARRDC3-AS1	Body	-0.203	2.84e-07	7.89e-06
cg08786644	9	107594238	ABCA1	Body	-0.211	2.84e-07	7.89e-06
cg02012622	5	55936747		IGR	-0.265	2.84e-07	7.89e-06
cg22949256	1	67135552	SGIP1	Body	-0.245	2.84e-07	7.89e-06
cg12183789	7	2026368	MAD1L1	Body	-0.215	2.84e-07	7.9e-06
cg06797389	15	44969481	PATL2	TSS1500	-0.254	2.85e-07	7.9e-06
cg23967739	12	8997529	A2ML1	TSS200	0.229	2.85e-07	7.9e-06
cg18720720	5	173305796		IGR	0.241	2.85e-07	7.91e-06
cg17203617	10	98313180	TM9SF3	Body	0.214	2.85e-07	7.91e-06
cg17620027	1	55754205		IGR	-0.205	2.85e-07	7.91e-06
cg27470208	10	8373416		IGR	-0.201	2.85e-07	7.92e-06
cg12226265	7	9229589		IGR	0.21	2.85e-07	7.92e-06
cg08986803	7	86847333	TMEM243	Body	-0.216	2.86e-07	7.92e-06
cg08461692	17	8481454	MYH10	Body	-0.208	2.86e-07	7.92e-06
cg21939215	11	60738995	CD6	TSS200	-0.337	2.86e-07	7.92e-06
cg23084416	10	80936005	ZMIZ1	5'UTR	0.217	2.86e-07	7.92e-06
cg21597480	17	66511166	PRKAR1A	5'UTR	0.209	2.86e-07	7.92e-06
cg15747595	8	98289880	TSPYL5	1stExon	0.206	2.86e-07	7.93e-06
cg05138702	10	126827000	CTBP2	5'UTR	0.223	2.86e-07	7.93e-06
cg15438184	3	124358997	KALRN	Body	-0.217	2.86e-07	7.93e-06
cg09711214	11	12924825	TEAD1	Body	-0.23	2.87e-07	7.94e-06
cg19836199	21	36421941	RUNX1	TSS1500	-0.275	2.87e-07	7.95e-06
cg02113446	6	167508537		IGR	-0.27	2.87e-07	7.95e-06
cg10919111	10	74075783		IGR	0.257	2.87e-07	7.96e-06
cg14154784	9	84208253	TLE1	Body	0.203	2.87e-07	7.96e-06
cg26802494	11	93263353	SMCO4	5'UTR	-0.232	2.88e-07	7.96e-06
cg14583300	2	238358457		IGR	0.213	2.88e-07	7.96e-06
cg16020672	19	18586017	ELL	Body	-0.289	2.88e-07	7.96e-06
cg26049648	17	41607973	ETV4	TSS200	0.257	2.88e-07	7.97e-06
cg21999735	15	38963943		IGR	-0.312	2.89e-07	7.98e-06
cg00664406	3	51740875	GRM2	TSS1500	0.228	2.89e-07	7.98e-06
cg19275754	10	16688827	RSU1	Body	-0.302	2.89e-07	7.98e-06
cg19464252	16	30675233	FBRS	TSS1500	-0.204	2.89e-07	7.99e-06
cg06817454	1	48360454		IGR	-0.236	2.9e-07	7.99e-06
cg22799934	13	42067563		IGR	-0.216	2.9e-07	7.99e-06
cg08177522	18	59431787		IGR	-0.256	2.9e-07	7.99e-06
cg08021237	1	42149162	HIVEP3	5'UTR	-0.238	2.9e-07	8e-06
cg01450133	11	12136467	MICAL2	5'UTR	0.252	2.9e-07	8e-06
cg00201393	12	93568010	LOC102724933	TSS200	0.223	2.9e-07	8e-06
cg07859288	8	132003249	ADCY8	Body	0.249	2.9e-07	8.01e-06
cg12937276	7	47925161	PKD1L1	Body	-0.236	2.91e-07	8.02e-06
cg14647944	9	73095740		IGR	0.259	2.91e-07	8.02e-06
cg22199044	1	83346298		IGR	-0.204	2.91e-07	8.02e-06
cg01647693	8	143513441		IGR	-0.226	2.91e-07	8.03e-06
cg03483713	7	27162766	HOXA3	5'UTR	0.27	2.91e-07	8.03e-06
cg26675764	7	130081470	CEP41	TSS1500	0.22	2.92e-07	8.03e-06
cg09758039	2	237240826	IQCA1	Body	-0.215	2.92e-07	8.03e-06
cg21972557	6	161940503	PARK2	Body	-0.258	2.92e-07	8.04e-06
cg21768844	5	130719929	CDC42SE2	Body	-0.267	2.93e-07	8.05e-06
cg14326161	20	8229198	PLCB1	Body	-0.216	2.93e-07	8.05e-06
cg00115458	6	33141305	COL11A2	Body	-0.208	2.93e-07	8.05e-06
cg24990674	20	8048453		IGR	-0.237	2.93e-07	8.05e-06
cg18701870	2	102063454	RFX8	Body	-0.235	2.93e-07	8.06e-06
cg22640092	2	11530707		IGR	-0.209	2.93e-07	8.06e-06
cg01656547	21	47970842	DIP2A	Body	-0.288	2.93e-07	8.06e-06
cg25369553	1	61522373		IGR	0.262	2.94e-07	8.07e-06
cg17115419	10	5593926		IGR	-0.234	2.94e-07	8.07e-06
cg11392231	4	55181809		IGR	-0.23	2.94e-07	8.07e-06
cg21319458	2	160472940	BAZ2B	1stExon	0.207	2.94e-07	8.08e-06
cg01435613	13	75952601	TBC1D4	Body	0.213	2.95e-07	8.09e-06
cg01380376	4	40765329	NSUN7	Body	-0.223	2.95e-07	8.1e-06
cg00515282	12	42978494	PRICKLE1	5'UTR	0.229	2.95e-07	8.1e-06
cg25785200	17	56066543	VEZF1	TSS1500	0.207	2.96e-07	8.11e-06
cg15263802	1	39318607	RRAGC	Body	-0.22	2.96e-07	8.11e-06
cg24234141	11	47376519	SPI1	3'UTR	0.234	2.96e-07	8.11e-06
cg07091301	4	25028641	LGI2	Body	-0.218	2.96e-07	8.12e-06
cg08265950	16	69220400	SNTB2	TSS1500	-0.331	2.96e-07	8.12e-06
cg06640123	10	21638844		IGR	0.271	2.96e-07	8.12e-06
cg24925303	1	112141421		IGR	-0.251	2.96e-07	8.12e-06
cg16589830	1	212284214		IGR	0.229	2.97e-07	8.13e-06
cg24674703	11	60869960	CD5	5'UTR	-0.232	2.97e-07	8.14e-06
cg05698763	7	91685		IGR	-0.203	2.98e-07	8.15e-06
cg05845376	5	140683632	SLC25A2	TSS200	0.283	2.98e-07	8.16e-06
cg02585938	14	59800395	DAAM1	Body	0.221	2.98e-07	8.16e-06
cg05802075	10	63721212	ARID5B	Body	-0.241	2.98e-07	8.16e-06
cg03818715	6	7591348	SNRNP48	Body	0.293	2.98e-07	8.16e-06
cg19852147	16	78795483	WWOX	Body	-0.251	2.99e-07	8.17e-06
cg14160518	20	50418952	SALL4	1stExon	0.249	2.99e-07	8.17e-06
cg03540148	17	56419621	BZRAP1-AS1	Body	-0.255	2.99e-07	8.17e-06
cg22730004	1	158656718	SPTA1	TSS1500	-0.224	2.99e-07	8.17e-06
cg23078228	3	64711384	MIR548A2	Body	-0.2	2.99e-07	8.17e-06
cg06962909	3	8518704	LMCD1-AS1	Body	-0.21	2.99e-07	8.17e-06
cg12048225	6	32808669	PSMB8	3'UTR	-0.242	2.99e-07	8.18e-06
cg05690805	9	574139	KANK1	5'UTR	0.264	3e-07	8.19e-06
cg06798429	5	130560473		IGR	-0.273	3e-07	8.19e-06
cg10761553	22	32970518	SYN3	Body	-0.302	3e-07	8.19e-06
cg03102442	8	125738432	MTSS1	Body	0.22	3e-07	8.19e-06
cg02074078	13	23754150	SGCG	TSS1500	0.22	3e-07	8.19e-06
cg03893872	1	210501634	HHAT	TSS1500	0.213	3e-07	8.19e-06
cg16387372	3	71775503	EIF4E3	TSS1500	-0.313	3e-07	8.19e-06
cg11962479	17	76126032	TMC6	5'UTR	-0.306	3e-07	8.2e-06
cg14562930	11	61595050	FADS2	TSS1500	0.208	3e-07	8.2e-06
cg05646531	12	68515202		IGR	-0.248	3e-07	8.2e-06
cg23989012	1	147791203		IGR	-0.261	3.01e-07	8.2e-06
cg00524271	2	198668185	PLCL1	TSS1500	0.201	3.01e-07	8.2e-06
cg20428356	9	134857358	MED27	Body	0.215	3.01e-07	8.21e-06
cg19018844	10	617607	DIP2C	Body	-0.218	3.01e-07	8.21e-06
cg01738164	14	90147503		IGR	-0.257	3.01e-07	8.21e-06
cg06084526	2	47445633	LOC101927043	Body	-0.25	3.01e-07	8.21e-06
cg26965801	1	200122591	NR5A2	Body	-0.262	3.01e-07	8.21e-06
cg04807696	12	120574721	GCN1	Body	0.224	3.01e-07	8.21e-06
cg18262580	17	8215160	ARHGEF15	5'UTR	0.214	3.01e-07	8.22e-06
cg23381998	1	88867081		IGR	-0.222	3.02e-07	8.22e-06
cg03058727	11	121011127	TECTA	Body	-0.201	3.02e-07	8.22e-06
cg26562691	16	23850404	PRKCB	Body	-0.242	3.02e-07	8.23e-06
cg08163193	9	34692051	CCL19	TSS1500	-0.237	3.02e-07	8.23e-06
cg01775612	16	31484199	TGFB1I1	Body	0.21	3.02e-07	8.23e-06
cg24627508	21	44182156	PDE9A	Body	-0.221	3.02e-07	8.24e-06
cg00900628	5	176784352	RGS14	TSS1500	-0.226	3.03e-07	8.25e-06
cg05341260	17	37730450		IGR	0.232	3.03e-07	8.25e-06
cg06026160	21	34766787		IGR	-0.272	3.03e-07	8.25e-06
cg25114597	2	48698251	PPP1R21	Body	0.295	3.03e-07	8.25e-06
cg16063553	12	47058897		IGR	-0.235	3.04e-07	8.26e-06
cg12485744	1	15258456	KIAA1026	Body	-0.228	3.04e-07	8.26e-06
cg18307618	12	25242587	LRMP	Body	-0.266	3.04e-07	8.26e-06
cg16200257	15	57180471	LOC145783	Body	0.216	3.04e-07	8.26e-06
cg18647259	17	36610306		IGR	0.201	3.04e-07	8.27e-06
cg25123566	12	47610734	FAM113B	5'UTR	-0.372	3.04e-07	8.27e-06
cg27576485	17	40558063	PTRF	Body	0.243	3.05e-07	8.29e-06
cg09153462	8	62602643	ASPH	Body	0.255	3.05e-07	8.29e-06
cg01526396	1	24516287		IGR	-0.237	3.05e-07	8.29e-06
cg14362370	9	133589654	ABL1	5'UTR	0.219	3.05e-07	8.29e-06
cg13199963	1	27126172		IGR	0.201	3.06e-07	8.3e-06
cg01399475	4	26755598	TBC1D19	Body	0.262	3.06e-07	8.3e-06
cg26137190	2	69453290	ANTXR1	Body	-0.225	3.06e-07	8.31e-06
cg13283817	13	24133614		IGR	0.258	3.06e-07	8.31e-06
cg04816803	10	44426803		IGR	-0.318	3.06e-07	8.31e-06
cg17059829	15	39933961	FSIP1	Body	-0.21	3.06e-07	8.31e-06
cg18752327	3	169404841		IGR	-0.21	3.06e-07	8.31e-06
cg09473725	1	167485873	CD247	Body	-0.251	3.07e-07	8.32e-06
cg25092052	10	74014582		IGR	0.26	3.07e-07	8.32e-06
cg02044895	11	58343318	LPXN	Body	-0.318	3.07e-07	8.32e-06
cg07569984	14	24759069		IGR	-0.3	3.07e-07	8.32e-06
cg20211533	18	64969433		IGR	-0.237	3.07e-07	8.32e-06
cg19269426	1	235500468	GGPS1	Body	-0.272	3.08e-07	8.34e-06
cg04011173	3	10326540	GHRLOS	TSS1500	-0.296	3.08e-07	8.34e-06
cg25122752	5	114713211		IGR	0.217	3.08e-07	8.34e-06
cg27524944	6	140295369		IGR	0.221	3.08e-07	8.34e-06
cg02203224	12	123464087	ARL6IP4	TSS1500	0.209	3.08e-07	8.34e-06
cg00953665	10	4003468		IGR	-0.239	3.08e-07	8.34e-06
cg18880737	1	44219108	ST3GAL3	Body	-0.242	3.08e-07	8.35e-06
cg08289130	16	3210357		IGR	0.283	3.08e-07	8.35e-06
cg10743544	12	50067424	FMNL3	Body	0.221	3.08e-07	8.35e-06
cg11188451	12	6163963	VWF	Body	-0.203	3.08e-07	8.35e-06
cg26645082	11	70563264	SHANK2	Body	-0.262	3.1e-07	8.38e-06
cg02854972	4	8327406		IGR	-0.222	3.1e-07	8.38e-06
cg02775989	17	47465656		IGR	-0.286	3.1e-07	8.38e-06
cg09590468	22	39601450		IGR	-0.235	3.1e-07	8.38e-06
cg02007288	8	30513708	GTF2E2	5'UTR	-0.265	3.1e-07	8.38e-06
cg25130728	7	73483053	ELN	3'UTR	-0.201	3.1e-07	8.38e-06
cg23731826	15	90371692		IGR	0.223	3.1e-07	8.38e-06
cg22178178	14	102699183	MOK	Body	-0.243	3.1e-07	8.39e-06
cg08999291	4	48263525	TEC	5'UTR	-0.207	3.11e-07	8.4e-06
cg14297410	2	63351486	WDPCP	Body	-0.265	3.11e-07	8.41e-06
cg08216686	12	116761955		IGR	-0.228	3.12e-07	8.41e-06
cg05447290	5	158275960	EBF1	Body	-0.271	3.12e-07	8.41e-06
cg01070399	12	53454300	TNS2	Body	-0.202	3.12e-07	8.42e-06
cg17958242	4	40197954	RHOH	TSS1500	-0.238	3.12e-07	8.42e-06
cg03301579	19	3783755	MATK	Body	0.223	3.12e-07	8.43e-06
cg01738152	17	43301209	FMNL1	Body	-0.266	3.13e-07	8.44e-06
cg05608541	11	2321770	C11orf21	Body	-0.232	3.13e-07	8.44e-06
cg03739132	5	171601028	STK10	Body	-0.235	3.13e-07	8.44e-06
cg14953379	7	141285961	AGK	Body	-0.216	3.13e-07	8.45e-06
cg05770909	12	131493506	ADGRD1	Body	-0.248	3.14e-07	8.45e-06
cg05128437	1	245209111	EFCAB2	Body	0.201	3.14e-07	8.45e-06
cg26572896	2	151386104		IGR	-0.236	3.14e-07	8.46e-06
cg25770393	11	78459659	TENM4	Body	-0.212	3.14e-07	8.46e-06
cg16522719	5	86636497	RASA1	Body	-0.271	3.14e-07	8.46e-06
cg04628881	15	49477971	GALK2	5'UTR	-0.288	3.14e-07	8.46e-06
cg01394116	5	150081499	RBM22	TSS1500	-0.202	3.14e-07	8.46e-06
cg06756927	2	16499491		IGR	-0.267	3.14e-07	8.47e-06
cg01944137	14	64974907	ZBTB1	5'UTR	-0.202	3.14e-07	8.47e-06
cg22874664	20	57752991		IGR	-0.277	3.14e-07	8.47e-06
cg19551813	15	101251061		IGR	-0.24	3.15e-07	8.47e-06
cg03447908	3	45076599	CLEC3B	Body	-0.274	3.15e-07	8.47e-06
cg03974637	3	141118465	ZBTB38	5'UTR	-0.237	3.15e-07	8.48e-06
cg11228724	3	192543891	MB21D2	Body	-0.221	3.15e-07	8.48e-06
cg06246967	15	38962858		IGR	-0.225	3.15e-07	8.48e-06
cg01965560	17	7758222	TMEM88	TSS200	0.264	3.15e-07	8.48e-06
cg11147886	16	69598170	NFAT5	TSS1500	-0.295	3.16e-07	8.48e-06
cg07027528	18	30590300	CCDC178	Body	0.218	3.16e-07	8.48e-06
cg12647920	12	109144744		IGR	-0.21	3.16e-07	8.49e-06
cg05444524	16	88119777		IGR	-0.205	3.16e-07	8.49e-06
cg03278514	15	70779346		IGR	-0.203	3.16e-07	8.49e-06
cg10605084	12	9217763	LOC144571	TSS200	0.218	3.16e-07	8.49e-06
cg12027161	11	45692152		IGR	-0.228	3.17e-07	8.5e-06
cg15304322	6	42313795	TRERF1	5'UTR	-0.207	3.17e-07	8.51e-06
cg21237687	17	6899380	ALOX12	TSS200	0.216	3.17e-07	8.51e-06
cg09715958	10	97240553	SORBS1	5'UTR	0.203	3.17e-07	8.51e-06
cg14567804	3	123757344		IGR	-0.235	3.17e-07	8.51e-06
cg23313665	9	130517848	SH2D3C	Body	0.275	3.17e-07	8.51e-06
cg08530445	1	55944299		IGR	-0.237	3.17e-07	8.51e-06
cg03822198	12	116997535	MAP1LC3B2	5'UTR	-0.286	3.18e-07	8.52e-06
cg23089564	22	30847650		IGR	0.275	3.18e-07	8.52e-06
cg04351205	2	143886326	ARHGAP15	TSS1500	-0.288	3.18e-07	8.53e-06
cg22262670	2	68994821	ARHGAP25	Body	-0.345	3.18e-07	8.53e-06
cg08481075	6	33161328	COL11A2	TSS1500	0.23	3.18e-07	8.53e-06
cg06288727	4	172735549	GALNTL6	5'UTR	0.211	3.19e-07	8.54e-06
cg19622623	12	86230825	RASSF9	TSS1500	-0.215	3.19e-07	8.54e-06
cg08035694	1	192921988		IGR	-0.209	3.19e-07	8.55e-06
cg24462980	1	19762766	CAPZB	Body	-0.226	3.19e-07	8.55e-06
cg07929956	16	70437897	ST3GAL2	5'UTR	-0.21	3.19e-07	8.55e-06
cg16674280	19	37063457	ZNF529-AS1	TSS1500	0.217	3.19e-07	8.56e-06
cg10797624	20	62382338	ZBTB46	Body	-0.2	3.2e-07	8.56e-06
cg21066685	1	207924376	CD46	TSS1500	0.243	3.2e-07	8.56e-06
cg08646535	2	46131730	PRKCE	Body	-0.219	3.2e-07	8.56e-06
cg00673404	2	231523953		IGR	-0.32	3.2e-07	8.57e-06
cg15913312	4	111009988	ELOVL6	Body	-0.209	3.2e-07	8.57e-06
cg17412989	3	177310640	LINC00578	Body	-0.21	3.21e-07	8.58e-06
cg02306995	3	122635049	SEMA5B	Body	-0.221	3.21e-07	8.59e-06
cg00339726	13	36293991	MIR548F5	Body	-0.243	3.21e-07	8.59e-06
cg13618145	10	3917475		IGR	-0.207	3.21e-07	8.6e-06
cg27256074	12	46780872	LOC100288798	Body	0.267	3.21e-07	8.6e-06
cg07348418	1	44903330	RNF220	Body	-0.238	3.21e-07	8.6e-06
cg17751510	15	72408898	SENP8	TSS1500	0.216	3.22e-07	8.61e-06
cg00903584	1	202128682	PTPN7	5'UTR	-0.328	3.22e-07	8.61e-06
cg02673849	12	11856257	ETV6	Body	-0.292	3.22e-07	8.61e-06
cg15241611	6	22221564		IGR	-0.3	3.22e-07	8.61e-06
cg07856138	16	29673465	SPN	TSS1500	-0.22	3.23e-07	8.62e-06
cg24775298	5	130718942	CDC42SE2	Body	-0.238	3.23e-07	8.62e-06
cg04360967	6	14636504		IGR	-0.41	3.23e-07	8.62e-06
cg00031042	6	158254767	SNX9	Body	-0.304	3.23e-07	8.63e-06
cg19273826	20	37491253	PPP1R16B	Body	-0.236	3.24e-07	8.63e-06
cg15475323	19	49220102	MAMSTR	1stExon	0.232	3.24e-07	8.65e-06
cg13493426	14	34111564	NPAS3	Body	0.237	3.25e-07	8.65e-06
cg00528079	16	10060873	GRIN2A	Body	-0.202	3.25e-07	8.65e-06
cg10037068	2	175500072	WIPF1	5'UTR	-0.231	3.25e-07	8.66e-06
cg01805547	21	42626439	BACE2	Body	-0.221	3.26e-07	8.68e-06
cg16488065	1	204656750		IGR	-0.202	3.26e-07	8.68e-06
cg22196750	5	96309629	LNPEP	5'UTR	-0.215	3.26e-07	8.68e-06
cg21882416	10	112117365		IGR	-0.245	3.26e-07	8.68e-06
cg05200998	2	242497924	BOK-AS1	Body	0.25	3.27e-07	8.69e-06
cg10888461	4	113300821	ALPK1	Body	0.226	3.27e-07	8.7e-06
cg06940267	8	19188674	SH2D4A	Body	-0.21	3.27e-07	8.7e-06
cg24989900	2	18952548		IGR	-0.214	3.28e-07	8.71e-06
cg04502145	3	77285505	ROBO2	5'UTR	0.262	3.28e-07	8.72e-06
cg03854993	7	38784604	VPS41	Body	-0.241	3.28e-07	8.72e-06
cg14928510	19	55449439	NLRP7	Body	-0.206	3.29e-07	8.73e-06
cg14828066	1	151250056		IGR	-0.2	3.29e-07	8.73e-06
cg06806711	11	60223291	MS4A1	1stExon	-0.205	3.29e-07	8.73e-06
cg07584516	13	42269266	VWA8	Body	0.241	3.29e-07	8.73e-06
cg19114721	2	103126336	SLC9A4	Body	-0.252	3.29e-07	8.73e-06
cg15021109	15	60881681	RORA-AS1	Body	-0.297	3.29e-07	8.73e-06
cg04385511	4	54561824	LOC100506444	TSS1500	-0.213	3.3e-07	8.74e-06
cg22790915	9	91450296		IGR	-0.238	3.3e-07	8.75e-06
cg06526997	16	19868612	IQCK	3'UTR	-0.214	3.3e-07	8.75e-06
cg01051524	2	106415145	NCK2	5'UTR	-0.265	3.3e-07	8.75e-06
cg09372007	4	77881312	2011-09-01	5'UTR	-0.254	3.31e-07	8.76e-06
cg00242423	2	65782280		IGR	-0.204	3.31e-07	8.76e-06
cg21831210	2	15454056	NBAS	Body	-0.208	3.31e-07	8.77e-06
cg09994678	5	157030768		IGR	-0.23	3.31e-07	8.77e-06
cg07345374	17	76772464	CYTH1	Body	-0.224	3.31e-07	8.77e-06
cg15484406	14	94461913		IGR	0.201	3.31e-07	8.77e-06
cg13686952	17	37926322	IKZF3	Body	-0.219	3.31e-07	8.77e-06
cg15962969	6	138866887	NHSL1	Body	0.232	3.31e-07	8.77e-06
cg00803692	3	46411474	CCR5	TSS200	-0.208	3.32e-07	8.78e-06
cg15243610	18	3037629		IGR	-0.237	3.32e-07	8.78e-06
cg01378335	11	74870090	SLCO2B1	TSS1500	-0.251	3.32e-07	8.78e-06
cg15239796	3	38547167	EXOG	Body	0.245	3.32e-07	8.78e-06
cg06725641	2	197347708	HECW2	5'UTR	-0.264	3.32e-07	8.78e-06
cg18227169	14	60723315	PPM1A	Body	0.22	3.32e-07	8.78e-06
cg17210803	10	129653554		IGR	-0.248	3.32e-07	8.79e-06
cg21221767	14	65673646		IGR	-0.304	3.34e-07	8.81e-06
cg25546991	2	96811841	DUSP2	TSS1500	-0.21	3.34e-07	8.81e-06
cg06976795	2	125567771	CNTNAP5	Body	0.245	3.34e-07	8.82e-06
cg21031775	16	69224803	SNTB2	Body	-0.272	3.34e-07	8.82e-06
cg06810231	14	51906822		IGR	0.249	3.34e-07	8.82e-06
cg10464262	4	40435823	RBM47	Body	-0.229	3.34e-07	8.82e-06
cg22372285	11	125951005		IGR	-0.201	3.34e-07	8.82e-06
cg09430344	16	27237355	NSMCE1	Body	-0.211	3.34e-07	8.83e-06
cg16501452	8	9534629	TNKS	Body	0.208	3.35e-07	8.83e-06
cg14665891	10	77536561	C10orf11	Body	-0.226	3.36e-07	8.85e-06
cg23797100	16	28996053	LAT	TSS200	-0.24	3.36e-07	8.86e-06
cg21984889	19	5330654	PTPRS	5'UTR	-0.215	3.36e-07	8.86e-06
cg12196720	1	162307228	NOS1AP	Body	-0.306	3.36e-07	8.86e-06
cg25108994	2	114456848		IGR	-0.205	3.36e-07	8.86e-06
cg17841267	10	112117449		IGR	-0.201	3.36e-07	8.86e-06
cg14839649	8	8775310		IGR	-0.21	3.36e-07	8.87e-06
cg13028856	6	114147161		IGR	0.258	3.37e-07	8.87e-06
cg25576362	2	202125088	CASP8	TSS200	-0.295	3.37e-07	8.88e-06
cg26094719	3	179139405	GNB4	Body	0.287	3.37e-07	8.88e-06
cg25173785	6	52022616		IGR	-0.221	3.37e-07	8.88e-06
cg00520410	16	81558154	CMIP	Body	-0.244	3.37e-07	8.88e-06
cg09353563	15	70994435	UACA	5'UTR	0.266	3.37e-07	8.88e-06
cg26657550	4	150998949	DCLK2	TSS1500	0.226	3.38e-07	8.89e-06
cg26079664	3	51740956	GRM2	TSS200	0.242	3.38e-07	8.89e-06
cg07839742	6	84761960	MRAP2	5'UTR	0.271	3.38e-07	8.89e-06
cg26979423	1	246038364	SMYD3	Body	0.274	3.38e-07	8.89e-06
cg07709932	6	52859109	GSTA4	5'UTR	0.253	3.38e-07	8.9e-06
cg22406037	2	203590985	FAM117B	ExonBnd	0.208	3.38e-07	8.9e-06
cg21565508	8	103816801		IGR	-0.208	3.39e-07	8.91e-06
cg16725974	14	64341178	SYNE2	5'UTR	0.278	3.39e-07	8.92e-06
cg18010302	11	94579436	AMOTL1	Body	-0.219	3.39e-07	8.92e-06
cg23533154	4	160022566		IGR	-0.203	3.39e-07	8.92e-06
cg11850468	5	180231185	MGAT1	TSS1500	-0.298	3.39e-07	8.92e-06
cg23933684	9	120494719		IGR	-0.218	3.4e-07	8.93e-06
cg08091949	5	169740799		IGR	-0.277	3.4e-07	8.93e-06
cg09610578	3	129407542	TMCC1	TSS200	0.232	3.4e-07	8.93e-06
cg05092777	7	131368648		IGR	-0.251	3.4e-07	8.93e-06
cg04957729	3	4312607		IGR	-0.269	3.4e-07	8.93e-06
cg15307353	2	237781809		IGR	-0.203	3.4e-07	8.94e-06
cg03562367	21	17106209	USP25	Body	-0.243	3.41e-07	8.94e-06
cg03651043	14	55542565		IGR	-0.247	3.41e-07	8.95e-06
cg10540573	2	218869684		IGR	-0.218	3.41e-07	8.95e-06
cg05663417	2	238165425		IGR	-0.202	3.42e-07	8.97e-06
cg21854324	3	197198944		IGR	-0.209	3.42e-07	8.97e-06
cg23089272	15	39985431	FSIP1	Body	-0.242	3.43e-07	8.98e-06
cg08546725	10	67705174	CTNNA3	Body	-0.264	3.43e-07	8.98e-06
cg14050761	4	139586881		IGR	-0.221	3.43e-07	8.99e-06
cg04473618	8	49661550		IGR	-0.203	3.43e-07	8.99e-06
cg22827694	1	1356442	ANKRD65	5'UTR	-0.223	3.43e-07	8.99e-06
cg16133681	12	25801621	IFLTD1	TSS200	0.226	3.43e-07	9e-06
cg17576140	11	11172009		IGR	-0.258	3.44e-07	9e-06
cg26371056	1	221348170		IGR	0.227	3.44e-07	9e-06
cg14830367	1	178459176		IGR	-0.224	3.44e-07	9.02e-06
cg18703515	10	44830587		IGR	-0.203	3.45e-07	9.02e-06
cg08926477	3	171918983	FNDC3B	Body	0.218	3.45e-07	9.02e-06
cg25644284	2	235903440	SH3BP4	5'UTR	-0.219	3.45e-07	9.03e-06
cg07377755	9	114568286		IGR	-0.277	3.46e-07	9.03e-06
cg11680590	15	92701885	SLCO3A1	Body	-0.202	3.46e-07	9.03e-06
cg04462378	11	71749760	NUMA1	5'UTR	0.206	3.46e-07	9.04e-06
cg26510778	12	124416341	DNAH10	Body	-0.227	3.46e-07	9.04e-06
cg08474748	5	74350214		IGR	0.238	3.46e-07	9.04e-06
cg19846353	11	119585587	PVRL1	Body	-0.22	3.46e-07	9.04e-06
cg08680693	17	21077675	DHRS7B	Body	0.218	3.46e-07	9.04e-06
cg07492937	10	35443057	CREM	5'UTR	0.228	3.46e-07	9.04e-06
cg06660109	12	28218448		IGR	-0.203	3.46e-07	9.04e-06
cg05951474	1	54155470	GLIS1	5'UTR	-0.209	3.46e-07	9.05e-06
cg25385940	15	99789637	TTC23	1stExon	0.266	3.46e-07	9.05e-06
cg18838698	5	10415611	MARCH6	ExonBnd	0.219	3.47e-07	9.05e-06
cg11320244	18	21795073	OSBPL1A	Body	0.257	3.47e-07	9.05e-06
cg25636629	16	82805427	LOC101928446	TSS1500	-0.248	3.47e-07	9.06e-06
cg03219235	14	88336254		IGR	-0.256	3.47e-07	9.06e-06
cg11640769	4	185386045	IRF2	5'UTR	0.215	3.47e-07	9.06e-06
cg04562757	1	17882998	ARHGEF10L	5'UTR	-0.216	3.47e-07	9.06e-06
cg22594214	8	135842299		IGR	0.295	3.48e-07	9.07e-06
cg08994526	9	112887640	AKAP2	TSS200	0.269	3.48e-07	9.07e-06
cg10884539	6	2752360	MYLK4	TSS1500	-0.242	3.48e-07	9.07e-06
cg17691837	6	151203458	MTHFD1L	Body	0.223	3.48e-07	9.07e-06
cg24687276	15	89163928	AEN	TSS1500	0.219	3.48e-07	9.07e-06
cg24576172	19	52408518	ZNF649	TSS1500	0.214	3.48e-07	9.08e-06
cg26472518	12	27332626		IGR	-0.27	3.48e-07	9.08e-06
cg10734164	8	145726283	PPP1R16A	Body	0.231	3.49e-07	9.09e-06
cg15311766	10	16908364	CUBN	Body	-0.316	3.49e-07	9.09e-06
cg23261319	2	182713409		IGR	-0.249	3.49e-07	9.1e-06
cg01144823	3	66004339	MAGI1	Body	-0.203	3.49e-07	9.1e-06
cg00045273	3	197119863		IGR	0.204	3.49e-07	9.1e-06
cg00380176	3	128505627	RAB7A	5'UTR	0.239	3.5e-07	9.11e-06
cg00454770	10	116286974	ABLIM1	Body	-0.219	3.5e-07	9.11e-06
cg09444023	7	131294967		IGR	-0.228	3.5e-07	9.11e-06
cg22187085	20	6716982		IGR	0.216	3.5e-07	9.11e-06
cg19153228	2	173902435	RAPGEF4	Body	0.264	3.5e-07	9.11e-06
cg16799191	3	112395154		IGR	-0.213	3.5e-07	9.11e-06
cg17680767	5	73623208		IGR	-0.279	3.5e-07	9.12e-06
cg13772431	1	161039601	ARHGAP30	1stExon	-0.2	3.51e-07	9.12e-06
cg14386061	8	21771446	DOK2	TSS1500	-0.317	3.51e-07	9.12e-06
cg12483545	1	2198879	SKI	Body	0.228	3.51e-07	9.12e-06
cg05654164	1	85725892	C1orf52	TSS1500	0.209	3.51e-07	9.13e-06
cg13581859	6	33048706	HLA-DPB1	Body	0.26	3.51e-07	9.13e-06
cg16580762	19	8634137	MYO1F	Body	-0.266	3.51e-07	9.13e-06
cg14978830	2	21645829		IGR	-0.21	3.51e-07	9.13e-06
cg15958074	1	219875907		IGR	-0.212	3.51e-07	9.14e-06
cg15784618	12	69264028	CPM	Body	-0.207	3.52e-07	9.14e-06
cg07370683	19	423000	SHC2	Body	-0.241	3.52e-07	9.15e-06
cg02153286	6	436928		IGR	0.259	3.52e-07	9.15e-06
cg21758962	11	30929224		IGR	-0.201	3.52e-07	9.15e-06
cg02556924	15	101661693		IGR	0.208	3.53e-07	9.16e-06
cg06055086	8	106539890	ZFPM2	Body	-0.207	3.53e-07	9.16e-06
cg19759093	21	40410304		IGR	-0.211	3.53e-07	9.16e-06
cg03300664	13	48795010		IGR	-0.246	3.53e-07	9.17e-06
cg10131026	8	122823862		IGR	-0.279	3.53e-07	9.17e-06
cg12116027	12	58130410	AGAP2	Body	0.223	3.53e-07	9.17e-06
cg22756896	20	36847423	KIAA1755	Body	-0.236	3.54e-07	9.18e-06
cg10736902	1	184836216	FAM129A	Body	-0.275	3.55e-07	9.2e-06
cg24359358	1	78358425	NEXN	5'UTR	0.248	3.55e-07	9.2e-06
cg11741818	8	10367873		IGR	-0.22	3.55e-07	9.2e-06
cg24366563	7	642485	LOC101926963	TSS1500	-0.261	3.55e-07	9.21e-06
cg26226661	1	223212906		IGR	-0.22	3.55e-07	9.21e-06
cg22021226	8	43015521	HGSNAT	Body	-0.257	3.56e-07	9.21e-06
cg13782346	1	228901387		IGR	-0.213	3.56e-07	9.22e-06
cg05792501	9	112621743	PALM2	Body	-0.221	3.57e-07	9.23e-06
cg04671742	12	6881997	LAG3	1stExon	-0.23	3.57e-07	9.23e-06
cg22889646	8	29107750	KIF13B	Body	-0.2	3.57e-07	9.25e-06
cg19742687	11	88025975		IGR	0.235	3.58e-07	9.25e-06
cg26692749	1	24861919	RCAN3	3'UTR	-0.246	3.58e-07	9.26e-06
cg08997191	8	133788834	PHF20L1	5'UTR	0.22	3.58e-07	9.26e-06
cg02051599	17	55804630		IGR	-0.219	3.59e-07	9.26e-06
cg12745332	6	14639068		IGR	0.214	3.59e-07	9.27e-06
cg12920843	3	152541641		IGR	-0.209	3.59e-07	9.28e-06
cg03257930	9	110399293		IGR	-0.255	3.59e-07	9.28e-06
cg24411719	6	12356579		IGR	-0.218	3.59e-07	9.28e-06
cg25835351	10	13388524	SEPHS1	5'UTR	0.259	3.6e-07	9.28e-06
cg27234747	2	120525972	PTPN4	5'UTR	0.213	3.6e-07	9.28e-06
cg14925240	11	73067487	ARHGEF17	Body	-0.217	3.6e-07	9.29e-06
cg22952189	11	9091264	SCUBE2	Body	-0.227	3.6e-07	9.29e-06
cg08751348	10	120850686		IGR	-0.213	3.61e-07	9.3e-06
cg20228731	7	130646051	FLJ43663	Body	-0.336	3.61e-07	9.31e-06
cg00446763	3	124625655	MUC13	3'UTR	-0.223	3.61e-07	9.31e-06
cg10165864	2	173419899	PDK1	TSS1500	0.207	3.62e-07	9.33e-06
cg18080303	6	112576342	LAMA4	TSS1500	0.278	3.62e-07	9.33e-06
cg12102016	14	89259748	EML5	TSS1500	0.208	3.63e-07	9.33e-06
cg17446488	6	6772111		IGR	-0.332	3.63e-07	9.34e-06
cg18719106	15	57845204		IGR	-0.256	3.63e-07	9.34e-06
cg27549720	1	19992167	HTR6	5'UTR	0.204	3.63e-07	9.34e-06
cg17454920	14	74185993	C14orf43	3'UTR	0.204	3.63e-07	9.34e-06
cg18710458	10	30927198		IGR	-0.274	3.64e-07	9.36e-06
cg14582550	9	97786879	C9orf3	Body	0.252	3.65e-07	9.37e-06
cg16450086	7	50753269	GRB10	5'UTR	0.222	3.65e-07	9.38e-06
cg18903093	10	63422511	C10orf107	TSS1500	0.228	3.65e-07	9.38e-06
cg24969098	8	21768710	DOK2	Body	-0.209	3.65e-07	9.38e-06
cg15970145	22	33834204	LARGE	Body	-0.203	3.65e-07	9.38e-06
cg24381458	6	12203576		IGR	0.203	3.66e-07	9.39e-06
cg23463494	16	29832769	PAGR1	3'UTR	-0.237	3.66e-07	9.39e-06
cg22363520	6	35558488	FKBP5	Body	0.247	3.66e-07	9.39e-06
cg09249793	1	76257000	RABGGTB	Body	-0.235	3.66e-07	9.4e-06
cg17117459	13	25085405	PARP4	5'UTR	-0.319	3.66e-07	9.4e-06
cg00491064	11	19681786	NAV2	Body	-0.221	3.67e-07	9.41e-06
cg06522118	14	23024876		IGR	-0.255	3.67e-07	9.41e-06
cg26013712	10	22972662	PIP4K2A	Body	-0.243	3.67e-07	9.41e-06
cg21142789	1	203331138		IGR	-0.28	3.67e-07	9.42e-06
cg02159157	11	32365507		IGR	-0.203	3.68e-07	9.43e-06
cg05537706	2	46453098		IGR	0.202	3.68e-07	9.43e-06
cg23392269	14	75963787		IGR	-0.312	3.68e-07	9.44e-06
cg00098345	15	69605418	PAQR5	TSS1500	-0.267	3.68e-07	9.44e-06
cg00783433	1	200122721	NR5A2	Body	-0.239	3.69e-07	9.44e-06
cg16375118	3	13024075	IQSEC1	Body	-0.226	3.69e-07	9.44e-06
cg15964468	6	28351351	ZSCAN12	Body	0.2	3.69e-07	9.45e-06
cg18924562	12	10242785	CLEC1A	Body	-0.283	3.69e-07	9.45e-06
cg14951497	2	191875807	STAT1	5'UTR	-0.406	3.69e-07	9.45e-06
cg17016275	3	124148564	KALRN	Body	-0.203	3.69e-07	9.45e-06
cg15208882	1	120178965	ZNF697	5'UTR	0.207	3.7e-07	9.46e-06
cg25578535	7	130098336		IGR	-0.253	3.7e-07	9.46e-06
cg14069239	3	13581003		IGR	-0.201	3.7e-07	9.47e-06
cg12191163	18	12838280	PTPN2	Body	-0.232	3.71e-07	9.48e-06
cg18216249	12	48100805	RPAP3	TSS1500	-0.216	3.71e-07	9.48e-06
cg09395195	17	29645782	EVI2A	Body	-0.286	3.71e-07	9.48e-06
cg05946080	2	160777247		IGR	-0.219	3.71e-07	9.49e-06
cg19592637	20	25063052	VSX1	TSS1500	0.203	3.71e-07	9.49e-06
cg24303598	5	35884755		IGR	-0.335	3.71e-07	9.49e-06
cg15102540	11	120497515	GRIK4	5'UTR	-0.205	3.71e-07	9.49e-06
cg26064794	1	204435434	PIK3C2B	Body	0.222	3.72e-07	9.5e-06
cg25066845	5	115949876		IGR	-0.226	3.72e-07	9.5e-06
cg26884773	1	235256863		IGR	0.229	3.72e-07	9.5e-06
cg13501527	9	123640474	PHF19	TSS1500	-0.213	3.72e-07	9.5e-06
cg24096763	3	170061985		IGR	0.251	3.72e-07	9.51e-06
cg13872789	5	150845740	SLC36A1	Body	0.252	3.72e-07	9.51e-06
cg24527695	6	4937087	CDYL	Body	0.223	3.73e-07	9.51e-06
cg26842815	12	7060263	PTPN6	TSS200	-0.263	3.73e-07	9.51e-06
cg27409514	19	1169138	SBNO2	5'UTR	-0.233	3.73e-07	9.51e-06
cg09272951	5	139926789	EIF4EBP3	TSS1500	0.207	3.73e-07	9.51e-06
cg23961198	12	6298436		IGR	-0.256	3.73e-07	9.52e-06
cg01104230	3	65940327	MAGI1	Body	0.209	3.73e-07	9.52e-06
cg18209560	17	74060086	SRP68	Body	-0.204	3.74e-07	9.53e-06
cg27176715	1	60595457		IGR	-0.203	3.74e-07	9.53e-06
cg22978730	3	194733121		IGR	-0.243	3.74e-07	9.53e-06
cg01003666	7	139929429		IGR	-0.268	3.75e-07	9.54e-06
cg22300541	3	65160432		IGR	-0.23	3.75e-07	9.55e-06
cg04457177	3	159572833	SCHIP1	Body	0.226	3.75e-07	9.55e-06
cg11239720	4	152967415		IGR	0.229	3.75e-07	9.55e-06
cg02803228	18	42777673		IGR	-0.214	3.75e-07	9.55e-06
cg15245598	8	94709667		IGR	0.215	3.76e-07	9.57e-06
cg12860635	6	30095140		IGR	0.31	3.76e-07	9.57e-06
cg26824071	8	103110169	NCALD	5'UTR	-0.201	3.76e-07	9.57e-06
cg04333785	10	31446813		IGR	0.209	3.77e-07	9.6e-06
cg24351577	3	134068270		IGR	-0.222	3.78e-07	9.61e-06
cg03949284	6	33161333	COL11A2	TSS1500	0.207	3.78e-07	9.61e-06
cg18680181	14	35629311	KIAA0391	Body	-0.234	3.79e-07	9.62e-06
cg03649649	17	56408197		IGR	-0.229	3.79e-07	9.63e-06
cg06192079	11	33942988		IGR	-0.231	3.79e-07	9.63e-06
cg19669199	19	7584241	ZNF358	Body	-0.229	3.79e-07	9.63e-06
cg23039425	4	99812050	EIF4E	Body	0.273	3.8e-07	9.63e-06
cg21387773	4	57964342	IGFBP7	Body	0.245	3.8e-07	9.64e-06
cg05703230	4	14112376		IGR	-0.212	3.8e-07	9.64e-06
cg03240518	11	111849360	DIXDC1	Body	0.22	3.8e-07	9.65e-06
cg25828480	2	171366488	MYO3B	Body	-0.235	3.81e-07	9.65e-06
cg17607231	2	231090329	SP140	TSS200	-0.244	3.81e-07	9.65e-06
cg15551816	21	36418766	RUNX1	Body	-0.299	3.81e-07	9.65e-06
cg07235958	1	155974953		IGR	-0.245	3.81e-07	9.65e-06
cg00641207	6	93499856		IGR	0.22	3.81e-07	9.65e-06
cg05860426	16	1014765	LMF1	Body	-0.209	3.81e-07	9.66e-06
cg06858379	3	16244848	GALNT15	Body	-0.206	3.82e-07	9.67e-06
cg21143956	8	125769926		IGR	-0.295	3.82e-07	9.67e-06
cg17177006	3	5232410	EDEM1	Body	-0.255	3.82e-07	9.67e-06
cg16104837	15	77320672	PSTPIP1	Body	0.222	3.82e-07	9.67e-06
cg26890815	8	141828343	PTK2	Body	0.284	3.82e-07	9.67e-06
cg16094186	4	147044796		IGR	-0.238	3.82e-07	9.68e-06
cg08143698	1	165471527	LOC400794	Body	-0.21	3.83e-07	9.69e-06
cg00748566	5	108747559		IGR	-0.223	3.83e-07	9.69e-06
cg13840445	6	53530628	KLHL31	TSS200	0.238	3.83e-07	9.69e-06
cg21690978	11	12133333	MICAL2	5'UTR	0.203	3.83e-07	9.7e-06
cg05192497	1	147052131	BCL9	5'UTR	-0.327	3.83e-07	9.7e-06
cg20314480	15	81591736	IL16	5'UTR	-0.273	3.84e-07	9.71e-06
cg02400938	11	66141076	SLC29A2	TSS1500	0.221	3.84e-07	9.71e-06
cg14038575	1	214432990		IGR	-0.279	3.84e-07	9.72e-06
cg24627036	15	99644088	SYNM	TSS1500	-0.21	3.84e-07	9.72e-06
cg23218559	19	2250956	AMH	Body	0.216	3.84e-07	9.72e-06
cg16560595	15	89648789	ABHD2	5'UTR	0.207	3.85e-07	9.73e-06
cg16967578	1	218575437	TGFB2	Body	-0.238	3.86e-07	9.75e-06
cg08070200	4	187572960	FAT1	Body	0.284	3.87e-07	9.76e-06
cg20176142	8	81408357	ZBTB10	Body	0.225	3.87e-07	9.76e-06
cg16505233	3	5239311	EDEM1	Body	-0.268	3.87e-07	9.77e-06
cg00679477	11	78023985	GAB2	5'UTR	-0.216	3.87e-07	9.77e-06
cg06568744	9	128047310	GAPVD1	5'UTR	0.219	3.87e-07	9.77e-06
cg21089993	12	109022454	SELPLG	Body	-0.203	3.87e-07	9.77e-06
cg20100801	12	95987654		IGR	0.226	3.88e-07	9.77e-06
cg02652344	9	123553595	FBXW2	5'UTR	0.277	3.88e-07	9.78e-06
cg09838062	3	185407926	IGF2BP2	Body	-0.211	3.88e-07	9.78e-06
cg03413960	22	31136755	OSBP2	Body	-0.207	3.88e-07	9.78e-06
cg03593731	2	201606256	AOX2P	Body	-0.231	3.88e-07	9.78e-06
cg27642002	11	122958609	CLMP	Body	-0.323	3.88e-07	9.78e-06
cg24958342	10	22375787		IGR	0.26	3.88e-07	9.79e-06
cg18480318	2	133667120	MIR7853	Body	0.253	3.89e-07	9.8e-06
cg12403514	19	13124343	NFIX	Body	-0.217	3.89e-07	9.8e-06
cg14209247	3	14307176		IGR	-0.202	3.89e-07	9.8e-06
cg27519828	16	85394177		IGR	-0.229	3.9e-07	9.81e-06
cg10497447	13	77427321		IGR	-0.222	3.9e-07	9.81e-06
cg06427571	4	189863116		IGR	-0.217	3.91e-07	9.83e-06
cg03404493	20	5153652	CDS2	Body	0.212	3.91e-07	9.84e-06
cg16509569	12	54891634	NCKAP1L	1stExon	-0.267	3.92e-07	9.84e-06
cg09445682	8	142013703		IGR	-0.236	3.92e-07	9.85e-06
cg04762199	1	181048756		IGR	-0.229	3.92e-07	9.85e-06
cg10809828	1	32722278	LCK	5'UTR	-0.234	3.93e-07	9.86e-06
cg00856041	6	27798455		IGR	-0.222	3.93e-07	9.87e-06
cg11954763	3	132928979	TMEM108	5'UTR	-0.302	3.93e-07	9.87e-06
cg01695954	2	10262019	RRM2	TSS1500	-0.21	3.93e-07	9.88e-06
cg10920240	5	139986986		IGR	0.306	3.94e-07	9.88e-06
cg22775310	3	137833648	DZIP1L	5'UTR	0.234	3.94e-07	9.89e-06
cg05260411	11	67331241		IGR	0.21	3.94e-07	9.89e-06
cg25060738	6	108108559	SCML4	5'UTR	-0.233	3.95e-07	9.9e-06
cg13376219	16	67422624		IGR	-0.209	3.95e-07	9.9e-06
cg04751078	2	165730100		IGR	-0.221	3.95e-07	9.9e-06
cg01343543	2	235887633	SH3BP4	5'UTR	0.205	3.95e-07	9.9e-06
cg05546847	2	85975173		IGR	-0.308	3.95e-07	9.91e-06
cg19748086	12	70300410	MYRFL	Body	-0.283	3.95e-07	9.91e-06
cg18970534	8	38862157	ADAM9	Body	0.208	3.96e-07	9.92e-06
cg24790126	4	83057688		IGR	-0.241	3.96e-07	9.92e-06
cg19895047	8	19460197	CSGALNACT1	TSS200	0.227	3.96e-07	9.92e-06
cg20555589	20	39343310		IGR	-0.205	3.96e-07	9.92e-06
cg26209441	1	12501684	VPS13D	Body	0.228	3.96e-07	9.92e-06
cg14229655	9	98052350	FANCC	5'UTR	-0.226	3.96e-07	9.93e-06
cg07703370	17	52938144		IGR	0.23	3.97e-07	9.93e-06
cg10267515	1	151117829	SEMA6C	5'UTR	0.227	3.97e-07	9.93e-06
cg25011396	8	103395444	UBR5	Body	0.244	3.97e-07	9.93e-06
cg04931655	16	27414210	IL21R	5'UTR	-0.205	3.97e-07	9.93e-06
cg08044927	16	33948849		IGR	0.205	3.97e-07	9.93e-06
cg11851656	12	10396552		IGR	-0.361	3.97e-07	9.94e-06
cg01000850	1	209941843	TRAF3IP3	1stExon	-0.35	3.97e-07	9.94e-06
cg16808149	3	124782311		IGR	0.296	3.97e-07	9.94e-06
cg01247693	2	101468450	NPAS2	5'UTR	-0.22	3.98e-07	9.94e-06
cg24497361	11	3858493	RHOG	5'UTR	-0.2	3.98e-07	9.94e-06
cg04679295	12	12686360	DUSP16	5'UTR	0.324	3.97e-07	9.94e-06
cg18417313	7	41910163		IGR	-0.309	3.98e-07	9.94e-06
cg26282283	7	2704368	TTYH3	3'UTR	-0.202	3.98e-07	9.94e-06
cg22124241	4	152022611	RPS3A	Body	-0.227	3.99e-07	9.96e-06
cg00871487	5	170288779	RANBP17	TSS200	0.286	3.99e-07	9.96e-06
cg23128495	12	106254483		IGR	-0.204	3.99e-07	9.97e-06
cg08666741	9	116861440	KIF12	TSS200	0.201	3.99e-07	9.97e-06
cg15782344	2	69016925	ARHGAP25	Body	-0.208	4e-07	9.98e-06
cg01270709	11	57519364	BTBD18	TSS200	0.219	4e-07	9.98e-06
cg16137493	7	37382349	ELMO1	ExonBnd	-0.362	4e-07	9.98e-06
cg23346933	6	46012788	CLIC5	Body	0.265	4e-07	9.99e-06
cg11554605	7	95115354	ASB4	1stExon	0.215	4e-07	9.99e-06
cg13854271	9	82208129	TLE4	5'UTR	-0.273	4e-07	9.99e-06
cg09443153	10	100156205	PYROXD2	Body	-0.203	4e-07	9.99e-06
cg25678587	11	6129408	OR56B4	1stExon	-0.218	4e-07	9.99e-06
cg09946623	16	29673933	SPN	TSS1500	-0.239	4e-07	9.99e-06
cg05631194	6	31146417	PSORS1C3	TSS1500	-0.253	4e-07	9.99e-06
cg15754627	6	70589534	COL19A1	ExonBnd	0.285	4.01e-07	1e-05
cg18210414	1	46113135	RPS15AP10	TSS1500	0.221	4.02e-07	1e-05
cg18680612	20	52456134		IGR	-0.224	4.02e-07	1e-05
cg26104464	9	112983796		IGR	-0.204	4.02e-07	1e-05
cg10489463	2	33546572	LTBP1	Body	-0.256	4.02e-07	1e-05
cg14385738	1	114414340	PTPN22	5'UTR	-0.223	4.03e-07	1e-05
cg22955778	6	27798556		IGR	-0.206	4.03e-07	1e-05
cg26945376	12	122897502	CLIP1	5'UTR	-0.242	4.03e-07	1e-05
cg03634452	15	71626380	THSD4	Body	-0.248	4.04e-07	1.01e-05
cg24970080	13	75549875		IGR	-0.235	4.04e-07	1.01e-05
cg19247448	3	187653484		IGR	-0.225	4.05e-07	1.01e-05
cg17155068	5	114567574	PGGT1B	Body	-0.211	4.05e-07	1.01e-05
cg08626131	5	42812509	SEPP1	TSS1500	0.281	4.05e-07	1.01e-05
cg01509792	21	43608929		IGR	-0.218	4.05e-07	1.01e-05
cg16225947	15	30011038	TJP1	Body	-0.207	4.05e-07	1.01e-05
cg27079371	21	19165713	C21orf91	3'UTR	-0.232	4.05e-07	1.01e-05
cg10523399	10	12606492	CAMK1D	Body	-0.213	4.05e-07	1.01e-05
cg23778422	14	72053177	SIPA1L1	TSS1500	0.289	4.05e-07	1.01e-05
cg16565154	1	151129062	TNFAIP8L2	TSS200	-0.294	4.06e-07	1.01e-05
cg04737115	1	65356919	JAK1	5'UTR	0.208	4.06e-07	1.01e-05
cg06031797	1	228889801		IGR	0.22	4.06e-07	1.01e-05
cg05927789	2	47171414	TTC7A	Body	-0.245	4.06e-07	1.01e-05
cg22625504	20	36615509	TTI1	Body	0.248	4.06e-07	1.01e-05
cg21980864	20	62666983	LINC00176	Body	-0.207	4.06e-07	1.01e-05
cg09393083	11	13462227	BTBD10	TSS1500	0.236	4.07e-07	1.01e-05
cg23923934	6	31322914	HLA-B	Body	-0.245	4.08e-07	1.01e-05
cg08211591	8	48513516	SPIDR	Body	-0.303	4.08e-07	1.01e-05
cg19983391	13	29115045		IGR	-0.215	4.08e-07	1.01e-05
cg06943751	6	154566747	OPRM1	Body	-0.236	4.08e-07	1.01e-05
cg21351795	2	173422338	PDK1	Body	0.211	4.08e-07	1.01e-05
cg08059631	8	6274876	MCPH1	Body	-0.233	4.09e-07	1.01e-05
cg18828137	12	52968145	KRT74	TSS1500	-0.204	4.09e-07	1.01e-05
cg11927451	4	77511497	SHROOM3	Body	0.243	4.09e-07	1.01e-05
cg21117978	2	64957132		IGR	-0.204	4.09e-07	1.01e-05
cg19090437	4	38080799	TBC1D1	Body	-0.245	4.09e-07	1.01e-05
cg03601752	19	2621851	GNG7	5'UTR	-0.342	4.09e-07	1.01e-05
cg09130377	19	10215638	PPAN-P2RY11	TSS1500	-0.211	4.1e-07	1.01e-05
cg00875832	1	169646803		IGR	-0.289	4.1e-07	1.02e-05
cg15174220	2	202125310	CASP8	1stExon	-0.276	4.1e-07	1.02e-05
cg08194377	6	34984836	ANKS1A	Body	0.292	4.1e-07	1.02e-05
cg16128973	15	42749836	ZNF106	TSS200	0.241	4.11e-07	1.02e-05
cg03694035	11	59342627	OSBP	3'UTR	0.207	4.11e-07	1.02e-05
cg12273426	9	5438510	PLGRKT	TSS1500	-0.285	4.12e-07	1.02e-05
cg02039225	5	180231650	MGAT1	TSS1500	-0.209	4.12e-07	1.02e-05
cg03611552	4	36131126	ARAP2	Body	0.272	4.12e-07	1.02e-05
cg07109453	1	234669825		IGR	0.224	4.12e-07	1.02e-05
cg02643971	17	68071130	KCNJ16	TSS1500	-0.259	4.12e-07	1.02e-05
cg10284884	11	121000571	TECTA	Body	0.256	4.12e-07	1.02e-05
cg01707219	15	68605424	ITGA11	Body	-0.245	4.12e-07	1.02e-05
cg14753757	3	127682324	KBTBD12	Body	-0.214	4.13e-07	1.02e-05
cg15073784	2	105406666		IGR	0.237	4.13e-07	1.02e-05
cg16836719	22	47146104		IGR	-0.263	4.13e-07	1.02e-05
cg00004996	8	17271535	MTMR7	TSS1500	0.201	4.13e-07	1.02e-05
cg18860449	2	30488769		IGR	-0.349	4.13e-07	1.02e-05
cg26508164	2	182650931		IGR	-0.218	4.13e-07	1.02e-05
cg15493737	13	29113107		IGR	-0.254	4.14e-07	1.02e-05
cg14169134	6	14749088		IGR	-0.245	4.14e-07	1.02e-05
cg05265707	5	157986062		IGR	-0.204	4.14e-07	1.02e-05
cg03555751	6	4299961		IGR	-0.208	4.14e-07	1.02e-05
cg01996116	3	42846907	HIGD1A	TSS1500	0.226	4.14e-07	1.02e-05
cg05692712	20	37502192	PPP1R16B	Body	-0.278	4.14e-07	1.02e-05
cg04487296	7	149389669		IGR	0.266	4.15e-07	1.02e-05
cg13572776	12	76118945		IGR	0.257	4.15e-07	1.02e-05
cg06382922	11	11524269	GALNT18	Body	0.213	4.15e-07	1.02e-05
cg25986527	5	175969383	CDHR2	TSS200	-0.263	4.15e-07	1.02e-05
cg08155032	20	17828838		IGR	-0.232	4.16e-07	1.03e-05
cg27506442	13	30948716	LOC100188949	TSS1500	-0.262	4.16e-07	1.03e-05
cg00240828	14	54692574		IGR	0.242	4.16e-07	1.03e-05
cg05360477	2	12959313		IGR	0.209	4.16e-07	1.03e-05
cg05651417	7	26333515	SNX10	5'UTR	-0.265	4.17e-07	1.03e-05
cg14824005	3	105895856		IGR	-0.24	4.18e-07	1.03e-05
cg09953116	21	27787702		IGR	-0.218	4.18e-07	1.03e-05
cg04266019	16	71963109	IST1	3'UTR	0.264	4.18e-07	1.03e-05
cg11947295	17	75471214	2009-09-01	TSS200	-0.307	4.18e-07	1.03e-05
cg00736744	1	66748057	PDE4B	Body	-0.268	4.19e-07	1.03e-05
cg07987463	6	143833179	FUCA2	TSS200	0.212	4.19e-07	1.03e-05
cg09785483	14	72985239	RGS6	ExonBnd	-0.239	4.19e-07	1.03e-05
cg27225309	2	213969340	IKZF2	Body	0.218	4.19e-07	1.03e-05
cg08577426	6	31876831	C2	5'UTR	-0.228	4.2e-07	1.03e-05
cg25286679	1	245879613		IGR	-0.204	4.2e-07	1.03e-05
cg14883961	8	127846077		IGR	0.204	4.2e-07	1.03e-05
cg22368454	16	19528985	GDE1	Body	-0.238	4.21e-07	1.03e-05
cg09979692	7	771007	DNAAF5	Body	0.213	4.21e-07	1.03e-05
cg17524466	3	46411369	CCR5	TSS1500	-0.235	4.21e-07	1.04e-05
cg12011727	15	96831838	NR2F2-AS1	Body	-0.232	4.21e-07	1.04e-05
cg20604028	8	29413587		IGR	0.201	4.21e-07	1.04e-05
cg16897937	3	53136880	RFT1	Body	-0.276	4.22e-07	1.04e-05
cg02234653	2	224625080	AP1S3	Body	-0.212	4.22e-07	1.04e-05
cg12185402	4	143337884	INPP4B	Body	-0.231	4.22e-07	1.04e-05
cg19409962	11	67309816		IGR	-0.218	4.23e-07	1.04e-05
cg09092102	10	43870071	FXYD4	Body	-0.209	4.23e-07	1.04e-05
cg13654873	14	31974893		IGR	0.278	4.23e-07	1.04e-05
cg22196855	18	389881	COLEC12	Body	-0.201	4.23e-07	1.04e-05
cg00886738	15	62798237		IGR	0.254	4.24e-07	1.04e-05
cg04635482	8	121045979	DEPTOR	Body	-0.209	4.24e-07	1.04e-05
cg22158366	2	121437519		IGR	-0.211	4.24e-07	1.04e-05
cg23166376	20	57127543	APCDD1L-AS1	Body	-0.229	4.25e-07	1.04e-05
cg10271794	4	163033864	FSTL5	5'UTR	-0.213	4.25e-07	1.04e-05
cg08338683	3	170048267		IGR	-0.242	4.25e-07	1.04e-05
cg17722435	7	22604019		IGR	-0.215	4.25e-07	1.04e-05
cg20484417	12	81763492	PPFIA2	Body	-0.202	4.26e-07	1.04e-05
cg10251354	18	45682442		IGR	-0.24	4.26e-07	1.04e-05
cg13440692	1	1186357		IGR	-0.255	4.26e-07	1.04e-05
cg17834343	3	112013162	SLC9C1	TSS200	0.273	4.26e-07	1.04e-05
cg03090734	10	44525757		IGR	-0.262	4.26e-07	1.04e-05
cg23825512	15	50476073	SLC27A2	Body	-0.204	4.26e-07	1.04e-05
cg26357116	5	76675528	PDE8B	Body	-0.314	4.27e-07	1.04e-05
cg06484182	6	2861746	SERPINB9P1	Body	-0.239	4.27e-07	1.04e-05
cg24808901	1	95698954	RWDD3	TSS1500	0.223	4.27e-07	1.04e-05
cg17281840	8	134106388	TG	Body	-0.283	4.27e-07	1.04e-05
cg16596069	2	16059540	MYCNUT	TSS1500	-0.23	4.27e-07	1.05e-05
cg18046575	13	27628354		IGR	0.207	4.27e-07	1.05e-05
cg19073708	20	23075550		IGR	-0.205	4.28e-07	1.05e-05
cg20551080	22	28012700		IGR	-0.245	4.28e-07	1.05e-05
cg03352173	3	112013130	SLC9A10	TSS200	0.278	4.28e-07	1.05e-05
cg02363526	7	150674012	KCNH2	Body	0.214	4.29e-07	1.05e-05
cg04224025	1	10992454		IGR	-0.202	4.29e-07	1.05e-05
cg05249479	14	100542584	EVL	Body	-0.245	4.3e-07	1.05e-05
cg27415283	17	75437699	2009-09-01	Body	-0.27	4.3e-07	1.05e-05
cg09992746	15	60285821		IGR	0.258	4.3e-07	1.05e-05
cg05345154	19	2250901	AMH	Body	0.213	4.3e-07	1.05e-05
cg20485084	1	27945005	FGR	Body	-0.283	4.31e-07	1.05e-05
cg15810415	4	111397134	ENPEP	TSS200	0.246	4.31e-07	1.05e-05
cg26457248	18	74840216	MBP	5'UTR	-0.215	4.31e-07	1.05e-05
cg09638208	16	29757318	C16orf54	1stExon	-0.29	4.32e-07	1.05e-05
cg14375300	8	131146876	ASAP1	Body	-0.217	4.32e-07	1.05e-05
cg27531236	4	47854334	NFXL1	Body	0.26	4.32e-07	1.05e-05
cg06754803	1	154407300	IL6R	Body	0.206	4.32e-07	1.05e-05
cg24373619	10	96059372	PLCE1	Body	-0.291	4.32e-07	1.05e-05
cg14495538	1	245118072		IGR	0.246	4.33e-07	1.05e-05
cg01296173	15	34535560	SLC12A6	Body	0.201	4.33e-07	1.05e-05
cg23634134	14	21082393		IGR	0.248	4.33e-07	1.05e-05
cg04184094	2	219187299	PNKD	TSS1500	0.205	4.33e-07	1.06e-05
cg03337057	19	50249776	TSKS	Body	0.215	4.34e-07	1.06e-05
cg08028179	1	23786288	ASAP3	Body	-0.236	4.34e-07	1.06e-05
cg13156132	2	235399596		IGR	-0.256	4.34e-07	1.06e-05
cg20002207	4	57957811	IGFBP7	Body	0.272	4.34e-07	1.06e-05
cg14010405	1	89357911	GTF2B	TSS1500	0.225	4.35e-07	1.06e-05
cg22466032	22	24681310	SPECC1L	5'UTR	-0.209	4.36e-07	1.06e-05
cg16530086	10	11064196	CUGBP2	Body	0.287	4.36e-07	1.06e-05
cg15928106	7	130646078	FLJ43663	Body	-0.347	4.36e-07	1.06e-05
cg27474900	3	71775763	EIF4E3	TSS1500	-0.203	4.36e-07	1.06e-05
cg23485591	7	25601773		IGR	-0.201	4.37e-07	1.06e-05
cg12084990	10	91276070	SLC16A12	5'UTR	0.31	4.37e-07	1.06e-05
cg18742182	4	14918788	CPEB2-AS1	Body	0.208	4.37e-07	1.06e-05
cg21121843	4	3203982	HTT	Body	-0.319	4.38e-07	1.06e-05
cg12515939	7	130641999	LINC-PINT	Body	-0.26	4.38e-07	1.06e-05
cg17537683	2	55239067	RTN4	Body	0.259	4.38e-07	1.06e-05
cg25780496	15	101137253	LINS	5'UTR	-0.33	4.39e-07	1.06e-05
cg13520278	15	70994404	UACA	1stExon	0.235	4.39e-07	1.07e-05
cg20472746	13	42039334	C13orf15	Body	-0.206	4.4e-07	1.07e-05
cg02669047	1	206931233		IGR	-0.274	4.4e-07	1.07e-05
cg08625564	17	1553453	RILP	TSS200	0.203	4.4e-07	1.07e-05
cg09569569	2	74645769	C2orf81	TSS1500	0.205	4.4e-07	1.07e-05
cg08540215	7	150548765	ABP1	TSS1500	-0.25	4.4e-07	1.07e-05
cg14407819	1	110477054		IGR	-0.208	4.4e-07	1.07e-05
cg09997693	5	138263581	CTNNA1	Body	0.25	4.4e-07	1.07e-05
cg20973735	11	67251677	AIP	Body	-0.251	4.41e-07	1.07e-05
cg23787348	4	144110710	USP38	5'UTR	-0.244	4.41e-07	1.07e-05
cg05596756	12	47610220	FAM113B	5'UTR	-0.3	4.41e-07	1.07e-05
cg22687798	4	147111879		IGR	0.216	4.41e-07	1.07e-05
cg01798341	17	80842262	TBCD	Body	-0.212	4.41e-07	1.07e-05
cg11555385	9	124738213	TTLL11	Body	-0.224	4.41e-07	1.07e-05
cg17080168	12	120690045	PXN	Body	-0.291	4.41e-07	1.07e-05
cg24586978	13	99612723	DOCK9	Body	0.247	4.42e-07	1.07e-05
cg08460026	2	204732474	CTLA4	TSS200	-0.257	4.43e-07	1.07e-05
cg11864477	1	184130680		IGR	-0.208	4.43e-07	1.07e-05
cg26950531	19	38704515	DPF1	Body	-0.287	4.43e-07	1.07e-05
cg07217653	15	101591436	LRRK1	Body	-0.201	4.44e-07	1.07e-05
cg02288628	18	60829008	BCL2	Body	-0.339	4.44e-07	1.07e-05
cg26528744	10	75240045	PPP3CB	5'UTR	-0.244	4.44e-07	1.07e-05
cg20792833	11	67205195	PTPRCAP	TSS200	-0.239	4.44e-07	1.07e-05
cg26033526	6	32819858	TAP1	Body	-0.346	4.45e-07	1.07e-05
cg03065503	4	4442273	STX18	Body	-0.241	4.45e-07	1.07e-05
cg04043486	6	127663644	ECHDC1	TSS200	0.201	4.45e-07	1.07e-05
cg25123362	10	133793734	BNIP3	Body	0.235	4.45e-07	1.07e-05
cg16576288	11	33201323	CSTF3-AS1	Body	-0.225	4.45e-07	1.07e-05
cg22359581	19	48229109	EHD2	Body	0.231	4.45e-07	1.07e-05
cg05595142	1	228004967	PRSS38	Body	-0.231	4.45e-07	1.07e-05
cg24744014	2	11113304		IGR	-0.251	4.45e-07	1.07e-05
cg16777413	5	138211013	LRRTM2	1stExon	0.201	4.45e-07	1.07e-05
cg01110839	11	47437783	SLC39A13	3'UTR	0.236	4.46e-07	1.08e-05
cg21210903	18	55335379	ATP8B1	Body	0.215	4.46e-07	1.08e-05
cg04589048	2	223724730	ACSL3	TSS1500	0.267	4.46e-07	1.08e-05
cg18168364	18	9083394		IGR	-0.247	4.47e-07	1.08e-05
cg22032364	13	26112093	ATP8A2	Body	-0.24	4.47e-07	1.08e-05
cg22922632	2	40165857	SLC8A1-AS1	Body	-0.205	4.47e-07	1.08e-05
cg19438746	4	174191964	GALNT7	Body	0.233	4.47e-07	1.08e-05
cg18478319	13	99405122	SLC15A1	TSS200	0.205	4.47e-07	1.08e-05
cg07685795	14	54418880	BMP4	Body	0.208	4.48e-07	1.08e-05
cg03635766	17	38607865	IGFBP4	Body	0.278	4.48e-07	1.08e-05
cg19911385	13	99856297	UBAC2	Body	-0.224	4.48e-07	1.08e-05
cg16044109	3	124762597	HEG1	Body	0.226	4.49e-07	1.08e-05
cg17788468	10	112628934	PDCD4-AS1	Body	-0.267	4.49e-07	1.08e-05
cg17607238	6	154569104	IPCEF1	Body	-0.208	4.49e-07	1.08e-05
cg10029065	10	22895256	PIP4K2A	Body	-0.24	4.49e-07	1.08e-05
cg00996231	6	108910471	FOXO3	Body	0.236	4.5e-07	1.08e-05
cg04600297	19	42750575		IGR	0.207	4.5e-07	1.08e-05
cg16171281	18	73167422		IGR	0.211	4.5e-07	1.08e-05
cg07303091	12	42863385	PRICKLE1	Body	-0.305	4.51e-07	1.08e-05
cg01902081	16	79019007	WWOX	Body	0.227	4.51e-07	1.08e-05
cg14967268	5	37198289	C5orf42	Body	-0.267	4.51e-07	1.08e-05
cg19343518	6	157508679	ARID1B	Body	0.212	4.51e-07	1.09e-05
cg00186224	10	21369318	NEBL	Body	-0.224	4.52e-07	1.09e-05
cg08518551	1	110161942	AMPD2	TSS1500	-0.215	4.52e-07	1.09e-05
cg09247619	1	198648849	PTPRC	Body	-0.27	4.53e-07	1.09e-05
cg02120866	6	6804127		IGR	-0.247	4.53e-07	1.09e-05
cg17366276	14	93052524	RIN3	Body	-0.24	4.54e-07	1.09e-05
cg25524245	6	105674581		IGR	0.237	4.54e-07	1.09e-05
cg21952207	2	231091920	SP110	TSS1500	-0.257	4.54e-07	1.09e-05
cg20442926	22	27431824		IGR	-0.226	4.55e-07	1.09e-05
cg26106365	19	38530902	SIPA1L3	5'UTR	-0.21	4.55e-07	1.09e-05
cg21464565	7	27141139	HOXA2	Body	0.247	4.55e-07	1.09e-05
cg24032265	8	128807841	MIR1204	TSS1500	-0.349	4.55e-07	1.09e-05
cg21414092	15	81248254	MESDC2	Body	-0.21	4.55e-07	1.09e-05
cg00475490	11	86517110	PRSS23	5'UTR	-0.201	4.56e-07	1.09e-05
cg02441149	13	107159723	EFNB2	Body	-0.207	4.56e-07	1.09e-05
cg04705737	1	48417583	TRABD2B	Body	-0.208	4.56e-07	1.09e-05
cg25763709	9	34191833	UBAP1	5'UTR	0.208	4.57e-07	1.09e-05
cg08651417	8	141172195	TRAPPC9	Body	-0.213	4.57e-07	1.09e-05
cg23404351	5	21751337	CDH12	3'UTR	0.281	4.57e-07	1.09e-05
cg12253357	2	237574509		IGR	-0.236	4.57e-07	1.09e-05
cg09481212	12	32756971	FGD4	5'UTR	-0.245	4.59e-07	1.1e-05
cg27567319	4	153001160		IGR	-0.213	4.59e-07	1.1e-05
cg10303013	1	219378340	LYPLAL1	Body	0.208	4.59e-07	1.1e-05
cg04877689	11	35166136	CD44	Body	-0.258	4.59e-07	1.1e-05
cg07230600	17	36207457	YWHAEP7	Body	-0.202	4.6e-07	1.1e-05
cg00845602	10	31270080	ZNF438	Body	0.208	4.61e-07	1.1e-05
cg21104276	7	90896572	FZD1	1stExon	0.243	4.61e-07	1.1e-05
cg22784513	17	29895360		IGR	-0.244	4.61e-07	1.1e-05
cg20402826	2	198077081		IGR	-0.205	4.61e-07	1.1e-05
cg07803375	7	811206	HEATR2	Body	0.241	4.61e-07	1.1e-05
cg03655775	18	13558635	LDLRAD4	Body	0.235	4.62e-07	1.1e-05
cg26868659	3	150019285	LINC01214	Body	-0.251	4.62e-07	1.1e-05
cg11564884	9	71040282	PGM5	Body	-0.225	4.62e-07	1.1e-05
cg12031524	8	82396390	FABP4	TSS1500	-0.218	4.63e-07	1.1e-05
cg13524257	10	80698358		IGR	-0.21	4.63e-07	1.1e-05
cg24275848	7	80231487	CD36	TSS200	0.201	4.63e-07	1.1e-05
cg03896542	16	56378687	GNAO1	Body	-0.208	4.64e-07	1.11e-05
cg11499236	4	103520170	NFKB1	Body	-0.268	4.64e-07	1.11e-05
cg26014699	19	47282122	SLC1A5	Body	-0.275	4.64e-07	1.11e-05
cg01167556	12	56323639	DGKA	TSS1500	-0.314	4.64e-07	1.11e-05
cg18555277	6	170581248		IGR	-0.358	4.64e-07	1.11e-05
cg09311683	20	2801995		IGR	0.272	4.65e-07	1.11e-05
cg21902394	17	19883326		IGR	0.204	4.65e-07	1.11e-05
cg03483626	1	111218276	KCNA3	TSS1500	0.201	4.65e-07	1.11e-05
cg00640479	7	218726	FAM20C	Body	-0.204	4.66e-07	1.11e-05
cg03994381	2	160471518	LOC643072	TSS1500	0.216	4.66e-07	1.11e-05
cg23608915	2	102333795	MAP4K4	Body	-0.219	4.66e-07	1.11e-05
cg00170295	6	46720370	LOC100287718	Body	-0.214	4.66e-07	1.11e-05
cg10672754	18	56486327		IGR	-0.253	4.66e-07	1.11e-05
cg19690404	7	129933646	CPA4	Body	-0.225	4.66e-07	1.11e-05
cg26539571	6	16731770	ATXN1	5'UTR	-0.225	4.66e-07	1.11e-05
cg11860632	1	9486173	LOC100506022	Body	-0.232	4.67e-07	1.11e-05
cg14763798	2	133431884	NCKAP5	Body	-0.214	4.67e-07	1.11e-05
cg16162843	11	12983482		IGR	-0.23	4.68e-07	1.11e-05
cg20459035	5	128433455	ISOC1	Body	0.213	4.68e-07	1.11e-05
cg09015797	6	27791239	HIST1H4J	TSS1500	0.254	4.68e-07	1.11e-05
cg03043417	1	111415781	CD53	1stExon	-0.209	4.69e-07	1.11e-05
cg01562556	10	49677004	ARHGAP22	Body	-0.236	4.69e-07	1.11e-05
cg03809883	10	3920005		IGR	-0.225	4.69e-07	1.12e-05
cg25939505	15	74693354		IGR	-0.208	4.69e-07	1.12e-05
cg08182501	2	177003406		IGR	0.215	4.69e-07	1.12e-05
cg26686403	14	91710747	GPR68	5'UTR	-0.218	4.69e-07	1.12e-05
cg26096333	8	42358481	SLC20A2	5'UTR	0.335	4.7e-07	1.12e-05
cg14684434	5	53829957	SNX18	Body	0.218	4.7e-07	1.12e-05
cg27548323	11	35294221	SLC1A2	Body	-0.322	4.7e-07	1.12e-05
cg06573787	8	143070187		IGR	0.205	4.7e-07	1.12e-05
cg09262230	6	159052937	TMEM181	3'UTR	0.203	4.7e-07	1.12e-05
cg24640583	22	41122692		IGR	-0.292	4.7e-07	1.12e-05
cg14557185	3	149374763	WWTR1	Body	0.246	4.71e-07	1.12e-05
cg11744047	9	92195050		IGR	-0.208	4.71e-07	1.12e-05
cg12053199	8	94029904		IGR	0.267	4.72e-07	1.12e-05
cg01916610	15	75342802	PPCDC	3'UTR	0.219	4.72e-07	1.12e-05
cg22144990	21	45509539	TRAPPC10	Body	-0.23	4.72e-07	1.12e-05
cg11559014	18	61576332		IGR	-0.213	4.72e-07	1.12e-05
cg10797702	5	1313931		IGR	-0.218	4.73e-07	1.12e-05
cg21553980	17	109444	RPH3AL	Body	0.205	4.73e-07	1.12e-05
cg27563420	15	31758204		IGR	-0.221	4.74e-07	1.12e-05
cg06881898	1	95006539	F3	Body	0.209	4.74e-07	1.12e-05
cg08821232	8	134074665	TG	Body	-0.251	4.74e-07	1.12e-05
cg26932455	2	136577732	LOC100507600	TSS200	-0.292	4.74e-07	1.12e-05
cg06601098	16	11319090		IGR	-0.441	4.74e-07	1.12e-05
cg19809645	2	31031251	CAPN13	TSS1500	-0.2	4.75e-07	1.12e-05
cg26227523	15	77287243	PSTPIP1	TSS1500	-0.321	4.75e-07	1.12e-05
cg12122057	11	12133015	MICAL2	5'UTR	0.321	4.76e-07	1.12e-05
cg19576099	6	106531491		IGR	-0.23	4.76e-07	1.13e-05
cg12144393	11	117480983	DSCAML1	Body	-0.207	4.76e-07	1.13e-05
cg22392451	6	10839494	MAK	TSS1500	-0.214	4.76e-07	1.13e-05
cg22562550	1	236039927	LYST	Body	-0.212	4.77e-07	1.13e-05
cg03444495	10	6342269		IGR	-0.227	4.77e-07	1.13e-05
cg19272171	13	97960392	MBNL2	Body	0.256	4.77e-07	1.13e-05
cg20527746	4	160149260		IGR	0.303	4.78e-07	1.13e-05
cg02368064	17	66342776	ARSG	Body	-0.304	4.79e-07	1.13e-05
cg01970322	6	33173489	HSD17B8	Body	-0.203	4.8e-07	1.13e-05
cg07016145	5	154034166		IGR	0.274	4.8e-07	1.13e-05
cg05405150	4	100591876		IGR	0.261	4.8e-07	1.13e-05
cg05370351	5	14203488	TRIO	Body	0.211	4.81e-07	1.13e-05
cg15668538	17	15931082	TTC19	3'UTR	-0.209	4.81e-07	1.13e-05
cg05982345	11	48191068	PTPRJ	3'UTR	0.244	4.81e-07	1.13e-05
cg04147906	17	26373775	NLK	Body	-0.256	4.82e-07	1.14e-05
cg09220563	14	54261853		IGR	-0.23	4.84e-07	1.14e-05
cg03476473	8	81851811		IGR	-0.249	4.84e-07	1.14e-05
cg01049995	3	188353178	LPP	Body	0.219	4.84e-07	1.14e-05
cg23462514	4	1107585	RNF212	TSS200	0.202	4.84e-07	1.14e-05
cg01620410	16	46791076		IGR	0.214	4.84e-07	1.14e-05
cg06180822	8	48812543	PRKDC	Body	-0.206	4.84e-07	1.14e-05
cg18259253	5	60745986	ZSWIM6	Body	-0.207	4.85e-07	1.14e-05
cg17426273	10	21462441	NEBL	Body	0.212	4.85e-07	1.14e-05
cg12068600	1	118353410		IGR	-0.204	4.86e-07	1.14e-05
cg07499032	7	102066852	PRKRIP1	3'UTR	-0.334	4.87e-07	1.15e-05
cg07242032	10	130424244		IGR	-0.25	4.87e-07	1.15e-05
cg22916645	1	209931334	TRAF3IP3	5'UTR	-0.261	4.88e-07	1.15e-05
cg17924421	3	57875594	SLMAP	TSS200	0.249	4.88e-07	1.15e-05
cg01233795	3	143533434	SLC9A9	Body	-0.309	4.88e-07	1.15e-05
cg03505813	15	48744110	FBN1	Body	0.205	4.88e-07	1.15e-05
cg20622669	6	128293285	PTPRK	Body	-0.236	4.88e-07	1.15e-05
cg27345524	15	67393714	SMAD3	Body	-0.282	4.89e-07	1.15e-05
cg15041443	2	28959354		IGR	0.204	4.89e-07	1.15e-05
cg02352716	17	1104805		IGR	-0.262	4.89e-07	1.15e-05
cg10602219	8	142040925		IGR	-0.209	4.89e-07	1.15e-05
cg10094825	10	8642275		IGR	-0.248	4.89e-07	1.15e-05
cg05214708	2	207961006	KLF7	Body	0.241	4.9e-07	1.15e-05
cg14161940	9	14027419		IGR	0.207	4.9e-07	1.15e-05
cg10559416	2	158300485	CYTIP	1stExon	-0.328	4.9e-07	1.15e-05
cg20683207	7	138583193	KIAA1549	Body	-0.292	4.9e-07	1.15e-05
cg22371961	1	169132356	NME7	Body	-0.226	4.9e-07	1.15e-05
cg22559497	16	79662727		IGR	-0.24	4.9e-07	1.15e-05
cg19996939	6	135466480		IGR	-0.272	4.91e-07	1.15e-05
cg26319038	2	218723627	TNS1	Body	0.242	4.91e-07	1.15e-05
cg16365807	21	42559652	BACE2	Body	-0.208	4.91e-07	1.15e-05
cg00221400	18	34235154	FHOD3	Body	0.241	4.92e-07	1.15e-05
cg12081643	13	110802645	COL4A1	3'UTR	-0.223	4.92e-07	1.15e-05
cg11311865	13	79768628		IGR	-0.255	4.92e-07	1.15e-05
cg13900763	9	137160473		IGR	-0.242	4.93e-07	1.15e-05
cg10888620	15	64992351	OAZ2	Body	0.274	4.93e-07	1.15e-05
cg25370025	2	85231178	KCMF1	Body	-0.274	4.94e-07	1.16e-05
cg02695343	12	6881595	LAG3	TSS200	-0.236	4.94e-07	1.16e-05
cg14756780	16	15888406	MYH11	Body	0.222	4.94e-07	1.16e-05
cg00636363	7	112474547	C7orf60	Body	0.211	4.94e-07	1.16e-05
cg05396392	20	57817959	ZNF831	Body	-0.203	4.94e-07	1.16e-05
cg12364786	15	64056664	HERC1	Body	0.241	4.94e-07	1.16e-05
cg14110548	19	36393696	HCST	Body	-0.257	4.95e-07	1.16e-05
cg06982089	8	42359099	SLC20A2	TSS200	0.278	4.95e-07	1.16e-05
cg13811417	9	25677628	TUSC1	1stExon	0.247	4.95e-07	1.16e-05
cg11586258	16	89865681	FANCA	Body	0.306	4.95e-07	1.16e-05
cg17345620	13	97640663	OXGR1	5'UTR	-0.219	4.96e-07	1.16e-05
cg26531286	13	98799358	FARP1	5'UTR	-0.254	4.96e-07	1.16e-05
cg00308563	2	106473189	NCK2	Body	-0.244	4.97e-07	1.16e-05
cg12630243	3	150067033		IGR	-0.213	4.97e-07	1.16e-05
cg15546356	2	10795765	NOL10	Body	-0.242	4.98e-07	1.16e-05
cg26382029	11	70034700	ANO1	3'UTR	-0.232	4.98e-07	1.16e-05
cg01818579	20	55982315	RBM38	Body	0.209	4.98e-07	1.16e-05
cg23111342	11	116857480	SIK3	Body	-0.272	4.98e-07	1.16e-05
cg18953183	5	156607793	ITK	TSS200	-0.284	4.99e-07	1.16e-05
cg01136169	2	55339820		IGR	0.253	4.99e-07	1.16e-05
cg04736120	4	100325677		IGR	-0.223	5e-07	1.16e-05
cg27286790	9	85914710	FRMD3	Body	-0.246	5e-07	1.17e-05
cg23595884	4	82430098		IGR	-0.216	5e-07	1.17e-05
cg20458968	10	121463688		IGR	-0.214	5e-07	1.17e-05
cg06580770	6	32054790	TNXB	Body	-0.303	5e-07	1.17e-05
cg18824549	17	47807591	FAM117A	Body	0.22	5e-07	1.17e-05
cg09340617	2	47212928	TTC7A	Body	-0.218	5e-07	1.17e-05
cg19746337	7	112094063	IFRD1	5'UTR	0.266	5e-07	1.17e-05
cg11984636	18	74845706	MBP	TSS1500	0.241	5e-07	1.17e-05
cg14049706	22	36080711		IGR	0.234	5e-07	1.17e-05
cg19040077	2	242702749	D2HGDH	Body	-0.313	5.01e-07	1.17e-05
cg14349855	13	92419985	GPC5	Body	0.201	5.01e-07	1.17e-05
cg20701897	2	179586761	TTN	Body	0.215	5.01e-07	1.17e-05
cg02534418	1	33383395		IGR	-0.295	5.02e-07	1.17e-05
cg24030804	11	11232879		IGR	0.265	5.02e-07	1.17e-05
cg03226737	11	7273049	SYT9	TSS200	0.21	5.03e-07	1.17e-05
cg04202120	12	31883115	AMN1	TSS1500	0.251	5.03e-07	1.17e-05
cg10027161	6	162959683	PARK2	Body	0.23	5.03e-07	1.17e-05
cg02215242	11	62166156		IGR	0.258	5.03e-07	1.17e-05
cg18503195	3	151911602		IGR	-0.333	5.04e-07	1.17e-05
cg18083402	8	100675936	VPS13B	Body	-0.253	5.04e-07	1.17e-05
cg08554554	20	62330618	ARFRP1	3'UTR	-0.204	5.05e-07	1.17e-05
cg20023079	20	34078800	CEP250	Body	-0.262	5.05e-07	1.17e-05
cg18081338	6	17212963		IGR	0.256	5.06e-07	1.17e-05
cg08818207	6	32820355	TAP1	Body	-0.214	5.06e-07	1.17e-05
cg09154959	6	109198550	ARMC2	Body	0.299	5.06e-07	1.18e-05
cg18233931	1	36670099		IGR	0.251	5.06e-07	1.18e-05
cg14741236	5	171985354		IGR	-0.229	5.06e-07	1.18e-05
cg15412371	19	7881574		IGR	-0.205	5.07e-07	1.18e-05
cg09196251	14	95437786		IGR	-0.233	5.07e-07	1.18e-05
cg14607332	1	8658322	RERE	Body	0.202	5.07e-07	1.18e-05
cg15069235	6	114289969	HDAC2	Body	0.218	5.08e-07	1.18e-05
cg16411101	1	54831653	SSBP3	Body	0.24	5.08e-07	1.18e-05
cg08964563	7	116319695	MET	5'UTR	-0.224	5.09e-07	1.18e-05
cg26684689	11	10690857	MRVI1	5'UTR	-0.297	5.1e-07	1.18e-05
cg12459798	12	122230734	RHOF	Body	-0.26	5.11e-07	1.18e-05
cg27664085	15	89157815		IGR	0.282	5.11e-07	1.18e-05
cg10443091	21	26859614		IGR	-0.277	5.12e-07	1.19e-05
cg06425373	9	111725888	CTNNAL1	Body	0.233	5.13e-07	1.19e-05
cg27400216	18	56702913	LOC390858	TSS200	-0.204	5.14e-07	1.19e-05
cg01400004	9	16461676	BNC2	Body	-0.2	5.14e-07	1.19e-05
cg11174024	11	9060910	SCUBE2	Body	-0.21	5.15e-07	1.19e-05
cg26581481	10	115720695		IGR	-0.209	5.15e-07	1.19e-05
cg08398441	10	97096451	SORBS1	Body	-0.241	5.15e-07	1.19e-05
cg24692636	4	88939348	PKD2	Body	0.213	5.15e-07	1.19e-05
cg04517263	9	123689193	TRAF1	TSS200	-0.279	5.15e-07	1.19e-05
cg09365105	9	71838646	TJP2	Body	0.218	5.15e-07	1.19e-05
cg14555284	4	184244765	CLDN24	TSS1500	-0.225	5.15e-07	1.19e-05
cg06156640	2	3704363	ALLC	TSS1500	0.25	5.15e-07	1.19e-05
cg25060269	18	77283883	NFATC1	Body	-0.25	5.16e-07	1.19e-05
cg11252862	7	108167515	PNPLA8	5'UTR	0.207	5.16e-07	1.19e-05
cg05931177	17	73333529	GRB2	Body	-0.226	5.17e-07	1.19e-05
cg24069884	13	111116765	COL4A2	Body	-0.302	5.18e-07	1.2e-05
cg06763443	5	137675015	FAM53C	5'UTR	0.206	5.18e-07	1.2e-05
cg23360308	1	198648220	PTPRC	Body	-0.253	5.19e-07	1.2e-05
cg12120701	5	139926783	EIF4EBP3	TSS1500	0.218	5.19e-07	1.2e-05
cg24226193	7	28191663	JAZF1	Body	-0.305	5.2e-07	1.2e-05
cg04011474	2	28904455		IGR	-0.208	5.21e-07	1.2e-05
cg15788572	13	41059835		IGR	-0.22	5.21e-07	1.2e-05
cg06467945	5	12691677	LINC01194	Body	0.233	5.21e-07	1.2e-05
cg25077558	5	156991510	ADAM19	Body	0.222	5.21e-07	1.2e-05
cg01612110	9	138967027	NACC2	5'UTR	-0.221	5.21e-07	1.2e-05
cg05830760	20	20528394	RALGAPA2	Body	-0.272	5.21e-07	1.2e-05
cg04976933	9	101463365	GABBR2	Body	-0.226	5.23e-07	1.2e-05
cg03421046	9	137856067		IGR	-0.231	5.23e-07	1.2e-05
cg17683940	15	65763347	DPP8	Body	-0.22	5.23e-07	1.2e-05
cg00728566	8	70556437	SULF1	Body	-0.225	5.23e-07	1.2e-05
cg07822203	3	177719585		IGR	-0.203	5.25e-07	1.21e-05
cg24861859	1	175474533	TNR	5'UTR	0.207	5.26e-07	1.21e-05
cg07092748	7	151771858	GALNT11	5'UTR	0.273	5.26e-07	1.21e-05
cg14127705	20	4172792	LINC01433	TSS1500	-0.219	5.26e-07	1.21e-05
cg22803549	14	93215468	LGMN	TSS1500	0.208	5.26e-07	1.21e-05
cg11784053	3	107517460	BBX	Body	0.29	5.27e-07	1.21e-05
cg15695155	12	121973871	KDM2B	Body	0.215	5.27e-07	1.21e-05
cg21035962	13	49142310		IGR	0.207	5.27e-07	1.21e-05
cg03526142	17	33864734	SLFN12L	5'UTR	-0.239	5.28e-07	1.21e-05
cg02532700	22	37257404	NCF4	Body	-0.308	5.28e-07	1.21e-05
cg10228162	9	133589493	ABL1	5'UTR	0.229	5.28e-07	1.21e-05
cg26770787	4	101986946	PPP3CA	Body	0.217	5.29e-07	1.21e-05
cg14780427	17	78754372	RPTOR	Body	-0.268	5.29e-07	1.21e-05
cg13696898	2	37593113	QPCT	Body	-0.265	5.29e-07	1.21e-05
cg21187386	12	12016730	ETV6	Body	0.23	5.3e-07	1.22e-05
cg00769161	12	58130183	AGAP2	Body	0.307	5.3e-07	1.22e-05
cg02471987	5	148170888		IGR	-0.243	5.3e-07	1.22e-05
cg00916635	1	114414312	PTPN22	5'UTR	-0.285	5.31e-07	1.22e-05
cg23750151	6	32808504	PSMB8	3'UTR	-0.237	5.31e-07	1.22e-05
cg18361892	18	56383450	MALT1	Body	-0.253	5.32e-07	1.22e-05
cg17290000	2	12085854		IGR	-0.278	5.32e-07	1.22e-05
cg11462121	12	3201961	TSPAN9	5'UTR	-0.202	5.32e-07	1.22e-05
cg01647795	15	44969244	PATL2	TSS200	-0.212	5.32e-07	1.22e-05
cg18277315	16	88771002	RNF166	TSS1500	-0.316	5.33e-07	1.22e-05
cg02032559	18	33078287	INO80C	TSS1500	0.208	5.33e-07	1.22e-05
cg16927606	19	36233324	TMEM149	1stExon	-0.252	5.33e-07	1.22e-05
cg21453668	10	44839517		IGR	-0.218	5.34e-07	1.22e-05
cg27246361	22	23161339		IGR	-0.213	5.34e-07	1.22e-05
cg00045607	1	161039690	ARHGAP30	1stExon	-0.219	5.35e-07	1.22e-05
cg15035421	3	182631849	ATP11B	Body	-0.227	5.35e-07	1.22e-05
cg25511667	6	33048732	HLA-DPB1	Body	0.231	5.35e-07	1.22e-05
cg23253179	11	68801241		IGR	-0.232	5.35e-07	1.22e-05
cg06495055	4	151505192	MAB21L2	1stExon	0.254	5.35e-07	1.22e-05
cg15046675	19	49838777	CD37	1stExon	-0.31	5.36e-07	1.22e-05
cg11360546	7	1094263	C7orf50	Body	0.217	5.36e-07	1.22e-05
cg24544716	14	88339690		IGR	-0.212	5.37e-07	1.23e-05
cg16599983	6	32168969	NOTCH4	Body	-0.202	5.37e-07	1.23e-05
cg07328962	1	236680069	LGALS8	TSS1500	-0.235	5.37e-07	1.23e-05
cg01170124	12	108962900	ISCU	3'UTR	-0.227	5.37e-07	1.23e-05
cg15832085	6	7861530	BMP6	Body	-0.201	5.37e-07	1.23e-05
cg08660971	3	153778467		IGR	0.211	5.38e-07	1.23e-05
cg09236158	12	68122344	LOC101927901	Body	0.206	5.38e-07	1.23e-05
cg14643264	9	27408242	MOBKL2B	Body	-0.227	5.38e-07	1.23e-05
cg26534847	20	36932479	BPI	TSS200	-0.214	5.38e-07	1.23e-05
cg07725235	21	18188123		IGR	-0.203	5.4e-07	1.23e-05
cg27264684	18	56517674		IGR	-0.258	5.4e-07	1.23e-05
cg17974015	11	120076520		IGR	-0.259	5.4e-07	1.23e-05
cg05859264	6	36097692	MAPK13	TSS1500	-0.209	5.4e-07	1.23e-05
cg23144046	15	77294905	PSTPIP1	Body	-0.24	5.4e-07	1.23e-05
cg17750024	1	175538621	TNR	5'UTR	-0.227	5.4e-07	1.23e-05
cg04175911	10	99172893		IGR	-0.262	5.4e-07	1.23e-05
cg01138448	15	45028595	TRIM69	5'UTR	-0.203	5.41e-07	1.23e-05
cg11889721	3	188668845		IGR	-0.206	5.41e-07	1.23e-05
cg17216165	3	11475784	ATG7	Body	0.216	5.41e-07	1.23e-05
cg23811850	6	24936246	FAM65B	1stExon	-0.239	5.41e-07	1.23e-05
cg13536866	10	116375533	ABLIM1	Body	-0.226	5.41e-07	1.23e-05
cg21697378	21	43947935	SLC37A1	Body	-0.233	5.42e-07	1.23e-05
cg02881595	4	57958129	IGFBP7	Body	0.236	5.42e-07	1.23e-05
cg25320587	6	1684567	GMDS	Body	0.298	5.42e-07	1.23e-05
cg10713881	12	125390804		IGR	-0.236	5.43e-07	1.24e-05
cg22608108	17	74625283	ST6GALNAC1	Body	-0.201	5.43e-07	1.24e-05
cg19946091	19	54869073	LAIR1	Body	0.241	5.43e-07	1.24e-05
cg06518107	15	49715460	FGF7	1stExon	0.27	5.44e-07	1.24e-05
cg12934686	12	53443962	TNS2	5'UTR	0.204	5.45e-07	1.24e-05
cg13862214	20	51559933		IGR	-0.28	5.45e-07	1.24e-05
cg19281135	7	92271366	CDK6	Body	-0.248	5.45e-07	1.24e-05
cg10438589	4	14531493		IGR	0.203	5.45e-07	1.24e-05
cg07854436	2	177356448		IGR	-0.214	5.46e-07	1.24e-05
cg15910205	1	59859015	FGGY	Body	0.238	5.47e-07	1.24e-05
cg22378449	10	94331624	IDE	Body	0.208	5.47e-07	1.24e-05
cg17996830	11	78616440	ODZ4	Body	-0.234	5.47e-07	1.24e-05
cg05352838	6	33384391	CUTA	3'UTR	-0.224	5.47e-07	1.24e-05
cg10407469	7	144550836		IGR	-0.214	5.47e-07	1.24e-05
cg04629404	4	133046482		IGR	0.278	5.47e-07	1.24e-05
cg16993620	20	46969252		IGR	-0.223	5.47e-07	1.24e-05
cg19997662	15	101784653	CHSY1	Body	-0.341	5.48e-07	1.24e-05
cg07592095	6	149805596	ZC3H12D	5'UTR	-0.24	5.5e-07	1.25e-05
cg00338095	10	36964853		IGR	-0.224	5.5e-07	1.25e-05
cg16651792	18	715830		IGR	-0.285	5.51e-07	1.25e-05
cg09063663	1	16484811		IGR	-0.223	5.51e-07	1.25e-05
cg25876794	19	15054695		IGR	-0.212	5.51e-07	1.25e-05
cg23052776	14	71609158		IGR	-0.283	5.51e-07	1.25e-05
cg09424828	8	26101536		IGR	-0.221	5.52e-07	1.25e-05
cg02841912	6	152955983	SYNE1	5'UTR	-0.288	5.52e-07	1.25e-05
cg03195881	17	75437840	2009-09-01	Body	-0.309	5.52e-07	1.25e-05
cg13719901	3	46608139	LRRC2	5'UTR	0.223	5.53e-07	1.25e-05
cg05968833	2	86266051	POLR1A	Body	-0.285	5.53e-07	1.25e-05
cg05804702	14	75696910		IGR	-0.292	5.53e-07	1.25e-05
cg00409842	15	86076110	AKAP13	Body	0.23	5.53e-07	1.25e-05
cg01403030	9	19026479	FAM154A	Body	-0.311	5.53e-07	1.25e-05
cg14172108	21	34405553		IGR	0.21	5.54e-07	1.25e-05
cg21150330	3	185060664	MAP3K13	5'UTR	-0.274	5.54e-07	1.25e-05
cg10206601	8	10183609	MSRA	Body	-0.211	5.54e-07	1.25e-05
cg06774142	14	71122191	TTC9	Body	-0.223	5.55e-07	1.26e-05
cg17619803	19	41196047	NUMBL	5'UTR	0.217	5.56e-07	1.26e-05
cg04397137	17	76886912	TIMP2	Body	-0.306	5.57e-07	1.26e-05
cg06391776	8	87417251	WWP1	Body	0.212	5.57e-07	1.26e-05
cg02003199	8	145579422	TMEM249	TSS1500	-0.276	5.57e-07	1.26e-05
cg07143720	17	12453166		IGR	0.294	5.58e-07	1.26e-05
cg18623836	2	10261907	RRM2	TSS1500	-0.225	5.58e-07	1.26e-05
cg00835279	2	3642710	COLEC11	1stExon	0.212	5.58e-07	1.26e-05
cg22902505	4	81119473	PRDM8	5'UTR	0.223	5.59e-07	1.26e-05
cg19233405	1	154988721	ZBTB7B	Body	-0.236	5.59e-07	1.26e-05
cg08806156	15	77913143	LINGO1	Body	-0.262	5.6e-07	1.26e-05
cg03466198	7	50727932	GRB10	Body	-0.23	5.6e-07	1.26e-05
cg13810114	12	26267890		IGR	0.287	5.6e-07	1.26e-05
cg12743248	8	49636840	EFCAB1	3'UTR	-0.21	5.61e-07	1.26e-05
cg11489945	11	122974340	CLMP	Body	0.24	5.61e-07	1.26e-05
cg00260664	7	37105350	ELMO1	Body	-0.211	5.61e-07	1.26e-05
cg14157768	2	239414104		IGR	-0.325	5.61e-07	1.26e-05
cg02778243	2	239563383		IGR	-0.229	5.62e-07	1.27e-05
cg21226201	7	94539112	PPP1R9A	5'UTR	-0.21	5.62e-07	1.27e-05
cg24359397	9	136390696	TMEM8C	TSS1500	-0.233	5.62e-07	1.27e-05
cg25350105	10	3846495		IGR	-0.231	5.62e-07	1.27e-05
cg12521091	1	204642599	LRRN2	5'UTR	-0.21	5.63e-07	1.27e-05
cg03013486	8	17449854	PDGFRL	Body	-0.2	5.63e-07	1.27e-05
cg01063146	20	49134119	PTPN1	5'UTR	-0.218	5.63e-07	1.27e-05
cg13004792	8	1080555		IGR	0.264	5.64e-07	1.27e-05
cg01925738	5	140480770	PCDHB3	1stExon	0.222	5.64e-07	1.27e-05
cg25491066	15	58328952	ALDH1A2	Body	-0.236	5.65e-07	1.27e-05
cg09739536	5	178339445	ZFP2	5'UTR	-0.262	5.65e-07	1.27e-05
cg09499316	20	37987086		IGR	-0.223	5.65e-07	1.27e-05
cg00412514	17	80158796	CCDC57	Body	-0.224	5.66e-07	1.27e-05
cg12749467	2	28551104	BRE	3'UTR	-0.208	5.66e-07	1.27e-05
cg13902777	4	82646474		IGR	-0.205	5.66e-07	1.27e-05
cg04997749	22	20885323	MED15	5'UTR	0.232	5.66e-07	1.27e-05
cg14335536	15	93347244		IGR	-0.273	5.66e-07	1.27e-05
cg27230784	17	5404337	LOC728392	1stExon	-0.208	5.66e-07	1.27e-05
cg04180046	7	45002736	MYO1G	Body	0.239	5.66e-07	1.27e-05
cg20070323	15	72520350	PKM	Body	-0.217	5.67e-07	1.27e-05
cg19297788	21	45602432		IGR	-0.223	5.67e-07	1.27e-05
cg03898321	16	24190035	PRKCB	Body	0.256	5.67e-07	1.27e-05
cg19880425	17	28650886	TMIGD1	Body	-0.258	5.68e-07	1.27e-05
cg10917910	12	95541112	FGD6	Body	-0.231	5.68e-07	1.27e-05
cg09045073	12	78392948	NAV3	Body	-0.234	5.68e-07	1.28e-05
cg11591813	17	59458263	BCAS3	Body	-0.215	5.68e-07	1.28e-05
cg03318985	1	8215809		IGR	0.211	5.69e-07	1.28e-05
cg23848062	20	20018854	CRNKL1	Body	0.209	5.69e-07	1.28e-05
cg20857280	15	51632905	GLDN	TSS1500	-0.222	5.7e-07	1.28e-05
cg05708367	8	66868175		IGR	-0.254	5.7e-07	1.28e-05
cg07143733	21	26938557	MIR155HG	Body	-0.24	5.7e-07	1.28e-05
cg14913407	1	227953546	SNAP47	Body	-0.209	5.71e-07	1.28e-05
cg26205979	11	46443014	AMBRA1	Body	0.2	5.71e-07	1.28e-05
cg11952809	20	52459046		IGR	-0.216	5.71e-07	1.28e-05
cg26418147	1	205743515	RAB7L1	Body	-0.206	5.71e-07	1.28e-05
cg06639053	12	111837470		IGR	-0.227	5.71e-07	1.28e-05
cg10743102	3	177055590		IGR	-0.253	5.71e-07	1.28e-05
cg12148262	2	121415957		IGR	-0.244	5.72e-07	1.28e-05
cg04484639	3	81773021	GBE1	Body	0.207	5.74e-07	1.28e-05
cg23060965	8	42206026	POLB	Body	0.253	5.74e-07	1.28e-05
cg17083132	14	78668470	NRXN3	Body	-0.236	5.74e-07	1.28e-05
cg00021659	2	161996385	TANK	5'UTR	-0.274	5.75e-07	1.29e-05
cg15113110	12	5724577	ANO2	Body	-0.238	5.75e-07	1.29e-05
cg05968188	6	16483997	ATXN1	5'UTR	-0.217	5.75e-07	1.29e-05
cg08231525	21	32505284	TIAM1	Body	-0.2	5.75e-07	1.29e-05
cg06939970	4	26235129		IGR	-0.202	5.76e-07	1.29e-05
cg00729654	20	31123895		IGR	-0.236	5.76e-07	1.29e-05
cg20692845	3	181416497	SOX2-OT	Body	0.226	5.77e-07	1.29e-05
cg26059418	12	24991545	BCAT1	Body	-0.214	5.77e-07	1.29e-05
cg03202693	13	113637903	MCF2L	Body	0.201	5.77e-07	1.29e-05
cg16330369	8	71357702		IGR	0.297	5.77e-07	1.29e-05
cg15911349	11	70189805	PPFIA1	Body	0.208	5.77e-07	1.29e-05
cg14283887	8	35040351		IGR	0.213	5.77e-07	1.29e-05
cg02358647	6	25698362	SCGN	Body	-0.203	5.78e-07	1.29e-05
cg10613387	8	37738443	RAB11FIP1	Body	-0.23	5.78e-07	1.29e-05
cg20788584	10	116004773	VWA2	5'UTR	-0.211	5.79e-07	1.29e-05
cg17749649	12	32635437		IGR	0.235	5.81e-07	1.3e-05
cg27300870	2	99438264	C2orf55	Body	0.21	5.82e-07	1.3e-05
cg03473096	10	76250491	ADK	Body	0.247	5.82e-07	1.3e-05
cg16345972	6	161829484	PARK2	Body	-0.203	5.82e-07	1.3e-05
cg09000502	3	37944377	CTDSPL	Body	-0.299	5.82e-07	1.3e-05
cg08717672	14	100346149	EML1	Body	-0.205	5.83e-07	1.3e-05
cg20066792	20	4664695		IGR	-0.221	5.83e-07	1.3e-05
cg15165122	2	71206291	ANKRD53	Body	0.205	5.84e-07	1.3e-05
cg11424970	2	71969999		IGR	-0.222	5.85e-07	1.3e-05
cg15139596	19	36233380	TMEM149	TSS200	-0.249	5.86e-07	1.3e-05
cg23318800	1	150656569	GOLPH3L	Body	-0.234	5.86e-07	1.3e-05
cg13858974	9	86149293	FRMD3	Body	-0.266	5.86e-07	1.3e-05
cg00461077	8	93149010		IGR	-0.237	5.88e-07	1.31e-05
cg00598772	8	119909801		IGR	-0.221	5.89e-07	1.31e-05
cg06138935	16	49586623	ZNF423	Body	-0.202	5.89e-07	1.31e-05
cg07791987	2	189193728	GULP1	5'UTR	-0.224	5.91e-07	1.31e-05
cg10485410	2	26586435	EPT1	Body	-0.221	5.92e-07	1.31e-05
cg04993815	12	123978747	RILPL1	Body	-0.208	5.92e-07	1.31e-05
cg09367901	14	54418851	BMP4	Body	0.225	5.92e-07	1.31e-05
cg04660147	20	62716443	OPRL1	5'UTR	0.206	5.92e-07	1.31e-05
cg26370312	3	171052399	TNIK	Body	0.214	5.92e-07	1.31e-05
cg16886936	2	240355846		IGR	-0.237	5.92e-07	1.31e-05
cg25788857	16	69872614	WWP2	TSS200	0.204	5.94e-07	1.32e-05
cg17388996	6	108145374	SCML4	1stExon	-0.296	5.94e-07	1.32e-05
cg11324978	6	14110577		IGR	-0.201	5.94e-07	1.32e-05
cg26197008	3	12392024	PPARG	TSS1500	0.207	5.94e-07	1.32e-05
cg08787832	6	34452932	PACSIN1	5'UTR	-0.21	5.94e-07	1.32e-05
cg01516645	1	28471495		IGR	-0.286	5.95e-07	1.32e-05
cg27606137	4	37891816	TBC1D1	TSS1500	0.258	5.95e-07	1.32e-05
cg24442506	1	89737833	GBP5	5'UTR	-0.322	5.95e-07	1.32e-05
cg06348275	1	227507059	CDC42BPA	TSS1500	0.214	5.95e-07	1.32e-05
cg20171892	7	27169584	HOXA4	Body	0.34	5.95e-07	1.32e-05
cg03420443	3	132439678	NPHP3	Body	0.219	5.95e-07	1.32e-05
cg05494436	6	155753714	NOX3	Body	-0.221	5.96e-07	1.32e-05
cg00353676	9	108675455		IGR	-0.206	5.96e-07	1.32e-05
cg01543570	3	15835938	ANKRD28	5'UTR	-0.218	5.96e-07	1.32e-05
cg25386499	3	58335732	PXK	5'UTR	-0.219	5.96e-07	1.32e-05
cg01986630	16	53946263	FTO	Body	-0.267	5.96e-07	1.32e-05
cg02684341	13	21644106		IGR	-0.266	5.96e-07	1.32e-05
cg10692140	6	30496072		IGR	-0.257	5.96e-07	1.32e-05
cg08027708	1	185410958		IGR	0.282	5.97e-07	1.32e-05
cg17926756	3	55217960		IGR	-0.241	5.98e-07	1.32e-05
cg22574343	6	152489702	MIR3163	Body	0.215	5.98e-07	1.32e-05
cg22580512	12	125002474	NCOR2	5'UTR	0.216	5.99e-07	1.32e-05
cg13810195	4	106227800	TET2-AS1	Body	-0.354	5.99e-07	1.32e-05
cg26511276	4	170263013		IGR	-0.219	5.99e-07	1.32e-05
cg05478082	7	134233797	AKR1B15	TSS200	-0.24	6e-07	1.32e-05
cg03699843	16	50701064	SNX20	3'UTR	-0.288	6e-07	1.32e-05
cg11910667	20	61812321		IGR	-0.21	6e-07	1.33e-05
cg26296836	11	11564925	GALNT18	Body	-0.25	6e-07	1.33e-05
cg00482389	3	45867935	LZTFL1	Body	-0.261	6.01e-07	1.33e-05
cg14571479	1	217668391	GPATCH2	Body	-0.205	6.01e-07	1.33e-05
cg19851816	22	50657907	TUBGCP6	Body	0.24	6.01e-07	1.33e-05
cg00442513	11	120157719	POU2F3	Body	-0.227	6.01e-07	1.33e-05
cg21303980	2	106356028		IGR	-0.276	6.02e-07	1.33e-05
cg20157127	6	166658103	LOC101929297	Body	-0.291	6.02e-07	1.33e-05
cg00287773	5	139594619	C5orf32	Body	-0.296	6.02e-07	1.33e-05
cg00919781	7	122279066	CADPS2	Body	-0.204	6.02e-07	1.33e-05
cg23212761	2	9505705	ASAP2	Body	-0.213	6.02e-07	1.33e-05
cg04243682	6	86395706		IGR	-0.221	6.03e-07	1.33e-05
cg03048919	2	8656829		IGR	-0.211	6.03e-07	1.33e-05
cg05047361	8	142303030		IGR	0.224	6.04e-07	1.33e-05
cg21011403	2	43302362		IGR	0.264	6.04e-07	1.33e-05
cg00720598	7	3632934	SDK1	Body	-0.209	6.04e-07	1.33e-05
cg11483911	3	58860839	C3orf67	Body	-0.213	6.04e-07	1.33e-05
cg21234471	9	92023797	SEMA4D	5'UTR	-0.302	6.05e-07	1.33e-05
cg22593894	20	1781910		IGR	-0.239	6.05e-07	1.33e-05
cg15103566	2	12443780	LOC100506457	Body	-0.261	6.05e-07	1.33e-05
cg18699940	6	151203416	MTHFD1L	Body	0.246	6.05e-07	1.33e-05
cg19090382	9	89891828		IGR	-0.222	6.06e-07	1.33e-05
cg24326325	5	123920955		IGR	-0.232	6.06e-07	1.33e-05
cg25312229	11	65246873		IGR	0.212	6.07e-07	1.34e-05
cg08147389	14	73756251	NUMB	Body	-0.251	6.07e-07	1.34e-05
cg14351952	9	5515324	PDCD1LG2	5'UTR	0.202	6.07e-07	1.34e-05
cg21449597	4	154036828		IGR	-0.232	6.08e-07	1.34e-05
cg11065036	13	39828976		IGR	0.207	6.08e-07	1.34e-05
cg12154454	6	150137069		IGR	-0.236	6.09e-07	1.34e-05
cg03290748	15	68370885	PIAS1	Body	0.214	6.09e-07	1.34e-05
cg09737078	16	4366839		IGR	0.21	6.1e-07	1.34e-05
cg07551060	10	121075316	GRK5	Body	-0.281	6.1e-07	1.34e-05
cg27467282	13	52116184		IGR	0.227	6.1e-07	1.34e-05
cg00208274	7	4779342	FOXK1	Body	0.223	6.1e-07	1.34e-05
cg21573329	15	56635031		IGR	0.215	6.1e-07	1.34e-05
cg05678715	11	65724470	TSGA10IP	Body	-0.209	6.11e-07	1.34e-05
cg16106768	14	71709281		IGR	0.215	6.11e-07	1.34e-05
cg06559421	4	186697078	SORBS2	TSS200	0.288	6.12e-07	1.34e-05
cg22462726	3	184209261		IGR	0.204	6.12e-07	1.34e-05
cg27506338	14	21567554	ZNF219	5'UTR	0.253	6.13e-07	1.35e-05
cg13661519	7	27141088	HOXA2	Body	0.208	6.14e-07	1.35e-05
cg20944852	12	81172316		IGR	-0.214	6.15e-07	1.35e-05
cg20408104	6	157399325	ARID1B	Body	0.241	6.15e-07	1.35e-05
cg10312186	6	170403583		IGR	-0.29	6.15e-07	1.35e-05
cg21812292	8	141518396		IGR	0.205	6.15e-07	1.35e-05
cg02703606	3	38150443	DLEC1	Body	-0.224	6.15e-07	1.35e-05
cg26486972	10	27390386	ANKRD26	TSS1500	-0.255	6.15e-07	1.35e-05
cg21733531	7	63560711		IGR	0.218	6.16e-07	1.35e-05
cg00612672	15	59620380	MYO1E	Body	-0.201	6.16e-07	1.35e-05
cg14190344	10	133729189		IGR	0.208	6.17e-07	1.35e-05
cg13237947	6	152481678	MIR3163	Body	-0.205	6.17e-07	1.35e-05
cg00348168	19	30196030	C19orf12	Body	-0.302	6.17e-07	1.35e-05
cg23808165	22	25421713		IGR	0.215	6.18e-07	1.35e-05
cg17666418	6	106612002		IGR	-0.247	6.18e-07	1.35e-05
cg06561106	9	37034166	PAX5	1stExon	0.273	6.18e-07	1.35e-05
cg25522143	13	95071712		IGR	-0.202	6.18e-07	1.35e-05
cg08293002	11	65246590		IGR	0.205	6.18e-07	1.35e-05
cg08150312	16	46847274	C16orf87	Body	-0.224	6.18e-07	1.35e-05
cg01225948	1	22366897		IGR	-0.225	6.19e-07	1.35e-05
cg23010084	6	69428797	ADGRB3	Body	0.237	6.19e-07	1.36e-05
cg15787037	16	73834612		IGR	-0.223	6.2e-07	1.36e-05
cg09397397	12	29671478	TMTC1	Body	-0.223	6.21e-07	1.36e-05
cg02745459	15	96207497		IGR	-0.235	6.24e-07	1.36e-05
cg11057205	8	134588243		IGR	-0.255	6.24e-07	1.36e-05
cg25370657	2	44383264		IGR	0.231	6.24e-07	1.36e-05
cg17593384	4	88000269	AFF1	Body	0.247	6.25e-07	1.36e-05
cg02831474	10	1783879		IGR	-0.218	6.25e-07	1.36e-05
cg19002902	9	27053909	IFT74	Body	0.234	6.25e-07	1.36e-05
cg14132895	11	95433641		IGR	-0.256	6.25e-07	1.36e-05
cg14580870	9	2656530		IGR	0.261	6.25e-07	1.36e-05
cg00999338	11	116724606	APOA1-AS	Body	-0.276	6.25e-07	1.36e-05
cg14312063	3	85010606	CADM2	Body	0.21	6.26e-07	1.36e-05
cg20008885	1	193670163		IGR	-0.216	6.26e-07	1.37e-05
cg14260632	1	84139163	LOC101927587	Body	-0.214	6.26e-07	1.37e-05
cg23093496	16	29757323	C16orf54	1stExon	-0.25	6.26e-07	1.37e-05
cg00816652	8	131199076	ASAP1	Body	-0.259	6.28e-07	1.37e-05
cg02947862	10	129979375		IGR	-0.209	6.28e-07	1.37e-05
cg11603350	8	87534931	CPNE3	5'UTR	0.279	6.28e-07	1.37e-05
cg03316149	2	198062696	ANKRD44	Body	-0.203	6.29e-07	1.37e-05
cg02558751	2	218027522		IGR	-0.291	6.29e-07	1.37e-05
cg11883141	8	134081000	TG	Body	-0.23	6.29e-07	1.37e-05
cg06027964	15	65504597	CILP	TSS1500	-0.251	6.29e-07	1.37e-05
cg19604703	4	16261642		IGR	-0.223	6.29e-07	1.37e-05
cg23649326	5	80604119	ZCCHC9	Body	0.202	6.29e-07	1.37e-05
cg11768715	12	3152477		IGR	-0.223	6.29e-07	1.37e-05
cg05737535	10	130316398		IGR	0.228	6.3e-07	1.37e-05
cg04489548	1	110616863		IGR	-0.206	6.31e-07	1.37e-05
cg03876150	2	102369368	MAP4K4	Body	0.227	6.32e-07	1.37e-05
cg25383510	9	92229357		IGR	-0.221	6.32e-07	1.37e-05
cg11185765	11	48009578	PTPRJ	Body	0.217	6.32e-07	1.38e-05
cg21258705	2	97628429	FAM178B	Body	-0.211	6.33e-07	1.38e-05
cg16811988	3	42103138		IGR	0.249	6.33e-07	1.38e-05
cg15665949	16	30196549	CORO1A	Body	-0.21	6.33e-07	1.38e-05
cg15129183	5	169760269	LOC257358	Body	-0.334	6.34e-07	1.38e-05
cg14209244	9	72877684	SMC5	Body	-0.21	6.34e-07	1.38e-05
cg21156263	9	19926448		IGR	0.22	6.34e-07	1.38e-05
cg08838842	3	111577634	PHLDB2	TSS1500	0.247	6.35e-07	1.38e-05
cg10509626	11	70333993	SHANK2	Body	-0.201	6.35e-07	1.38e-05
cg24835939	15	81460792		IGR	-0.215	6.36e-07	1.38e-05
cg17242596	11	132527296	OPCML	Body	-0.217	6.36e-07	1.38e-05
cg26485452	1	193559038		IGR	0.204	6.36e-07	1.38e-05
cg05989693	3	50376155	RASSF1	TSS1500	-0.261	6.37e-07	1.38e-05
cg15758525	7	139952594		IGR	-0.272	6.38e-07	1.38e-05
cg07917644	15	101766122	CHSY1	Body	0.259	6.38e-07	1.39e-05
cg17635080	12	109030115		IGR	-0.241	6.38e-07	1.39e-05
cg22650197	11	44227997	EXT2	Body	0.261	6.4e-07	1.39e-05
cg17379666	17	71304784	CDC42EP4	5'UTR	0.227	6.41e-07	1.39e-05
cg16849000	11	68548426	CPT1A	Body	0.216	6.41e-07	1.39e-05
cg21049302	17	53702388		IGR	-0.229	6.41e-07	1.39e-05
cg01776094	9	3385979	RFX3	Body	-0.237	6.42e-07	1.39e-05
cg06640997	12	32081573		IGR	-0.209	6.42e-07	1.39e-05
cg03482710	1	226976946		IGR	-0.213	6.43e-07	1.39e-05
cg17502127	5	142024012	FGF1	TSS200	-0.25	6.43e-07	1.39e-05
cg24956715	2	32157955	MEMO1	5'UTR	-0.22	6.43e-07	1.39e-05
cg15924566	4	57969541	IGFBP7	Body	0.203	6.43e-07	1.39e-05
cg06427233	7	134133904	AKR1B1	Body	0.204	6.44e-07	1.39e-05
cg20506659	6	33132943	COL11A2	Body	-0.216	6.44e-07	1.39e-05
cg02326386	19	2085286	MOBKL2A	5'UTR	-0.267	6.44e-07	1.39e-05
cg08460812	4	109087419	LOC641518	TSS1500	-0.204	6.44e-07	1.39e-05
cg17243737	7	107110488	GPR22	TSS200	0.252	6.44e-07	1.39e-05
cg08717751	13	37881008		IGR	-0.3	6.44e-07	1.39e-05
cg14367715	17	50868219		IGR	0.205	6.44e-07	1.39e-05
cg03804474	5	67760417		IGR	-0.297	6.44e-07	1.39e-05
cg01231543	16	68741748		IGR	0.226	6.44e-07	1.39e-05
cg23244545	18	25621544	CDH2	Body	0.333	6.44e-07	1.39e-05
cg16280624	3	39476251		IGR	-0.202	6.45e-07	1.39e-05
cg14014990	3	29321523	RBMS3	TSS1500	0.214	6.45e-07	1.39e-05
cg02976355	9	14312435	NFIB	Body	0.252	6.45e-07	1.4e-05
cg25508633	19	10218184	SNORD105	TSS200	-0.213	6.46e-07	1.4e-05
cg05540100	7	137367050	DGKI	Body	-0.26	6.46e-07	1.4e-05
cg00572630	12	12716638	DUSP16	TSS1500	0.244	6.46e-07	1.4e-05
cg17552686	3	114818612	ZBTB20-AS4	TSS1500	0.201	6.46e-07	1.4e-05
cg03534770	9	34653294	IL11RA	5'UTR	0.314	6.46e-07	1.4e-05
cg12685640	1	208714976		IGR	-0.208	6.46e-07	1.4e-05
cg26406857	20	23148111		IGR	-0.213	6.48e-07	1.4e-05
cg25766424	2	162357826	AHCTF1P1	Body	-0.215	6.48e-07	1.4e-05
cg18462342	7	117448542	CTTNBP2	Body	0.267	6.49e-07	1.4e-05
cg19458020	17	38473119	RARA	TSS1500	0.242	6.49e-07	1.4e-05
cg25564008	16	65613872		IGR	-0.205	6.49e-07	1.4e-05
cg02790744	17	45246276	CDC27	Body	0.235	6.49e-07	1.4e-05
cg07493097	2	158957632	UPP2	TSS1500	-0.238	6.5e-07	1.4e-05
cg13687834	10	3514783		IGR	-0.24	6.5e-07	1.4e-05
cg12934374	20	48815077		IGR	0.21	6.5e-07	1.4e-05
cg17045432	19	7554359	PEX11G	TSS1500	0.205	6.5e-07	1.4e-05
cg17988640	17	7358474	CHRNB1	Body	-0.215	6.51e-07	1.4e-05
cg01687102	8	61380148		IGR	-0.204	6.51e-07	1.4e-05
cg15851462	4	144538111	FREM3	Body	-0.278	6.52e-07	1.41e-05
cg04394036	10	130408883		IGR	-0.206	6.52e-07	1.41e-05
cg20598124	17	57456381	YPEL2	Body	0.222	6.52e-07	1.41e-05
cg16635972	15	70994663	UACA	TSS200	0.298	6.52e-07	1.41e-05
cg04742369	11	6224927		IGR	-0.3	6.52e-07	1.41e-05
cg13550493	8	29948482	MIR548O2	Body	-0.285	6.52e-07	1.41e-05
cg04290171	1	207924482	CD46	TSS1500	0.228	6.52e-07	1.41e-05
cg06287731	14	75988251	BATF	TSS1500	-0.235	6.52e-07	1.41e-05
cg01144086	16	50715260	SNX20	1stExon	-0.216	6.52e-07	1.41e-05
cg22637006	2	706036		IGR	-0.218	6.53e-07	1.41e-05
cg20427362	1	206955971		IGR	-0.273	6.53e-07	1.41e-05
cg09219038	9	34651962	IL11RA	TSS1500	0.221	6.53e-07	1.41e-05
cg04911139	17	25871790	KSR1	5'UTR	-0.315	6.53e-07	1.41e-05
cg00625303	1	44949534	RNF220	Body	-0.226	6.54e-07	1.41e-05
cg01298194	4	122612779	ANXA5	Body	0.218	6.54e-07	1.41e-05
cg06229614	8	29381775		IGR	-0.218	6.54e-07	1.41e-05
cg02947427	1	209897658	HSD11B1	Body	-0.208	6.54e-07	1.41e-05
cg11644424	6	157258856	ARID1B	Body	0.219	6.55e-07	1.41e-05
cg16517419	5	3980447		IGR	-0.214	6.55e-07	1.41e-05
cg11550950	13	32297002		IGR	0.227	6.55e-07	1.41e-05
cg20073153	10	30238815		IGR	-0.25	6.55e-07	1.41e-05
cg04365878	1	92311629	TGFBR3	Body	0.233	6.56e-07	1.41e-05
cg03663509	2	12647691	LOC100506457	Body	-0.296	6.57e-07	1.41e-05
cg03203179	1	92275181	TGFBR3	Body	-0.288	6.57e-07	1.41e-05
cg04559928	7	102056278	LOC100630923	Body	-0.256	6.57e-07	1.41e-05
cg02755130	4	184186563	WWC2	Body	-0.216	6.57e-07	1.41e-05
cg07737503	19	1132895	SBNO2	Body	-0.219	6.58e-07	1.41e-05
cg24441810	2	120436039	TMEM177	TSS1500	-0.213	6.58e-07	1.42e-05
cg17608171	14	50562852	LINC01599	Body	-0.223	6.58e-07	1.42e-05
cg13527169	4	88452108	SPARCL1	TSS1500	0.231	6.6e-07	1.42e-05
cg01556275	1	59245597		IGR	0.252	6.61e-07	1.42e-05
cg13457462	8	49801972		IGR	-0.229	6.62e-07	1.42e-05
cg00864618	8	141518479		IGR	0.248	6.62e-07	1.42e-05
cg13107596	2	191886156		IGR	-0.257	6.62e-07	1.42e-05
cg16527405	2	15830137	LOC101926966	TSS1500	-0.211	6.64e-07	1.42e-05
cg24785074	7	12611108	SCIN	Body	0.221	6.64e-07	1.42e-05
cg24771111	5	73893040		IGR	-0.239	6.64e-07	1.42e-05
cg07220750	7	35769215		IGR	-0.207	6.65e-07	1.43e-05
cg04400628	10	76737777	KAT6B	Body	-0.3	6.65e-07	1.43e-05
cg25503999	18	74774466	MBP	Body	-0.305	6.65e-07	1.43e-05
cg12989088	22	28403796	TTC28	Body	-0.225	6.65e-07	1.43e-05
cg03651509	1	179268330	SOAT1	5'UTR	-0.213	6.65e-07	1.43e-05
cg09895103	9	137713454	COL5A1	Body	-0.212	6.66e-07	1.43e-05
cg12457361	2	8716988	LOC101929567	Body	-0.255	6.66e-07	1.43e-05
cg26361535	8	144576604	ZC3H3	Body	0.217	6.67e-07	1.43e-05
cg18560551	11	34654233	EHF	5'UTR	0.21	6.68e-07	1.43e-05
cg00442389	6	32160074	GPSM3	Body	-0.295	6.68e-07	1.43e-05
cg12274898	1	153586108	S100A16	TSS1500	-0.21	6.69e-07	1.43e-05
cg02185843	21	45348632	AGPAT3	5'UTR	0.254	6.69e-07	1.43e-05
cg02700164	8	42046567	PLAT	Body	-0.239	6.69e-07	1.43e-05
cg08683307	3	33701580	CLASP2	TSS1500	0.23	6.7e-07	1.43e-05
cg23671920	11	27338979		IGR	-0.213	6.7e-07	1.43e-05
cg23092956	2	54846562	SPTBN1	Body	0.263	6.7e-07	1.43e-05
cg07642569	3	151910095		IGR	-0.227	6.7e-07	1.43e-05
cg27133780	3	32474793	CMTM7	Body	-0.263	6.7e-07	1.43e-05
cg14732540	1	92414722	BRDT	TSS1500	-0.287	6.71e-07	1.43e-05
cg09488594	5	60602794		IGR	-0.2	6.71e-07	1.44e-05
cg06838703	9	22765724	LINC01239	Body	0.227	6.72e-07	1.44e-05
cg03677952	22	50524541	MLC1	TSS1500	-0.204	6.72e-07	1.44e-05
cg07910110	10	61062665	FAM13C	Body	-0.247	6.73e-07	1.44e-05
cg10592926	6	157876961	ZDHHC14	Body	0.223	6.74e-07	1.44e-05
cg17733649	7	151387983	PRKAG2	Body	0.227	6.74e-07	1.44e-05
cg04836028	6	31554263	LST1	Body	-0.203	6.74e-07	1.44e-05
cg10543419	3	37489393		IGR	-0.23	6.74e-07	1.44e-05
cg03652456	6	1670293	GMDS	Body	-0.241	6.75e-07	1.44e-05
cg04497870	1	42277284	HIVEP3	5'UTR	-0.225	6.76e-07	1.44e-05
cg10407744	9	97715349	C9orf3	Body	0.251	6.76e-07	1.44e-05
cg26929272	10	88295210		IGR	0.263	6.76e-07	1.44e-05
cg27280037	3	124782069		IGR	0.205	6.76e-07	1.44e-05
cg03802185	7	101927846	SH2B2	TSS1500	-0.243	6.76e-07	1.44e-05
cg08829107	10	3520065	LOC105376360	Body	-0.203	6.77e-07	1.44e-05
cg20441135	10	93999132	CPEB3	Body	0.235	6.77e-07	1.44e-05
cg22705268	11	85430159	SYTL2	1stExon	0.215	6.77e-07	1.44e-05
cg10417386	17	8772067	PIK3R6	TSS1500	-0.256	6.77e-07	1.44e-05
cg11942332	13	32859382	FRY	Body	0.333	6.77e-07	1.45e-05
cg04803153	19	37329859	ZNF790	TSS1500	0.206	6.78e-07	1.45e-05
cg18768872	22	26922334	TPST2	3'UTR	0.205	6.79e-07	1.45e-05
cg10677943	2	224403756		IGR	0.237	6.79e-07	1.45e-05
cg00190116	14	22986483		IGR	-0.25	6.8e-07	1.45e-05
cg08584947	8	93468317		IGR	-0.26	6.8e-07	1.45e-05
cg03591690	3	166884766		IGR	0.211	6.81e-07	1.45e-05
cg00936935	10	52271899	SGMS1	5'UTR	-0.202	6.81e-07	1.45e-05
cg07177413	19	35225819	ZNF181	5'UTR	0.253	6.81e-07	1.45e-05
cg19359072	15	51598433	CYP19A1	5'UTR	-0.203	6.81e-07	1.45e-05
cg19941833	4	83785731	SEC31A	ExonBnd	-0.235	6.81e-07	1.45e-05
cg03297901	17	76117767	TMC6	Body	-0.285	6.82e-07	1.45e-05
cg20175766	6	112513208	LAMA4	Body	-0.259	6.82e-07	1.45e-05
cg27144368	14	100286635	EML1	Body	-0.245	6.82e-07	1.45e-05
cg22624902	2	28475342	BRE	Body	-0.266	6.83e-07	1.45e-05
cg02470808	5	17118758		IGR	-0.255	6.83e-07	1.45e-05
cg05932538	11	13190514		IGR	-0.211	6.83e-07	1.45e-05
cg23079727	3	11598978	VGLL4	3'UTR	0.227	6.83e-07	1.45e-05
cg16432182	4	89152511	ABCG2	TSS200	0.243	6.83e-07	1.45e-05
cg06504753	20	56743843		IGR	-0.24	6.84e-07	1.46e-05
cg22994830	7	623846	PRKAR1B	Body	-0.309	6.84e-07	1.46e-05
cg11543399	5	176837851	F12	TSS1500	-0.207	6.85e-07	1.46e-05
cg23055617	2	109223691	LIMS1	5'UTR	0.252	6.85e-07	1.46e-05
cg21188037	7	45018658	MYO1G	5'UTR	-0.323	6.86e-07	1.46e-05
cg22833382	14	65395368	CHURC1	Body	-0.261	6.86e-07	1.46e-05
cg16489118	18	53158947	TCF4	Body	0.261	6.86e-07	1.46e-05
cg06034609	14	50532020	LINC01599	Body	-0.26	6.86e-07	1.46e-05
cg13819877	14	93029893	RIN3	Body	-0.302	6.86e-07	1.46e-05
cg19793537	4	148750768	ARHGAP10	Body	0.206	6.87e-07	1.46e-05
cg19565738	2	174083367	ZAK	Body	0.263	6.87e-07	1.46e-05
cg19155346	1	112054157	TMIGD3	Body	-0.21	6.88e-07	1.46e-05
cg10631752	13	52985702		IGR	-0.209	6.88e-07	1.46e-05
cg15104839	19	46932612		IGR	-0.227	6.88e-07	1.46e-05
cg11510403	15	79101981	ADAMTS7	Body	0.234	6.89e-07	1.46e-05
cg09961946	12	9820221		IGR	-0.272	6.9e-07	1.46e-05
cg16144533	1	87677564	LOC101927844	TSS1500	-0.21	6.9e-07	1.46e-05
cg17484090	18	323534	COLEC12	Body	-0.295	6.9e-07	1.46e-05
cg19268695	1	111743411	DENND2D	TSS200	-0.251	6.91e-07	1.47e-05
cg09185582	9	273074	DOCK8	1stExon	-0.25	6.91e-07	1.47e-05
cg20614854	17	71331689	SDK2	3'UTR	-0.208	6.91e-07	1.47e-05
cg16472369	17	4618322	ARRB2	Body	-0.299	6.91e-07	1.47e-05
cg25780687	2	160563271	BAZ2B	Body	0.274	6.91e-07	1.47e-05
cg24538975	15	64992573	OAZ2	Body	0.218	6.91e-07	1.47e-05
cg00971309	6	32809960	PSMB8	Body	-0.251	6.93e-07	1.47e-05
cg10917109	7	75637742	STYXL1	Body	-0.272	6.93e-07	1.47e-05
cg09469870	6	22785550		IGR	0.239	6.94e-07	1.47e-05
cg08060673	11	117922264	TMPRSS4-AS1	Body	-0.221	6.94e-07	1.47e-05
cg05598246	6	29624414	MOG	TSS1500	0.248	6.94e-07	1.47e-05
cg16000803	7	32619660	AVL9	Body	0.255	6.94e-07	1.47e-05
cg19908615	11	61270498		IGR	-0.216	6.95e-07	1.47e-05
cg03016153	1	117296954	CD2	TSS200	-0.205	6.95e-07	1.47e-05
cg07285490	1	32071681		IGR	-0.25	6.96e-07	1.47e-05
cg15655027	8	41575780	ANK1	Body	-0.218	6.96e-07	1.47e-05
cg11102369	10	114674303		IGR	-0.214	6.97e-07	1.48e-05
cg13888748	9	107525704	NIPSNAP3B	TSS1500	0.298	6.97e-07	1.48e-05
cg04334651	16	4366968		IGR	0.207	6.97e-07	1.48e-05
cg19569526	5	155754265	SGCD	5'UTR	0.237	6.98e-07	1.48e-05
cg06566239	10	131361472	MGMT	Body	-0.216	6.99e-07	1.48e-05
cg17605084	12	54891491	NCKAP1L	TSS200	-0.234	6.99e-07	1.48e-05
cg00314029	2	161348665	RBMS1	Body	0.241	7e-07	1.48e-05
cg19913557	16	34726852		IGR	0.262	7e-07	1.48e-05
cg21740139	17	60753158	MRC2	ExonBnd	-0.225	7.01e-07	1.48e-05
cg17885415	7	43661792	STK17A	Body	-0.202	7.01e-07	1.48e-05
cg03494429	12	4417093		IGR	0.253	7.01e-07	1.48e-05
cg23963252	3	40919573		IGR	0.202	7.01e-07	1.48e-05
cg09152136	1	178464723		IGR	-0.23	7.02e-07	1.48e-05
cg16911583	19	36233447	TMEM149	TSS200	-0.263	7.02e-07	1.48e-05
cg09093656	17	16323481	TRPV2	Body	-0.252	7.02e-07	1.48e-05
cg15367056	7	92271711	CDK6	Body	-0.289	7.02e-07	1.48e-05
cg01167502	6	106441506		IGR	0.202	7.02e-07	1.48e-05
cg25843543	16	83977610		IGR	-0.212	7.03e-07	1.48e-05
cg03210579	1	24311230		IGR	0.201	7.04e-07	1.49e-05
cg23956960	7	79758274		IGR	-0.22	7.04e-07	1.49e-05
cg01095006	3	179674585	PEX5L	5'UTR	-0.251	7.05e-07	1.49e-05
cg13208687	2	177373823		IGR	-0.226	7.05e-07	1.49e-05
cg13151103	10	38147465	ZNF248	TSS1500	0.257	7.05e-07	1.49e-05
cg27325579	12	29318120	FAR2	5'UTR	-0.212	7.06e-07	1.49e-05
cg05110803	15	99385323	IGF1R	Body	-0.307	7.07e-07	1.49e-05
cg04899990	16	84026531	NECAB2	Body	0.214	7.08e-07	1.49e-05
cg13501042	6	75308261	LOC101928516	Body	-0.262	7.08e-07	1.49e-05
cg08250921	16	88111009		IGR	0.275	7.09e-07	1.49e-05
cg10411272	4	186559707	SORBS2	Body	-0.24	7.09e-07	1.49e-05
cg25273767	4	151953574		IGR	-0.287	7.1e-07	1.49e-05
cg07277017	11	1874093	LSP1	TSS200	-0.215	7.1e-07	1.49e-05
cg09046664	1	21501349	EIF4G3	TSS200	0.3	7.11e-07	1.5e-05
cg00404280	8	144631887		IGR	-0.204	7.11e-07	1.5e-05
cg08606110	1	147245812	GJA5	TSS1500	0.248	7.11e-07	1.5e-05
cg25574939	2	112456709		IGR	-0.221	7.11e-07	1.5e-05
cg13212814	13	52195288	WDFY2	Body	0.303	7.11e-07	1.5e-05
cg00147801	17	3699818	ITGAE	Body	-0.238	7.11e-07	1.5e-05
cg23911696	12	62652900	USP15	TSS1500	-0.286	7.11e-07	1.5e-05
cg15101392	11	117748132	FXYD6	TSS1500	0.254	7.11e-07	1.5e-05
cg13252206	8	16970768	EFHA2	Body	-0.204	7.12e-07	1.5e-05
cg13442606	11	3071269	CARS	Body	-0.212	7.13e-07	1.5e-05
cg26963367	15	89157841		IGR	0.274	7.13e-07	1.5e-05
cg18869840	2	85436586	TCF7L1	Body	-0.203	7.13e-07	1.5e-05
cg10375559	13	60026399		IGR	-0.251	7.14e-07	1.5e-05
cg19631251	16	86098382		IGR	-0.208	7.14e-07	1.5e-05
cg00192535	11	34609696		IGR	0.24	7.14e-07	1.5e-05
cg26260558	21	39661796	KCNJ15	5'UTR	-0.207	7.15e-07	1.5e-05
cg09824150	16	59239308		IGR	-0.227	7.15e-07	1.5e-05
cg07135454	2	236479620	AGAP1	Body	-0.214	7.16e-07	1.5e-05
cg05020854	19	2710761		IGR	-0.251	7.16e-07	1.5e-05
cg25598890	12	117501447	TESC	Body	-0.259	7.17e-07	1.5e-05
cg05193461	1	101707876		IGR	0.283	7.18e-07	1.51e-05
cg26340050	14	105771879		IGR	-0.241	7.18e-07	1.51e-05
cg20591728	17	46683606	LOC404266	Body	0.212	7.18e-07	1.51e-05
cg15450369	6	116467227	NT5DC1	Body	0.238	7.19e-07	1.51e-05
cg05575639	8	61593696	CHD7	5'UTR	0.218	7.19e-07	1.51e-05
cg06630915	9	92097137		IGR	-0.239	7.19e-07	1.51e-05
cg16877498	3	65469183	MAGI1	Body	0.241	7.19e-07	1.51e-05
cg02704103	3	72846991	SHQ1	Body	0.257	7.19e-07	1.51e-05
cg00593365	8	68403258	CPA6	Body	0.231	7.2e-07	1.51e-05
cg14609862	5	80121879	MSH3	Body	0.217	7.21e-07	1.51e-05
cg08953836	20	56704172		IGR	-0.247	7.21e-07	1.51e-05
cg13860281	7	55638724	VOPP1	Body	-0.279	7.21e-07	1.51e-05
cg26165081	11	14562955	PSMA1	Body	0.21	7.22e-07	1.51e-05
cg04026789	7	101487021	CUX1	Body	0.249	7.22e-07	1.51e-05
cg08491889	2	30490303		IGR	-0.211	7.22e-07	1.51e-05
cg04664516	10	89638807	PTEN	5'UTR	0.284	7.22e-07	1.51e-05
cg03089651	1	161039695	ARHGAP30	1stExon	-0.225	7.23e-07	1.51e-05
cg16385758	20	4795919	RASSF2	5'UTR	-0.286	7.23e-07	1.51e-05
cg03715731	16	80266039	LOC102724084	Body	-0.204	7.23e-07	1.51e-05
cg00843917	1	33415247	RNF19B	Body	0.213	7.23e-07	1.51e-05
cg24376039	5	126404739	C5orf63	5'UTR	0.213	7.23e-07	1.51e-05
cg12541223	22	41628523	CHADL	Body	0.208	7.24e-07	1.51e-05
cg12332383	5	89908984	ADGRV1	Body	-0.223	7.24e-07	1.51e-05
cg04153061	2	70174164		IGR	-0.267	7.24e-07	1.52e-05
cg14984221	3	133776543		IGR	-0.226	7.25e-07	1.52e-05
cg11729823	12	109178017	SSH1	3'UTR	0.223	7.25e-07	1.52e-05
cg14972155	5	54281198	ESM1	1stExon	0.219	7.26e-07	1.52e-05
cg25792999	15	98065822		IGR	0.209	7.26e-07	1.52e-05
cg16890490	6	108053402	SCML4	1stExon	-0.209	7.27e-07	1.52e-05
cg13521286	9	71939182	FAM189A2	TSS1500	0.228	7.27e-07	1.52e-05
cg20020452	1	231108544	TTC13	Body	-0.256	7.27e-07	1.52e-05
cg07398791	5	118676053	TNFAIP8	Body	-0.259	7.27e-07	1.52e-05
cg00055603	1	48508839		IGR	-0.201	7.27e-07	1.52e-05
cg20716653	5	65124049		IGR	0.205	7.28e-07	1.52e-05
cg26390509	5	515549	SLC9A3	Body	0.25	7.28e-07	1.52e-05
cg27069628	2	218570889	DIRC3	Body	-0.211	7.29e-07	1.52e-05
cg20567385	15	77829818		IGR	-0.268	7.29e-07	1.52e-05
cg00766002	19	33651237	WDR88	Body	-0.234	7.29e-07	1.52e-05
cg00851518	1	27676652	SYTL1	Body	0.204	7.29e-07	1.52e-05
cg08094466	17	72635946		IGR	-0.205	7.29e-07	1.52e-05
cg07171504	8	103662317	KLF10	3'UTR	-0.2	7.3e-07	1.52e-05
cg25370658	6	7673306		IGR	0.237	7.31e-07	1.53e-05
cg13821008	2	175499113	WIPF1	5'UTR	-0.263	7.32e-07	1.53e-05
cg14751669	20	44330126	WFDC13	TSS1500	0.239	7.32e-07	1.53e-05
cg12034641	14	55799643	FBXO34	5'UTR	-0.203	7.33e-07	1.53e-05
cg25531488	3	133465869	TF	Body	-0.201	7.33e-07	1.53e-05
cg11982214	7	37007063	ELMO1	Body	0.256	7.34e-07	1.53e-05
cg08605199	7	870865	SUN1	TSS1500	0.251	7.35e-07	1.53e-05
cg08626800	7	42979643		IGR	-0.208	7.35e-07	1.53e-05
cg03886135	10	112557340	RBM20	Body	0.211	7.38e-07	1.54e-05
cg06101959	2	8615754		IGR	-0.319	7.38e-07	1.54e-05
cg21241410	2	43267816		IGR	-0.289	7.38e-07	1.54e-05
cg13663303	5	35046992	AGXT2	Body	-0.208	7.39e-07	1.54e-05
cg22793601	18	43953569	RNF165	5'UTR	-0.206	7.39e-07	1.54e-05
cg06970699	7	2117046	MAD1L1	Body	-0.228	7.4e-07	1.54e-05
cg11382203	11	76470635		IGR	-0.243	7.4e-07	1.54e-05
cg23082347	11	117150989	RNF214	ExonBnd	-0.235	7.4e-07	1.54e-05
cg05236728	12	47609513	PCED1B-AS1	Body	-0.345	7.4e-07	1.54e-05
cg26802813	3	47014128	CCDC12	Body	-0.204	7.4e-07	1.54e-05
cg26398044	1	58862917		IGR	-0.238	7.41e-07	1.54e-05
cg00001801	8	107299451	OXR1	5'UTR	-0.253	7.41e-07	1.54e-05
cg06239064	12	66697621	HELB	Body	-0.257	7.41e-07	1.54e-05
cg06342406	10	7306599	SFMBT2	Body	0.282	7.42e-07	1.54e-05
cg17583432	8	129005567	PVT1	Body	-0.274	7.43e-07	1.54e-05
cg17163404	1	19414438	UBR4	Body	-0.22	7.43e-07	1.54e-05
cg10895511	2	158277352	CYTIP	Body	-0.21	7.43e-07	1.54e-05
cg05290572	18	55923122	NEDD4L	5'UTR	0.248	7.44e-07	1.54e-05
cg22400059	1	10571508	PEX14	Body	-0.262	7.44e-07	1.55e-05
cg13888154	5	95236305	ELL2	Body	0.223	7.45e-07	1.55e-05
cg23468728	7	29325157	CHN2	Body	-0.334	7.45e-07	1.55e-05
cg11728747	7	29037910	CPVL	Body	0.221	7.45e-07	1.55e-05
cg20074750	1	89511130		IGR	0.227	7.46e-07	1.55e-05
cg09936080	2	43653785	THADA	Body	-0.29	7.46e-07	1.55e-05
cg25346136	8	55051838	MRPL15	Body	0.205	7.47e-07	1.55e-05
cg10016185	9	109725150	MIR548Q	Body	0.221	7.47e-07	1.55e-05
cg25508830	15	100893944		IGR	-0.23	7.47e-07	1.55e-05
cg09828381	12	63177404	PPM1H	Body	-0.201	7.47e-07	1.55e-05
cg12705392	6	12586532		IGR	-0.207	7.49e-07	1.55e-05
cg00484899	8	110309784	NUDCD1	Body	0.202	7.49e-07	1.55e-05
cg06869619	21	36208575	RUNX1	Body	-0.223	7.5e-07	1.55e-05
cg13584568	6	91182585		IGR	-0.248	7.5e-07	1.55e-05
cg14656259	7	658218	PRKAR1B	Body	-0.243	7.51e-07	1.56e-05
cg08340378	8	86176183	CA13	Body	-0.228	7.51e-07	1.56e-05
cg08847476	3	14467397	SLC6A6	5'UTR	-0.239	7.52e-07	1.56e-05
cg19894966	6	108670013	LACE1	Body	-0.218	7.52e-07	1.56e-05
cg04579403	4	111775789		IGR	0.249	7.52e-07	1.56e-05
cg16434326	15	74463370		IGR	-0.206	7.53e-07	1.56e-05
cg08954948	10	6100768	IL2RA	Body	-0.286	7.54e-07	1.56e-05
cg04690464	14	104711952		IGR	-0.231	7.54e-07	1.56e-05
cg20740005	8	88217551	CNBD1	Body	0.236	7.54e-07	1.56e-05
cg20792919	8	66655233	PDE7A	Body	0.202	7.55e-07	1.56e-05
cg07830269	1	240363446	FMN2	Body	0.202	7.56e-07	1.56e-05
cg15690495	11	92762522		IGR	-0.247	7.57e-07	1.56e-05
cg17675492	11	62679111	CHRM1	5'UTR	-0.29	7.57e-07	1.56e-05
cg09834652	8	8998765	PPP1R3B	Body	0.215	7.59e-07	1.57e-05
cg10026930	10	105277936	NEURL1-AS1	TSS1500	-0.21	7.59e-07	1.57e-05
cg04053295	10	80716301	ZMIZ1-AS1	Body	-0.22	7.6e-07	1.57e-05
cg19013682	15	101503560	LRRK1	Body	0.216	7.6e-07	1.57e-05
cg24065354	20	11105791		IGR	-0.206	7.6e-07	1.57e-05
cg09126123	14	59730061	DAAM1	TSS200	0.217	7.6e-07	1.57e-05
cg23252259	6	31148612		IGR	0.217	7.61e-07	1.57e-05
cg13553455	10	105846002	COL17A1	TSS1500	-0.221	7.61e-07	1.57e-05
cg02621376	1	85461303	MCOLN2	Body	-0.227	7.61e-07	1.57e-05
cg13414010	22	43118522		IGR	-0.219	7.62e-07	1.57e-05
cg14180330	5	40224461		IGR	-0.275	7.62e-07	1.57e-05
cg11161150	5	98119892	RGMB	Body	-0.209	7.63e-07	1.57e-05
cg27486585	6	30459595	HLA-E	Body	-0.235	7.63e-07	1.57e-05
cg06013042	1	114414532	PTPN22	TSS200	-0.295	7.63e-07	1.57e-05
cg14241836	7	48124921		IGR	-0.209	7.64e-07	1.58e-05
cg09015246	16	10971105	CIITA	1stExon	-0.267	7.64e-07	1.58e-05
cg23611326	5	126211278	MARCH3	Body	0.207	7.64e-07	1.58e-05
cg02304377	5	42812512	SEPP1	TSS1500	0.242	7.64e-07	1.58e-05
cg11476866	17	41920415		IGR	-0.212	7.65e-07	1.58e-05
cg24104237	3	45649408	LIMD1	Body	0.209	7.67e-07	1.58e-05
cg18849004	15	33094797	FMN1	Body	-0.202	7.68e-07	1.58e-05
cg08755525	3	110344467		IGR	0.28	7.68e-07	1.58e-05
cg13885437	2	216922738	PECR	Body	-0.318	7.68e-07	1.58e-05
cg15102466	19	38540035	SIPA1L3	5'UTR	-0.269	7.68e-07	1.58e-05
cg09012411	1	95167783		IGR	-0.233	7.68e-07	1.58e-05
cg05444304	2	31442675		IGR	-0.21	7.68e-07	1.58e-05
cg13027206	14	91866325	CCDC88C	Body	-0.26	7.69e-07	1.58e-05
cg21355828	7	149389814		IGR	0.203	7.7e-07	1.58e-05
cg00294562	22	39487550		IGR	-0.222	7.7e-07	1.58e-05
cg20152501	13	78602831	LINC00446	Body	-0.253	7.7e-07	1.58e-05
cg10173633	12	107273512	RIC8B	Body	0.282	7.7e-07	1.58e-05
cg17897728	3	171850081	FNDC3B	Body	-0.236	7.71e-07	1.58e-05
cg07324083	1	198590276		IGR	-0.237	7.71e-07	1.59e-05
cg06442437	2	102679203		IGR	-0.238	7.72e-07	1.59e-05
cg02733803	20	43275344	ADA	Body	-0.31	7.73e-07	1.59e-05
cg11963638	18	61157839	SERPINB5	Body	0.219	7.74e-07	1.59e-05
cg15003132	3	2553182	CNTN4	5'UTR	0.254	7.74e-07	1.59e-05
cg11117717	14	31560529	AP4S1	Body	0.253	7.74e-07	1.59e-05
cg08114094	14	73061477		IGR	-0.231	7.75e-07	1.59e-05
cg11679871	10	13388567	SEPHS1	5'UTR	0.282	7.77e-07	1.59e-05
cg08133268	17	78061119	CCDC40	Body	-0.229	7.77e-07	1.59e-05
cg18313416	3	13420961	NUP210	Body	0.211	7.77e-07	1.59e-05
cg19334977	10	483555	DIP2C	Body	-0.204	7.77e-07	1.59e-05
cg11262216	17	41723227	MEOX1	Body	0.261	7.77e-07	1.59e-05
cg07572451	3	160168238	TRIM59	TSS1500	0.223	7.79e-07	1.6e-05
cg05455249	10	11054243	CELF2	Body	-0.255	7.79e-07	1.6e-05
cg04232282	16	14107433		IGR	0.207	7.79e-07	1.6e-05
cg07230471	20	42792883	JPH2	Body	-0.232	7.79e-07	1.6e-05
cg23545734	1	21619571	LOC100506801	TSS1500	-0.227	7.8e-07	1.6e-05
cg04462774	12	50368110	AQP6	Body	0.202	7.8e-07	1.6e-05
cg22372173	20	24941563		IGR	-0.205	7.8e-07	1.6e-05
cg09249114	19	6828446	VAV1	ExonBnd	0.21	7.8e-07	1.6e-05
cg19730379	10	104542002	C10orf26	Body	0.207	7.81e-07	1.6e-05
cg01450441	1	94136079	BCAR3	Body	0.266	7.81e-07	1.6e-05
cg05712639	14	52819386		IGR	-0.292	7.81e-07	1.6e-05
cg16470816	12	58566565		IGR	-0.216	7.82e-07	1.6e-05
cg20121904	9	102969487	INVS	Body	0.257	7.82e-07	1.6e-05
cg09815885	12	93478385	LOC643339	Body	-0.203	7.84e-07	1.6e-05
cg05623986	6	36459598		IGR	0.228	7.84e-07	1.6e-05
cg20063728	7	553423	PDGFA	Body	-0.2	7.84e-07	1.6e-05
cg00053851	1	226270442		IGR	-0.209	7.84e-07	1.6e-05
cg06998765	14	75389618	RPS6KL1	TSS1500	0.219	7.84e-07	1.6e-05
cg06383241	12	116997022	MAP1LC3B2	TSS200	-0.285	7.85e-07	1.61e-05
cg09563025	20	22783191		IGR	-0.235	7.85e-07	1.61e-05
cg19616624	20	1638811	SIRPG	TSS1500	-0.203	7.86e-07	1.61e-05
cg19566482	11	33404678		IGR	-0.231	7.87e-07	1.61e-05
cg03385667	12	3979037	PARP11	5'UTR	-0.267	7.87e-07	1.61e-05
cg14854525	1	31263794		IGR	-0.202	7.87e-07	1.61e-05
cg21126403	3	114343227	ZBTB20	TSS200	0.448	7.87e-07	1.61e-05
cg09803321	10	104913480	NT5C2	Body	0.214	7.88e-07	1.61e-05
cg26931601	1	67030196	SGIP1	Body	-0.295	7.88e-07	1.61e-05
cg13504059	17	38721942	CCR7	TSS1500	-0.227	7.88e-07	1.61e-05
cg14328004	6	105778350	PREP	Body	0.213	7.89e-07	1.61e-05
cg20945738	13	108922032	TNFSF13B	5'UTR	-0.254	7.9e-07	1.61e-05
cg25471572	10	37091904		IGR	0.214	7.9e-07	1.61e-05
cg08250187	2	17482455		IGR	-0.236	7.9e-07	1.61e-05
cg12289092	2	97009820	NCAPH	Body	-0.245	7.91e-07	1.61e-05
cg19418618	8	119658437	SAMD12-AS1	Body	-0.213	7.91e-07	1.62e-05
cg24360606	17	8837741	PIK3R5	5'UTR	-0.211	7.92e-07	1.62e-05
cg06679537	9	112210147	PTPN3	Body	-0.266	7.92e-07	1.62e-05
cg10921624	14	64549863	SYNE2	Body	0.217	7.94e-07	1.62e-05
cg14251798	19	19545333	MIR640	TSS1500	0.246	7.94e-07	1.62e-05
cg16115024	13	49136607		IGR	-0.264	7.94e-07	1.62e-05
cg20167074	1	151967023	S100A10	TSS1500	-0.207	7.95e-07	1.62e-05
cg12193485	5	106954123	EFNA5	Body	0.215	7.96e-07	1.62e-05
cg08828627	1	230341642	GALNT2	Body	0.221	7.96e-07	1.62e-05
cg25484252	3	72184399		IGR	-0.274	7.96e-07	1.62e-05
cg13386331	1	25788495	TMEM57	Body	0.206	7.97e-07	1.62e-05
cg21554616	14	55226755	SAMD4A	5'UTR	-0.207	7.97e-07	1.62e-05
cg19989663	7	115981565		IGR	-0.232	7.98e-07	1.62e-05
cg23074881	15	60872858	RORA	Body	-0.215	7.98e-07	1.62e-05
cg05308976	6	164365285		IGR	0.214	7.98e-07	1.62e-05
cg03913374	4	32418872		IGR	0.31	7.99e-07	1.63e-05
cg25719023	17	18084816		IGR	-0.225	7.99e-07	1.63e-05
cg08413096	12	118025471	KSR2	Body	0.2	7.99e-07	1.63e-05
cg24387487	14	74094162		IGR	-0.239	8.01e-07	1.63e-05
cg00832661	2	231530291		IGR	-0.212	8.01e-07	1.63e-05
cg14106719	9	80524371	GNAQ	Body	-0.324	8.02e-07	1.63e-05
cg09283818	6	155492543	TIAM2	Body	-0.289	8.02e-07	1.63e-05
cg01190276	3	24284272	THRB	5'UTR	-0.201	8.03e-07	1.63e-05
cg06524165	13	30948114	LOC100188949	TSS200	-0.249	8.03e-07	1.63e-05
cg12092651	19	4109096	MAP2K2	Body	-0.382	8.03e-07	1.63e-05
cg08701621	19	58570419	ZNF135	TSS200	0.209	8.03e-07	1.63e-05
cg03909295	5	61086467		IGR	-0.209	8.03e-07	1.63e-05
cg12226475	2	191426880		IGR	0.251	8.04e-07	1.63e-05
cg14784833	1	147323659		IGR	-0.226	8.04e-07	1.63e-05
cg11631143	12	88954901	KITLG	Body	-0.202	8.04e-07	1.63e-05
cg20548013	6	12887210	PHACTR1	Body	0.216	8.05e-07	1.63e-05
cg11526752	2	175462540	WIPF1	5'UTR	-0.254	8.05e-07	1.64e-05
cg12308675	2	239169537	PER2	Body	0.204	8.06e-07	1.64e-05
cg01751057	8	134261928	NDRG1	Body	-0.201	8.06e-07	1.64e-05
cg26767081	3	194293260		IGR	0.246	8.08e-07	1.64e-05
cg15669090	12	6359376		IGR	-0.206	8.08e-07	1.64e-05
cg11507517	1	246743403	CNST	5'UTR	0.214	8.08e-07	1.64e-05
cg04790574	1	6285067	ICMT	3'UTR	0.214	8.09e-07	1.64e-05
cg04880464	8	67447920		IGR	-0.272	8.09e-07	1.64e-05
cg11983038	13	34251128		IGR	0.201	8.09e-07	1.64e-05
cg10556337	3	194482220	LOC100507391	Body	-0.223	8.1e-07	1.64e-05
cg20446176	17	6922932	MIR497HG	Body	0.293	8.1e-07	1.64e-05
cg11453837	6	32810551	PSMB8	Body	-0.243	8.11e-07	1.64e-05
cg17990510	1	209941813	TRAF3IP3	TSS200	-0.275	8.13e-07	1.65e-05
cg02632314	13	41593416	ELF1	5'UTR	-0.221	8.13e-07	1.65e-05
cg27032905	13	51878551		IGR	-0.21	8.14e-07	1.65e-05
cg09430000	3	16556065	RFTN1	TSS1500	-0.205	8.14e-07	1.65e-05
cg26192328	4	76956571	CXCL11	Body	-0.373	8.15e-07	1.65e-05
cg12598114	14	100550249	EVL	Body	-0.258	8.15e-07	1.65e-05
cg11811217	5	178650853	ADAMTS2	Body	-0.228	8.16e-07	1.65e-05
cg06905216	2	128300072	MYO7B	5'UTR	-0.202	8.18e-07	1.65e-05
cg19135414	11	1875098	LSP1	Body	-0.203	8.18e-07	1.65e-05
cg10140197	1	95186105	LINC01057	Body	-0.333	8.19e-07	1.65e-05
cg22014557	7	123410655		IGR	-0.263	8.19e-07	1.65e-05
cg16080308	21	45087640	RRP1B	Body	-0.223	8.19e-07	1.65e-05
cg21580043	17	17929070	ATPAF2	Body	-0.236	8.19e-07	1.65e-05
cg09374763	12	92863806		IGR	0.23	8.2e-07	1.66e-05
cg19100779	7	95115232	ASB4	TSS200	0.221	8.2e-07	1.66e-05
cg12815829	10	14614200	FAM107B	TSS200	-0.23	8.2e-07	1.66e-05
cg04822893	10	16612764		IGR	-0.202	8.2e-07	1.66e-05
cg07157398	17	81006821	B3GNTL1	Body	-0.338	8.2e-07	1.66e-05
cg10960268	2	156002497		IGR	-0.231	8.21e-07	1.66e-05
cg03280235	6	32158953	PBX2	TSS1500	-0.228	8.21e-07	1.66e-05
cg08502128	14	93049592	RIN3	Body	-0.273	8.22e-07	1.66e-05
cg13879455	12	58133008	AGAP2	TSS1500	0.269	8.22e-07	1.66e-05
cg22193385	12	52638005	KRT7	Body	-0.212	8.22e-07	1.66e-05
cg12642431	15	70994672	UACA	Body	0.273	8.22e-07	1.66e-05
cg03708153	4	110510998	CCDC109B	Body	0.227	8.23e-07	1.66e-05
cg15005526	2	73438142	NOTO	3'UTR	-0.236	8.24e-07	1.66e-05
cg11197258	12	124845001	NCOR2	Body	0.254	8.24e-07	1.66e-05
cg16415863	19	17516339	BST2	1stExon	-0.201	8.24e-07	1.66e-05
cg12884780	1	3078148	PRDM16	Body	0.22	8.25e-07	1.66e-05
cg26886885	16	85603371		IGR	-0.416	8.25e-07	1.66e-05
cg15404001	22	45996826	FBLN1	3'UTR	-0.206	8.26e-07	1.66e-05
cg05574076	3	142694271	PAQR9-AS1	Body	-0.247	8.26e-07	1.66e-05
cg25090121	17	43407096		IGR	-0.272	8.26e-07	1.66e-05
cg03328754	22	43093450	A4GALT	5'UTR	0.251	8.27e-07	1.67e-05
cg10776914	6	16583467	ATXN1	5'UTR	-0.268	8.27e-07	1.67e-05
cg16823927	12	105900263		IGR	-0.255	8.28e-07	1.67e-05
cg07362977	15	75941087	SNX33	TSS1500	0.256	8.28e-07	1.67e-05
cg07604117	6	152702365	SYNE1	Body	0.222	8.28e-07	1.67e-05
cg19560927	19	46995312	PNMAL2	1stExon	-0.228	8.29e-07	1.67e-05
cg13045294	19	41113556	LTBP4	Body	0.205	8.29e-07	1.67e-05
cg22590674	5	145356185	SH3RF2	Body	-0.217	8.3e-07	1.67e-05
cg21225548	9	100864335	TRIM14	Body	-0.203	8.3e-07	1.67e-05
cg06682371	3	32291082	CMTM8	Body	-0.258	8.3e-07	1.67e-05
cg16381609	11	70002745	ANO1	Body	-0.209	8.3e-07	1.67e-05
cg16857771	7	56160409	PHKG1	5'UTR	0.207	8.31e-07	1.67e-05
cg13780718	20	44513768	ZSWIM1	3'UTR	-0.209	8.32e-07	1.67e-05
cg03221819	10	75647445		IGR	0.255	8.32e-07	1.67e-05
cg23851638	19	47803550		IGR	-0.224	8.32e-07	1.67e-05
cg11043002	5	177876863	COL23A1	Body	0.206	8.33e-07	1.67e-05
cg03208825	12	6178792	VWF	Body	-0.271	8.34e-07	1.68e-05
cg06984255	10	104991193		IGR	0.353	8.34e-07	1.68e-05
cg18379332	16	79124177	WWOX	Body	-0.23	8.35e-07	1.68e-05
cg12368503	2	196428888		IGR	-0.233	8.35e-07	1.68e-05
cg16202812	6	149396105	UST	3'UTR	0.213	8.35e-07	1.68e-05
cg02743518	4	81019101		IGR	0.263	8.35e-07	1.68e-05
cg10740660	6	31740849	C6orf27	Body	0.216	8.36e-07	1.68e-05
cg08714510	2	106755481	UXS1	TSS200	0.241	8.36e-07	1.68e-05
cg14073946	9	73103756		IGR	0.216	8.36e-07	1.68e-05
cg14424070	14	75988820	BATF	5'UTR	-0.234	8.37e-07	1.68e-05
cg20133559	2	64566124		IGR	-0.204	8.37e-07	1.68e-05
cg13089904	1	8343271		IGR	-0.21	8.39e-07	1.68e-05
cg12134349	8	142264816		IGR	0.242	8.39e-07	1.68e-05
cg15712869	15	39703790		IGR	-0.297	8.4e-07	1.68e-05
cg22568270	3	69811867	MITF	TSS1500	-0.291	8.4e-07	1.68e-05
cg18974450	16	86421336		IGR	-0.216	8.41e-07	1.69e-05
cg07163687	9	129767752	RALGPS1	Body	-0.266	8.41e-07	1.69e-05
cg24205387	17	1464972	PITPNA	Body	0.249	8.42e-07	1.69e-05
cg18554868	20	62117537		IGR	-0.259	8.42e-07	1.69e-05
cg12064913	5	158208089	EBF1	Body	-0.227	8.42e-07	1.69e-05
cg17321346	2	68954175		IGR	-0.245	8.42e-07	1.69e-05
cg10832714	12	70901437		IGR	0.229	8.43e-07	1.69e-05
cg21187882	1	205756683		IGR	0.211	8.43e-07	1.69e-05
cg27583677	5	80528430	CKMT2	TSS1500	0.212	8.44e-07	1.69e-05
cg26508775	20	55050494	RTFDC1	Body	0.237	8.44e-07	1.69e-05
cg05622862	4	2292692	ZFYVE28	Body	-0.285	8.44e-07	1.69e-05
cg03364760	1	199138268		IGR	-0.224	8.44e-07	1.69e-05
cg02702424	3	30654871	TGFBR2	Body	-0.235	8.45e-07	1.69e-05
cg12658634	13	44599207	LINC00284	Body	-0.212	8.45e-07	1.69e-05
cg14543169	10	72546833		IGR	-0.219	8.45e-07	1.69e-05
cg19474015	5	126129089	LMNB1	5'UTR	-0.237	8.45e-07	1.69e-05
cg23827476	20	39863272	ZHX3	5'UTR	0.248	8.46e-07	1.69e-05
cg12177677	2	158300475	CYTIP	1stExon	-0.286	8.46e-07	1.69e-05
cg25466169	1	31745458	SNRNP40	Body	0.28	8.47e-07	1.69e-05
cg06920237	9	110819868		IGR	-0.207	8.47e-07	1.69e-05
cg08188060	1	246561637	SMYD3	5'UTR	0.217	8.47e-07	1.69e-05
cg21411014	12	4616445	C12orf4	Body	-0.2	8.48e-07	1.7e-05
cg00482489	17	34892036	PIGW	5'UTR	-0.201	8.49e-07	1.7e-05
cg04011423	3	141107482	ZBTB38	5'UTR	-0.261	8.5e-07	1.7e-05
cg17108303	2	133165082		IGR	-0.232	8.51e-07	1.7e-05
cg11357008	19	55449446	NLRP7	Body	-0.23	8.51e-07	1.7e-05
cg26515213	12	94171127	CRADD	Body	0.216	8.51e-07	1.7e-05
cg03228624	20	32979070	ITCH	5'UTR	0.223	8.53e-07	1.7e-05
cg19797536	7	91909243	ANKIB1	5'UTR	0.218	8.54e-07	1.7e-05
cg07744695	19	44229909		IGR	0.208	8.54e-07	1.7e-05
cg15167754	1	234764021	LINC00184	TSS1500	-0.203	8.55e-07	1.71e-05
cg11974430	2	241561007	GPR35	Body	-0.289	8.55e-07	1.71e-05
cg14661631	2	42368489		IGR	0.228	8.56e-07	1.71e-05
cg24930541	5	118664652	TNFAIP8	5'UTR	-0.239	8.57e-07	1.71e-05
cg20933483	22	23856505		IGR	-0.336	8.58e-07	1.71e-05
cg09538777	4	39362341	MIR1273H	Body	0.228	8.58e-07	1.71e-05
cg07581811	3	184491461		IGR	0.206	8.62e-07	1.72e-05
cg17451255	3	13455702	NUP210	Body	-0.252	8.62e-07	1.72e-05
cg14531564	1	1154853	SDF4	Body	-0.238	8.62e-07	1.72e-05
cg25611940	5	39191068	FYB	Body	-0.264	8.63e-07	1.72e-05
cg24675236	19	36009358		IGR	0.219	8.63e-07	1.72e-05
cg07826424	3	50628064		IGR	-0.241	8.64e-07	1.72e-05
cg17526952	6	36643854		IGR	-0.218	8.64e-07	1.72e-05
cg06650819	3	179283451	ACTL6A	5'UTR	-0.201	8.64e-07	1.72e-05
cg20963443	2	45939688	PRKCE	Body	-0.238	8.65e-07	1.72e-05
cg16940259	1	236323313	GPR137B	Body	-0.248	8.66e-07	1.72e-05
cg16072937	5	64344256		IGR	-0.243	8.66e-07	1.72e-05
cg25224001	15	71228855	LRRC49	Body	0.229	8.67e-07	1.72e-05
cg18825221	14	68749962	RAD51L1	Body	-0.33	8.67e-07	1.72e-05
cg17341404	11	269327		IGR	-0.254	8.67e-07	1.72e-05
cg16450309	3	170626822	EIF5A2	TSS1500	0.229	8.67e-07	1.72e-05
cg07302884	14	72064925	SIPA1L1	Body	-0.303	8.67e-07	1.72e-05
cg07432009	1	1815199	GNB1	5'UTR	0.209	8.68e-07	1.72e-05
cg26337602	17	792516	NXN	Body	-0.261	8.68e-07	1.72e-05
cg15718528	1	244327251		IGR	0.259	8.69e-07	1.73e-05
cg10815470	6	142508602	VTA1	Body	0.239	8.69e-07	1.73e-05
cg01514075	1	7832357	VAMP3	Body	0.236	8.7e-07	1.73e-05
cg00541303	1	208962374		IGR	-0.254	8.7e-07	1.73e-05
cg06362176	9	127048628	NEK6	Body	-0.273	8.71e-07	1.73e-05
cg02920954	7	106496406		IGR	-0.225	8.71e-07	1.73e-05
cg05658748	9	107818550		IGR	0.228	8.71e-07	1.73e-05
cg12883629	6	25042497		IGR	-0.379	8.71e-07	1.73e-05
cg06164122	13	99909260	GPR18	5'UTR	-0.239	8.72e-07	1.73e-05
cg19683021	12	2775658	CACNA1C	Body	-0.201	8.72e-07	1.73e-05
cg03990003	1	19275238	IFFO2	Body	-0.231	8.73e-07	1.73e-05
cg01692956	6	88435515		IGR	-0.229	8.73e-07	1.73e-05
cg27337902	2	175581955		IGR	-0.204	8.75e-07	1.73e-05
cg15114787	5	31745603		IGR	-0.212	8.75e-07	1.73e-05
cg06693983	19	55889216	TMEM190	Body	0.325	8.75e-07	1.74e-05
cg17344353	10	32702863		IGR	-0.225	8.76e-07	1.74e-05
cg13054007	13	81018323		IGR	-0.215	8.77e-07	1.74e-05
cg11067146	3	172229988	TNFSF10	Body	-0.293	8.78e-07	1.74e-05
cg14545963	8	21868607		IGR	0.203	8.79e-07	1.74e-05
cg08428677	3	177167200	LINC00578	Body	-0.324	8.79e-07	1.74e-05
cg07905034	9	92041302	SEMA4D	5'UTR	-0.325	8.8e-07	1.74e-05
cg00724003	15	77790658		IGR	0.251	8.8e-07	1.74e-05
cg10942056	1	223101848	DISP1	1stExon	0.27	8.8e-07	1.74e-05
cg07274406	21	46334192	ITGB2	5'UTR	-0.28	8.81e-07	1.74e-05
cg19101624	1	63871257	ALG6	Body	0.258	8.82e-07	1.74e-05
cg01089538	3	186745642	ST6GAL1	5'UTR	-0.232	8.82e-07	1.74e-05
cg25001923	1	76760322	ST6GALNAC3	Body	-0.211	8.82e-07	1.75e-05
cg05244428	6	101008489	ASCC3	Body	0.209	8.82e-07	1.75e-05
cg02352281	3	46139305		IGR	-0.258	8.83e-07	1.75e-05
cg17375396	11	67202808	RPS6KB2	3'UTR	-0.239	8.83e-07	1.75e-05
cg08261478	10	71922832	SAR1A	5'UTR	-0.249	8.83e-07	1.75e-05
cg21542303	4	103474041	NFKB1	Body	-0.254	8.84e-07	1.75e-05
cg06399398	1	235299630	RBM34	Body	0.246	8.84e-07	1.75e-05
cg06209576	1	198734078		IGR	-0.259	8.84e-07	1.75e-05
cg00647658	16	54227814		IGR	0.201	8.84e-07	1.75e-05
cg15139163	3	11408424	ATG7	Body	0.239	8.85e-07	1.75e-05
cg10310792	8	17708956		IGR	0.229	8.85e-07	1.75e-05
cg15978890	2	231615652	CAB39	5'UTR	0.232	8.85e-07	1.75e-05
cg06794612	11	65695774		IGR	-0.384	8.87e-07	1.75e-05
cg20701676	2	64782942	AFTPH	Body	-0.255	8.88e-07	1.75e-05
cg09113284	7	92327995	CDK6	Body	0.307	8.88e-07	1.75e-05
cg04417677	7	150039105	RARRES2	TSS1500	0.201	8.88e-07	1.75e-05
cg05025391	6	16583476	ATXN1	5'UTR	-0.267	8.88e-07	1.75e-05
cg13172549	7	27153636	HOXA3	5'UTR	0.277	8.88e-07	1.75e-05
cg25638946	6	85823949		IGR	0.26	8.88e-07	1.75e-05
cg00822433	12	129286685	SLC15A4	Body	0.232	8.89e-07	1.75e-05
cg11778638	14	104829666		IGR	-0.218	8.9e-07	1.76e-05
cg06065769	2	99065000	INPP4A	5'UTR	-0.213	8.9e-07	1.76e-05
cg08182911	3	187520832		IGR	-0.237	8.9e-07	1.76e-05
cg24556660	7	106842632	COG5	3'UTR	0.254	8.91e-07	1.76e-05
cg18397073	19	42600278	POU2F2	Body	0.245	8.91e-07	1.76e-05
cg09087669	18	658937	TYMSOS	TSS1500	-0.209	8.92e-07	1.76e-05
cg21165870	10	112627861		IGR	-0.218	8.92e-07	1.76e-05
cg08721974	11	47575259	CELF1	TSS1500	0.276	8.92e-07	1.76e-05
cg18054375	10	81194201	ZCCHC24	Body	-0.302	8.92e-07	1.76e-05
cg08264265	2	231091012	SP110	TSS1500	-0.218	8.93e-07	1.76e-05
cg02319097	12	10373231	GABARAPL1	Body	0.227	8.93e-07	1.76e-05
cg24538352	2	207687959		IGR	0.208	8.93e-07	1.76e-05
cg22365834	1	186646027	PTGS2	Body	0.228	8.93e-07	1.76e-05
cg15289708	6	46143406		IGR	-0.237	8.93e-07	1.76e-05
cg18582253	22	36034719		IGR	0.202	8.94e-07	1.76e-05
cg18996876	21	43483090	UMODL1	1stExon	-0.203	8.94e-07	1.76e-05
cg08806779	16	86965605		IGR	0.222	8.94e-07	1.76e-05
cg04588052	5	111268485	NREP-AS1	Body	0.21	8.94e-07	1.76e-05
cg02052157	8	26211126	PPP2R2A	Body	-0.206	8.95e-07	1.76e-05
cg07205203	2	28940400		IGR	0.255	8.95e-07	1.76e-05
cg22093077	2	231249869	SP140L	Body	0.231	8.95e-07	1.76e-05
cg01378515	3	124773106	HEG1	Body	0.22	8.96e-07	1.76e-05
cg06391839	8	134510900	ST3GAL1	5'UTR	-0.258	8.96e-07	1.76e-05
cg22435586	14	35834860		IGR	-0.234	8.97e-07	1.77e-05
cg04567124	11	3970505	STIM1	Body	-0.269	8.97e-07	1.77e-05
cg25116200	5	156698854	CYFIP2	5'UTR	-0.263	8.97e-07	1.77e-05
cg14018072	1	8157705		IGR	-0.243	8.98e-07	1.77e-05
cg23680242	11	8833885	ST5	TSS1500	-0.223	8.98e-07	1.77e-05
cg24793264	5	39461619		IGR	-0.25	8.98e-07	1.77e-05
cg10390354	4	88040748	AFF1	Body	0.212	8.99e-07	1.77e-05
cg12134752	19	5249431	PTPRS	Body	-0.201	8.99e-07	1.77e-05
cg02025944	4	80998921		IGR	-0.28	8.99e-07	1.77e-05
cg02077256	17	15133981	PMP22	3'UTR	-0.221	8.99e-07	1.77e-05
cg03252196	12	113646285	IQCD	5'UTR	-0.275	9e-07	1.77e-05
cg22257479	15	93684746		IGR	-0.204	9.01e-07	1.77e-05
cg27077827	15	60943536	RORA	Body	0.211	9.03e-07	1.77e-05
cg12967579	2	65173818		IGR	-0.269	9.03e-07	1.77e-05
cg21800127	22	40503479	TNRC6B	5'UTR	-0.226	9.03e-07	1.77e-05
cg07787301	17	76325712		IGR	-0.265	9.04e-07	1.77e-05
cg15384589	5	54873393		IGR	0.271	9.04e-07	1.77e-05
cg16145913	5	35858063	IL7R	Body	-0.251	9.04e-07	1.78e-05
cg11258813	14	53593556	DDHD1	Body	-0.264	9.05e-07	1.78e-05
cg21379388	3	195854275		IGR	-0.207	9.05e-07	1.78e-05
cg10225865	8	54605566		IGR	0.202	9.05e-07	1.78e-05
cg00834923	16	85393998		IGR	-0.229	9.06e-07	1.78e-05
cg04151727	4	71645025	RUFY3	Body	0.23	9.06e-07	1.78e-05
cg07389058	6	140858452		IGR	0.208	9.07e-07	1.78e-05
cg02831295	8	94030034		IGR	0.24	9.07e-07	1.78e-05
cg15899972	17	40425728	STAT5B	5'UTR	-0.246	9.07e-07	1.78e-05
cg26516510	11	2170779	IGF2	1stExon	-0.222	9.08e-07	1.78e-05
cg10446995	11	17265834		IGR	-0.231	9.08e-07	1.78e-05
cg27095222	11	88090861		IGR	-0.272	9.08e-07	1.78e-05
cg06181674	5	147646592		IGR	0.241	9.08e-07	1.78e-05
cg27119456	10	42863173	LOC441666	Body	0.213	9.09e-07	1.78e-05
cg02041561	11	76234319	C11orf30	ExonBnd	0.289	9.09e-07	1.78e-05
cg16794139	1	111174123	KCNA2	TSS200	-0.247	9.09e-07	1.78e-05
cg13399698	12	53443059	TNS2	TSS1500	0.304	9.09e-07	1.78e-05
cg01413054	2	231658979	CAB39	Body	-0.294	9.11e-07	1.78e-05
cg01025818	4	119679656	SEC24D	Body	0.248	9.11e-07	1.78e-05
cg02375313	6	658301	EXOC2	5'UTR	0.21	9.12e-07	1.78e-05
cg14225372	16	84200627	DNAAF1	Body	-0.242	9.12e-07	1.79e-05
cg23513337	10	24813690	KIAA1217	ExonBnd	-0.266	9.13e-07	1.79e-05
cg06256735	12	8815894	MFAP5	TSS1500	-0.216	9.14e-07	1.79e-05
cg14573876	19	4105153	MAP2K2	Body	-0.301	9.14e-07	1.79e-05
cg01110291	22	20402637		IGR	0.28	9.15e-07	1.79e-05
cg19050450	12	104871585	CHST11	Body	-0.221	9.15e-07	1.79e-05
cg14053644	10	90923971		IGR	-0.228	9.16e-07	1.79e-05
cg22226904	1	27819060		IGR	0.249	9.17e-07	1.79e-05
cg12476455	1	46052453	NASP	Body	-0.223	9.17e-07	1.79e-05
cg20827174	11	62195389		IGR	-0.217	9.17e-07	1.79e-05
cg19744045	4	22457802	ADGRA3	Body	-0.224	9.18e-07	1.79e-05
cg16471283	6	149816288		IGR	-0.239	9.18e-07	1.79e-05
cg16212207	3	187685215		IGR	0.215	9.21e-07	1.8e-05
cg00386405	19	30863275	ZNF536	TSS200	0.249	9.21e-07	1.8e-05
cg05258935	19	39086923	MAP4K1	Body	0.216	9.21e-07	1.8e-05
cg18840355	4	164033061		IGR	0.204	9.21e-07	1.8e-05
cg17027262	5	169704214	LCP2	Body	-0.201	9.23e-07	1.8e-05
cg01895805	8	141266703	TRAPPC9	Body	-0.282	9.23e-07	1.8e-05
cg18222768	18	77284207	NFATC1	Body	-0.244	9.24e-07	1.8e-05
cg19429281	19	53496738	ZNF702P	Body	0.255	9.25e-07	1.8e-05
cg03482769	19	10445593	RAVER1	TSS1500	0.209	9.25e-07	1.8e-05
cg24387544	11	122614858	UBASH3B	Body	-0.222	9.25e-07	1.8e-05
cg16312628	3	128393800		IGR	-0.308	9.27e-07	1.81e-05
cg23757168	12	116202497		IGR	-0.208	9.28e-07	1.81e-05
cg03519577	20	4795886	RASSF2	5'UTR	-0.278	9.29e-07	1.81e-05
cg09060360	14	81406605	CEP128	TSS1500	-0.219	9.29e-07	1.81e-05
cg11100581	6	75910011	COL12A1	Body	-0.201	9.29e-07	1.81e-05
cg04348305	20	25230959	PYGB	Body	0.223	9.3e-07	1.81e-05
cg04817532	1	56432132		IGR	-0.283	9.3e-07	1.81e-05
cg26461710	10	91470135	KIF20B	Body	0.249	9.3e-07	1.81e-05
cg02923856	3	23989124	NR1D2	5'UTR	0.212	9.31e-07	1.81e-05
cg01732224	11	4659876	OR51D1	TSS1500	-0.203	9.31e-07	1.81e-05
cg05870166	2	144707254	GTDC1	3'UTR	0.217	9.32e-07	1.81e-05
cg18666492	5	22242842	CDH12	5'UTR	0.201	9.32e-07	1.81e-05
cg12995376	13	51102160	DLEU1-AS1	TSS1500	-0.206	9.32e-07	1.81e-05
cg05587373	4	88189110		IGR	-0.233	9.33e-07	1.81e-05
cg19398425	11	108799455	DDX10	Body	-0.245	9.33e-07	1.82e-05
cg18084609	14	31345041	COCH	Body	0.24	9.34e-07	1.82e-05
cg07024786	7	29883787	WIPF3	Body	-0.204	9.35e-07	1.82e-05
cg04767756	16	10652706	EMP2	5'UTR	0.218	9.35e-07	1.82e-05
cg15120743	2	9211406		IGR	-0.21	9.35e-07	1.82e-05
cg07581623	8	26498830	DPYSL2	Body	0.214	9.35e-07	1.82e-05
cg20951694	3	120245478		IGR	0.215	9.36e-07	1.82e-05
cg23334660	4	187573046	FAT1	Body	0.288	9.36e-07	1.82e-05
cg09283701	9	71440805	PIP5K1B	Body	0.236	9.36e-07	1.82e-05
cg00806644	10	126889815		IGR	-0.341	9.37e-07	1.82e-05
cg09251078	15	59461599	MYO1E	Body	-0.217	9.37e-07	1.82e-05
cg04146883	11	46062035	PHF21A	Body	0.221	9.37e-07	1.82e-05
cg09337852	7	134464288	CALD1	5'UTR	0.234	9.37e-07	1.82e-05
cg14847662	6	131350835	EPB41L2	5'UTR	0.263	9.38e-07	1.82e-05
cg00702417	1	6054867		IGR	-0.291	9.38e-07	1.82e-05
cg14887620	18	53501191		IGR	-0.203	9.38e-07	1.82e-05
cg25646701	2	121443256		IGR	-0.202	9.39e-07	1.82e-05
cg12190768	4	100737691	DAPP1	TSS1500	-0.263	9.39e-07	1.82e-05
cg19628064	12	89550231		IGR	-0.236	9.39e-07	1.82e-05
cg25320889	17	66342532	ARSG	Body	-0.322	9.39e-07	1.82e-05
cg12819393	9	127240449		IGR	0.204	9.4e-07	1.82e-05
cg07027613	12	7260608	C1RL	Body	-0.273	9.41e-07	1.83e-05
cg02628177	8	134079254	TG	Body	-0.217	9.41e-07	1.83e-05
cg07663893	4	122121190	TNIP3	Body	-0.252	9.44e-07	1.83e-05
cg02401078	10	49660642	ARHGAP22	Body	-0.217	9.45e-07	1.83e-05
cg21643095	11	105009375	CARD18	3'UTR	-0.229	9.45e-07	1.83e-05
cg16558214	13	110981828	COL4A2	Body	-0.208	9.46e-07	1.83e-05
cg14339182	1	39190061		IGR	-0.208	9.46e-07	1.83e-05
cg15097913	1	36021962	KIAA0319L	5'UTR	0.207	9.47e-07	1.83e-05
cg02152417	1	7326345	CAMTA1	Body	0.257	9.47e-07	1.83e-05
cg11705496	1	209941848	TRAF3IP3	1stExon	-0.337	9.48e-07	1.83e-05
cg18653372	6	112647973		IGR	-0.231	9.48e-07	1.83e-05
cg19753209	16	4211240		IGR	-0.238	9.48e-07	1.84e-05
cg08274633	15	38988533	C15orf53	TSS1500	-0.299	9.49e-07	1.84e-05
cg18096764	20	52226460		IGR	-0.267	9.49e-07	1.84e-05
cg07267367	5	32099275	PDZD2	Body	0.262	9.5e-07	1.84e-05
cg05201209	22	22152374	MAPK1	Body	0.262	9.5e-07	1.84e-05
cg25165932	12	109025846	SELPLG	5'UTR	-0.216	9.51e-07	1.84e-05
cg07871859	7	120504674		IGR	-0.213	9.52e-07	1.84e-05
cg07128770	2	38593166	ATL2	Body	0.267	9.52e-07	1.84e-05
cg03858102	1	33515278		IGR	-0.291	9.52e-07	1.84e-05
cg02524864	8	9321300		IGR	-0.225	9.53e-07	1.84e-05
cg13864304	5	159782556	C1QTNF2	Body	-0.218	9.55e-07	1.84e-05
cg17204289	7	151433358	PRKAG2	1stExon	0.229	9.56e-07	1.85e-05
cg06059025	5	104369506		IGR	0.329	9.56e-07	1.85e-05
cg03700670	17	2169502	SMG6	TSS200	-0.241	9.56e-07	1.85e-05
cg24332577	20	50419248	SALL4	TSS1500	0.224	9.57e-07	1.85e-05
cg06064964	20	62199181	PRIC285	Body	-0.311	9.57e-07	1.85e-05
cg20816330	8	22697267	PEBP4	Body	-0.245	9.58e-07	1.85e-05
cg27112045	3	111521399	PLCXD2	Body	0.209	9.59e-07	1.85e-05
cg12709196	1	26616481	UBXN11	Body	-0.318	9.59e-07	1.85e-05
cg04367503	19	13121571	NFIX	Body	-0.203	9.59e-07	1.85e-05
cg13973086	2	469105		IGR	0.21	9.6e-07	1.85e-05
cg06465011	16	84860871	CRISPLD2	5'UTR	0.204	9.61e-07	1.85e-05
cg12612465	6	37533112		IGR	0.273	9.61e-07	1.85e-05
cg01775245	8	6452110	MCPH1	Body	0.307	9.62e-07	1.85e-05
cg15314957	8	135332875		IGR	-0.224	9.63e-07	1.86e-05
cg22273285	17	46683120	HOXB6	TSS1500	0.257	9.63e-07	1.86e-05
cg23722588	1	100996682		IGR	-0.223	9.63e-07	1.86e-05
cg00734838	10	14614164	FAM107B	1stExon	-0.223	9.64e-07	1.86e-05
cg14714222	20	47440761	PREX1	Body	-0.261	9.65e-07	1.86e-05
cg21250978	7	106684541	PRKAR2B	TSS1500	0.244	9.65e-07	1.86e-05
cg09560488	8	107295414	OXR1	5'UTR	-0.232	9.66e-07	1.86e-05
cg15903937	11	88092892		IGR	-0.282	9.66e-07	1.86e-05
cg00403484	9	36030087		IGR	-0.206	9.67e-07	1.86e-05
cg07278971	8	22717823	PEBP4	Body	-0.203	9.68e-07	1.86e-05
cg11603365	14	61970209	PRKCH	Body	-0.221	9.68e-07	1.86e-05
cg19458022	7	158215688	PTPRN2	Body	0.323	9.68e-07	1.86e-05
cg25404570	10	74472750	MCU	Body	0.257	9.68e-07	1.86e-05
cg11776045	5	15937472	FBXL7	3'UTR	-0.239	9.69e-07	1.86e-05
cg07575466	1	40769708	COL9A2	Body	0.23	9.69e-07	1.86e-05
cg15731221	2	106005609	FHL2	5'UTR	0.265	9.69e-07	1.86e-05
cg04990314	2	9889094		IGR	-0.215	9.7e-07	1.86e-05
cg12903499	11	57549042	TMX2-CTNND1	Body	0.26	9.7e-07	1.87e-05
cg24377495	19	6660075		IGR	0.25	9.71e-07	1.87e-05
cg05052463	4	153274105	FBXW7	Body	0.216	9.72e-07	1.87e-05
cg13294644	8	10183929	MSRA	Body	-0.25	9.72e-07	1.87e-05
cg10295572	7	27173518		IGR	0.287	9.73e-07	1.87e-05
cg12528835	19	50001058	RPS11	Body	-0.222	9.73e-07	1.87e-05
cg08687753	11	89234928	NOX4	5'UTR	-0.223	9.74e-07	1.87e-05
cg21528163	7	155075730		IGR	-0.205	9.74e-07	1.87e-05
cg09721612	8	109321336		IGR	-0.21	9.75e-07	1.87e-05
cg00024437	4	146828472	ZNF827	Body	0.231	9.75e-07	1.87e-05
cg06088244	1	38171423	CDCA8	Body	-0.208	9.77e-07	1.87e-05
cg24054898	3	148721868	GYG1	Body	-0.23	9.77e-07	1.87e-05
cg02707799	8	41814854	MYST3	Body	-0.259	9.77e-07	1.88e-05
cg20602359	3	52120287	POC1A	Body	-0.203	9.77e-07	1.88e-05
cg03372243	12	124718467	ZNF664-FAM101A	5'UTR	0.253	9.77e-07	1.88e-05
cg15971442	10	76660199	KAT6B	Body	-0.277	9.78e-07	1.88e-05
cg01256665	2	69951589		IGR	0.349	9.79e-07	1.88e-05
cg08473139	20	56579268		IGR	-0.211	9.79e-07	1.88e-05
cg00582562	17	46388465	SKAP1	Body	0.263	9.79e-07	1.88e-05
cg18598146	20	47896448	SNORD12B	TSS1500	-0.249	9.79e-07	1.88e-05
cg11589567	1	175570022	TNR	5'UTR	-0.209	9.8e-07	1.88e-05
cg25222848	14	52792015	PTGER2	Body	-0.252	9.81e-07	1.88e-05
cg23121975	7	139618125	TBXAS1	Body	0.225	9.81e-07	1.88e-05
cg08873865	11	15924912		IGR	-0.21	9.82e-07	1.88e-05
cg11620863	18	55435948	ATP8B1	5'UTR	0.245	9.82e-07	1.88e-05
cg03884924	2	106355341		IGR	-0.243	9.82e-07	1.88e-05
cg02637352	5	148961536	FLJ41603	5'UTR	0.21	9.83e-07	1.88e-05
cg08001909	2	160473325	LOC643072	Body	0.219	9.84e-07	1.88e-05
cg18254356	5	43044573	LOC153684	Body	0.246	9.85e-07	1.88e-05
cg00303269	14	85706085		IGR	-0.212	9.85e-07	1.89e-05
cg01320698	1	9788517	PIK3CD	3'UTR	-0.243	9.88e-07	1.89e-05
cg12434312	10	129845509	PTPRE	Body	-0.213	9.88e-07	1.89e-05
cg14760590	14	70870160	SYNJ2BP-COX16	Body	0.207	9.88e-07	1.89e-05
cg25875565	3	139078139	COPB2	Body	0.21	9.89e-07	1.89e-05
cg04330884	10	126339578	FAM53B	Body	-0.213	9.89e-07	1.89e-05
cg23782426	5	134692343	H2AFY	Body	0.223	9.89e-07	1.89e-05
cg26665444	15	63791209		IGR	-0.347	9.9e-07	1.89e-05
cg11101698	17	762846	NXN	Body	0.202	9.91e-07	1.89e-05
cg07476513	15	40324712	EIF2AK4	Body	0.237	9.92e-07	1.9e-05
cg17627654	11	70508410	SHANK2	Body	0.202	9.92e-07	1.9e-05
cg04479071	5	41794623	OXCT1	Body	0.201	9.93e-07	1.9e-05
cg16286285	5	124064299	ZNF608	Body	-0.251	9.93e-07	1.9e-05
cg05697191	9	21432880		IGR	-0.284	9.94e-07	1.9e-05
cg15751602	3	49142815	QARS	TSS1500	0.205	9.94e-07	1.9e-05
cg01856529	12	54653091	CBX5	1stExon	0.229	9.94e-07	1.9e-05
cg26450106	20	24929607	CST7	TSS1500	-0.233	9.94e-07	1.9e-05
cg08915171	2	105273376		IGR	0.246	9.94e-07	1.9e-05
cg02697979	11	34265361	ABTB2	Body	-0.22	9.94e-07	1.9e-05
cg10200202	10	121277385	RGS10	Body	-0.219	9.95e-07	1.9e-05
cg25423428	22	44254463	SULT4A1	Body	-0.222	9.95e-07	1.9e-05
cg21350324	6	158452623	SYNJ2	5'UTR	-0.202	9.96e-07	1.9e-05
cg19249516	4	156667493		IGR	-0.221	9.96e-07	1.9e-05
cg26441627	11	2044066		IGR	-0.207	9.96e-07	1.9e-05
cg00382999	3	136649333	NCK1	Body	0.213	9.97e-07	1.9e-05
cg14178436	1	212362064		IGR	-0.23	9.98e-07	1.9e-05
cg07235981	17	30470872	RHOT1	5'UTR	0.219	9.98e-07	1.9e-05
cg25892587	10	3666169		IGR	0.319	9.99e-07	1.9e-05
cg17942388	11	113649065	CLDN25	TSS1500	0.231	1e-06	1.91e-05
cg23497683	2	100759159	AFF3	TSS200	-0.23	1e-06	1.91e-05
cg13376973	6	170437946		IGR	0.235	1e-06	1.91e-05
cg27326113	8	91953125	NECAB1	Body	0.231	1e-06	1.91e-05
cg05726450	17	8771947	PIK3R6	TSS1500	-0.215	1e-06	1.91e-05
cg18177548	2	226329535	NYAP2	Body	-0.221	1e-06	1.91e-05
cg17277833	2	43558544	THADA	Body	0.222	1e-06	1.91e-05
cg26512925	16	85519061		IGR	-0.209	1e-06	1.91e-05
cg26909276	16	11448916		IGR	-0.224	1e-06	1.91e-05
cg03050508	14	62011349	PRKCH	Body	0.222	1e-06	1.91e-05
cg21302651	17	19976569		IGR	-0.254	1e-06	1.91e-05
cg23182003	6	117003752	KPNA5	Body	-0.229	1.01e-06	1.91e-05
cg15423654	1	158217942		IGR	-0.289	1.01e-06	1.91e-05
cg22103474	11	18611215	UEVLD	TSS1500	0.219	1.01e-06	1.91e-05
cg00892294	13	49323918		IGR	-0.209	1.01e-06	1.91e-05
cg18123418	11	118146284		IGR	0.219	1.01e-06	1.91e-05
cg05700689	16	15834098	MYH11	Body	-0.212	1.01e-06	1.91e-05
cg09902130	11	60739178	CD6	5'UTR	-0.236	1.01e-06	1.92e-05
cg06202958	10	6312422		IGR	-0.236	1.01e-06	1.92e-05
cg26669984	9	99249066	HABP4	Body	0.256	1.01e-06	1.92e-05
cg22863637	7	42287188		IGR	0.206	1.01e-06	1.92e-05
cg18068443	11	69812114		IGR	-0.206	1.01e-06	1.92e-05
cg20861716	8	29357029		IGR	-0.278	1.01e-06	1.92e-05
cg09367522	5	154172825	LARP1	Body	0.205	1.01e-06	1.92e-05
cg23250405	4	77380623	SHROOM3	Body	0.254	1.01e-06	1.92e-05
cg16996281	11	119217884	MFRP	TSS1500	-0.205	1.01e-06	1.92e-05
cg04487654	9	88353585	AGTPBP1	Body	0.265	1.01e-06	1.92e-05
cg06419398	11	59952352	MS4A6A	TSS1500	-0.217	1.01e-06	1.92e-05
cg25394605	20	16374118	KIF16B	Body	0.236	1.01e-06	1.92e-05
cg25651608	3	42073868		IGR	0.243	1.01e-06	1.92e-05
cg18754118	19	2588376	GNG7	5'UTR	0.2	1.01e-06	1.92e-05
cg10515989	17	32528422		IGR	-0.224	1.01e-06	1.92e-05
cg20984949	20	52226582		IGR	-0.251	1.02e-06	1.92e-05
cg21336878	4	4286680	LYAR	5'UTR	0.221	1.02e-06	1.93e-05
cg01759870	14	105936409	MTA1	Body	0.286	1.02e-06	1.93e-05
cg03081173	6	31166502	HCG27	Body	-0.273	1.02e-06	1.93e-05
cg01735788	22	27520354		IGR	-0.216	1.02e-06	1.93e-05
cg13488556	15	43532047	TGM5	Body	-0.205	1.02e-06	1.93e-05
cg17244719	8	144661001	NAPRT	TSS1500	0.245	1.02e-06	1.93e-05
cg05400854	8	38523411		IGR	-0.221	1.02e-06	1.93e-05
cg24723731	11	15643912		IGR	-0.21	1.02e-06	1.93e-05
cg13333736	18	293336		IGR	-0.207	1.02e-06	1.93e-05
cg16213164	12	25823509		IGR	0.207	1.02e-06	1.93e-05
cg24530225	2	102701960	IL1R1	5'UTR	-0.21	1.02e-06	1.93e-05
cg08683522	2	7960281		IGR	0.265	1.02e-06	1.93e-05
cg04543014	11	121039874	TECTA	Body	-0.214	1.02e-06	1.93e-05
cg17677968	12	121100923	CABP1	Body	-0.313	1.02e-06	1.93e-05
cg03235140	20	4215839	ADRA1D	Body	-0.208	1.02e-06	1.94e-05
cg07054292	2	127963330	CYP27C1	1stExon	0.24	1.02e-06	1.94e-05
cg17839611	17	47286802	ABI3	TSS1500	-0.21	1.03e-06	1.94e-05
cg01530803	22	30877800	SDC4P	TSS200	-0.208	1.03e-06	1.94e-05
cg22256354	8	131554148		IGR	-0.214	1.03e-06	1.94e-05
cg06004060	19	18434815	LSM4	TSS1500	0.225	1.03e-06	1.94e-05
cg00757404	1	45050279	RNF220	Body	-0.223	1.03e-06	1.95e-05
cg24321566	5	171844324	SH3PXD2B	Body	-0.203	1.03e-06	1.95e-05
cg06324869	21	22474516	NCAM2	Body	0.238	1.03e-06	1.95e-05
cg17449107	12	105014903	CHST11	Body	0.207	1.03e-06	1.95e-05
cg13359998	1	230241764	GALNT2	Body	-0.21	1.03e-06	1.95e-05
cg07085900	19	9488547	ZNF177	5'UTR	-0.204	1.03e-06	1.95e-05
cg23953831	1	117544416	CD101	5'UTR	-0.28	1.03e-06	1.95e-05
cg04051649	7	105088822		IGR	-0.248	1.04e-06	1.95e-05
cg08939481	14	21494269	NDRG2	TSS1500	0.241	1.04e-06	1.95e-05
cg08098128	2	220112465	STK16	Body	-0.263	1.04e-06	1.96e-05
cg09460688	12	43085391		IGR	-0.222	1.04e-06	1.96e-05
cg14093103	1	61546214	NFIA	Body	0.239	1.04e-06	1.96e-05
cg22449863	3	49968246	MON1A	TSS1500	0.228	1.04e-06	1.96e-05
cg18477166	2	19131738		IGR	0.257	1.04e-06	1.96e-05
cg14884828	10	14603607	FAM107B	Body	-0.234	1.04e-06	1.96e-05
cg12712122	6	88435312		IGR	-0.226	1.04e-06	1.96e-05
cg25587107	17	68078868	KCNJ16	5'UTR	-0.254	1.04e-06	1.96e-05
cg22439390	19	14480797		IGR	-0.241	1.04e-06	1.96e-05
cg18163955	17	40833833	CNTNAP1	TSS1500	-0.263	1.04e-06	1.96e-05
cg02973057	22	31494860	SMTN	Body	0.201	1.04e-06	1.97e-05
cg05184826	3	149051368	TM4SF18	5'UTR	0.241	1.05e-06	1.97e-05
cg26188685	15	50540269	HDC	Body	-0.252	1.05e-06	1.97e-05
cg23600719	3	53204418	PRKCD	5'UTR	-0.272	1.05e-06	1.97e-05
cg06459984	17	79381472	BAHCC1	Body	-0.215	1.05e-06	1.97e-05
cg27215666	8	30600962	UBXN8	TSS1500	0.203	1.05e-06	1.97e-05
cg16738327	16	28204624	XPO6	5'UTR	-0.269	1.05e-06	1.97e-05
cg22480109	7	158575681	ESYT2	Body	0.252	1.05e-06	1.97e-05
cg22354983	21	33344786	HUNK	Body	-0.203	1.05e-06	1.97e-05
cg24252262	5	23014515		IGR	0.21	1.05e-06	1.97e-05
cg20140023	10	22278414	DNAJC1	Body	0.216	1.05e-06	1.98e-05
cg12552289	11	132813577	OPCML	TSS1500	0.206	1.05e-06	1.98e-05
cg14974591	12	6081629	VWF	Body	-0.217	1.05e-06	1.98e-05
cg13225810	12	68730832		IGR	0.239	1.05e-06	1.98e-05
cg19425289	5	34917257	RAD1	TSS1500	-0.238	1.05e-06	1.98e-05
cg24137448	17	46189113	SNX11	5'UTR	-0.211	1.05e-06	1.98e-05
cg24480379	1	151345123	SELENBP1	5'UTR	0.236	1.05e-06	1.98e-05
cg18316328	15	70994416	UACA	1stExon	0.285	1.05e-06	1.98e-05
cg12126243	14	59742285	DAAM1	Body	-0.225	1.06e-06	1.98e-05
cg05213092	9	112887565	AKAP2	TSS1500	0.217	1.06e-06	1.98e-05
cg20571751	2	109187875	LIMS1	Body	0.201	1.06e-06	1.98e-05
cg22568423	19	8590567	MYO1F	Body	0.209	1.06e-06	1.98e-05
cg10814308	10	97087287	SORBS1	Body	0.21	1.06e-06	1.98e-05
cg18151410	15	92367692		IGR	0.215	1.06e-06	1.98e-05
cg22987568	19	2621982	GNG7	5'UTR	-0.225	1.06e-06	1.98e-05
cg03683087	10	114746071	TCF7L2	Body	-0.24	1.06e-06	1.98e-05
cg02058807	5	77852006	LHFPL2	5'UTR	-0.204	1.06e-06	1.98e-05
cg03951267	14	50552617	LINC01599	Body	-0.227	1.06e-06	1.99e-05
cg00816396	5	58839530	PDE4D	Body	0.248	1.06e-06	1.99e-05
cg09998038	10	75654563		IGR	-0.272	1.06e-06	1.99e-05
cg15885891	3	182592736	ATP11B	Body	0.265	1.06e-06	1.99e-05
cg22064834	4	141024933	MAML3	Body	-0.252	1.06e-06	1.99e-05
cg18022258	7	105449844	ATXN7L1	Body	-0.256	1.06e-06	1.99e-05
cg24759562	3	48777860		IGR	0.243	1.06e-06	1.99e-05
cg27480497	13	48784568		IGR	-0.302	1.06e-06	1.99e-05
cg08578765	7	131919970	PLXNA4	Body	-0.208	1.06e-06	1.99e-05
cg19981301	2	63820005	MDH1	Body	0.228	1.07e-06	2e-05
cg02948555	15	42749848	ZNF106	TSS200	0.205	1.07e-06	2e-05
cg26036831	10	13723418	FRMD4A	Body	-0.227	1.07e-06	2e-05
cg26084032	1	235017899		IGR	-0.298	1.07e-06	2e-05
cg25815177	6	164506829		IGR	0.208	1.07e-06	2e-05
cg08748036	18	13577725	LDLRAD4	Body	-0.257	1.07e-06	2e-05
cg12968732	2	67788868		IGR	0.209	1.07e-06	2e-05
cg19089201	7	45002287	MYO1G	3'UTR	0.209	1.07e-06	2e-05
cg16429748	14	72170517	SIPA1L1	Body	0.236	1.07e-06	2e-05
cg19070952	15	66080290	DENND4A	5'UTR	-0.21	1.07e-06	2e-05
cg08279097	1	114455336	DCLRE1B	3'UTR	0.332	1.07e-06	2e-05
cg07086380	5	118691033	TNFAIP8	Body	-0.232	1.07e-06	2e-05
cg24770256	17	80486771	FOXK2	Body	0.222	1.07e-06	2e-05
cg21555762	2	109834751	SH3RF3	Body	-0.257	1.07e-06	2e-05
cg22033823	15	52640656	MYO5A	Body	0.227	1.07e-06	2e-05
cg22356268	19	58693616	ZNF274	TSS1500	0.205	1.07e-06	2.01e-05
cg18907362	4	72352852	SLC4A4	Body	0.283	1.08e-06	2.01e-05
cg18081487	1	197411408	CRB1	ExonBnd	0.28	1.08e-06	2.01e-05
cg07910043	1	90167408	LRRC8C	Body	0.261	1.08e-06	2.01e-05
cg05755408	8	27157515	TRIM35	Body	-0.245	1.08e-06	2.01e-05
cg07717559	17	2699021	RAP1GAP2	TSS1500	-0.23	1.08e-06	2.01e-05
cg10263494	12	45995746		IGR	0.211	1.08e-06	2.01e-05
cg00363337	3	111329355	CD96	Body	-0.215	1.08e-06	2.02e-05
cg23642047	5	111265808	NREP-AS1	Body	-0.247	1.08e-06	2.02e-05
cg05335944	10	13749010	FRMD4A	Body	0.272	1.08e-06	2.02e-05
cg19306332	9	13282594		IGR	-0.239	1.08e-06	2.02e-05
cg07945618	15	99926398	LRRC28	3'UTR	0.238	1.08e-06	2.02e-05
cg20586169	2	85855952	USP39	Body	-0.201	1.08e-06	2.02e-05
cg23786580	7	43204506	HECW1	5'UTR	-0.228	1.08e-06	2.02e-05
cg18413706	21	39759139	ERG	Body	-0.238	1.08e-06	2.02e-05
cg09793303	1	212774506	ATF3	5'UTR	-0.233	1.09e-06	2.02e-05
cg12591668	1	192520335		IGR	-0.31	1.09e-06	2.02e-05
cg02784513	2	68430960	PPP3R1	Body	-0.274	1.09e-06	2.02e-05
cg11137074	14	95652357	CLMN	3'UTR	-0.287	1.09e-06	2.02e-05
cg09289622	15	76041384		IGR	-0.318	1.09e-06	2.02e-05
cg07899244	17	4219377	UBE2G1	Body	0.223	1.09e-06	2.02e-05
cg23895418	20	34078780	CEP250	Body	-0.302	1.09e-06	2.02e-05
cg09795903	2	33444985	LTBP1	Body	-0.268	1.09e-06	2.02e-05
cg00626573	1	166895404	ILDR2	Body	0.216	1.09e-06	2.03e-05
cg12875711	2	40326460	SLC8A1-AS1	Body	0.26	1.09e-06	2.03e-05
cg12419334	4	184121800	WWC2	Body	0.208	1.09e-06	2.03e-05
cg26161816	19	7414043		IGR	-0.25	1.09e-06	2.03e-05
cg24692969	5	55555411		IGR	-0.22	1.09e-06	2.03e-05
cg22953759	5	10632397	ANKRD33B	Body	-0.283	1.09e-06	2.03e-05
cg21267919	1	118665061	SPAG17	Body	0.255	1.09e-06	2.03e-05
cg08497939	4	114605002	CAMK2D	Body	-0.214	1.09e-06	2.03e-05
cg23688956	1	230167197		IGR	-0.202	1.09e-06	2.03e-05
cg14347002	6	41066169	NFYA	3'UTR	0.228	1.09e-06	2.03e-05
cg12298429	1	239883464	CHRM3-AS2	TSS1500	-0.22	1.1e-06	2.04e-05
cg12432168	10	4284253	LINC00702	Body	0.292	1.1e-06	2.04e-05
cg19100091	21	44358654		IGR	0.228	1.1e-06	2.04e-05
cg02408464	11	103746841		IGR	-0.256	1.1e-06	2.04e-05
cg20979800	2	238136548		IGR	-0.323	1.1e-06	2.04e-05
cg16961769	10	123274709	FGFR2	Body	0.216	1.1e-06	2.04e-05
cg12734107	11	57519426	BTBD18	TSS200	0.204	1.1e-06	2.04e-05
cg18836974	1	52133824	OSBPL9	Body	0.229	1.1e-06	2.04e-05
cg13952483	1	223101782	DISP1	1stExon	0.259	1.1e-06	2.04e-05
cg06165742	7	114297860	FOXP2	Body	0.216	1.1e-06	2.04e-05
cg24497819	12	109027683	SELPLG	TSS200	-0.237	1.1e-06	2.04e-05
cg00304793	2	106003911	FHL2	5'UTR	0.203	1.1e-06	2.04e-05
cg14327393	9	75141633	TMC1	5'UTR	0.209	1.1e-06	2.04e-05
cg17502037	17	3289666		IGR	0.296	1.1e-06	2.04e-05
cg00407926	1	27982013		IGR	0.211	1.1e-06	2.04e-05
cg04167430	15	99847223	LRRC28	Body	0.251	1.11e-06	2.04e-05
cg06401459	9	134128240		IGR	-0.301	1.11e-06	2.04e-05
cg02713706	1	247681749	GCSAML	TSS200	0.21	1.11e-06	2.05e-05
cg16968681	19	452803	SHC2	Body	-0.207	1.11e-06	2.05e-05
cg11853918	6	17159487		IGR	-0.214	1.11e-06	2.05e-05
cg03531211	6	32920102	HLA-DMA	Body	-0.232	1.11e-06	2.05e-05
cg14160521	7	18336912	HDAC9	Body	0.219	1.11e-06	2.05e-05
cg12241243	1	164740849	LOC100505795	Body	0.202	1.11e-06	2.05e-05
cg12583320	14	74296935		IGR	-0.256	1.11e-06	2.05e-05
cg12833765	2	69470878	ANTXR1	Body	-0.259	1.11e-06	2.05e-05
cg03495173	9	14251737	NFIB	Body	0.261	1.11e-06	2.05e-05
cg17345994	11	57567448	CTNND1	Body	0.255	1.11e-06	2.05e-05
cg07237979	11	1874017	LSP1	TSS200	-0.297	1.11e-06	2.05e-05
cg24468939	18	25738353	CDH2	Body	0.212	1.11e-06	2.05e-05
cg25132782	15	84047082		IGR	-0.252	1.11e-06	2.05e-05
cg03616958	3	154579208		IGR	-0.202	1.11e-06	2.06e-05
cg04027736	7	27143403	HOXA2	TSS1500	0.233	1.11e-06	2.06e-05
cg23489671	10	14614245	FAM107B	TSS200	-0.256	1.11e-06	2.06e-05
cg12853789	20	57738826		IGR	-0.213	1.11e-06	2.06e-05
cg11796219	3	194854342	C3orf21	Body	-0.222	1.12e-06	2.06e-05
cg22809683	1	182998916	LAMC1	Body	-0.229	1.12e-06	2.06e-05
cg24646487	14	100214704		IGR	-0.207	1.12e-06	2.06e-05
cg25542319	5	112540429	MCC	Body	0.21	1.12e-06	2.06e-05
cg05050910	1	231108572	TTC13	Body	-0.228	1.12e-06	2.06e-05
cg25242968	16	79317678		IGR	-0.249	1.12e-06	2.06e-05
cg23912266	6	33139581	COL11A2	Body	-0.207	1.12e-06	2.06e-05
cg03803789	11	111854003	DIXDC1	Body	0.205	1.12e-06	2.06e-05
cg23263641	19	44128109	CADM4	Body	0.221	1.12e-06	2.06e-05
cg16491284	11	33723462	C11orf91	TSS1500	0.217	1.12e-06	2.06e-05
cg13710341	21	33829932	EVA1C	Body	0.248	1.12e-06	2.06e-05
cg14302428	9	4139392	GLIS3	Body	-0.263	1.12e-06	2.07e-05
cg13509731	2	204676448		IGR	-0.224	1.12e-06	2.07e-05
cg13520893	9	136006118	RALGDS	Body	-0.225	1.12e-06	2.07e-05
cg10464462	17	33417059	RFFL	TSS1500	-0.228	1.12e-06	2.07e-05
cg24538401	7	106684555	PRKAR2B	TSS1500	0.276	1.12e-06	2.07e-05
cg15518883	9	35650561	SIT1	Body	-0.203	1.12e-06	2.07e-05
cg20578731	2	179188138	OSBPL6	Body	-0.204	1.12e-06	2.07e-05
cg14629475	20	36432615	CTNNBL1	Body	-0.219	1.12e-06	2.07e-05
cg16611208	18	3058547		IGR	-0.227	1.12e-06	2.07e-05
cg16067079	9	133708845	ABL1	Body	0.209	1.13e-06	2.07e-05
cg14414682	2	175700729	CHN1	Body	-0.212	1.13e-06	2.07e-05
cg23429794	6	119131733		IGR	-0.208	1.13e-06	2.07e-05
cg26186509	2	136577654	LOC100507600	TSS200	-0.282	1.13e-06	2.08e-05
cg27175112	2	11515031		IGR	0.22	1.13e-06	2.08e-05
cg04496782	3	31741190	OSBPL10	Body	-0.256	1.13e-06	2.08e-05
cg04071264	7	130881686	MKLN1	Body	0.244	1.13e-06	2.08e-05
cg21658656	2	120413205	CFAP221	Body	-0.26	1.13e-06	2.08e-05
cg11389866	11	69240780		IGR	-0.24	1.13e-06	2.08e-05
cg05748342	3	51721635	TEX264	Body	0.245	1.13e-06	2.08e-05
cg23304605	14	91866373	CCDC88C	Body	-0.212	1.13e-06	2.08e-05
cg07852774	7	24575660		IGR	0.256	1.13e-06	2.08e-05
cg00991994	3	99639553	C3orf26	Body	0.313	1.13e-06	2.08e-05
cg09953778	20	56097887	CTCFL	Body	-0.212	1.13e-06	2.09e-05
cg24036116	14	91281636	TTC7B	Body	0.265	1.14e-06	2.09e-05
cg27204197	7	50731484	GRB10	Body	-0.205	1.14e-06	2.09e-05
cg20691469	4	2691863	FAM193A	Body	-0.24	1.14e-06	2.09e-05
cg02066322	5	150478162		IGR	-0.287	1.14e-06	2.09e-05
cg06648780	3	105133817	ALCAM	Body	0.249	1.14e-06	2.09e-05
cg24759279	10	7128104		IGR	0.209	1.14e-06	2.09e-05
cg19409133	1	28843744	SNHG3-RCC1	Body	-0.216	1.14e-06	2.09e-05
cg06490868	10	79725233		IGR	-0.208	1.14e-06	2.09e-05
cg08240068	9	134460967	RAPGEF1	Body	-0.206	1.14e-06	2.09e-05
cg16053158	12	47610006	PCED1B-AS1	Body	-0.239	1.14e-06	2.09e-05
cg04161859	10	73404657	CDH23	Body	-0.214	1.14e-06	2.09e-05
cg18624930	14	61970191	PRKCH	Body	-0.271	1.14e-06	2.09e-05
cg27154651	6	30796209		IGR	0.208	1.14e-06	2.09e-05
cg02456998	3	124293098	KALRN	Body	-0.232	1.14e-06	2.09e-05
cg19662219	15	34260719	AVEN	Body	0.224	1.14e-06	2.09e-05
cg26976693	17	8802846	PIK3R5	Body	-0.214	1.14e-06	2.09e-05
cg25638056	21	40234113		IGR	-0.204	1.14e-06	2.09e-05
cg08376583	6	32222492		IGR	0.215	1.14e-06	2.1e-05
cg20622308	15	75039031		IGR	0.226	1.14e-06	2.1e-05
cg23243176	18	45420696	SMAD2	Body	0.227	1.14e-06	2.1e-05
cg25625968	5	38464319	EGFLAM	3'UTR	0.23	1.14e-06	2.1e-05
cg21171858	5	131792825	C5orf56	Body	-0.31	1.14e-06	2.1e-05
cg16081687	8	845388	ERICH1-AS1	Body	0.253	1.14e-06	2.1e-05
cg26992245	8	29848579		IGR	-0.211	1.14e-06	2.1e-05
cg09328744	20	50031354	NFATC2	Body	-0.228	1.15e-06	2.1e-05
cg11303634	2	191980337	STAT4	Body	-0.209	1.15e-06	2.1e-05
cg17602444	7	644819	PRKAR1B	Body	-0.203	1.15e-06	2.1e-05
cg08844365	6	112576393	LAMA4	TSS1500	0.215	1.15e-06	2.11e-05
cg01629993	12	127545014		IGR	0.219	1.15e-06	2.11e-05
cg07207692	4	88452129	SPARCL1	TSS1500	0.224	1.15e-06	2.11e-05
cg07573937	3	14465629	SLC6A6	5'UTR	-0.255	1.15e-06	2.11e-05
cg24875405	12	54653411	CBX5	TSS200	0.214	1.15e-06	2.11e-05
cg06975179	1	181119042		IGR	-0.277	1.15e-06	2.11e-05
cg05247914	19	35629701	FXYD1	TSS200	0.221	1.16e-06	2.11e-05
cg16544318	6	76322352	SENP6	Body	-0.255	1.16e-06	2.12e-05
cg24523415	19	16404594		IGR	0.227	1.16e-06	2.12e-05
cg03272225	19	17957106	JAK3	5'UTR	-0.283	1.16e-06	2.12e-05
cg18233424	12	48384159	COL2A1	Body	-0.267	1.16e-06	2.12e-05
cg08796342	14	92334029	TC2N	TSS200	-0.231	1.16e-06	2.12e-05
cg21554180	1	116272679	CASQ2	Body	-0.25	1.16e-06	2.12e-05
cg12305431	7	27157855	HOXA3	5'UTR	0.246	1.16e-06	2.12e-05
cg03917666	10	3977608		IGR	-0.207	1.16e-06	2.12e-05
cg02795540	20	34078980	CEP250	Body	-0.271	1.16e-06	2.12e-05
cg26814835	20	30195969		IGR	0.211	1.16e-06	2.12e-05
cg01054110	12	125002332	NCOR2	5'UTR	0.225	1.16e-06	2.12e-05
cg24418581	5	124703928		IGR	-0.213	1.16e-06	2.12e-05
cg06966110	11	469881	PTDSS2	Body	0.24	1.16e-06	2.12e-05
cg15560745	14	21624796	OR5AU1	TSS1500	-0.213	1.16e-06	2.12e-05
cg06600936	15	85361858	ALPK3	Body	0.209	1.16e-06	2.13e-05
cg15627721	2	232045255		IGR	0.202	1.16e-06	2.13e-05
cg08759860	14	100134437	HHIPL1	Body	-0.209	1.16e-06	2.13e-05
cg06484638	17	79402455	BAHCC1	ExonBnd	-0.225	1.17e-06	2.13e-05
cg03722295	19	10519375		IGR	-0.23	1.17e-06	2.13e-05
cg25691442	15	63345512	TPM1	Body	0.207	1.17e-06	2.13e-05
cg03655142	1	153950843	JTB	TSS1500	-0.208	1.17e-06	2.13e-05
cg11600161	11	67171585	TBC1D10C	5'UTR	-0.228	1.17e-06	2.13e-05
cg01111414	7	33711078		IGR	-0.212	1.17e-06	2.13e-05
cg12901592	11	44527562		IGR	-0.206	1.17e-06	2.13e-05
cg18493761	11	125386885		IGR	0.209	1.17e-06	2.13e-05
cg09315305	6	82916096	IBTK	Body	0.22	1.17e-06	2.13e-05
cg10666916	6	33872206		IGR	-0.228	1.17e-06	2.14e-05
cg16471179	10	104914352	NT5C2	Body	0.272	1.17e-06	2.14e-05
cg23041929	16	86922147		IGR	-0.242	1.17e-06	2.14e-05
cg14025893	3	30794667	GADL1	Body	-0.208	1.17e-06	2.14e-05
cg00427618	2	218280252	DIRC3	Body	-0.295	1.17e-06	2.14e-05
cg22687244	15	59815173	FAM81A	3'UTR	-0.229	1.17e-06	2.14e-05
cg08247321	13	33479697	LINC00423	Body	-0.228	1.17e-06	2.14e-05
cg00686838	6	107730183	PDSS2	Body	0.216	1.18e-06	2.14e-05
cg04429417	6	163850011	QKI	Body	0.246	1.18e-06	2.14e-05
cg00007809	2	242275777	2002-09-01	Body	-0.206	1.18e-06	2.14e-05
cg12172916	17	32705657		IGR	-0.278	1.18e-06	2.14e-05
cg20790742	10	11651797	USP6NL	Body	-0.215	1.18e-06	2.14e-05
cg21670717	13	30733388		IGR	-0.24	1.18e-06	2.14e-05
cg15615645	10	104543040	C10orf26	Body	0.201	1.18e-06	2.14e-05
cg04234016	12	7062109	PTPN6	Body	-0.27	1.18e-06	2.14e-05
cg09659000	1	13820748	LRRC38	Body	-0.225	1.18e-06	2.15e-05
cg09328921	1	221341100		IGR	-0.258	1.18e-06	2.15e-05
cg01147106	17	8269762		IGR	0.24	1.18e-06	2.15e-05
cg00015530	8	145052950	PARP10	Body	-0.222	1.18e-06	2.15e-05
cg10296382	6	4518960		IGR	-0.208	1.18e-06	2.15e-05
cg20959701	10	97239456	SORBS1	5'UTR	0.221	1.18e-06	2.15e-05
cg10850532	2	158325604		IGR	-0.225	1.18e-06	2.15e-05
cg07737180	16	87339877	C16orf95	Body	0.203	1.19e-06	2.15e-05
cg26694386	1	244868765	PPPDE1	Body	0.208	1.19e-06	2.15e-05
cg26168154	4	86739979	ARHGAP24	Body	-0.207	1.19e-06	2.16e-05
cg14719129	4	113569835	MIR302D	TSS1500	0.245	1.19e-06	2.16e-05
cg19473377	2	38891148		IGR	-0.204	1.19e-06	2.16e-05
cg07765820	6	30973372	MUC22	TSS1500	0.219	1.19e-06	2.16e-05
cg21533262	7	107110551	COG5	Body	0.253	1.19e-06	2.16e-05
cg16458589	2	103303534	SLC9A2	Body	-0.23	1.19e-06	2.16e-05
cg15026474	3	170891516	TNIK	Body	0.227	1.19e-06	2.16e-05
cg04785083	1	9031262	CA6	Body	-0.252	1.19e-06	2.16e-05
cg06915667	3	128272723		IGR	-0.202	1.19e-06	2.16e-05
cg10895198	1	204436206	PIK3C2B	Body	0.241	1.19e-06	2.16e-05
cg11299543	9	5510595	PDCD1LG2	1stExon	-0.244	1.2e-06	2.17e-05
cg17453840	15	83317526	CPEB1	TSS1500	0.2	1.2e-06	2.17e-05
cg21897315	3	81811448	GBE1	TSS1500	0.245	1.2e-06	2.17e-05
cg04985566	15	96517205		IGR	-0.218	1.2e-06	2.17e-05
cg11085762	19	17942317	JAK3	Body	0.254	1.2e-06	2.17e-05
cg07050692	8	61664695	CHD7	Body	0.277	1.2e-06	2.17e-05
cg12326699	1	240400726	FMN2	Body	0.23	1.2e-06	2.17e-05
cg23855093	3	100328713	GPR128	1stExon	-0.227	1.2e-06	2.17e-05
cg24692944	17	41608258	ETV4	TSS1500	0.252	1.2e-06	2.17e-05
cg10784511	3	148426295	AGTR1	5'UTR	-0.241	1.2e-06	2.17e-05
cg21235950	19	14496535	ADGRE5	Body	-0.296	1.2e-06	2.17e-05
cg07921503	7	2445843	CHST12	5'UTR	-0.226	1.2e-06	2.17e-05
cg12448285	1	245534821	KIF26B	Body	0.263	1.2e-06	2.18e-05
cg06051411	17	73044991	KCTD2	Body	0.206	1.2e-06	2.18e-05
cg02187937	1	21005254	KIF17	Body	-0.259	1.2e-06	2.18e-05
cg23602489	7	101508949	CUX1	Body	0.205	1.2e-06	2.18e-05
cg19695053	21	25113130		IGR	0.251	1.2e-06	2.18e-05
cg02635625	10	69838818		IGR	0.256	1.21e-06	2.18e-05
cg27156771	6	34326474	NUDT3	Body	0.235	1.21e-06	2.18e-05
cg22707239	13	27488892		IGR	-0.242	1.21e-06	2.18e-05
cg15928808	3	64188875	PRICKLE2	5'UTR	-0.214	1.21e-06	2.18e-05
cg25978327	1	8065039		IGR	0.216	1.21e-06	2.18e-05
cg13668346	22	35871548		IGR	-0.209	1.21e-06	2.18e-05
cg27658518	3	183723888	ABCC5-AS1	TSS1500	0.221	1.21e-06	2.19e-05
cg22954906	13	103531058	LOC121952	TSS1500	0.295	1.21e-06	2.19e-05
cg05331789	1	229461833	CCSAP	Body	-0.21	1.21e-06	2.19e-05
cg26908868	6	139961862		IGR	-0.213	1.21e-06	2.19e-05
cg06585511	6	2434392		IGR	-0.221	1.22e-06	2.19e-05
cg08692046	1	21501347	EIF4G3	TSS200	0.202	1.22e-06	2.19e-05
cg12822165	12	50997854	DIP2B	Body	0.271	1.22e-06	2.19e-05
cg06471596	7	101579936	CUX1	Body	0.247	1.22e-06	2.19e-05
cg01510278	16	11456238		IGR	-0.279	1.22e-06	2.19e-05
cg22633096	10	64451393		IGR	-0.202	1.22e-06	2.19e-05
cg16477262	3	37949403	CTDSPL	Body	-0.27	1.22e-06	2.19e-05
cg07119830	10	104412306	TRIM8	Body	-0.26	1.22e-06	2.19e-05
cg21301387	11	128457475	ETS1	TSS200	0.228	1.22e-06	2.2e-05
cg11596947	11	15966774		IGR	-0.248	1.22e-06	2.2e-05
cg16078269	18	45568004	ZBTB7C	TSS1500	-0.267	1.22e-06	2.2e-05
cg07727170	15	70458214		IGR	0.272	1.22e-06	2.2e-05
cg14394126	4	27005430	STIM2	Body	-0.232	1.22e-06	2.2e-05
cg00041401	1	114414408	PTPN22	TSS200	-0.261	1.22e-06	2.2e-05
cg11861562	11	117069780	TAGLN	TSS1500	0.29	1.22e-06	2.2e-05
cg08077981	12	109026956	SELPLG	TSS1500	-0.243	1.23e-06	2.2e-05
cg22633111	5	56989399		IGR	0.22	1.23e-06	2.2e-05
cg05194426	10	135343193	CYP2E1	Body	0.259	1.23e-06	2.2e-05
cg11194182	11	60838995		IGR	-0.203	1.23e-06	2.21e-05
cg04229482	8	58983086	FAM110B	5'UTR	0.215	1.23e-06	2.21e-05
cg20975835	11	64107374	CCDC88B	TSS1500	-0.23	1.23e-06	2.21e-05
cg14202820	21	28853537	MIR5009	Body	-0.253	1.23e-06	2.21e-05
cg03726628	1	6088407	KCNAB2	5'UTR	-0.306	1.23e-06	2.21e-05
cg12722782	16	72509753	LINC01572	Body	0.231	1.23e-06	2.21e-05
cg00311883	1	235099120		IGR	-0.233	1.23e-06	2.21e-05
cg02164561	7	8215977	ICA1	Body	-0.23	1.23e-06	2.21e-05
cg22249529	22	50985797	KLHDC7B	TSS1500	0.221	1.23e-06	2.21e-05
cg10034963	12	46616664	SLC38A1	Body	-0.256	1.23e-06	2.21e-05
cg17596493	13	24143068	TNFRSF19	TSS1500	-0.216	1.23e-06	2.21e-05
cg14044785	2	43560368	THADA	Body	0.248	1.23e-06	2.21e-05
cg02286857	2	47297177	TTC7A	Body	0.228	1.23e-06	2.21e-05
cg04244624	1	85991560	DDAH1	5'UTR	0.239	1.23e-06	2.21e-05
cg10453443	1	224022797	TP53BP2	Body	-0.296	1.23e-06	2.21e-05
cg08206357	7	131803380		IGR	-0.201	1.23e-06	2.21e-05
cg08155109	4	173731209	GALNTL6	Body	-0.233	1.24e-06	2.22e-05
cg11536788	9	37800138	DCAF10	TSS1500	0.203	1.24e-06	2.22e-05
cg07661899	12	53443057	TENC1	TSS1500	0.268	1.24e-06	2.22e-05
cg19063065	1	95635395	TMEM56	Body	0.224	1.24e-06	2.22e-05
cg14891553	19	39144278	ACTN4	Body	0.237	1.24e-06	2.22e-05
cg04136344	2	47452737	LOC101927043	Body	0.287	1.24e-06	2.22e-05
cg06920833	18	3666099	DLGAP1	Body	0.211	1.24e-06	2.22e-05
cg17122157	21	44819445		IGR	-0.249	1.24e-06	2.22e-05
cg10406499	15	67478816	SMAD3	Body	0.232	1.24e-06	2.22e-05
cg11302913	11	44989471		IGR	-0.215	1.24e-06	2.22e-05
cg26489737	10	3930603		IGR	-0.232	1.24e-06	2.23e-05
cg04361487	8	128425921	CASC8	Body	-0.234	1.24e-06	2.23e-05
cg24111025	6	32819921	TAP1	Body	-0.246	1.24e-06	2.23e-05
cg08856326	9	124382072	DAB2IP	Body	0.263	1.25e-06	2.23e-05
cg18516609	10	31747241	ZEB1	Body	-0.46	1.25e-06	2.23e-05
cg03493768	4	76996690	ART3	5'UTR	0.22	1.25e-06	2.23e-05
cg05992786	12	54446308	HOXC4	5'UTR	0.205	1.25e-06	2.23e-05
cg18588298	8	141562576	AGO2	Body	0.209	1.25e-06	2.23e-05
cg05256490	2	74643745	C2orf81	Body	-0.2	1.25e-06	2.23e-05
cg06872436	5	61040674		IGR	0.2	1.25e-06	2.23e-05
cg02471028	4	1203653	LOC100130872	TSS1500	0.238	1.25e-06	2.23e-05
cg04933317	4	39314460	MIR1273H	Body	0.21	1.25e-06	2.23e-05
cg02686689	21	30195182		IGR	0.29	1.25e-06	2.23e-05
cg00415613	1	204597392	LRRN2	5'UTR	-0.236	1.25e-06	2.23e-05
cg16133703	5	95206387		IGR	-0.2	1.25e-06	2.23e-05
cg22974301	8	54566797		IGR	-0.204	1.25e-06	2.23e-05
cg09493223	2	68962172	ARHGAP25	5'UTR	-0.202	1.25e-06	2.24e-05
cg06460227	10	21951196	MLLT10	Body	0.234	1.25e-06	2.24e-05
cg20654632	2	188412311	TFPI	5'UTR	-0.22	1.25e-06	2.24e-05
cg06294561	3	141161580	ZBTB38	Body	0.258	1.25e-06	2.24e-05
cg16116639	15	89683968	ABHD2	Body	-0.258	1.25e-06	2.24e-05
cg14241289	15	55612304	PIGBOS1	TSS1500	-0.309	1.25e-06	2.24e-05
cg22772527	3	71181342	FOXP1	TSS1500	0.21	1.25e-06	2.24e-05
cg11958233	1	40736075	ZMPSTE24	Body	-0.22	1.26e-06	2.24e-05
cg17995626	2	38405469	CYP1B1-AS1	Body	-0.26	1.26e-06	2.24e-05
cg06536724	17	64544418	PRKCA	Body	-0.225	1.26e-06	2.24e-05
cg27339426	3	134013359		IGR	-0.214	1.26e-06	2.24e-05
cg13320146	1	150954826	ANXA9	1stExon	-0.297	1.26e-06	2.24e-05
cg05641698	2	201195632	SPATS2L	5'UTR	0.244	1.26e-06	2.24e-05
cg08400424	5	142357042	ARHGAP26	Body	-0.264	1.26e-06	2.25e-05
cg01363734	12	117482953	TESC	Body	0.201	1.26e-06	2.25e-05
cg27580567	18	61108394		IGR	-0.212	1.26e-06	2.25e-05
cg02320084	16	85769350	C16orf74	5'UTR	-0.309	1.26e-06	2.25e-05
cg14873515	5	149887461	NDST1	TSS1500	-0.238	1.26e-06	2.25e-05
cg21809161	1	59617037		IGR	0.213	1.26e-06	2.25e-05
cg24848259	1	223827339	CAPN8	Body	-0.286	1.26e-06	2.25e-05
cg14463790	13	26337396	ATP8A2	Body	-0.23	1.26e-06	2.25e-05
cg26870745	19	3133503		IGR	-0.203	1.26e-06	2.25e-05
cg22390040	8	17220621	MTMR7	Body	0.204	1.26e-06	2.25e-05
cg15601264	17	54864697		IGR	-0.272	1.26e-06	2.25e-05
cg11175473	6	165933115	PDE10A	Body	-0.204	1.26e-06	2.25e-05
cg12447100	19	52734532		IGR	0.221	1.27e-06	2.25e-05
cg15060367	19	51775821		IGR	-0.214	1.27e-06	2.25e-05
cg02180006	1	35681117		IGR	0.222	1.27e-06	2.26e-05
cg15325154	7	88425122	ZNF804B	Body	0.221	1.27e-06	2.26e-05
cg16394709	8	74493032	STAU2	Body	0.219	1.27e-06	2.26e-05
cg26381514	12	26963489	ITPR2	Body	0.305	1.27e-06	2.26e-05
cg15313507	17	76393108	PGS1	Body	0.218	1.27e-06	2.26e-05
cg14375890	6	13355672		IGR	-0.235	1.27e-06	2.27e-05
cg00474549	3	187707374		IGR	0.268	1.27e-06	2.27e-05
cg10570745	2	201640187	AOX2P	Body	0.212	1.28e-06	2.27e-05
cg00520689	8	131469811		IGR	-0.271	1.28e-06	2.27e-05
cg08258740	18	58560613		IGR	-0.208	1.28e-06	2.27e-05
cg01661564	20	52509854		IGR	-0.295	1.28e-06	2.27e-05
cg12244644	18	60655398		IGR	-0.201	1.28e-06	2.27e-05
cg02052531	5	81692895		IGR	0.237	1.28e-06	2.27e-05
cg27474897	2	199480893		IGR	-0.207	1.28e-06	2.27e-05
cg13311440	1	160681404	CD48	Body	-0.229	1.28e-06	2.27e-05
cg03080336	4	186033378		IGR	0.216	1.28e-06	2.28e-05
cg26700919	18	13375474	C18orf1	5'UTR	-0.255	1.28e-06	2.28e-05
cg24533117	2	54622005		IGR	-0.217	1.28e-06	2.28e-05
cg03663556	7	50900556		IGR	-0.278	1.28e-06	2.28e-05
cg15061330	10	115580593		IGR	0.209	1.28e-06	2.28e-05
cg17329393	13	32820875	FRY	Body	0.223	1.28e-06	2.28e-05
cg03449922	7	132953368	EXOC4	Body	-0.262	1.29e-06	2.28e-05
cg22522688	12	109221232	SSH1	1stExon	0.232	1.29e-06	2.28e-05
cg14854112	5	34732408	RAI14	Body	-0.214	1.29e-06	2.28e-05
cg21043695	13	99890787	UBAC2	Body	-0.24	1.29e-06	2.28e-05
cg12073656	7	116475018		IGR	0.256	1.29e-06	2.28e-05
cg00168191	19	3097565	GNA11	Body	0.234	1.29e-06	2.28e-05
cg00618275	5	142488469	ARHGAP26	Body	0.254	1.29e-06	2.29e-05
cg26187339	6	43602925	MAD2L1BP	TSS1500	0.223	1.29e-06	2.29e-05
cg06596013	17	70927385	SLC39A11	Body	-0.207	1.29e-06	2.29e-05
cg26389811	4	127697722		IGR	0.243	1.29e-06	2.29e-05
cg14392772	9	123666481	TRAF1	3'UTR	-0.275	1.29e-06	2.29e-05
cg14158968	11	11590474	GALNTL4	Body	-0.206	1.29e-06	2.29e-05
cg16870048	6	4600735		IGR	-0.238	1.29e-06	2.29e-05
cg15662224	20	62266902		IGR	-0.285	1.3e-06	2.29e-05
cg00179272	1	112050099	TMIGD3	Body	-0.242	1.3e-06	2.29e-05
cg23377551	12	58130154	AGAP2	Body	0.234	1.3e-06	2.29e-05
cg27127608	5	158488659	EBF1	Body	0.211	1.3e-06	2.29e-05
cg08389995	3	131645295	CPNE4	Body	-0.201	1.3e-06	2.3e-05
cg14592839	3	49506547	DAG1	TSS1500	0.239	1.3e-06	2.3e-05
cg00411203	5	57753407	PLK2	ExonBnd	0.256	1.3e-06	2.3e-05
cg11874091	2	109228889	LIMS1	5'UTR	-0.265	1.3e-06	2.3e-05
cg01564661	14	105942636	CRIP2	Body	0.216	1.3e-06	2.3e-05
cg14481528	1	110933996	SLC16A4	TSS1500	0.216	1.3e-06	2.3e-05
cg08136020	6	14735175		IGR	-0.25	1.3e-06	2.3e-05
cg23166590	8	142247880		IGR	0.219	1.3e-06	2.3e-05
cg17274057	1	164599431	PBX1	Body	-0.225	1.3e-06	2.3e-05
cg01034094	1	117101030	CD58	Body	-0.218	1.3e-06	2.3e-05
cg12468774	3	49236860	CCDC36	TSS200	0.32	1.3e-06	2.31e-05
cg18674464	8	74395934	STAU2	Body	0.213	1.31e-06	2.31e-05
cg06294319	8	127387971		IGR	0.227	1.3e-06	2.31e-05
cg23696593	10	28200623	ARMC4	Body	0.233	1.3e-06	2.31e-05
cg12042598	2	74097426		IGR	0.204	1.31e-06	2.31e-05
cg07799572	5	70309843	NAIP	Body	-0.278	1.31e-06	2.31e-05
cg24511258	3	195634428	TNK2	5'UTR	-0.278	1.31e-06	2.31e-05
cg04931656	16	3118215	IL32	Body	-0.23	1.31e-06	2.31e-05
cg13620369	2	109182706	LIMS1	Body	-0.224	1.31e-06	2.31e-05
cg10556868	6	16413526	ATXN1	5'UTR	-0.226	1.31e-06	2.31e-05
cg16740910	20	34788104	EPB41L1	Body	-0.205	1.31e-06	2.31e-05
cg23501836	14	89629974	FOXN3	Body	0.205	1.31e-06	2.32e-05
cg06722212	3	66119580	SLC25A26	1stExon	-0.222	1.31e-06	2.32e-05
cg06145110	3	108013109		IGR	-0.27	1.31e-06	2.32e-05
cg12584858	11	110326628	FDX1	Body	-0.225	1.31e-06	2.32e-05
cg19954357	18	13496835	LDLRAD4	Body	-0.267	1.31e-06	2.32e-05
cg09749064	11	85464041	SYTL2	5'UTR	-0.238	1.32e-06	2.32e-05
cg14201617	2	47382452	C2orf61	1stExon	0.246	1.32e-06	2.32e-05
cg07758286	15	64989000	OAZ2	Body	0.221	1.32e-06	2.32e-05
cg19229759	14	77051233		IGR	-0.238	1.32e-06	2.32e-05
cg11251253	5	130693810	CDC42SE2	5'UTR	-0.295	1.32e-06	2.32e-05
cg12269161	6	143178039	HIVEP2	5'UTR	-0.209	1.32e-06	2.32e-05
cg04889100	17	66342801	ARSG	Body	-0.278	1.32e-06	2.32e-05
cg23564931	17	66511075	PRKAR1A	5'UTR	0.23	1.32e-06	2.32e-05
cg14727405	9	19999663		IGR	-0.213	1.32e-06	2.32e-05
cg20611731	1	15389011	KAZN	Body	-0.204	1.32e-06	2.32e-05
cg08260676	5	31962746	PDZD2	Body	0.226	1.32e-06	2.32e-05
cg03772020	6	148879122		IGR	-0.282	1.32e-06	2.32e-05
cg19873536	10	116475283		IGR	0.212	1.32e-06	2.33e-05
cg01951274	17	56409518	MIR142	TSS1500	-0.226	1.32e-06	2.33e-05
cg07913430	4	115609343		IGR	0.209	1.32e-06	2.33e-05
cg02998883	4	170477098	NEK1	Body	0.234	1.33e-06	2.33e-05
cg23495022	12	129315279		IGR	-0.241	1.33e-06	2.33e-05
cg16861537	16	55542330	LPCAT2	TSS1500	-0.231	1.33e-06	2.33e-05
cg07721663	5	139675220	PFDN1	Body	0.261	1.33e-06	2.33e-05
cg19925780	1	101509557		IGR	0.207	1.33e-06	2.34e-05
cg25735583	5	95681194	LOC101929710	Body	-0.249	1.33e-06	2.34e-05
cg11234839	4	185189248		IGR	-0.232	1.33e-06	2.34e-05
cg15878300	17	73008137	ICT1	TSS1500	0.201	1.33e-06	2.34e-05
cg20185994	11	125823933		IGR	-0.26	1.33e-06	2.34e-05
cg03024301	6	52440589	TRAM2	Body	0.208	1.33e-06	2.34e-05
cg20061654	22	45608492	C22orf9	Body	0.21	1.33e-06	2.34e-05
cg00718594	12	56968168	RBMS2	Body	-0.229	1.33e-06	2.34e-05
cg09306332	15	72470685	GRAMD2	Body	-0.232	1.33e-06	2.34e-05
cg03035427	2	201787406	ORC2	Body	-0.24	1.33e-06	2.34e-05
cg19758142	3	172365942	NCEH1	5'UTR	0.219	1.33e-06	2.34e-05
cg09451188	13	45989144	SLC25A30	5'UTR	0.222	1.33e-06	2.34e-05
cg16324747	2	225811610	DOCK10	1stExon	-0.27	1.33e-06	2.34e-05
cg18051527	6	119864698		IGR	-0.242	1.33e-06	2.34e-05
cg00223569	12	25064560	BCAT1	Body	0.201	1.34e-06	2.35e-05
cg06052829	22	33158075	SYN3	Body	-0.221	1.34e-06	2.35e-05
cg00515954	12	99548504	ANKS1B	TSS200	0.2	1.34e-06	2.35e-05
cg12149795	21	47882121	DIP2A	Body	0.207	1.34e-06	2.35e-05
cg14169496	4	36288123	DTHD1	Body	-0.241	1.34e-06	2.35e-05
cg02292475	15	58921725	ADAM10	Body	0.213	1.34e-06	2.35e-05
cg07564690	14	32597733	ARHGAP5	Body	0.225	1.34e-06	2.35e-05
cg20449614	8	22438122	PDLIM2	Body	-0.29	1.34e-06	2.35e-05
cg16134349	10	61900552	ANK3	1stExon	0.225	1.34e-06	2.35e-05
cg22987448	19	8591364	MYO1F	Body	0.231	1.34e-06	2.35e-05
cg13709923	9	95726377	FGD3	1stExon	-0.209	1.34e-06	2.35e-05
cg10746278	11	116061735		IGR	-0.227	1.34e-06	2.35e-05
cg25406657	15	63342033	TPM1	Body	0.218	1.34e-06	2.36e-05
cg10091996	16	31548640		IGR	0.209	1.35e-06	2.36e-05
cg18345549	12	80737811	OTOGL	Body	0.241	1.35e-06	2.36e-05
cg02760167	16	69457337	CYB5B	TSS1500	0.213	1.35e-06	2.36e-05
cg26032419	1	81578539		IGR	-0.203	1.35e-06	2.36e-05
cg09977847	2	217070953	XRCC5	3'UTR	-0.241	1.35e-06	2.36e-05
cg07324869	12	9268730	A2M	TSS200	0.201	1.35e-06	2.36e-05
cg21397177	4	143017332	INPP4B	Body	0.231	1.35e-06	2.36e-05
cg00227790	15	93347048		IGR	-0.281	1.35e-06	2.36e-05
cg22913231	5	72456190		IGR	-0.256	1.35e-06	2.37e-05
cg07946977	1	221886639	DUSP10	5'UTR	-0.286	1.35e-06	2.37e-05
cg01691592	12	25801556	LMNTD1	TSS200	0.241	1.35e-06	2.37e-05
cg06535918	18	72778537		IGR	0.201	1.35e-06	2.37e-05
cg19215003	1	111422722	CD53	5'UTR	-0.231	1.35e-06	2.37e-05
cg13067553	1	147782452		IGR	0.231	1.35e-06	2.37e-05
cg20293874	22	29070191	TTC28	Body	-0.222	1.35e-06	2.37e-05
cg27478635	20	39632437		IGR	-0.269	1.36e-06	2.37e-05
cg18990068	11	92062752		IGR	-0.208	1.36e-06	2.37e-05
cg10455038	3	100372896	ADGRG7	Body	0.234	1.36e-06	2.37e-05
cg07621169	3	53277395	TKT	Body	0.23	1.36e-06	2.37e-05
cg12703852	8	98209210	LOC101927066	Body	0.257	1.36e-06	2.38e-05
cg01048287	8	29762857		IGR	0.252	1.36e-06	2.38e-05
cg18313661	7	63560590		IGR	0.246	1.36e-06	2.38e-05
cg19606569	4	39029049	TMEM156	Body	-0.268	1.36e-06	2.38e-05
cg13401703	15	99789777	TTC23	1stExon	0.225	1.36e-06	2.38e-05
cg23198707	3	112023284		IGR	0.221	1.36e-06	2.38e-05
cg12767903	3	114027886	TIGIT	3'UTR	-0.222	1.36e-06	2.38e-05
cg07194102	21	36386792	RUNX1	Body	0.226	1.36e-06	2.38e-05
cg07645228	7	73867009	GTF2IRD1	TSS1500	-0.229	1.37e-06	2.38e-05
cg03908400	10	118450818	HSPA12A	Body	0.229	1.37e-06	2.38e-05
cg21359538	4	76440740	RCHY1	TSS1500	-0.228	1.37e-06	2.38e-05
cg24106052	13	31228831	USPL1	Body	-0.204	1.37e-06	2.38e-05
cg09853238	6	149532290		IGR	-0.227	1.37e-06	2.38e-05
cg05914150	5	67522332	PIK3R1	TSS200	0.22	1.37e-06	2.39e-05
cg24644188	5	39178563	FYB	Body	-0.212	1.37e-06	2.39e-05
cg23208066	6	138037318		IGR	-0.203	1.37e-06	2.39e-05
cg08799570	7	103125102	LOC101927870	Body	-0.216	1.37e-06	2.39e-05
cg19384289	2	176994365	HOXD8	TSS200	0.251	1.37e-06	2.39e-05
cg20959189	3	141122632	ZBTB38	5'UTR	-0.302	1.37e-06	2.39e-05
cg19913422	17	72232430	TTYH2	Body	0.215	1.37e-06	2.39e-05
cg03412953	6	69433703	ADGRB3	Body	0.208	1.37e-06	2.39e-05
cg02898721	17	38473222	RARA	TSS1500	0.211	1.37e-06	2.39e-05
cg14972210	10	106340238		IGR	0.213	1.37e-06	2.39e-05
cg02285791	6	27550747		IGR	0.216	1.38e-06	2.39e-05
cg23698062	12	66221667	RPSAP52	TSS1500	-0.28	1.38e-06	2.39e-05
cg09623974	8	141607092	AGO2	Body	-0.208	1.38e-06	2.39e-05
cg27039868	8	29357644		IGR	-0.215	1.38e-06	2.4e-05
cg14472551	11	33563060	C11orf41	TSS1500	-0.252	1.38e-06	2.4e-05
cg20872940	5	76663728	PDE8B	Body	-0.244	1.38e-06	2.4e-05
cg07812887	5	175793492	ARL10	Body	0.246	1.38e-06	2.4e-05
cg10532358	2	161080729		IGR	-0.361	1.38e-06	2.4e-05
cg21239428	15	35085212	ACTC1	Body	0.214	1.38e-06	2.4e-05
cg17220055	1	42248998	HIVEP3	5'UTR	-0.234	1.38e-06	2.4e-05
cg20288617	4	22239907		IGR	0.247	1.38e-06	2.4e-05
cg11551901	10	102270793	SEC31B	Body	-0.267	1.39e-06	2.41e-05
cg16932827	3	193988639		IGR	0.228	1.39e-06	2.41e-05
cg00164997	6	25042548		IGR	-0.272	1.39e-06	2.41e-05
cg13681992	10	123823129	TACC2	Body	0.255	1.39e-06	2.41e-05
cg13081009	1	8430745	RERE	5'UTR	0.254	1.39e-06	2.41e-05
cg05484710	9	90094857		IGR	-0.228	1.39e-06	2.41e-05
cg03548415	11	111991342		IGR	-0.214	1.39e-06	2.41e-05
cg12926596	12	56111944	BLOC1S1	Body	0.212	1.39e-06	2.41e-05
cg05964212	3	48936979	SLC25A20	TSS1500	-0.278	1.39e-06	2.41e-05
cg00183886	4	53524296	USP46	Body	0.213	1.39e-06	2.41e-05
cg18252328	2	8549078		IGR	-0.241	1.4e-06	2.42e-05
cg17372426	5	57786271	GAPT	TSS1500	-0.207	1.4e-06	2.42e-05
cg11995037	6	17923647	KIF13A	Body	0.314	1.4e-06	2.42e-05
cg01448132	16	28996533	LAT	5'UTR	-0.218	1.4e-06	2.42e-05
cg24738346	1	27479312	SLC9A1	Body	0.21	1.4e-06	2.42e-05
cg15253698	7	75523398		IGR	-0.208	1.4e-06	2.42e-05
cg12513025	17	66511045	PRKAR1A	5'UTR	0.274	1.4e-06	2.42e-05
cg14231974	4	183247161	ODZ3	Body	0.224	1.4e-06	2.42e-05
cg09609116	4	124410274		IGR	-0.208	1.4e-06	2.42e-05
cg14056226	3	64277063		IGR	-0.202	1.4e-06	2.42e-05
cg25968721	16	10674992	EMP2	TSS1500	0.226	1.4e-06	2.42e-05
cg22473770	17	29647977	EVI2A	5'UTR	-0.282	1.4e-06	2.43e-05
cg23370051	1	180784581	XPR1	Body	0.258	1.4e-06	2.43e-05
cg03684062	19	3179364	S1PR4	1stExon	-0.222	1.4e-06	2.43e-05
cg14849597	4	56225057	SRD5A3	Body	-0.217	1.4e-06	2.43e-05
cg10682957	11	117756485		IGR	0.203	1.4e-06	2.43e-05
cg26495442	21	44210836		IGR	-0.214	1.41e-06	2.43e-05
cg14845962	12	58120237	AGAP2	3'UTR	0.23	1.41e-06	2.43e-05
cg21907708	13	50095594	PHF11	Body	0.229	1.41e-06	2.44e-05
cg21772500	21	38417551		IGR	-0.271	1.41e-06	2.44e-05
cg23706819	4	89152212		IGR	0.26	1.41e-06	2.44e-05
cg24802860	17	73514515	TSEN54	Body	-0.296	1.41e-06	2.44e-05
cg24348980	1	232073393	DISC1-IT1	Body	0.216	1.41e-06	2.44e-05
cg00534502	17	80822180	TBCD	Body	-0.217	1.41e-06	2.44e-05
cg18071894	14	105260530	AKT1	5'UTR	0.2	1.42e-06	2.45e-05
cg17614506	7	47803072		IGR	-0.255	1.42e-06	2.45e-05
cg05090939	6	143228657	HIVEP2	5'UTR	-0.227	1.42e-06	2.45e-05
cg02873419	15	52545136	MYO5C	Body	-0.259	1.42e-06	2.45e-05
cg05603896	6	108145574	SCML4	TSS200	-0.303	1.42e-06	2.45e-05
cg24670552	13	110436780	IRS2	1stExon	0.261	1.42e-06	2.45e-05
cg25436826	1	188751462		IGR	0.218	1.42e-06	2.45e-05
cg09176246	10	125503602		IGR	0.201	1.42e-06	2.45e-05
cg20489425	5	40386735		IGR	-0.207	1.42e-06	2.45e-05
cg23415052	17	33778427		IGR	0.23	1.42e-06	2.45e-05
cg21159844	10	5314490		IGR	-0.2	1.42e-06	2.45e-05
cg01143097	20	32149650	CBFA2T2	TSS1500	0.207	1.42e-06	2.45e-05
cg15027328	8	35452489	UNC5D	Body	-0.221	1.43e-06	2.45e-05
cg16733505	2	183756458		IGR	-0.23	1.43e-06	2.45e-05
cg02606840	2	99280930	MGAT4A	TSS1500	-0.255	1.43e-06	2.46e-05
cg12891637	6	36560264		IGR	-0.234	1.43e-06	2.46e-05
cg26590199	12	67138296		IGR	0.207	1.43e-06	2.46e-05
cg24593488	8	49533682	LOC101929217	Body	0.221	1.43e-06	2.46e-05
cg05781767	3	127347362	PODXL2	TSS1500	0.21	1.43e-06	2.46e-05
cg21402860	15	57374444	TCF12	Body	0.241	1.43e-06	2.46e-05
cg00050692	2	25524877	DNMT3A	Body	-0.303	1.43e-06	2.46e-05
cg16672582	4	99760695		IGR	0.235	1.43e-06	2.46e-05
cg13590475	6	133137827	RPS12	Body	-0.201	1.43e-06	2.46e-05
cg24323726	3	111314186	ZBED2	TSS200	-0.225	1.43e-06	2.46e-05
cg25809784	5	131349251	ACSL6	TSS1500	0.203	1.43e-06	2.46e-05
cg07085156	10	64959524	JMJD1C	Body	0.233	1.43e-06	2.46e-05
cg15959113	5	167655079	TENM2	Body	-0.236	1.43e-06	2.46e-05
cg03330872	4	46477671		IGR	0.214	1.43e-06	2.46e-05
cg13523134	8	131305669	ASAP1	Body	-0.243	1.43e-06	2.46e-05
cg11466449	8	135842613		IGR	0.215	1.44e-06	2.47e-05
cg03489660	9	36091578	RECK	Body	0.27	1.44e-06	2.47e-05
cg17364031	13	46279429	SPERT	Body	0.208	1.44e-06	2.47e-05
cg22126171	1	203047830	PPFIA4	3'UTR	-0.208	1.44e-06	2.48e-05
cg22351602	21	40310774	LOC400867	TSS1500	-0.228	1.44e-06	2.48e-05
cg12656272	3	100328186	GPR128	TSS1500	-0.247	1.44e-06	2.48e-05
cg26327040	12	131561080	GPR133	Body	-0.205	1.44e-06	2.48e-05
cg02060460	17	80164137	CCDC57	5'UTR	-0.204	1.44e-06	2.48e-05
cg26828835	20	35476822	SOGA1	Body	0.276	1.44e-06	2.48e-05
cg20266220	22	50524032	MLC1	5'UTR	-0.209	1.45e-06	2.48e-05
cg02522196	12	44226393		IGR	-0.24	1.45e-06	2.48e-05
cg14323364	7	114556701		IGR	-0.204	1.45e-06	2.48e-05
cg10806462	2	240072244	HDAC4	Body	-0.219	1.45e-06	2.48e-05
cg00749878	2	38880756		IGR	-0.248	1.45e-06	2.49e-05
cg11012749	4	24479782		IGR	0.205	1.45e-06	2.49e-05
cg23704675	2	219347615	USP37	Body	-0.213	1.45e-06	2.49e-05
cg19712663	6	3371264	SLC22A23	Body	-0.22	1.45e-06	2.49e-05
cg03062284	2	122994061		IGR	-0.214	1.45e-06	2.49e-05
cg27543981	7	132427039		IGR	0.283	1.45e-06	2.49e-05
cg15901949	17	17654304	RAI1	5'UTR	-0.213	1.46e-06	2.49e-05
cg04288108	11	68717764		IGR	-0.206	1.46e-06	2.49e-05
cg17362900	6	33047944	HLA-DPB1	Body	0.209	1.46e-06	2.49e-05
cg11047500	14	89629859	FOXN3	Body	0.255	1.46e-06	2.49e-05
cg10442549	1	230818260	COG2	Body	0.215	1.46e-06	2.49e-05
cg16965605	12	66312027	HMGA2	Body	-0.274	1.46e-06	2.5e-05
cg01607625	6	32847830	PPP1R2P1	Body	0.202	1.46e-06	2.5e-05
cg01206378	1	95698827	RWDD3	TSS1500	0.234	1.46e-06	2.5e-05
cg06759423	18	72114620	FAM69C	Body	-0.218	1.46e-06	2.5e-05
cg03750478	16	29757375	C16orf54	TSS200	-0.237	1.46e-06	2.5e-05
cg10126903	16	29675214	SPN	Body	-0.203	1.46e-06	2.5e-05
cg15286094	7	116660213	ST7	Body	0.336	1.46e-06	2.5e-05
cg05689766	7	26220561	NFE2L3	Body	0.326	1.47e-06	2.5e-05
cg26996371	3	73129911		IGR	-0.211	1.47e-06	2.51e-05
cg24265771	5	176856550	GRK6	Body	-0.284	1.47e-06	2.51e-05
cg05390356	1	10277983	KIF1B	5'UTR	0.215	1.47e-06	2.51e-05
cg14701867	10	64193068	ZNF365	Body	-0.22	1.47e-06	2.51e-05
cg24347070	6	26382817	BTN2A2	TSS1500	0.225	1.47e-06	2.51e-05
cg12389653	4	162982402	FSTL5	Body	0.234	1.47e-06	2.51e-05
cg20465954	12	53496921	SOAT2	TSS1500	-0.218	1.47e-06	2.51e-05
cg17198361	21	44101541	PDE9A	5'UTR	-0.246	1.47e-06	2.51e-05
cg12368690	7	19958878	LOC101927668	Body	0.203	1.47e-06	2.51e-05
cg16357662	14	66104562	FUT8	Body	-0.227	1.47e-06	2.51e-05
cg23112946	5	10762094	DAP	TSS1500	0.203	1.47e-06	2.52e-05
cg16782524	8	141584720	EIF2C2	Body	-0.306	1.48e-06	2.52e-05
cg17081013	4	52969325		IGR	-0.24	1.48e-06	2.52e-05
cg24595844	10	80590256		IGR	-0.203	1.48e-06	2.52e-05
cg00093129	2	216574866	LINC00607	Body	-0.228	1.48e-06	2.52e-05
cg21954684	2	64341404	PELI1	5'UTR	-0.271	1.48e-06	2.52e-05
cg16454316	6	32847845	PPP1R2P1	Body	0.222	1.48e-06	2.52e-05
cg10585941	1	214461479	SMYD2	Body	-0.219	1.48e-06	2.52e-05
cg13969674	7	129918047	CPA2	Body	0.221	1.48e-06	2.52e-05
cg12135543	7	26428126		IGR	-0.228	1.48e-06	2.52e-05
cg20400196	21	19156681	C21orf91-OT1	Body	-0.294	1.48e-06	2.52e-05
cg24462021	7	102514737	FBXL13	Body	-0.243	1.48e-06	2.53e-05
cg05384127	22	27067406	MIATNB	TSS1500	-0.218	1.48e-06	2.53e-05
cg25557396	10	62296386	ANK3	Body	-0.206	1.49e-06	2.53e-05
cg15134506	10	75336540	USP54	TSS1500	-0.217	1.49e-06	2.53e-05
cg07921501	9	101820391	COL15A1	Body	-0.312	1.49e-06	2.53e-05
cg10269350	5	55376713		IGR	-0.258	1.49e-06	2.53e-05
cg09511513	8	20060014	ATP6V1B2	Body	-0.303	1.49e-06	2.53e-05
cg17947181	3	150967900	P2RY14	TSS1500	0.222	1.49e-06	2.53e-05
cg10894085	14	91817232	CCDC88C	Body	-0.323	1.49e-06	2.53e-05
cg08411558	3	43254978		IGR	-0.22	1.49e-06	2.53e-05
cg15859496	12	118490276	WSB2	Body	0.261	1.49e-06	2.53e-05
cg03545404	5	149556350	CDX1	Body	-0.207	1.49e-06	2.53e-05
cg20150640	1	23697656	C1orf213	3'UTR	0.266	1.49e-06	2.53e-05
cg24407833	13	24040091		IGR	0.232	1.49e-06	2.53e-05
cg11696200	13	33768013	STARD13	5'UTR	0.255	1.49e-06	2.53e-05
cg24067652	5	139626136	PFDN1	Body	0.242	1.49e-06	2.54e-05
cg03141675	5	150875990		IGR	0.224	1.49e-06	2.54e-05
cg26840970	16	71523432	ZNF19	TSS200	0.21	1.49e-06	2.54e-05
cg14213105	9	126980322		IGR	-0.259	1.5e-06	2.54e-05
cg20373544	2	202814226		IGR	0.204	1.5e-06	2.54e-05
cg25273160	11	56955011	LRRC55	3'UTR	-0.229	1.5e-06	2.54e-05
cg07349815	3	123751269		IGR	0.26	1.5e-06	2.54e-05
cg04973912	4	58044450	IGFBP7-AS1	Body	-0.203	1.5e-06	2.54e-05
cg15417249	6	114131273		IGR	-0.278	1.5e-06	2.55e-05
cg02952945	21	27276157	APP	Body	-0.204	1.5e-06	2.55e-05
cg19513181	1	209923132		IGR	-0.211	1.5e-06	2.55e-05
cg15362386	17	53134147	STXBP4	Body	0.255	1.5e-06	2.55e-05
cg20399011	5	180231194	MGAT1	TSS1500	-0.315	1.5e-06	2.55e-05
cg03672117	13	35353939		IGR	-0.232	1.5e-06	2.55e-05
cg20893956	6	152126736	ESR1	5'UTR	0.201	1.5e-06	2.55e-05
cg21171746	18	10950846	PIEZO2	Body	-0.203	1.5e-06	2.55e-05
cg15834833	7	41751411	INHBA-AS1	Body	0.249	1.5e-06	2.55e-05
cg24010993	18	43620112	PSTPIP2	Body	0.235	1.51e-06	2.55e-05
cg22100553	7	46098450		IGR	-0.223	1.51e-06	2.55e-05
cg26896911	3	45986498	CXCR6	5'UTR	-0.203	1.51e-06	2.55e-05
cg17842918	13	113540400	ATP11A	3'UTR	0.241	1.51e-06	2.56e-05
cg25492345	20	42733927		IGR	0.2	1.51e-06	2.56e-05
cg20723815	8	17061850	ZDHHC2	Body	-0.237	1.51e-06	2.56e-05
cg06804334	1	192706599		IGR	0.214	1.51e-06	2.56e-05
cg11935287	9	4138322	GLIS3	5'UTR	-0.205	1.51e-06	2.56e-05
cg03120983	15	80215045	ST20-MTHFS	5'UTR	0.211	1.51e-06	2.56e-05
cg22962123	7	27153605	HOXA3	5'UTR	0.228	1.51e-06	2.56e-05
cg01167274	21	46334214	ITGB2	5'UTR	-0.224	1.51e-06	2.56e-05
cg25502312	15	90389012	AP3S2	Body	-0.232	1.51e-06	2.56e-05
cg12388888	19	55128473	LILRB1	1stExon	-0.205	1.51e-06	2.56e-05
cg25738176	17	3848506	ATP2A3	Body	0.25	1.51e-06	2.56e-05
cg05612839	16	85768907	C16orf74	5'UTR	-0.223	1.51e-06	2.56e-05
cg20086047	12	9268711	A2M	TSS200	0.212	1.51e-06	2.56e-05
cg21473142	3	27762095	EOMES	Body	0.244	1.52e-06	2.56e-05
cg11979414	1	57443964		IGR	-0.274	1.52e-06	2.56e-05
cg06002516	12	57666521	R3HDM2	Body	0.243	1.52e-06	2.57e-05
cg19758893	11	15932004		IGR	-0.26	1.52e-06	2.57e-05
cg01570137	20	62199539	HELZ2	TSS1500	-0.23	1.52e-06	2.57e-05
cg19515360	3	156086146	KCNAB1	Body	-0.225	1.52e-06	2.57e-05
cg24452349	2	232778721		IGR	-0.218	1.52e-06	2.57e-05
cg12828741	11	18600741	UEVLD	5'UTR	-0.225	1.52e-06	2.57e-05
cg13472050	16	10707708		IGR	-0.229	1.52e-06	2.57e-05
cg10766282	6	106630507		IGR	-0.201	1.52e-06	2.58e-05
cg13733684	15	42749819	ZNF106	TSS200	0.229	1.52e-06	2.58e-05
cg16339042	5	118689638	TNFAIP8	TSS1500	-0.247	1.53e-06	2.58e-05
cg01581024	8	142009794	PTK2	5'UTR	0.276	1.53e-06	2.58e-05
cg22693837	15	81591058	IL16	5'UTR	-0.281	1.53e-06	2.58e-05
cg01733904	13	110493045		IGR	-0.209	1.53e-06	2.58e-05
cg02293044	22	29703543	GAS2L1	5'UTR	0.208	1.53e-06	2.58e-05
cg21482942	20	44033595	DBNDD2	TSS1500	0.22	1.53e-06	2.58e-05
cg15172734	3	57743377	SLMAP	5'UTR	0.231	1.53e-06	2.58e-05
cg16594913	12	5607455		IGR	-0.22	1.53e-06	2.58e-05
cg03332250	3	16342086	OXNAD1	Body	-0.219	1.53e-06	2.58e-05
cg21540802	7	7984512		IGR	-0.284	1.53e-06	2.59e-05
cg24801892	8	131194705	ASAP1	Body	-0.239	1.53e-06	2.59e-05
cg15979178	17	13416546	HS3ST3A1	Body	0.274	1.53e-06	2.59e-05
cg05869563	4	6233652	LOC285484	Body	0.224	1.54e-06	2.59e-05
cg25386676	5	172175721		IGR	0.24	1.54e-06	2.59e-05
cg15183772	9	84436693		IGR	-0.21	1.54e-06	2.59e-05
cg14488715	9	139407288	NOTCH1	Body	0.219	1.54e-06	2.59e-05
cg05333648	11	117886486	TMPRSS4-AS1	Body	-0.243	1.54e-06	2.59e-05
cg18352935	11	4843021	OR51F2	1stExon	-0.207	1.54e-06	2.59e-05
cg05081225	10	114803007	TCF7L2	Body	-0.225	1.54e-06	2.59e-05
cg13030790	21	36421503	RUNX1	5'UTR	-0.209	1.54e-06	2.6e-05
cg10017626	2	65085243		IGR	0.233	1.54e-06	2.6e-05
cg18734877	8	27297419	PTK2B	Body	-0.219	1.54e-06	2.6e-05
cg14622879	6	12234001		IGR	-0.26	1.54e-06	2.6e-05
cg10918624	4	89627891	HERC3	Body	0.21	1.54e-06	2.6e-05
cg23999572	7	130716402	LINC-PINT	Body	-0.248	1.54e-06	2.6e-05
cg13305373	17	63180156	RGS9	Body	0.276	1.54e-06	2.6e-05
cg02988816	8	19333274	CSGALNACT1	Body	-0.216	1.55e-06	2.6e-05
cg07519262	9	131932860		IGR	-0.215	1.55e-06	2.6e-05
cg13443797	7	50133024	ZPBP	TSS200	0.229	1.55e-06	2.6e-05
cg10044458	1	93400465	FAM69A	Body	0.32	1.55e-06	2.6e-05
cg27531206	1	165820531	UCK2	Body	-0.281	1.55e-06	2.6e-05
cg06763161	1	33813745	PHC2	5'UTR	0.212	1.55e-06	2.6e-05
cg06853339	17	76117687	TMC6	Body	-0.322	1.55e-06	2.61e-05
cg00513941	19	42437245		IGR	0.289	1.55e-06	2.61e-05
cg00443788	10	1072690	C10orf110	Body	0.21	1.55e-06	2.61e-05
cg13638593	13	67240484	PCDH9	Body	-0.295	1.55e-06	2.61e-05
cg01153946	20	37062621	LOC388796	Body	-0.212	1.55e-06	2.61e-05
cg26289965	18	73880304		IGR	0.202	1.55e-06	2.61e-05
cg10721066	12	109028610	SELPLG	TSS1500	-0.282	1.55e-06	2.61e-05
cg26413855	6	30796199		IGR	0.251	1.55e-06	2.61e-05
cg02457308	20	45403872		IGR	-0.214	1.55e-06	2.61e-05
cg05742096	5	134959834		IGR	-0.292	1.56e-06	2.61e-05
cg06751794	22	28693706	TTC28	Body	-0.208	1.56e-06	2.61e-05
cg01697163	22	38035301	SH3BP1	TSS1500	-0.246	1.56e-06	2.61e-05
cg13199720	4	154475566	KIAA0922	Body	0.238	1.56e-06	2.61e-05
cg12915460	2	109760376	SH3RF3	Body	-0.241	1.56e-06	2.62e-05
cg03405785	5	148869379		IGR	0.321	1.56e-06	2.62e-05
cg18648037	3	106917496	LOC100302640	Body	0.211	1.56e-06	2.62e-05
cg24833079	16	3996400		IGR	0.224	1.56e-06	2.62e-05
cg19766900	7	137999287		IGR	-0.268	1.56e-06	2.62e-05
cg22485289	20	4795999	RASSF2	5'UTR	-0.238	1.56e-06	2.62e-05
cg06794543	15	42749748	ZFP106	TSS200	0.249	1.56e-06	2.62e-05
cg17518427	12	65076857	RASSF3	Body	0.249	1.57e-06	2.63e-05
cg17711402	22	17784963		IGR	-0.203	1.57e-06	2.63e-05
cg00818853	8	30660495	PPP2CB	Body	0.237	1.57e-06	2.63e-05
cg03880642	10	105560568	SH3PXD2A	Body	-0.288	1.57e-06	2.63e-05
cg08762229	17	12453280	LINC00670	TSS200	0.209	1.57e-06	2.63e-05
cg13850921	7	13869826		IGR	0.228	1.57e-06	2.63e-05
cg02268965	2	40739515	SLC8A1	5'UTR	0.224	1.57e-06	2.63e-05
cg15926420	1	160159672	CASQ1	TSS1500	0.223	1.57e-06	2.63e-05
cg23045972	3	118230228		IGR	-0.21	1.57e-06	2.63e-05
cg17996413	18	44287235	ST8SIA5	Body	-0.235	1.57e-06	2.63e-05
cg11605450	3	49332009	USP4	Body	0.208	1.57e-06	2.63e-05
cg16882376	16	2046352		IGR	-0.221	1.57e-06	2.64e-05
cg21652108	12	12944951		IGR	0.212	1.57e-06	2.64e-05
cg11535366	2	128422284	LIMS2	Body	0.209	1.58e-06	2.64e-05
cg18363918	19	51829984	IGLON5	Body	0.271	1.58e-06	2.64e-05
cg04890026	18	74842101	MBP	5'UTR	-0.261	1.58e-06	2.64e-05
cg09952332	7	69088087	AUTS2	Body	-0.248	1.58e-06	2.64e-05
cg14423620	1	236118257		IGR	-0.296	1.58e-06	2.64e-05
cg22921619	6	35025887	ANKS1A	Body	0.211	1.58e-06	2.64e-05
cg10982443	14	20903611	KLHL33	5'UTR	0.244	1.58e-06	2.64e-05
cg23666951	5	32099080	PDZD2	Body	0.222	1.58e-06	2.64e-05
cg26139949	2	234296280	DGKD	Body	0.267	1.58e-06	2.64e-05
cg27160726	2	128587544		IGR	-0.214	1.58e-06	2.64e-05
cg20902666	6	96605114	FUT9	5'UTR	-0.201	1.58e-06	2.64e-05
cg06063479	2	145184893	ZEB2	Body	0.258	1.58e-06	2.64e-05
cg21348406	17	76361166		IGR	-0.273	1.58e-06	2.64e-05
cg09391916	16	54273455		IGR	0.208	1.58e-06	2.64e-05
cg21801637	15	64185283		IGR	-0.337	1.58e-06	2.64e-05
cg16336556	2	33295138	LTBP1	Body	-0.211	1.58e-06	2.64e-05
cg11656483	15	101779889	CHSY1	Body	-0.29	1.58e-06	2.65e-05
cg01171954	14	68713369	RAD51B	Body	0.261	1.59e-06	2.65e-05
cg20315577	10	74075151		IGR	0.207	1.59e-06	2.65e-05
cg13399952	9	132652889	FNBP1	Body	-0.284	1.59e-06	2.65e-05
cg12712755	5	79402130		IGR	0.311	1.59e-06	2.65e-05
cg20423781	2	31031734	CAPN13	TSS1500	0.221	1.59e-06	2.65e-05
cg13453168	10	129845660	PTPRE	TSS200	-0.259	1.59e-06	2.66e-05
cg13435326	3	178907655	PIK3CA	5'UTR	0.27	1.59e-06	2.66e-05
cg15078271	17	73472441	KIAA0195	Body	0.205	1.59e-06	2.66e-05
cg09169117	2	153302353	FMNL2	Body	-0.221	1.59e-06	2.66e-05
cg03862987	4	76596784	G3BP2	5'UTR	-0.209	1.59e-06	2.66e-05
cg19681056	15	66121734		IGR	-0.237	1.59e-06	2.66e-05
cg20184499	17	8888813		IGR	-0.236	1.59e-06	2.66e-05
cg01131890	2	17931375	SMC6	5'UTR	-0.208	1.6e-06	2.66e-05
cg05632420	7	130793732	MKLN1	TSS1500	-0.221	1.6e-06	2.66e-05
cg24440441	18	67522377		IGR	0.224	1.6e-06	2.66e-05
cg16141702	15	25651598	UBE3A	TSS1500	-0.357	1.6e-06	2.66e-05
cg03297297	3	45957266	LZTFL1	TSS200	-0.213	1.6e-06	2.66e-05
cg04061696	2	136577747	LOC100507600	TSS200	-0.259	1.6e-06	2.66e-05
cg05507002	5	68728606	MARVELD2	Body	-0.272	1.6e-06	2.66e-05
cg03951662	17	28709931	CPD	Body	0.246	1.6e-06	2.66e-05
cg13868361	1	89357908	GTF2B	TSS1500	0.203	1.6e-06	2.67e-05
cg14131256	2	174812038	SP3	Body	0.252	1.6e-06	2.67e-05
cg26720543	2	233947027	INPP5D	Body	-0.255	1.6e-06	2.67e-05
cg09765299	2	38947733	GALM	Body	0.227	1.61e-06	2.68e-05
cg18237178	6	106574273		IGR	-0.205	1.61e-06	2.68e-05
cg08674206	18	8910781		IGR	-0.246	1.61e-06	2.68e-05
cg26214630	16	27264942	NSMCE1	Body	-0.413	1.61e-06	2.68e-05
cg27585914	7	134475235	CALD1	5'UTR	0.263	1.61e-06	2.68e-05
cg11707896	3	152154849	MBNL1	Body	0.227	1.61e-06	2.68e-05
cg20783697	17	56407147	BZRAP1	TSS1500	-0.279	1.61e-06	2.68e-05
cg18680977	7	27155039	HOXA3	5'UTR	0.225	1.61e-06	2.68e-05
cg00913360	7	151594392		IGR	0.203	1.61e-06	2.68e-05
cg20778786	6	29483989		IGR	-0.246	1.61e-06	2.68e-05
cg22977481	2	134523563		IGR	0.214	1.62e-06	2.69e-05
cg03224396	1	221017300		IGR	0.239	1.62e-06	2.69e-05
cg24148368	1	2145653	FAAP20	TSS1500	0.227	1.62e-06	2.69e-05
cg09828507	3	148921851	CP	Body	-0.275	1.62e-06	2.69e-05
cg14928932	6	33401520	SYNGAP1	Body	0.223	1.62e-06	2.69e-05
cg02682566	9	71985689	FAM189A2	Body	0.31	1.62e-06	2.69e-05
cg18937354	2	68943968		IGR	-0.217	1.62e-06	2.69e-05
cg23695037	1	245778964	KIF26B	Body	-0.228	1.62e-06	2.69e-05
cg17866022	17	19209889	EPN2-AS1	TSS1500	-0.301	1.62e-06	2.69e-05
cg13058623	1	233040477		IGR	-0.235	1.62e-06	2.7e-05
cg10371155	17	37561101	MED1	3'UTR	-0.246	1.62e-06	2.7e-05
cg11414268	4	17076406		IGR	-0.21	1.63e-06	2.7e-05
cg24670537	2	228383135	AGFG1	Body	0.206	1.63e-06	2.7e-05
cg10916401	5	3286167		IGR	0.207	1.63e-06	2.7e-05
cg04570984	5	58223316		IGR	-0.246	1.63e-06	2.7e-05
cg03824139	1	67235477	TCTEX1D1	Body	-0.23	1.63e-06	2.7e-05
cg17245251	8	103603330		IGR	0.213	1.63e-06	2.7e-05
cg17048233	8	28560467	EXTL3	5'UTR	0.286	1.63e-06	2.7e-05
cg16059434	6	135450366		IGR	-0.261	1.63e-06	2.7e-05
cg26219523	5	154214787	FAXDC2	Body	0.22	1.63e-06	2.7e-05
cg09409342	12	6525854		IGR	-0.313	1.63e-06	2.7e-05
cg19377661	3	142605811	PCOLCE2	Body	-0.227	1.63e-06	2.7e-05
cg05306637	1	26345353		IGR	0.211	1.63e-06	2.7e-05
cg00008629	9	115093661	ROD1	Body	-0.213	1.63e-06	2.7e-05
cg08546130	12	96618698	ELK3	Body	0.302	1.63e-06	2.7e-05
cg16405455	17	37934378	IKZF3	5'UTR	-0.209	1.63e-06	2.7e-05
cg16147002	12	113697418	TPCN1	Body	0.206	1.63e-06	2.71e-05
cg00730887	4	160149604		IGR	0.278	1.63e-06	2.71e-05
cg20515823	12	47610276	PCED1B-AS1	TSS200	-0.275	1.64e-06	2.71e-05
cg18011382	18	53361589		IGR	-0.248	1.64e-06	2.71e-05
cg00426382	3	170973243	TNIK	Body	-0.271	1.64e-06	2.71e-05
cg07938266	4	6182894	JAKMIP1	5'UTR	-0.255	1.64e-06	2.71e-05
cg07864377	9	102825692	ERP44	Body	0.272	1.64e-06	2.71e-05
cg06766732	11	35099490		IGR	-0.223	1.64e-06	2.71e-05
cg00678862	1	6113057	KCNAB2	Body	0.258	1.64e-06	2.71e-05
cg04358957	6	2542813		IGR	-0.206	1.64e-06	2.71e-05
cg21917510	11	85887699		IGR	-0.267	1.64e-06	2.72e-05
cg14879248	2	235963473	SH3BP4	3'UTR	-0.208	1.64e-06	2.72e-05
cg04379703	3	13053208	IQSEC1	Body	-0.279	1.64e-06	2.72e-05
cg18605938	2	242679736	D2HGDH	5'UTR	-0.268	1.64e-06	2.72e-05
cg11721464	19	42703763	DEDD2	Body	-0.303	1.64e-06	2.72e-05
cg07682037	11	63974153	FERMT3	1stExon	-0.25	1.64e-06	2.72e-05
cg15853475	16	29757565	C16orf54	TSS1500	-0.202	1.65e-06	2.72e-05
cg23584087	13	33626629	KL	Body	-0.21	1.65e-06	2.72e-05
cg19508726	17	46094964		IGR	-0.234	1.65e-06	2.73e-05
cg06224161	10	75751945		IGR	-0.277	1.65e-06	2.73e-05
cg03100752	19	12847402	ASNA1	TSS1500	0.214	1.65e-06	2.73e-05
cg12142326	4	74089113	ANKRD17	TSS1500	0.209	1.65e-06	2.73e-05
cg26445440	10	104754422	CNNM2	Body	-0.273	1.65e-06	2.73e-05
cg11837076	1	1711588	NADK	TSS1500	-0.207	1.66e-06	2.73e-05
cg26091808	16	89660453	CPNE7	Body	-0.21	1.66e-06	2.73e-05
cg14751721	1	232791337		IGR	-0.286	1.66e-06	2.74e-05
cg00755296	9	128668590	PBX3	Body	0.202	1.66e-06	2.74e-05
cg11778321	18	61157826	SERPINB5	Body	0.244	1.66e-06	2.74e-05
cg06822249	1	24345274		IGR	0.246	1.66e-06	2.74e-05
cg14082893	15	75400931		IGR	-0.228	1.66e-06	2.74e-05
cg15032861	2	2791584		IGR	0.227	1.66e-06	2.74e-05
cg27659622	6	108145539	SCML4	TSS200	-0.235	1.66e-06	2.74e-05
cg14725810	2	2791596		IGR	0.217	1.66e-06	2.74e-05
cg15820868	2	133105045		IGR	0.213	1.66e-06	2.74e-05
cg17198320	10	695877	DIP2C	Body	0.218	1.66e-06	2.74e-05
cg24674368	14	97879637		IGR	0.204	1.67e-06	2.75e-05
cg14515506	9	14203578	NFIB	Body	0.294	1.67e-06	2.75e-05
cg26132097	1	2145655	FAAP20	TSS1500	0.224	1.67e-06	2.75e-05
cg16284456	1	164679394	PBX1	Body	-0.213	1.67e-06	2.75e-05
cg13192602	3	151976532		IGR	-0.279	1.67e-06	2.75e-05
cg26045457	17	59316817	BCAS3	Body	-0.249	1.67e-06	2.75e-05
cg14374463	15	81590933	IL16	5'UTR	-0.288	1.67e-06	2.75e-05
cg03240696	15	99495967	IGF1R	Body	-0.277	1.67e-06	2.75e-05
cg20254265	15	91306178	BLM	ExonBnd	0.2	1.67e-06	2.75e-05
cg17689490	10	128952444	DOCK1	Body	-0.244	1.67e-06	2.75e-05
cg00609731	17	66342646	ARSG	Body	-0.258	1.67e-06	2.76e-05
cg03920403	7	23114829		IGR	0.251	1.67e-06	2.76e-05
cg23592919	1	28213868		IGR	-0.291	1.68e-06	2.76e-05
cg09473282	6	35115955		IGR	0.272	1.68e-06	2.76e-05
cg14429919	6	3054820		IGR	0.256	1.68e-06	2.76e-05
cg08894837	10	5119369	AKR1C3	Body	-0.253	1.68e-06	2.76e-05
cg22436753	1	209929546	TRAF3IP3	1stExon	-0.282	1.68e-06	2.76e-05
cg00282706	12	6055430	ANO2	TSS200	-0.261	1.68e-06	2.76e-05
cg05457684	11	2919808	SLC22A18AS	Body	-0.201	1.68e-06	2.77e-05
cg04630141	3	14607952		IGR	-0.257	1.68e-06	2.77e-05
cg22410826	13	110396942		IGR	0.239	1.68e-06	2.77e-05
cg11478105	4	77130254	SCARB2	Body	0.222	1.68e-06	2.77e-05
cg11604377	3	106983926	LINC00883	Body	0.223	1.69e-06	2.77e-05
cg23538418	8	39957279		IGR	-0.226	1.69e-06	2.77e-05
cg17736308	15	52774434	MYO5A	Body	-0.264	1.69e-06	2.77e-05
cg19818218	7	76752140	CCDC146	5'UTR	0.23	1.69e-06	2.77e-05
cg17967673	19	38040009		IGR	0.206	1.69e-06	2.77e-05
cg21033653	2	111808598	ACOXL	Body	-0.213	1.69e-06	2.77e-05
cg00230725	18	7453101		IGR	-0.231	1.69e-06	2.77e-05
cg26650383	13	29290660	SLC46A3	Body	0.28	1.69e-06	2.77e-05
cg15512736	12	75885093	GLIPR1	Body	0.22	1.69e-06	2.77e-05
cg00819233	1	162601805	DDR2	TSS1500	0.242	1.69e-06	2.77e-05
cg03810451	5	90086869	ADGRV1	Body	-0.201	1.69e-06	2.77e-05
cg17619566	16	50715411	SNX20	TSS200	-0.226	1.69e-06	2.77e-05
cg06912965	21	36422112	RUNX1	TSS1500	-0.202	1.69e-06	2.77e-05
cg24973993	12	120242513	CIT	Body	0.211	1.69e-06	2.77e-05
cg07290269	12	31479853	FAM60A	TSS1500	0.247	1.69e-06	2.78e-05
cg12869058	1	94587872	ABCA4	TSS1500	-0.208	1.69e-06	2.78e-05
cg08313893	8	105022801	RIMS2	Body	0.234	1.7e-06	2.78e-05
cg25917966	21	19157142	C21orf91-OT1	Body	-0.314	1.7e-06	2.78e-05
cg13182010	14	23235291	OXA1L	TSS1500	0.206	1.7e-06	2.78e-05
cg05189667	5	54742635	PPAP2A	Body	0.202	1.7e-06	2.78e-05
cg16318442	2	231526084		IGR	-0.274	1.7e-06	2.79e-05
cg22598496	3	190980644		IGR	-0.224	1.7e-06	2.79e-05
cg00760950	13	38066983		IGR	-0.204	1.7e-06	2.79e-05
cg10297997	18	72446092	ZNF407	Body	0.222	1.7e-06	2.79e-05
cg18143317	11	2037124		IGR	-0.214	1.7e-06	2.79e-05
cg11584042	1	229977122		IGR	-0.207	1.7e-06	2.79e-05
cg13308713	7	70065077	AUTS2	Body	-0.201	1.71e-06	2.79e-05
cg11839596	20	62833186	MYT1	Body	-0.376	1.71e-06	2.79e-05
cg08639424	6	31542556	TNF	TSS1500	-0.223	1.71e-06	2.79e-05
cg13853450	18	64271503	CDH19	TSS1500	0.258	1.71e-06	2.79e-05
cg17137562	9	36143401	GLIPR2	Body	-0.215	1.71e-06	2.8e-05
cg14462534	17	66311247	ARSG	Body	-0.229	1.71e-06	2.8e-05
cg10817237	5	73698657	LINC01331	Body	-0.236	1.71e-06	2.8e-05
cg22552736	9	132258136		IGR	0.204	1.71e-06	2.8e-05
cg01038597	16	31120649	BCKDK	Body	0.21	1.71e-06	2.8e-05
cg22601415	10	61900940	ANK3	Body	0.204	1.71e-06	2.8e-05
cg08414647	3	119963930	GPR156	TSS1500	-0.211	1.71e-06	2.8e-05
cg10636246	1	159046973	AIM2	TSS1500	-0.288	1.71e-06	2.8e-05
cg09645007	5	160282282		IGR	0.208	1.72e-06	2.8e-05
cg15482893	1	32837667	BSDC1	Body	-0.21	1.72e-06	2.81e-05
cg13029400	3	141087190	ZBTB38	5'UTR	0.233	1.72e-06	2.81e-05
cg21050356	10	116415614	ABLIM1	Body	0.207	1.72e-06	2.81e-05
cg13761321	9	97768771	C9orf3	Body	0.208	1.72e-06	2.81e-05
cg10850215	6	33048469	HLA-DPB1	Body	0.226	1.72e-06	2.81e-05
cg26904555	2	10587170	ODC1	5'UTR	-0.222	1.72e-06	2.81e-05
cg11955514	16	74958045	WDR59	Body	0.208	1.72e-06	2.81e-05
cg06381455	17	73472178	KIAA0195	Body	0.204	1.72e-06	2.81e-05
cg27568751	14	59730071	DAAM1	TSS200	0.21	1.72e-06	2.81e-05
cg04292941	11	6518485	DNHD1	TSS200	0.214	1.72e-06	2.81e-05
cg11242602	1	40099015	HEYL	Body	0.226	1.72e-06	2.81e-05
cg20389635	12	28120054	PTHLH	Body	-0.21	1.73e-06	2.81e-05
cg14265474	3	170948986	TNIK	Body	0.221	1.73e-06	2.82e-05
cg04717644	7	130916200	MKLN1	Body	-0.23	1.73e-06	2.82e-05
cg14480116	2	65594890	SPRED2	TSS1500	0.207	1.73e-06	2.82e-05
cg03557731	5	39063337	RICTOR	Body	0.238	1.73e-06	2.82e-05
cg01042564	4	147145675		IGR	0.214	1.73e-06	2.82e-05
cg13935577	12	107974897	BTBD11	Body	0.231	1.73e-06	2.82e-05
cg25644447	1	36408500	AGO3	5'UTR	-0.21	1.73e-06	2.82e-05
cg27123208	12	46940886	LOC100288798	Body	-0.293	1.73e-06	2.82e-05
cg27262778	21	43557248	UMODL1	Body	-0.2	1.74e-06	2.83e-05
cg21236845	5	98115329	RGMB	Body	0.239	1.74e-06	2.83e-05
cg11751848	16	58328846	PRSS54	5'UTR	-0.214	1.74e-06	2.83e-05
cg12877532	7	116180662	CAV1	Body	0.208	1.74e-06	2.83e-05
cg04913766	6	25042678	FAM65B	TSS1500	-0.34	1.74e-06	2.83e-05
cg22401240	18	45902784		IGR	-0.207	1.74e-06	2.83e-05
cg15410675	4	154144800	TRIM2	Body	0.208	1.74e-06	2.83e-05
cg07128466	9	132033069		IGR	-0.221	1.74e-06	2.83e-05
cg26345969	3	48506717	TREX1	TSS1500	0.202	1.74e-06	2.83e-05
cg22111043	7	45019005	MYO1G	TSS1500	-0.238	1.74e-06	2.83e-05
cg01979223	3	138998997		IGR	-0.207	1.74e-06	2.83e-05
cg22070062	10	61901370	ANK3	TSS1500	0.268	1.75e-06	2.84e-05
cg07336045	14	77587986		IGR	-0.208	1.75e-06	2.84e-05
cg04643892	7	75247307	HIP1	Body	-0.203	1.75e-06	2.84e-05
cg16209351	11	85850230		IGR	-0.251	1.75e-06	2.84e-05
cg21935981	22	45608465	C22orf9	Body	0.238	1.75e-06	2.84e-05
cg25532340	14	78047326	SPTLC2	Body	-0.209	1.75e-06	2.84e-05
cg19431282	12	53985580	ATF7	Body	0.287	1.75e-06	2.85e-05
cg09452445	20	4792685	RASSF2	5'UTR	-0.289	1.76e-06	2.85e-05
cg08513547	5	150323558	LOC134466	Body	-0.252	1.76e-06	2.85e-05
cg23691182	22	29305360	ZNRF3	Body	-0.219	1.76e-06	2.85e-05
cg20611129	14	102345424	PPP2R5C	Body	-0.301	1.76e-06	2.85e-05
cg04371671	13	99830888		IGR	-0.222	1.76e-06	2.86e-05
cg07600533	22	50986031	KLHDC7B	TSS1500	0.291	1.76e-06	2.86e-05
cg02082929	2	109068933	GCC2	Body	-0.299	1.76e-06	2.86e-05
cg25545260	18	9653626		IGR	0.204	1.76e-06	2.86e-05
cg21951648	17	53784724		IGR	0.201	1.76e-06	2.86e-05
cg17593958	20	62199034	PRIC285	5'UTR	-0.232	1.77e-06	2.86e-05
cg08303079	9	132345286		IGR	-0.262	1.77e-06	2.86e-05
cg14253655	19	10842463	DNM2	Body	-0.293	1.77e-06	2.86e-05
cg04903930	4	78352562		IGR	0.281	1.77e-06	2.86e-05
cg17037271	7	75638542	STYXL1	Body	-0.212	1.77e-06	2.86e-05
cg08025954	22	24823455	ADORA2A	TSS200	-0.228	1.77e-06	2.86e-05
cg23910073	9	87324564	NTRK2	Body	-0.214	1.77e-06	2.87e-05
cg15481638	19	45150251	PVR	Body	0.235	1.77e-06	2.87e-05
cg20029923	1	91868079	HFM1	5'UTR	-0.207	1.77e-06	2.87e-05
cg22797773	14	65239943	SPTB	Body	-0.2	1.77e-06	2.87e-05
cg22443345	22	33941052	LARGE	Body	-0.273	1.77e-06	2.87e-05
cg10910512	6	112576009	LAMA4	TSS200	0.225	1.77e-06	2.87e-05
cg27482619	10	30818479		IGR	-0.284	1.78e-06	2.87e-05
cg11185549	12	116996871	MAP1LC3B2	TSS1500	-0.205	1.78e-06	2.87e-05
cg16084822	18	9969105		IGR	-0.237	1.78e-06	2.87e-05
cg22274074	7	27220839	HOXA10-HOXA9	TSS1500	0.237	1.78e-06	2.88e-05
cg25574765	11	70211531	PPFIA1	Body	-0.224	1.78e-06	2.88e-05
cg07689597	16	87337090		IGR	0.205	1.78e-06	2.88e-05
cg00852548	10	98898335	SLIT1	Body	0.206	1.78e-06	2.88e-05
cg22213076	2	174834787		IGR	0.233	1.78e-06	2.88e-05
cg19354017	2	101220624		IGR	0.263	1.78e-06	2.88e-05
cg03188253	2	240211637	HDAC4	Body	-0.272	1.79e-06	2.88e-05
cg14970222	2	230024870	PID1	Body	-0.232	1.79e-06	2.89e-05
cg15534755	11	117069859	TAGLN	TSS200	0.234	1.79e-06	2.89e-05
cg25739715	22	30663881	OSM	TSS1500	-0.235	1.79e-06	2.89e-05
cg18473388	15	81488867	IL16	TSS1500	-0.216	1.79e-06	2.89e-05
cg04449166	19	52110485		IGR	-0.236	1.79e-06	2.89e-05
cg21199093	1	35836009	ZMYM4	Body	0.201	1.79e-06	2.89e-05
cg02502727	20	11780146		IGR	-0.228	1.79e-06	2.89e-05
cg11714327	16	80603608	LINC01227	Body	-0.239	1.8e-06	2.9e-05
cg08529295	1	245132782	EFCAB2	TSS1500	0.232	1.8e-06	2.9e-05
cg15339596	10	26805756	APBB1IP	Body	0.244	1.8e-06	2.9e-05
cg18019929	2	242680597	D2HGDH	5'UTR	-0.283	1.8e-06	2.9e-05
cg15324331	10	30085133		IGR	-0.231	1.8e-06	2.9e-05
cg00753399	2	74404556	MOBKL1B	Body	-0.22	1.8e-06	2.9e-05
cg09058170	2	54394228	ACYP2	Body	0.22	1.8e-06	2.9e-05
cg09973676	8	82006417	PAG1	5'UTR	-0.256	1.8e-06	2.91e-05
cg01740633	4	87770576	SLC10A6	TSS200	0.265	1.8e-06	2.91e-05
cg21114453	1	235998720	LYST	Body	0.218	1.8e-06	2.91e-05
cg10919760	8	100816724	VPS13B	Body	0.227	1.81e-06	2.91e-05
cg21150327	12	96889770	CFAP54	Body	-0.23	1.81e-06	2.91e-05
cg19198470	1	169860336	SCYL3	5'UTR	-0.251	1.81e-06	2.92e-05
cg02299931	17	4631697		IGR	-0.282	1.81e-06	2.92e-05
cg07207982	6	34984930	ANKS1A	Body	0.278	1.81e-06	2.92e-05
cg02696960	8	19554461		IGR	-0.213	1.81e-06	2.92e-05
cg04443978	17	57762474	CLTC	Body	0.224	1.81e-06	2.92e-05
cg14067068	2	40357649	SLC8A1-AS1	Body	0.219	1.81e-06	2.92e-05
cg03195100	1	209941780	TRAF3IP3	TSS200	-0.237	1.82e-06	2.92e-05
cg22646760	10	43636142	CSGALNACT2	5'UTR	-0.283	1.82e-06	2.92e-05
cg21657758	11	11535011	GALNT18	Body	-0.233	1.82e-06	2.92e-05
cg11938738	6	134999799		IGR	0.269	1.82e-06	2.92e-05
cg05469229	2	39743856	LOC728730	Body	0.213	1.82e-06	2.92e-05
cg12906713	1	40889886		IGR	0.239	1.82e-06	2.92e-05
cg04344331	1	97109279		IGR	-0.207	1.82e-06	2.92e-05
cg21861651	5	10479220		IGR	-0.25	1.82e-06	2.92e-05
cg11587118	5	35659072	SPEF2	Body	0.271	1.82e-06	2.92e-05
cg22024390	19	38704760	DPF1	Body	-0.286	1.82e-06	2.93e-05
cg12091331	8	42065314	PLAT	TSS200	0.216	1.82e-06	2.93e-05
cg00651016	16	552754	RAB11FIP3	Body	0.223	1.82e-06	2.93e-05
cg08981537	2	54858444	SPTBN1	Body	0.253	1.82e-06	2.93e-05
cg00876175	3	179615032	LOC101928790	TSS1500	0.275	1.82e-06	2.93e-05
cg00952960	7	55477450	LANCL2	Body	0.22	1.82e-06	2.93e-05
cg20214404	1	66741905	PDE4B	Body	-0.309	1.82e-06	2.93e-05
cg22502776	14	24540516	CPNE6	TSS200	-0.225	1.83e-06	2.93e-05
cg01010073	7	45065573	CCM2	Body	-0.231	1.83e-06	2.93e-05
cg24994863	9	95970064	WNK2	Body	0.205	1.83e-06	2.93e-05
cg10334750	8	101348456		IGR	0.244	1.83e-06	2.93e-05
cg13841043	11	73980757	P4HA3	ExonBnd	-0.235	1.83e-06	2.93e-05
cg03760483	17	6899297	ALOX12	TSS200	0.2	1.83e-06	2.93e-05
cg16249322	20	62199475	HELZ2	TSS1500	-0.262	1.83e-06	2.94e-05
cg27269002	1	223927665	CAPN2	Body	0.218	1.83e-06	2.94e-05
cg15956680	2	29195923		IGR	-0.272	1.83e-06	2.94e-05
cg17853039	2	69084431		IGR	-0.251	1.84e-06	2.94e-05
cg17474786	13	40981077	LINC00598	Body	0.212	1.84e-06	2.95e-05
cg06871497	19	2087708	MOB3A	5'UTR	-0.288	1.84e-06	2.95e-05
cg04484243	15	85938337	AKAP13	5'UTR	0.242	1.84e-06	2.95e-05
cg19268652	6	12119552	HIVEP1	Body	-0.256	1.84e-06	2.95e-05
cg03791164	11	35293872	SLC1A2	Body	-0.237	1.84e-06	2.95e-05
cg27436261	16	4587672	CDIP1	5'UTR	0.239	1.84e-06	2.95e-05
cg26164910	4	183897293		IGR	-0.248	1.84e-06	2.95e-05
cg09624120	17	58156912	HEATR6	TSS1500	0.231	1.85e-06	2.95e-05
cg12560020	15	93823645		IGR	0.211	1.85e-06	2.95e-05
cg04543901	17	63519783		IGR	-0.244	1.85e-06	2.96e-05
cg06173543	2	43848195		IGR	0.209	1.85e-06	2.96e-05
cg12030017	4	40893064	APBB2	Body	-0.275	1.85e-06	2.96e-05
cg12317144	3	14419512		IGR	-0.213	1.85e-06	2.96e-05
cg16566353	3	37860954	ITGA9	3'UTR	0.271	1.85e-06	2.96e-05
cg09655719	1	12513560	VPS13D	Body	0.222	1.85e-06	2.96e-05
cg08965435	11	129034338	ARHGAP32	ExonBnd	-0.204	1.85e-06	2.96e-05
cg01089914	2	218843229		IGR	0.262	1.85e-06	2.96e-05
cg15367150	2	239046275	KLHL30	TSS1500	-0.204	1.85e-06	2.96e-05
cg26832165	8	107748800	OXR1	Body	-0.287	1.85e-06	2.96e-05
cg09779687	9	128307665	MAPKAP1	Body	0.201	1.85e-06	2.96e-05
cg21944402	4	77184893	FAM47E	Body	0.229	1.86e-06	2.97e-05
cg10238145	2	114644207		IGR	-0.201	1.86e-06	2.97e-05
cg03051116	10	30720703		IGR	0.233	1.86e-06	2.97e-05
cg02033582	17	29394814		IGR	-0.218	1.86e-06	2.97e-05
cg00028135	3	114343673	ZBTB20	5'UTR	0.215	1.86e-06	2.97e-05
cg01202651	15	41533639	CHP1	Body	0.232	1.86e-06	2.97e-05
cg27215601	8	126275042	NSMCE2	Body	-0.237	1.86e-06	2.97e-05
cg09760098	10	11251111	CELF2	Body	-0.206	1.86e-06	2.97e-05
cg23318600	19	50867153	NAPSA	Body	-0.233	1.86e-06	2.97e-05
cg05303901	7	28338625	CREB5	TSS1500	0.204	1.86e-06	2.98e-05
cg23666829	17	80842382	TBCD	Body	-0.21	1.87e-06	2.98e-05
cg09995544	13	114015757	GRTP1-AS1	Body	-0.249	1.87e-06	2.98e-05
cg22573746	2	111629330	ACOXL	Body	-0.236	1.87e-06	2.98e-05
cg04630800	15	52850728	ARPP19	Body	-0.262	1.88e-06	2.99e-05
cg24145118	10	2777041		IGR	0.248	1.88e-06	2.99e-05
cg16051561	5	11529629	CTNND2	Body	0.224	1.88e-06	2.99e-05
cg16297799	1	225934486		IGR	0.208	1.88e-06	3e-05
cg05937787	16	72594726	LINC01572	Body	0.222	1.88e-06	3e-05
cg25614924	11	117821717		IGR	-0.21	1.88e-06	3e-05
cg27069285	12	110427408	GIT2	Body	0.215	1.88e-06	3e-05
cg04811411	1	173834585	SNORD80	TSS1500	-0.211	1.89e-06	3e-05
cg12223243	2	60643473		IGR	0.303	1.89e-06	3.01e-05
cg02286554	6	72129214	LINC00472	Body	0.214	1.89e-06	3.01e-05
cg26286826	18	65085608		IGR	-0.203	1.89e-06	3.01e-05
cg02451691	6	105721586		IGR	0.218	1.89e-06	3.01e-05
cg07389305	2	231809311		IGR	-0.286	1.89e-06	3.01e-05
cg27518324	13	99630505	DOCK9	Body	0.227	1.89e-06	3.01e-05
cg27297010	1	101649098		IGR	0.237	1.89e-06	3.01e-05
cg13211657	12	9768149		IGR	-0.218	1.89e-06	3.01e-05
cg00894467	20	23339931	LINC01431	TSS1500	0.23	1.89e-06	3.01e-05
cg25598376	3	15084348	NR2C2	Body	0.244	1.89e-06	3.01e-05
cg24724232	18	34044170	FHOD3	Body	0.239	1.89e-06	3.01e-05
cg17408891	11	121211073		IGR	-0.211	1.89e-06	3.01e-05
cg02507181	12	10251536	CLEC1A	5'UTR	0.21	1.89e-06	3.01e-05
cg16949914	10	6104515	IL2RA	TSS200	-0.243	1.9e-06	3.01e-05
cg09122208	20	46377882	SULF2	Body	-0.277	1.9e-06	3.01e-05
cg00700039	18	2659555	SMCHD1	Body	-0.202	1.9e-06	3.01e-05
cg23194363	6	138087898		IGR	0.207	1.9e-06	3.02e-05
cg12492087	15	42749885	ZFP106	TSS200	0.228	1.9e-06	3.02e-05
cg12630354	16	10970709	CIITA	TSS1500	-0.209	1.9e-06	3.02e-05
cg15043384	3	149374761	WWTR1	Body	0.207	1.9e-06	3.02e-05
cg16673522	18	33485594	MIR187	TSS1500	0.289	1.9e-06	3.02e-05
cg11438039	3	62145697	PTPRG	Body	0.262	1.9e-06	3.02e-05
cg20734448	6	27568835		IGR	-0.244	1.9e-06	3.02e-05
cg08665528	6	11215243	NEDD9	Body	0.278	1.91e-06	3.03e-05
cg06764229	6	14876085		IGR	-0.239	1.91e-06	3.03e-05
cg08652536	2	32490065	NLRC4	TSS200	-0.219	1.91e-06	3.03e-05
cg04002181	22	51067515	ARSA	TSS1500	0.213	1.91e-06	3.03e-05
cg06535804	15	99990114		IGR	0.226	1.91e-06	3.03e-05
cg20787639	3	111040847		IGR	0.201	1.91e-06	3.03e-05
cg19615017	3	30673459	TGFBR2	Body	-0.206	1.91e-06	3.03e-05
cg10143205	7	36985363	ELMO1	Body	0.223	1.91e-06	3.04e-05
cg11916753	7	69161398	AUTS2	Body	-0.219	1.92e-06	3.04e-05
cg26498365	6	151088907	PLEKHG1	Body	0.3	1.92e-06	3.04e-05
cg10495393	2	208402967	CREB1	5'UTR	0.219	1.92e-06	3.04e-05
cg13360848	5	106822319	EFNA5	Body	-0.227	1.92e-06	3.04e-05
cg10813029	18	3715502	DLGAP1	Body	-0.241	1.92e-06	3.04e-05
cg17566737	15	96456154		IGR	-0.206	1.92e-06	3.04e-05
cg05101643	5	61163044		IGR	-0.221	1.92e-06	3.04e-05
cg18958437	11	129820917	PRDM10	Body	0.219	1.92e-06	3.04e-05
cg23711394	6	2450948		IGR	0.269	1.92e-06	3.05e-05
cg03762572	1	7692325	CAMTA1	Body	-0.225	1.92e-06	3.05e-05
cg25237333	6	17993827		IGR	-0.266	1.92e-06	3.05e-05
cg08173263	19	14276911	LPHN1	Body	-0.214	1.92e-06	3.05e-05
cg08880790	4	153059761		IGR	-0.262	1.92e-06	3.05e-05
cg25840838	11	47488535	CELF1	3'UTR	0.224	1.93e-06	3.05e-05
cg23627149	1	193155273	B3GALT2	5'UTR	0.288	1.93e-06	3.05e-05
cg06369187	14	50506033	LINC01599	Body	-0.237	1.93e-06	3.05e-05
cg10737415	15	34190524	AVEN	Body	-0.209	1.93e-06	3.05e-05
cg00902153	3	188506715	LPP	Body	-0.245	1.93e-06	3.06e-05
cg12335214	4	39661877		IGR	-0.234	1.93e-06	3.06e-05
cg13641532	1	29502946	SRSF4	Body	0.215	1.93e-06	3.06e-05
cg05403469	11	2322781	C11orf21	Body	-0.222	1.93e-06	3.06e-05
cg17897629	17	9292737	STX8	Body	-0.27	1.93e-06	3.06e-05
cg13454493	22	40859630	MKL1	TSS200	-0.281	1.94e-06	3.06e-05
cg01611115	18	2978833	LPIN2	5'UTR	-0.209	1.94e-06	3.06e-05
cg25218322	10	8446838		IGR	-0.275	1.94e-06	3.06e-05
cg09409898	17	2169829	SMG6	TSS1500	-0.201	1.94e-06	3.06e-05
cg16061590	17	36179637		IGR	0.202	1.94e-06	3.06e-05
cg07656865	17	27363765		IGR	-0.217	1.94e-06	3.06e-05
cg12722640	10	13276561	UCMA	TSS1500	0.217	1.94e-06	3.07e-05
cg03214468	5	128432489	MIR4633	TSS1500	0.226	1.94e-06	3.07e-05
cg14678223	2	158300811	CYTIP	TSS1500	-0.257	1.94e-06	3.07e-05
cg10297007	6	16699991	ATXN1	5'UTR	-0.222	1.94e-06	3.07e-05
cg10248037	5	131792820	C5orf56	Body	-0.332	1.94e-06	3.07e-05
cg02750582	6	34314143	NUDT3	Body	0.235	1.95e-06	3.07e-05
cg12644561	16	75098546	ZNRF1	Body	-0.25	1.95e-06	3.07e-05
cg21690653	5	36369252		IGR	-0.259	1.95e-06	3.07e-05
cg05794556	7	47528807	TNS3	5'UTR	0.272	1.95e-06	3.08e-05
cg03333443	10	44730855		IGR	-0.252	1.95e-06	3.08e-05
cg26164488	2	64440295		IGR	-0.208	1.96e-06	3.08e-05
cg12806049	14	51208379	NIN	Body	-0.27	1.96e-06	3.09e-05
cg22514294	20	62199502	HELZ2	TSS1500	-0.224	1.96e-06	3.09e-05
cg26709782	22	17682403	CECR1	Body	0.277	1.96e-06	3.09e-05
cg24129356	6	32920735	HLA-DMA	1stExon	-0.228	1.96e-06	3.09e-05
cg10612251	6	137960552		IGR	-0.221	1.96e-06	3.09e-05
cg19442101	5	173001933		IGR	-0.254	1.96e-06	3.09e-05
cg02456934	16	75108509	ZNRF1	Body	-0.248	1.96e-06	3.09e-05
cg03770370	5	42718755	GHR	3'UTR	-0.221	1.96e-06	3.09e-05
cg17115619	2	86898569	RNF103-CHMP3	5'UTR	0.206	1.97e-06	3.09e-05
cg00688819	14	55604543	LGALS3	Body	0.228	1.97e-06	3.1e-05
cg11265882	4	18013937	LCORL	Body	0.251	1.97e-06	3.1e-05
cg04847265	3	46482949	LTF	Body	-0.223	1.97e-06	3.1e-05
cg14120750	8	104197384	BAALC	Body	-0.263	1.97e-06	3.1e-05
cg02721693	1	182922705	C1orf14	TSS200	-0.207	1.97e-06	3.1e-05
cg14989243	6	76203530	FILIP1	TSS200	0.206	1.97e-06	3.1e-05
cg22624907	1	80447732		IGR	0.234	1.98e-06	3.11e-05
cg26435773	6	131520782	AKAP7	Body	-0.215	1.98e-06	3.11e-05
cg04195062	6	145199929		IGR	0.227	1.98e-06	3.11e-05
cg24931844	12	47642790		IGR	0.262	1.98e-06	3.11e-05
cg08963067	3	115502443		IGR	0.213	1.98e-06	3.11e-05
cg02181808	12	27577672	ARNTL2-AS1	Body	0.267	1.98e-06	3.11e-05
cg20032280	3	113160640	CFAP44	TSS1500	0.207	1.98e-06	3.11e-05
cg20846192	7	43012776		IGR	0.221	1.98e-06	3.11e-05
cg13254269	12	110717818	ATP2A2	TSS1500	0.205	1.98e-06	3.11e-05
cg17759095	6	56755566	DST	Body	-0.266	1.98e-06	3.11e-05
cg25307097	12	118745017	TAOK3	5'UTR	-0.229	1.98e-06	3.11e-05
cg16476235	8	21771668	DOK2	TSS1500	-0.26	1.98e-06	3.11e-05
cg23503775	6	108145601	SCML4	TSS200	-0.264	1.98e-06	3.11e-05
cg17657502	3	196358703		IGR	-0.205	1.98e-06	3.11e-05
cg03754825	7	104626086	LINC01004	Body	0.208	1.98e-06	3.11e-05
cg16624069	13	99630210	DOCK9	Body	0.201	1.98e-06	3.12e-05
cg17293845	1	42186714	HIVEP3	5'UTR	-0.21	1.98e-06	3.12e-05
cg23235142	7	45066841	CCM2	Body	-0.318	1.98e-06	3.12e-05
cg00943384	15	98064827		IGR	0.278	1.98e-06	3.12e-05
cg13572782	18	74799495	MBP	Body	0.217	1.99e-06	3.12e-05
cg20761636	1	234129649	SLC35F3	Body	-0.239	1.99e-06	3.12e-05
cg04388548	13	114905640		IGR	-0.222	1.99e-06	3.12e-05
cg08618451	5	96117388	ERAP1	Body	0.248	1.99e-06	3.12e-05
cg19736179	14	50364197		IGR	-0.215	1.99e-06	3.12e-05
cg24112628	6	150174215	LRP11	Body	-0.204	1.99e-06	3.13e-05
cg00216055	2	136889249		IGR	-0.29	2e-06	3.13e-05
cg09787640	4	169646378	PALLD	Body	-0.235	2e-06	3.13e-05
cg16288834	17	33400277	RFFL	Body	-0.227	2e-06	3.13e-05
cg20219287	3	193374120	OPA1	Body	0.206	2e-06	3.13e-05
cg20705287	8	118894213	EXT1	Body	-0.21	2e-06	3.14e-05
cg00625436	11	34706961		IGR	-0.256	2e-06	3.14e-05
cg06649716	12	31985870		IGR	-0.216	2e-06	3.14e-05
cg10949072	4	152488554	FAM160A1	Body	-0.241	2e-06	3.14e-05
cg23026554	10	42862978	LOC441666	Body	0.219	2.01e-06	3.14e-05
cg23332989	7	134854388	C7orf49	5'UTR	-0.27	2.01e-06	3.14e-05
cg25126728	16	27242311	NSMCE1	Body	-0.237	2.01e-06	3.14e-05
cg14640661	1	29299015	EPB41	5'UTR	-0.207	2.01e-06	3.14e-05
cg17219660	1	202091880	GPR37L1	TSS200	0.225	2.01e-06	3.14e-05
cg01274809	10	34526008	PARD3	Body	-0.215	2.01e-06	3.14e-05
cg03423979	11	12204246	MICAL2	Body	0.23	2.01e-06	3.15e-05
cg17578639	3	176862949	TBL1XR1	5'UTR	-0.217	2.01e-06	3.15e-05
cg10697032	4	3438850	RGS12	Body	-0.22	2.01e-06	3.15e-05
cg14479884	7	80267943	CD36	5'UTR	0.207	2.01e-06	3.15e-05
cg00255726	8	21769114	DOK2	Body	-0.257	2.01e-06	3.15e-05
cg18065686	8	23411171	SLC25A37	Body	0.203	2.01e-06	3.15e-05
cg23149418	8	134706823		IGR	-0.267	2.02e-06	3.15e-05
cg15348877	2	17854374	SMC6	Body	-0.203	2.02e-06	3.15e-05
cg05427189	2	169964245		IGR	-0.203	2.02e-06	3.15e-05
cg12428326	20	39807896	ZHX3	3'UTR	0.205	2.02e-06	3.15e-05
cg02392359	15	55572079	RAB27A	5'UTR	-0.256	2.02e-06	3.15e-05
cg19867914	2	144234430	ARHGAP15	Body	-0.202	2.02e-06	3.15e-05
cg13796884	1	154417817	IL6R	Body	-0.256	2.02e-06	3.16e-05
cg04276755	3	72504716		IGR	-0.233	2.02e-06	3.16e-05
cg26076905	5	67522298	PIK3R1	TSS200	0.236	2.02e-06	3.16e-05
cg07166703	1	46471211	MAST2	Body	0.245	2.02e-06	3.16e-05
cg07076751	6	30647539	KIAA1949	Body	-0.204	2.02e-06	3.16e-05
cg00811865	13	77304603		IGR	0.262	2.03e-06	3.16e-05
cg13510849	6	164572718		IGR	0.303	2.03e-06	3.16e-05
cg26354908	12	49610040		IGR	-0.212	2.03e-06	3.16e-05
cg23439593	5	54734076	PPAP2A	Body	0.205	2.03e-06	3.17e-05
cg05341689	1	25120473	CLIC4	Body	0.218	2.03e-06	3.17e-05
cg07259711	4	87221920	MAPK10	5'UTR	0.212	2.03e-06	3.17e-05
cg06095802	11	102843294		IGR	-0.211	2.03e-06	3.17e-05
cg11146691	12	47219737	SLC38A4	1stExon	0.2	2.03e-06	3.17e-05
cg11091478	1	173421266	LOC100506023	Body	0.204	2.03e-06	3.17e-05
cg04165577	2	54281229		IGR	-0.251	2.04e-06	3.17e-05
cg06335364	12	50221272	BCDIN3D-AS1	TSS1500	0.21	2.04e-06	3.17e-05
cg17006260	13	111075313	COL4A2	Body	-0.241	2.04e-06	3.17e-05
cg00975238	17	54437076	ANKFN1	Body	-0.242	2.04e-06	3.18e-05
cg05732487	13	94709668	GPC6	Body	-0.203	2.04e-06	3.18e-05
cg13422047	16	22037961	C16orf52	Body	-0.213	2.04e-06	3.18e-05
cg14944538	18	3220532	MYOM1	TSS1500	0.251	2.04e-06	3.18e-05
cg26469215	4	105888253		IGR	-0.228	2.04e-06	3.18e-05
cg06068373	3	42594510	SEC22C	3'UTR	0.21	2.04e-06	3.18e-05
cg26915629	4	156536695		IGR	-0.212	2.04e-06	3.18e-05
cg12581967	12	127632023		IGR	-0.214	2.04e-06	3.18e-05
cg14969976	19	909019	R3HDM4	Body	-0.24	2.04e-06	3.18e-05
cg18062196	17	57642675	DHX40	TSS1500	0.229	2.04e-06	3.18e-05
cg07701307	5	13986034		IGR	0.259	2.04e-06	3.18e-05
cg16478718	1	205255989		IGR	-0.306	2.05e-06	3.18e-05
cg27319662	4	41415813	LIMCH1	5'UTR	-0.254	2.05e-06	3.18e-05
cg26854588	17	38440015		IGR	-0.229	2.05e-06	3.19e-05
cg08673728	17	2140831	SMG6	TSS1500	0.205	2.05e-06	3.19e-05
cg05601847	4	83826691	THAP9	Body	-0.291	2.05e-06	3.19e-05
cg18908499	1	247712237	C1orf150	TSS1500	-0.29	2.05e-06	3.19e-05
cg19799762	2	102755019	IL1R1	5'UTR	-0.205	2.05e-06	3.19e-05
cg02461460	11	77962471	GAB2	Body	0.305	2.05e-06	3.19e-05
cg16494471	3	193748385		IGR	-0.216	2.05e-06	3.19e-05
cg11073846	11	94391770		IGR	0.203	2.05e-06	3.19e-05
cg12774311	2	238617736	LRRFIP1	Body	0.235	2.05e-06	3.19e-05
cg03140624	1	235931377	LYST	Body	-0.204	2.06e-06	3.19e-05
cg21294861	14	91125291	TTC7B	Body	-0.213	2.06e-06	3.2e-05
cg08845659	2	55727415		IGR	-0.208	2.06e-06	3.2e-05
cg24544047	7	101927904	SH2B2	TSS1500	-0.203	2.06e-06	3.2e-05
cg07846061	16	74732434	MLKL	5'UTR	-0.221	2.06e-06	3.2e-05
cg01437204	1	202130344	PTPN7	TSS1500	-0.236	2.06e-06	3.2e-05
cg00316508	4	146828698	ZNF827	Body	0.264	2.06e-06	3.2e-05
cg25973537	2	111562588	ACOXL	Body	-0.295	2.07e-06	3.21e-05
cg05496549	1	175045286	TNN	5'UTR	-0.2	2.07e-06	3.21e-05
cg11779113	20	62199156	PRIC285	Body	-0.291	2.07e-06	3.21e-05
cg22350027	3	17036922	PLCL2	Body	0.209	2.07e-06	3.21e-05
cg14885266	22	45297226	PHF21B	Body	-0.303	2.07e-06	3.21e-05
cg07843390	19	2541015	GNG7	5'UTR	0.202	2.07e-06	3.21e-05
cg14112978	10	74804603	P4HA1	Body	0.217	2.07e-06	3.21e-05
cg07378424	7	70143763	AUTS2	Body	-0.344	2.07e-06	3.21e-05
cg04899656	15	62718755		IGR	-0.214	2.07e-06	3.21e-05
cg11011736	17	33934776	AP2B1	Body	0.217	2.08e-06	3.22e-05
cg11839415	1	43814764	MPL	Body	0.236	2.08e-06	3.22e-05
cg13025388	11	118098752	MPZL3	3'UTR	-0.231	2.08e-06	3.22e-05
cg09938845	13	44848747		IGR	-0.236	2.08e-06	3.22e-05
cg03429643	2	99280963	MGAT4A	TSS1500	-0.24	2.08e-06	3.22e-05
cg19280572	11	1873884	LSP1	TSS1500	-0.301	2.08e-06	3.22e-05
cg01987353	17	32569640		IGR	-0.235	2.08e-06	3.22e-05
cg08500472	21	19901838		IGR	0.246	2.08e-06	3.22e-05
cg01242422	1	244215387	ZBTB18	5'UTR	0.214	2.08e-06	3.22e-05
cg27000059	15	95579265		IGR	-0.208	2.08e-06	3.22e-05
cg11042452	5	171560840	STK10	Body	-0.294	2.08e-06	3.22e-05
cg06625914	4	119747132	SEC24D	Body	-0.21	2.08e-06	3.22e-05
cg12420081	8	114384888	CSMD3	Body	0.266	2.08e-06	3.23e-05
cg01529769	12	70049884	BEST3	Body	0.242	2.09e-06	3.23e-05
cg16185386	13	29077350		IGR	-0.242	2.09e-06	3.23e-05
cg06895754	3	151917359		IGR	-0.275	2.09e-06	3.23e-05
cg07519259	2	31520167		IGR	0.246	2.09e-06	3.23e-05
cg02968445	2	68972158	ARHGAP25	Body	-0.225	2.09e-06	3.23e-05
cg12273284	10	12490844	CAMK1D	Body	-0.217	2.09e-06	3.23e-05
cg26157361	3	105434386	CBLB	Body	-0.206	2.09e-06	3.23e-05
cg06453717	9	33446442	AQP3	Body	-0.22	2.09e-06	3.23e-05
cg13327258	15	67141531		IGR	-0.215	2.09e-06	3.24e-05
cg16118028	19	6066473	RFX2	5'UTR	0.214	2.1e-06	3.24e-05
cg05716270	16	1138344	C1QTNF8	3'UTR	0.228	2.1e-06	3.24e-05
cg03398090	1	6525501	TNFRSF25	Body	-0.202	2.1e-06	3.24e-05
cg27522733	1	193448591		IGR	-0.299	2.1e-06	3.24e-05
cg01152055	20	62266767		IGR	-0.208	2.1e-06	3.24e-05
cg15612193	17	46206041		IGR	0.251	2.1e-06	3.24e-05
cg24577892	12	44919734	NELL2	Body	0.202	2.1e-06	3.25e-05
cg01719718	13	36458809	MIR548F5	Body	-0.219	2.1e-06	3.25e-05
cg16243571	15	25982360	ATP10A	Body	0.263	2.1e-06	3.25e-05
cg22190361	2	174886880		IGR	-0.229	2.1e-06	3.25e-05
cg24215459	4	122110906	TNIP3	5'UTR	-0.219	2.1e-06	3.25e-05
cg02060515	6	24936756	FAM65B	TSS1500	-0.206	2.11e-06	3.25e-05
cg15919165	2	11530611		IGR	-0.217	2.11e-06	3.25e-05
cg22208022	12	14553107	ATF7IP	5'UTR	-0.216	2.11e-06	3.25e-05
cg15512344	8	130502881	CCDC26	Body	-0.21	2.11e-06	3.25e-05
cg09005612	1	186047680	HMCN1	Body	-0.239	2.11e-06	3.25e-05
cg17080882	1	92191625	TGFBR3	Body	0.263	2.11e-06	3.25e-05
cg21004490	1	26872337	RPS6KA1	Body	-0.205	2.11e-06	3.25e-05
cg05875421	14	91709951	GPR68	5'UTR	-0.321	2.11e-06	3.26e-05
cg15795081	21	19220782	CHODL-AS1	Body	-0.239	2.11e-06	3.26e-05
cg02099418	2	204571146	CD28	TSS200	-0.202	2.11e-06	3.26e-05
cg23387569	12	58120011	AGAP2	3'UTR	0.2	2.11e-06	3.26e-05
cg09351082	10	97319133	SORBS1	5'UTR	0.216	2.11e-06	3.26e-05
cg14540650	9	6683274		IGR	-0.225	2.12e-06	3.26e-05
cg20578258	10	97732488		IGR	-0.258	2.12e-06	3.26e-05
cg11781335	10	30818581		IGR	-0.245	2.12e-06	3.26e-05
cg03217204	6	131893980	ARG1	TSS1500	0.202	2.12e-06	3.27e-05
cg15002347	1	186590321		IGR	-0.218	2.12e-06	3.27e-05
cg25338636	19	36233695	U2AF1L4	Body	-0.23	2.12e-06	3.27e-05
cg23392845	7	2660962		IGR	0.216	2.12e-06	3.27e-05
cg03731740	1	29062689	YTHDF2	TSS1500	0.247	2.12e-06	3.27e-05
cg00645687	10	115704988		IGR	0.219	2.13e-06	3.28e-05
cg16851046	13	21291173	IL17D	Body	0.206	2.13e-06	3.28e-05
cg00164282	17	30830732	MYO1D	Body	-0.259	2.14e-06	3.28e-05
cg24681304	2	150992998		IGR	-0.246	2.14e-06	3.28e-05
cg02842010	11	63350252	PLA2G16	Body	-0.265	2.14e-06	3.28e-05
cg02584094	17	6461275	PITPNM3	TSS1500	-0.207	2.14e-06	3.28e-05
cg21533897	11	64377229	NRXN2	Body	-0.242	2.14e-06	3.29e-05
cg03634145	6	484044		IGR	-0.203	2.14e-06	3.29e-05
cg12859146	9	124644444	TTLL11	Body	-0.252	2.14e-06	3.29e-05
cg06160539	1	244573354	ADSS	Body	-0.213	2.15e-06	3.29e-05
cg17775994	20	12338067		IGR	-0.217	2.15e-06	3.3e-05
cg07615351	16	75087014	ZNRF1	Body	0.232	2.15e-06	3.3e-05
cg06242807	13	24828692	SPATA13-AS1	TSS200	-0.301	2.15e-06	3.3e-05
cg14995816	6	47571870	CD2AP	Body	0.247	2.15e-06	3.3e-05
cg24386065	22	27897650		IGR	-0.228	2.15e-06	3.3e-05
cg03109660	4	37684505	RELL1	Body	-0.227	2.15e-06	3.3e-05
cg12517471	1	162147093	NOS1AP	Body	-0.236	2.15e-06	3.3e-05
cg06225328	15	77307757	PSTPIP1	Body	-0.235	2.15e-06	3.3e-05
cg19698870	12	110253132	TRPV4	TSS1500	-0.207	2.15e-06	3.31e-05
cg08279280	18	2967603	LPIN2	5'UTR	-0.394	2.15e-06	3.31e-05
cg24601480	6	138814716	NHSL1	Body	0.213	2.16e-06	3.31e-05
cg02969929	18	57588692		IGR	-0.256	2.16e-06	3.31e-05
cg25805115	1	81964207		IGR	0.205	2.16e-06	3.31e-05
cg25391231	8	130428001	CCDC26	Body	-0.218	2.16e-06	3.31e-05
cg09045128	12	106132053	CASC18	Body	0.23	2.16e-06	3.31e-05
cg03257308	13	30722898		IGR	-0.288	2.16e-06	3.31e-05
cg18758238	17	53626325		IGR	-0.215	2.17e-06	3.32e-05
cg16728653	19	909521	R3HDM4	Body	-0.307	2.17e-06	3.32e-05
cg14452932	17	49785422	CA10	Body	-0.203	2.17e-06	3.32e-05
cg05940452	11	118842484	FOXR1	5'UTR	0.207	2.17e-06	3.32e-05
cg14443399	3	122334476	PARP15	5'UTR	0.232	2.17e-06	3.32e-05
cg12293949	2	218469425	DIRC3	Body	0.206	2.17e-06	3.33e-05
cg08801804	1	244277190		IGR	-0.204	2.17e-06	3.33e-05
cg27576325	10	92731756	XLOC_008559	Body	0.255	2.17e-06	3.33e-05
cg05816365	1	111758969		IGR	-0.205	2.18e-06	3.33e-05
cg06680511	11	15672258		IGR	-0.215	2.18e-06	3.33e-05
cg19812944	7	767893	PRKAR1B	TSS1500	0.326	2.18e-06	3.33e-05
cg25671438	17	7240223	ACAP1	Body	-0.236	2.18e-06	3.33e-05
cg02563407	11	269468		IGR	-0.266	2.18e-06	3.33e-05
cg25607267	12	122362708	WDR66	Body	0.247	2.18e-06	3.33e-05
cg22851959	16	84641514	COTL1	Body	-0.223	2.18e-06	3.33e-05
cg03729251	4	151501035	LRBA	Body	0.211	2.18e-06	3.33e-05
cg03396047	3	188118309	LPP	5'UTR	-0.215	2.18e-06	3.33e-05
cg22543173	12	39681866		IGR	-0.21	2.18e-06	3.34e-05
cg24106132	11	33366388	HIPK3	Body	0.2	2.18e-06	3.34e-05
cg26961240	6	90813309	BACH2	5'UTR	-0.243	2.19e-06	3.34e-05
cg10551193	15	63790246		IGR	-0.308	2.19e-06	3.34e-05
cg14491284	4	74846046		IGR	-0.206	2.19e-06	3.35e-05
cg09021952	1	172852813		IGR	-0.224	2.19e-06	3.35e-05
cg00911180	2	175357981		IGR	-0.349	2.19e-06	3.35e-05
cg24329798	22	27592445		IGR	-0.266	2.2e-06	3.35e-05
cg23513363	10	43817997		IGR	0.283	2.2e-06	3.35e-05
cg25116398	7	129017343	AHCYL2	Body	-0.237	2.2e-06	3.35e-05
cg07389319	3	196368700	NRROS	5'UTR	-0.22	2.2e-06	3.35e-05
cg17500986	13	110836388	COL4A1	Body	-0.231	2.2e-06	3.35e-05
cg15035143	17	56408688	MIR142	TSS200	-0.211	2.2e-06	3.35e-05
cg23162647	11	11994913	DKK3	Body	0.244	2.2e-06	3.35e-05
cg09764435	1	230348493	GALNT2	Body	-0.273	2.2e-06	3.36e-05
cg20448594	7	73940352	GTF2IRD1	Body	-0.207	2.2e-06	3.36e-05
cg23774857	3	120118430	FSTL1	Body	-0.237	2.2e-06	3.36e-05
cg11511175	12	58119979	AGAP2	3'UTR	0.255	2.2e-06	3.36e-05
cg10685628	1	46251517		IGR	-0.2	2.21e-06	3.36e-05
cg00567542	6	53826994		IGR	0.271	2.21e-06	3.36e-05
cg13582966	3	183724015	ABCC5-AS1	TSS200	0.327	2.21e-06	3.36e-05
cg03437769	2	28937060		IGR	-0.204	2.21e-06	3.36e-05
cg04640972	10	8373522		IGR	-0.206	2.21e-06	3.36e-05
cg24559147	1	36020018	KIAA0319L	Body	0.245	2.21e-06	3.36e-05
cg19740353	6	53394492	GCLC	Body	0.251	2.21e-06	3.36e-05
cg17660183	12	105065386	CHST11	Body	-0.255	2.21e-06	3.37e-05
cg23966363	19	937630	ARID3A	Body	-0.266	2.22e-06	3.37e-05
cg15292593	2	36374912		IGR	-0.28	2.22e-06	3.37e-05
cg23053977	6	46434547		IGR	0.251	2.22e-06	3.37e-05
cg26877720	10	14647530	FAM107B	Body	-0.358	2.22e-06	3.37e-05
cg13391259	10	73600040	PSAP	Body	0.213	2.22e-06	3.37e-05
cg06986667	15	97037828		IGR	-0.235	2.22e-06	3.37e-05
cg07906724	8	42623946	CHRNA6	TSS1500	-0.209	2.22e-06	3.38e-05
cg12527995	1	53103294	FAM159A	Body	-0.221	2.22e-06	3.38e-05
cg20764603	16	30672510	FBRS	Body	-0.2	2.22e-06	3.38e-05
cg09066349	20	22817536		IGR	-0.209	2.22e-06	3.38e-05
cg20630926	1	46601365	LOC101929626	Body	0.238	2.22e-06	3.38e-05
cg03006376	7	28102470	JAZF1	Body	-0.23	2.23e-06	3.38e-05
cg02210967	7	5572794		IGR	-0.246	2.23e-06	3.38e-05
cg11072637	7	65773051	TPST1	Body	-0.237	2.23e-06	3.38e-05
cg15215348	19	18344520	PDE4C	5'UTR	0.267	2.23e-06	3.39e-05
cg07186392	1	33088944	ZBTB8OS	Body	-0.265	2.23e-06	3.39e-05
cg11961656	5	41789350	OXCT1	Body	0.274	2.23e-06	3.39e-05
cg09317554	4	151505084	LRBA	Body	0.223	2.23e-06	3.39e-05
cg19104050	12	108701064	CMKLR1	5'UTR	-0.244	2.24e-06	3.39e-05
cg17615706	10	126858335		IGR	-0.21	2.24e-06	3.4e-05
cg24821680	2	198542050	RFTN2	TSS1500	0.274	2.24e-06	3.4e-05
cg12849108	5	55452517	ANKRD55	Body	-0.21	2.24e-06	3.4e-05
cg03466765	7	3458230	SDK1	Body	-0.218	2.25e-06	3.4e-05
cg07345108	10	49893463	WDFY4	TSS200	-0.24	2.25e-06	3.4e-05
cg23841699	9	2054119	SMARCA2	Body	-0.25	2.25e-06	3.41e-05
cg11990488	12	2159166		IGR	-0.257	2.25e-06	3.41e-05
cg20957179	5	38806773	OSMR-AS1	Body	-0.208	2.25e-06	3.41e-05
cg04499015	6	33141696	COL11A2	Body	-0.206	2.25e-06	3.41e-05
cg12421481	12	112191077	ACAD10	Body	0.211	2.25e-06	3.41e-05
cg17964016	8	121062275	DEPDC6	3'UTR	0.201	2.26e-06	3.41e-05
cg00557430	14	90848490		IGR	0.206	2.26e-06	3.41e-05
cg06009645	6	112036099	FYN	Body	-0.267	2.26e-06	3.42e-05
cg15942368	7	139118969		IGR	0.205	2.26e-06	3.42e-05
cg14180787	5	32099270	PDZD2	Body	0.249	2.26e-06	3.42e-05
cg23467627	12	7260403	C1RL-AS1	TSS1500	-0.26	2.26e-06	3.42e-05
cg08540835	15	77775185	HMG20A	3'UTR	0.23	2.27e-06	3.42e-05
cg09381022	4	120465302	PDE5A	Body	0.235	2.27e-06	3.43e-05
cg22644372	17	15183987		IGR	-0.203	2.27e-06	3.43e-05
cg24499891	6	25007637	FAM65B	Body	-0.236	2.27e-06	3.43e-05
cg25832175	10	14614385	FAM107B	TSS200	-0.263	2.27e-06	3.43e-05
cg18854474	5	174948722	SFXN1	Body	-0.263	2.27e-06	3.43e-05
cg11823443	16	57406340	CX3CL1	TSS200	0.283	2.27e-06	3.43e-05
cg22968137	7	91654971	AKAP9	Body	0.217	2.27e-06	3.43e-05
cg08788250	5	13986021		IGR	0.262	2.28e-06	3.44e-05
cg01915345	2	237445829		IGR	-0.233	2.28e-06	3.44e-05
cg08841199	11	86438265		IGR	-0.22	2.28e-06	3.44e-05
cg00250196	2	16836324	FAM49A	5'UTR	-0.274	2.28e-06	3.44e-05
cg12067423	15	85141633		IGR	-0.215	2.28e-06	3.44e-05
cg09931909	6	74160206	C6orf150	Body	-0.281	2.28e-06	3.44e-05
cg14764819	2	202125092	CASP8	TSS200	-0.242	2.28e-06	3.44e-05
cg24180910	4	26841435		IGR	0.231	2.28e-06	3.44e-05
cg04616027	10	7837642	ATP5C1	Body	0.236	2.28e-06	3.44e-05
cg05473387	3	47485244	SCAP	5'UTR	0.225	2.28e-06	3.44e-05
cg18527651	3	10284280	IRAK2	3'UTR	-0.25	2.28e-06	3.44e-05
cg11586448	12	123383399		IGR	-0.212	2.28e-06	3.44e-05
cg18748970	20	33935061	UQCC1	ExonBnd	0.245	2.28e-06	3.44e-05
cg17981620	17	6449778	PITPNM3	Body	-0.281	2.3e-06	3.46e-05
cg04947350	6	42336360	TRERF1	5'UTR	-0.234	2.3e-06	3.46e-05
cg26159440	2	33217280	LTBP1	Body	-0.213	2.3e-06	3.46e-05
cg15999216	11	118214295	CD3G	TSS1500	-0.302	2.3e-06	3.46e-05
cg27177808	1	162527478		IGR	0.201	2.3e-06	3.46e-05
cg05067125	5	76146148	S100Z	5'UTR	-0.222	2.3e-06	3.46e-05
cg23176316	2	20784406		IGR	0.211	2.3e-06	3.46e-05
cg25045942	6	33048291	HLA-DPB1	Body	0.264	2.31e-06	3.47e-05
cg02022386	3	188789524		IGR	-0.22	2.31e-06	3.48e-05
cg13581101	11	72985796	P2RY6	5'UTR	-0.27	2.31e-06	3.48e-05
cg25920850	2	6111617	LINC01105	Body	-0.219	2.31e-06	3.48e-05
cg21171115	9	112887903	AKAP2	Body	0.242	2.31e-06	3.48e-05
cg00404703	2	64504695		IGR	-0.22	2.31e-06	3.48e-05
cg10214492	17	80377647	HEXDC	5'UTR	-0.204	2.32e-06	3.48e-05
cg07380416	11	60739172	CD6	5'UTR	-0.244	2.32e-06	3.48e-05
cg12375586	7	43698429	C7orf44	5'UTR	-0.204	2.32e-06	3.48e-05
cg05898307	10	60082329		IGR	-0.237	2.32e-06	3.48e-05
cg19046858	20	52061151	TSHZ2	3'UTR	0.212	2.32e-06	3.48e-05
cg23023643	12	97527928		IGR	-0.221	2.32e-06	3.48e-05
cg08046836	3	177548306	KCCAT211	Body	0.223	2.32e-06	3.48e-05
cg07244095	13	114833435	RASA3	Body	-0.246	2.32e-06	3.49e-05
cg07920321	16	30481009		IGR	-0.231	2.33e-06	3.49e-05
cg18359575	1	32721190	LCK	5'UTR	-0.267	2.33e-06	3.49e-05
cg00426976	22	51140977	SHANK3	Body	-0.21	2.33e-06	3.49e-05
cg12904135	2	171669275		IGR	0.249	2.33e-06	3.49e-05
cg15404463	9	90124734	DAPK1	Body	0.205	2.33e-06	3.49e-05
cg06499262	16	69598417	NFAT5	TSS1500	-0.278	2.33e-06	3.49e-05
cg23031939	11	134216076	GLB1L2	Body	0.234	2.33e-06	3.49e-05
cg18719938	11	43457668	TTC17	Body	0.227	2.33e-06	3.5e-05
cg05130485	2	202098257	CASP8	5'UTR	-0.232	2.33e-06	3.5e-05
cg04075144	6	76078031	FILIP1	Body	0.251	2.33e-06	3.5e-05
cg16599596	9	137828883		IGR	-0.29	2.34e-06	3.5e-05
cg23739746	13	114905867		IGR	-0.318	2.34e-06	3.5e-05
cg11971771	20	691098		IGR	0.204	2.34e-06	3.5e-05
cg16312900	17	48628397	SPATA20	Body	0.209	2.34e-06	3.51e-05
cg02662525	14	51288521	NIN	Body	-0.274	2.34e-06	3.51e-05
cg20140933	8	103915888	AZIN1-AS1	Body	-0.207	2.34e-06	3.51e-05
cg27537772	6	108143682	SCML4	5'UTR	-0.201	2.34e-06	3.51e-05
cg02795249	3	37986365	CTDSPL	Body	0.287	2.35e-06	3.51e-05
cg09062708	1	61649907	NFIA	Body	0.217	2.35e-06	3.51e-05
cg18922987	8	101303492	RNF19A	5'UTR	0.22	2.35e-06	3.51e-05
cg19474047	19	10207448	ANGPTL6	5'UTR	0.212	2.35e-06	3.52e-05
cg20790161	2	204553666		IGR	0.211	2.35e-06	3.52e-05
cg23945334	1	15738831	EFHD2	Body	-0.214	2.35e-06	3.52e-05
cg20775850	12	105076986	CHST11	Body	-0.307	2.35e-06	3.52e-05
cg15108521	1	160680856	CD48	Body	-0.228	2.35e-06	3.52e-05
cg20216069	11	86651685	PRSS23	Body	0.21	2.35e-06	3.52e-05
cg23458989	10	433254	DIP2C	Body	-0.214	2.35e-06	3.52e-05
cg06728252	6	26598149	ABT1	Body	0.293	2.35e-06	3.52e-05
cg25159519	8	18413278	PSD3	Body	0.215	2.36e-06	3.53e-05
cg00138547	3	47002303	CCDC12	Body	0.205	2.36e-06	3.53e-05
cg25405962	1	9852785	CLSTN1	Body	0.211	2.36e-06	3.53e-05
cg17449964	7	127307454	SND1	Body	-0.24	2.36e-06	3.53e-05
cg22292910	1	12493605	VPS13D	Body	0.309	2.36e-06	3.53e-05
cg11756387	1	32401244	PTP4A2	5'UTR	-0.212	2.37e-06	3.54e-05
cg12879425	4	68424495	STAP1	5'UTR	-0.271	2.37e-06	3.54e-05
cg23408990	2	222864086		IGR	-0.212	2.37e-06	3.54e-05
cg10338697	10	3542788	LOC105376360	Body	0.212	2.37e-06	3.54e-05
cg13051263	3	16883899		IGR	-0.269	2.37e-06	3.54e-05
cg21078144	14	81790203	STON2	Body	0.244	2.37e-06	3.54e-05
cg03341276	17	65255104		IGR	-0.334	2.37e-06	3.54e-05
cg12201616	2	111920341	BCL2L11	Body	-0.218	2.37e-06	3.54e-05
cg27405647	5	42547112	GHR	TSS1500	-0.217	2.37e-06	3.54e-05
cg18698225	1	171366338		IGR	0.255	2.38e-06	3.55e-05
cg26131315	4	140787316	MAML3	Body	-0.202	2.38e-06	3.55e-05
cg15847015	13	52288933	WDFY2	Body	-0.24	2.38e-06	3.55e-05
cg12513352	10	11204958	CUGBP2	Body	-0.263	2.38e-06	3.55e-05
cg23474135	2	46072444	PRKCE	Body	-0.255	2.38e-06	3.56e-05
cg11936410	15	63345124	TPM1	Body	0.259	2.39e-06	3.56e-05
cg19948167	13	55819841		IGR	0.231	2.39e-06	3.56e-05
cg13461622	1	25291385	RUNX3	1stExon	-0.222	2.39e-06	3.56e-05
cg15793613	2	29538328	ALK	Body	-0.246	2.4e-06	3.57e-05
cg08015164	5	172330073	ERGIC1	Body	0.21	2.4e-06	3.57e-05
cg15954484	1	100608293	TRMT13	Body	0.235	2.4e-06	3.58e-05
cg04939882	5	36880750	NIPBL	5'UTR	0.215	2.4e-06	3.58e-05
cg26537635	12	22671186	C2CD5	Body	0.209	2.4e-06	3.58e-05
cg07860918	16	90092755	GAS8	Body	-0.275	2.4e-06	3.58e-05
cg17479843	2	231818776		IGR	-0.201	2.41e-06	3.59e-05
cg09844573	20	62199190	PRIC285	Body	-0.234	2.41e-06	3.59e-05
cg03216144	5	175969569	CDHR2	1stExon	-0.227	2.41e-06	3.59e-05
cg17496788	1	162601807	DDR2	TSS1500	0.267	2.42e-06	3.59e-05
cg12532604	3	15823696	ANKRD28	5'UTR	0.238	2.42e-06	3.59e-05
cg11130987	15	42226096	EHD4	Body	0.225	2.42e-06	3.59e-05
cg10127822	9	112887568	AKAP2	TSS1500	0.246	2.42e-06	3.59e-05
cg01539436	21	40176506	ETS2	TSS1500	-0.218	2.42e-06	3.6e-05
cg23434216	1	9291085		IGR	-0.222	2.42e-06	3.6e-05
cg14087045	14	66963158	LINC00238	Body	0.223	2.42e-06	3.6e-05
cg12422539	6	2515337		IGR	0.228	2.42e-06	3.6e-05
cg20536048	11	110237244		IGR	0.273	2.42e-06	3.6e-05
cg00994207	1	167774542		IGR	-0.235	2.43e-06	3.6e-05
cg16010672	2	238199234		IGR	0.312	2.43e-06	3.6e-05
cg12356730	7	151433246	PRKAG2	1stExon	0.207	2.43e-06	3.6e-05
cg23093954	2	170370646	KLHL41	Body	0.223	2.43e-06	3.61e-05
cg25541213	8	116612735	TRPS1	Body	0.209	2.43e-06	3.61e-05
cg13761818	10	116473420		IGR	0.221	2.43e-06	3.61e-05
cg05579124	16	23522995	GGA2	TSS1500	0.253	2.43e-06	3.61e-05
cg04915566	21	36421472	RUNX1	5'UTR	-0.276	2.43e-06	3.61e-05
cg09614754	6	26367571	BTN3A2	5'UTR	-0.262	2.43e-06	3.61e-05
cg20526668	3	56785436	ARHGEF3	ExonBnd	0.25	2.43e-06	3.61e-05
cg07782794	14	34155739	NPAS3	Body	-0.236	2.44e-06	3.61e-05
cg15054595	3	49910483		IGR	-0.231	2.44e-06	3.61e-05
cg18379793	13	111868162	ARHGEF7	5'UTR	0.27	2.44e-06	3.61e-05
cg15908125	1	27668098	SYTL1	TSS1500	-0.239	2.44e-06	3.61e-05
cg08991104	7	44500003	NUDCD3	Body	-0.255	2.44e-06	3.61e-05
cg21966500	12	95656624	VEZT	Body	0.222	2.44e-06	3.61e-05
cg18020869	13	24828544	SPATA13-AS1	Body	-0.321	2.44e-06	3.62e-05
cg19473656	14	23623663	SLC7A8	Body	0.267	2.44e-06	3.62e-05
cg21978532	4	26133589		IGR	-0.215	2.44e-06	3.62e-05
cg21144383	18	3046721		IGR	-0.207	2.44e-06	3.62e-05
cg13104335	3	188342353	LPP	Body	0.22	2.44e-06	3.62e-05
cg01794245	8	145839459	KIAA1688	TSS1500	-0.257	2.44e-06	3.62e-05
cg19647783	10	24496967	KIAA1217	TSS1500	0.21	2.44e-06	3.62e-05
cg12325700	7	48338551	ABCA13	Body	-0.217	2.44e-06	3.62e-05
cg04212021	5	180231084	MGAT1	5'UTR	-0.296	2.44e-06	3.62e-05
cg13854135	2	68997641	ARHGAP25	Body	-0.265	2.45e-06	3.62e-05
cg10417140	5	68258787		IGR	0.231	2.45e-06	3.63e-05
cg25564990	10	19923218	MALRD1	Body	-0.209	2.45e-06	3.63e-05
cg03077671	19	13211225	LYL1	Body	-0.271	2.45e-06	3.63e-05
cg03601372	19	37267026		IGR	0.203	2.45e-06	3.63e-05
cg25240363	17	27990001	SSH2	Body	0.202	2.45e-06	3.63e-05
cg27526617	12	68876570		IGR	-0.214	2.45e-06	3.63e-05
cg16700163	16	85169956		IGR	-0.244	2.45e-06	3.63e-05
cg01862052	5	77836817	LHFPL2	5'UTR	-0.268	2.45e-06	3.63e-05
cg02726274	1	57527647	DAB1	Body	-0.206	2.46e-06	3.63e-05
cg25693349	6	32808596	PSMB8	3'UTR	-0.229	2.46e-06	3.64e-05
cg22471316	22	42940998		IGR	0.251	2.46e-06	3.64e-05
cg19677267	1	26645161	CD52	Body	-0.259	2.46e-06	3.64e-05
cg25587431	3	177542099		IGR	0.222	2.46e-06	3.64e-05
cg20770857	3	195633813	TNK2	5'UTR	-0.22	2.46e-06	3.64e-05
cg03489712	7	143076881	ZYX	TSS1500	-0.213	2.46e-06	3.64e-05
cg11784753	1	206853217		IGR	-0.272	2.46e-06	3.64e-05
cg24685134	1	55267152	TTC22	TSS1500	-0.217	2.46e-06	3.64e-05
cg04919516	1	201708419	NAV1	TSS1500	0.284	2.46e-06	3.64e-05
cg25990402	6	41302256	NCR2	TSS1500	-0.218	2.47e-06	3.64e-05
cg05688588	4	25237268	PI4K2B	Body	-0.202	2.47e-06	3.64e-05
cg10548185	5	64242958	CWC27	Body	0.24	2.47e-06	3.65e-05
cg27326208	2	164917513		IGR	-0.202	2.47e-06	3.65e-05
cg05642789	1	1564482	MIB2	Body	-0.226	2.47e-06	3.65e-05
cg21780171	10	30889252		IGR	-0.204	2.47e-06	3.65e-05
cg25567805	6	112572766	LAMA4	Body	0.25	2.47e-06	3.65e-05
cg18008345	19	1096084	POLR2E	TSS1500	-0.277	2.47e-06	3.65e-05
cg26477169	17	75196864	SEC14L1	Body	0.217	2.48e-06	3.65e-05
cg21261235	11	35028557		IGR	-0.279	2.48e-06	3.65e-05
cg13747967	16	57392618	CCL22	TSS200	-0.229	2.48e-06	3.65e-05
cg09365107	2	99055444		IGR	-0.324	2.48e-06	3.65e-05
cg10786043	8	38643568	TACC1	TSS1500	0.213	2.48e-06	3.66e-05
cg07858796	2	201826595	ORC2	5'UTR	0.207	2.48e-06	3.66e-05
cg08519799	7	28279693	JAZF1-AS1	Body	-0.283	2.48e-06	3.66e-05
cg13110775	5	32028055	PDZD2	Body	0.208	2.48e-06	3.66e-05
cg06492558	16	80625384		IGR	-0.201	2.48e-06	3.66e-05
cg24095374	5	176799366	RGS14	3'UTR	-0.246	2.48e-06	3.66e-05
cg21648072	6	144683853	UTRN	Body	0.203	2.49e-06	3.66e-05
cg10741463	1	18020474	ARHGEF10L	Body	-0.2	2.49e-06	3.67e-05
cg01012572	5	16785051	MYO10	Body	-0.257	2.49e-06	3.67e-05
cg05851542	3	9989156	PRRT3	Body	0.227	2.49e-06	3.67e-05
cg26607686	12	56514081	ZC3H10	5'UTR	-0.248	2.49e-06	3.67e-05
cg23700377	2	167997585	XIRP2-AS1	TSS200	0.279	2.49e-06	3.67e-05
cg10192933	9	127194043		IGR	0.207	2.49e-06	3.67e-05
cg01140143	6	33039396	HLA-DPA1	Body	-0.231	2.49e-06	3.67e-05
cg05687083	7	5371160	TNRC18	Body	-0.22	2.5e-06	3.67e-05
cg06990571	8	132986509	EFR3A	Body	0.204	2.5e-06	3.68e-05
cg00191181	13	47150059	LRCH1	Body	0.2	2.5e-06	3.68e-05
cg15833565	1	44741190	ERI3	Body	0.213	2.5e-06	3.68e-05
cg00970057	1	42272694	HIVEP3	5'UTR	-0.208	2.5e-06	3.68e-05
cg08658551	22	24097660	VPREB3	TSS1500	0.21	2.51e-06	3.68e-05
cg11683471	22	42057447	XRCC6	ExonBnd	0.211	2.51e-06	3.69e-05
cg11197533	3	129205338	IFT122	Body	-0.248	2.51e-06	3.69e-05
cg07781212	8	87535689	CPNE3	5'UTR	-0.303	2.51e-06	3.69e-05
cg20081771	2	10058418	TAF1B	Body	0.205	2.51e-06	3.69e-05
cg02636670	3	84774189	LINC00971	Body	0.315	2.51e-06	3.69e-05
cg02258751	2	144487774	ARHGAP15	Body	-0.21	2.51e-06	3.69e-05
cg04355169	14	24700477	GMPR2	TSS1500	0.242	2.51e-06	3.69e-05
cg01439230	11	2696198	KCNQ1OT1	Body	0.217	2.51e-06	3.69e-05
cg05323251	19	10449942	ICAM3	Body	-0.25	2.51e-06	3.69e-05
cg18581405	19	3180035	S1PR4	3'UTR	-0.266	2.51e-06	3.69e-05
cg07892915	4	99478858	TSPAN5	Body	0.236	2.51e-06	3.69e-05
cg04737434	16	80640392	CDYL2	Body	-0.207	2.52e-06	3.7e-05
cg12575672	10	13968042	FRMD4A	Body	-0.265	2.52e-06	3.7e-05
cg08061755	11	9781826		IGR	0.207	2.52e-06	3.7e-05
cg24255859	7	90227416	CDK14	Body	0.225	2.52e-06	3.7e-05
cg01247454	2	190028935	COL5A2	Body	0.253	2.52e-06	3.7e-05
cg25431366	2	238887209	UBE2F	Body	0.21	2.52e-06	3.7e-05
cg16959688	12	77350297		IGR	-0.24	2.53e-06	3.71e-05
cg03261565	10	29312799		IGR	-0.229	2.53e-06	3.71e-05
cg23409168	8	117101690		IGR	0.235	2.53e-06	3.71e-05
cg08472738	21	32965774		IGR	0.268	2.53e-06	3.72e-05
cg26749761	19	13372030	CACNA1A	Body	-0.288	2.54e-06	3.72e-05
cg14316320	5	124293017		IGR	-0.224	2.54e-06	3.72e-05
cg17093539	4	144303012	GAB1	Body	0.201	2.54e-06	3.72e-05
cg17818763	22	32998791	SYN3	Body	0.321	2.54e-06	3.72e-05
cg02665650	6	34984838	ANKS1A	Body	0.254	2.54e-06	3.72e-05
cg15412519	20	51416086		IGR	-0.233	2.54e-06	3.72e-05
cg25643361	6	26361389		IGR	-0.205	2.54e-06	3.73e-05
cg24673985	18	22252839		IGR	-0.217	2.54e-06	3.73e-05
cg07328351	21	48026298	S100B	TSS1500	-0.23	2.54e-06	3.73e-05
cg16238620	6	21434110		IGR	0.211	2.54e-06	3.73e-05
cg11304291	15	85504412		IGR	-0.214	2.54e-06	3.73e-05
cg24897996	2	202937892	KIAA2012	TSS200	0.213	2.55e-06	3.73e-05
cg07281385	7	46799529		IGR	-0.205	2.55e-06	3.73e-05
cg09792879	2	202126492	CASP8	Body	-0.237	2.55e-06	3.73e-05
cg20820367	2	69116791		IGR	0.21	2.55e-06	3.73e-05
cg26078301	17	40426127	STAT5B	5'UTR	-0.208	2.55e-06	3.73e-05
cg10945573	7	99809205	STAG3	Body	-0.244	2.55e-06	3.73e-05
cg10123669	2	168970900	STK39	Body	0.251	2.56e-06	3.74e-05
cg11761483	17	70723386	SLC39A11	Body	-0.208	2.56e-06	3.74e-05
cg08288130	8	21771540	DOK2	TSS1500	-0.271	2.56e-06	3.74e-05
cg22410499	9	33749216	PRSS3	TSS1500	-0.235	2.56e-06	3.74e-05
cg12855906	21	44092508	PDE9A	5'UTR	-0.296	2.56e-06	3.74e-05
cg09235719	1	208374810	PLXNA2	Body	0.252	2.56e-06	3.75e-05
cg26271170	18	72166402	CNDP2	5'UTR	-0.266	2.56e-06	3.75e-05
cg15164173	11	13461837	BTBD10	TSS200	0.201	2.56e-06	3.75e-05
cg20103054	2	218620242	DIRC3	Body	-0.253	2.57e-06	3.75e-05
cg05800416	8	19460097	CSGALNACT1	TSS200	0.205	2.57e-06	3.75e-05
cg20543950	15	80929325		IGR	0.203	2.57e-06	3.75e-05
cg25409990	2	198162738	ANKRD44-IT1	Body	-0.271	2.57e-06	3.75e-05
cg01997629	1	209929622	TRAF3IP3	1stExon	-0.297	2.57e-06	3.75e-05
cg10066186	14	23083160		IGR	0.224	2.57e-06	3.76e-05
cg16734744	12	105081903	CHST11	Body	-0.347	2.57e-06	3.76e-05
cg03110104	2	17240457		IGR	0.225	2.57e-06	3.76e-05
cg23929682	11	2321842	C11orf21	Body	-0.214	2.57e-06	3.76e-05
cg17299812	9	128652652	PBX3	Body	0.253	2.57e-06	3.76e-05
cg07797709	15	74258320		IGR	-0.256	2.58e-06	3.76e-05
cg12228683	7	5673716	RNF216	Body	0.249	2.58e-06	3.76e-05
cg12434132	2	25268065	EFR3B	Body	-0.243	2.58e-06	3.76e-05
cg06922269	20	25013918	ACSS1	TSS1500	0.207	2.58e-06	3.76e-05
cg08045462	2	3491169		IGR	0.209	2.58e-06	3.77e-05
cg08559364	3	11634536	VGLL4	Body	0.277	2.58e-06	3.77e-05
cg11642880	2	242020988	SNED1	Body	0.27	2.58e-06	3.77e-05
cg14256263	20	52273084		IGR	-0.203	2.59e-06	3.77e-05
cg03061778	10	10337051		IGR	0.207	2.59e-06	3.77e-05
cg06627717	17	80240045		IGR	-0.203	2.59e-06	3.77e-05
cg14432130	2	441802		IGR	-0.202	2.59e-06	3.77e-05
cg10289789	17	55517638	MSI2	Body	0.22	2.59e-06	3.78e-05
cg14503399	8	97866363	CPQ	Body	-0.276	2.59e-06	3.78e-05
cg24025961	1	59448553		IGR	0.225	2.59e-06	3.78e-05
cg22366321	8	38628418	TACC1	5'UTR	0.214	2.59e-06	3.78e-05
cg25900515	1	32701825	MTMR9LP	Body	-0.211	2.59e-06	3.78e-05
cg25467224	22	50218031	BRD1	5'UTR	-0.249	2.59e-06	3.78e-05
cg15626913	10	24755359	KIAA1217	TSS200	-0.239	2.6e-06	3.78e-05
cg11148876	14	91436403	RPS6KA5	Body	-0.229	2.6e-06	3.78e-05
cg08804124	15	64634343	CSNK1G1	5'UTR	0.232	2.6e-06	3.78e-05
cg10130564	11	117069849	TAGLN	TSS200	0.283	2.6e-06	3.78e-05
cg12738529	14	56039435		IGR	0.212	2.6e-06	3.79e-05
cg14144175	11	44126666	EXT2	5'UTR	-0.231	2.6e-06	3.79e-05
cg27270412	10	33622332	NRP1	Body	0.223	2.6e-06	3.79e-05
cg02156070	1	25985801	MAN1C1	Body	0.224	2.6e-06	3.79e-05
cg24320779	8	59949670	TOX	Body	0.265	2.61e-06	3.8e-05
cg21664636	3	70432664		IGR	-0.22	2.61e-06	3.8e-05
cg10764013	8	42358746	SLC20A2	1stExon	0.291	2.62e-06	3.8e-05
cg23942160	16	10719960		IGR	-0.204	2.62e-06	3.8e-05
cg25602756	1	247611881	NLRP3	3'UTR	0.229	2.62e-06	3.8e-05
cg05430997	13	110397189		IGR	0.224	2.62e-06	3.8e-05
cg19811337	11	65374663	MAP3K11	Body	0.225	2.62e-06	3.81e-05
cg08423851	3	11658043	VGLL4	Body	0.248	2.62e-06	3.81e-05
cg05371331	14	105586785		IGR	-0.208	2.62e-06	3.81e-05
cg01630060	8	101629886	SNX31	Body	-0.225	2.62e-06	3.81e-05
cg05517976	7	27220049	HOXA10	TSS200	0.269	2.62e-06	3.81e-05
cg06952940	6	83765357	UBE3D	Body	0.236	2.63e-06	3.82e-05
cg24035107	17	2394399	METT10D	Body	0.212	2.63e-06	3.82e-05
cg18826637	2	145116633		IGR	-0.219	2.63e-06	3.82e-05
cg23752260	11	27602844	BDNF-AS	Body	-0.219	2.63e-06	3.82e-05
cg03630576	2	227526737		IGR	0.215	2.63e-06	3.82e-05
cg05493812	21	47157612		IGR	-0.207	2.63e-06	3.82e-05
cg05851858	6	36302712	C6orf222	5'UTR	0.25	2.63e-06	3.82e-05
cg21006866	17	3666925	ITGAE	Body	-0.205	2.63e-06	3.82e-05
cg06975262	5	171805000	SH3PXD2B	Body	-0.202	2.64e-06	3.82e-05
cg08126344	8	42359079	SLC20A2	TSS200	0.364	2.64e-06	3.82e-05
cg10099795	21	16681618		IGR	-0.237	2.64e-06	3.82e-05
cg07423489	1	46915458	LINC01398	TSS200	-0.205	2.64e-06	3.83e-05
cg20909234	2	83065254		IGR	-0.228	2.64e-06	3.83e-05
cg19078081	5	163616087		IGR	0.256	2.64e-06	3.83e-05
cg23175406	6	34992755	ANKS1A	Body	0.314	2.65e-06	3.83e-05
cg10936796	2	20650757		IGR	0.256	2.65e-06	3.83e-05
cg12181407	5	54052513		IGR	-0.215	2.65e-06	3.83e-05
cg10065115	8	19554113		IGR	-0.29	2.65e-06	3.84e-05
cg00156265	15	77265459		IGR	0.249	2.65e-06	3.84e-05
cg13716852	22	27375547		IGR	0.205	2.65e-06	3.84e-05
cg07288447	2	27371818	TCF23	TSS200	0.226	2.65e-06	3.84e-05
cg02083271	16	20826285	LOC81691	Body	-0.247	2.65e-06	3.84e-05
cg04052730	17	80841933	TBCD	Body	-0.206	2.65e-06	3.84e-05
cg03131729	11	129183282		IGR	0.213	2.65e-06	3.84e-05
cg26763486	10	124013672	TACC2	3'UTR	-0.202	2.66e-06	3.84e-05
cg11431144	9	123657192	PHF19	TSS200	0.233	2.66e-06	3.84e-05
cg01998606	2	145161543	ZEB2	Body	0.22	2.66e-06	3.85e-05
cg18696027	15	45002597	B2M	TSS1500	-0.218	2.66e-06	3.85e-05
cg10598456	5	88589895		IGR	-0.317	2.66e-06	3.85e-05
cg24443032	14	78555510		IGR	0.201	2.66e-06	3.85e-05
cg25040418	3	77861475		IGR	-0.21	2.66e-06	3.85e-05
cg21332420	3	58191826	DNASE1L3	Body	-0.201	2.66e-06	3.85e-05
cg02188582	15	48254179		IGR	-0.271	2.66e-06	3.85e-05
cg07364520	6	37789512	ZFAND3	Body	0.24	2.66e-06	3.85e-05
cg24999588	8	61839426		IGR	-0.265	2.66e-06	3.85e-05
cg05449373	11	118095405	AMICA1	5'UTR	-0.238	2.66e-06	3.85e-05
cg12846715	10	7487926		IGR	-0.2	2.66e-06	3.85e-05
cg15175599	20	11833806	LINC00687	Body	-0.209	2.66e-06	3.85e-05
cg18666944	6	16737421	ATXN1	5'UTR	0.201	2.67e-06	3.85e-05
cg02914427	16	29674184	SPN	TSS200	-0.223	2.67e-06	3.86e-05
cg20264214	20	13781473	NDUFAF5	Body	0.232	2.67e-06	3.86e-05
cg07537738	3	40279993	MYRIP	Body	0.207	2.67e-06	3.86e-05
cg14265043	12	96643154	ELK3	Body	0.267	2.67e-06	3.86e-05
cg10026093	12	27143468	TM7SF3	Body	0.244	2.67e-06	3.86e-05
cg08417104	4	123542548	IL21	TSS1500	-0.228	2.68e-06	3.87e-05
cg18914863	12	96133983	NTN4	Body	0.254	2.68e-06	3.87e-05
cg14461613	21	38417634		IGR	-0.245	2.68e-06	3.87e-05
cg20306863	1	3593812	TP73	5'UTR	-0.23	2.68e-06	3.87e-05
cg06183267	2	100759134	AFF3	TSS200	-0.25	2.68e-06	3.87e-05
cg18874265	2	12411599	LOC100506457	Body	-0.258	2.69e-06	3.88e-05
cg27356296	7	134565928	CALD1	Body	-0.212	2.69e-06	3.88e-05
cg00214140	9	97786649	C9orf3	Body	0.232	2.69e-06	3.89e-05
cg09169366	9	74894067		IGR	-0.213	2.7e-06	3.89e-05
cg01740922	9	130473596	C9orf117	Body	-0.274	2.7e-06	3.89e-05
cg27347391	12	49855209	SPATS2	Body	0.212	2.7e-06	3.89e-05
cg06413718	1	184861111	FAM129A	Body	-0.258	2.7e-06	3.89e-05
cg06595211	16	3999188		IGR	0.217	2.7e-06	3.89e-05
cg26630411	16	47891132	LOC101927132	TSS1500	-0.242	2.7e-06	3.89e-05
cg24923566	2	97019472	NCAPH	Body	0.306	2.7e-06	3.89e-05
cg07965566	14	73934847		IGR	-0.222	2.7e-06	3.89e-05
cg23446377	4	102127231	PPP3CA	Body	-0.21	2.7e-06	3.89e-05
cg21162395	4	129376224	LOC100507487	Body	0.203	2.71e-06	3.9e-05
cg08517938	20	39590677		IGR	-0.268	2.71e-06	3.9e-05
cg09853467	2	23824418	KLHL29	Body	-0.296	2.71e-06	3.9e-05
cg01288904	8	80947440	TPD52	3'UTR	0.231	2.71e-06	3.9e-05
cg21816128	1	222826779	MIA3	Body	-0.203	2.71e-06	3.9e-05
cg11807829	4	54458109	LNX1	TSS1500	-0.219	2.71e-06	3.9e-05
cg06502892	7	103073259	SLC26A5	5'UTR	-0.236	2.71e-06	3.9e-05
cg20345556	6	30175305	TRIM26	5'UTR	0.283	2.71e-06	3.9e-05
cg08782420	5	141508150	NDFIP1	Body	0.244	2.71e-06	3.9e-05
cg07350732	17	2169571	SMG6	TSS200	-0.202	2.71e-06	3.9e-05
cg18185285	1	144008886		IGR	0.207	2.71e-06	3.91e-05
cg08403885	2	149373142		IGR	0.205	2.71e-06	3.91e-05
cg01855540	12	12716653	DUSP16	TSS1500	0.205	2.72e-06	3.91e-05
cg11774233	2	127117494		IGR	-0.248	2.72e-06	3.91e-05
cg17771150	13	46756209	LCP1	5'UTR	-0.28	2.73e-06	3.92e-05
cg00757207	17	7456223	TNFSF12	Body	-0.275	2.73e-06	3.92e-05
cg08478621	3	183723836	ABCC5-AS1	TSS1500	0.266	2.73e-06	3.92e-05
cg00404923	4	184882211	STOX2	Body	0.255	2.73e-06	3.92e-05
cg11060940	9	110022767		IGR	-0.218	2.73e-06	3.93e-05
cg04062576	12	53496842	SOAT2	TSS1500	-0.252	2.74e-06	3.93e-05
cg10025586	15	83501699	WHAMM	Body	-0.255	2.74e-06	3.93e-05
cg05603736	1	40860592	SMAP2	Body	-0.214	2.74e-06	3.94e-05
cg03538499	1	27941694	FGR	Body	0.234	2.75e-06	3.94e-05
cg16628838	14	65938016	FUT8	5'UTR	-0.214	2.75e-06	3.94e-05
cg14419496	4	2283688	ZFYVE28	Body	-0.225	2.75e-06	3.94e-05
cg05130482	8	98271949		IGR	-0.232	2.75e-06	3.94e-05
cg03591954	17	80964433	B3GNTL1	Body	0.232	2.75e-06	3.94e-05
cg23445294	3	81533970		IGR	0.264	2.75e-06	3.94e-05
cg24705426	3	11550659	ATG7	Body	0.29	2.75e-06	3.94e-05
cg26038366	20	32380839	ZNF341-AS1	Body	0.204	2.75e-06	3.94e-05
cg13810673	14	88473038	GPR65	5'UTR	-0.211	2.75e-06	3.95e-05
cg13440206	9	133736192	ABL1	Body	0.233	2.75e-06	3.95e-05
cg07450210	13	99880947	UBAC2	Body	-0.283	2.75e-06	3.95e-05
cg26259131	18	30111370		IGR	-0.244	2.76e-06	3.95e-05
cg00087804	22	37761817	ELFN2	Body	-0.212	2.76e-06	3.95e-05
cg25721906	3	66545802	LRIG1	Body	0.223	2.76e-06	3.95e-05
cg18692507	13	36726031		IGR	-0.23	2.76e-06	3.96e-05
cg05053752	7	140059315	SLC37A3	Body	-0.329	2.76e-06	3.96e-05
cg01828742	1	230305461	GALNT2	Body	-0.284	2.76e-06	3.96e-05
cg08477106	4	75895596	PARM1	Body	0.25	2.76e-06	3.96e-05
cg16398747	17	75471105	2009-09-01	TSS1500	-0.214	2.76e-06	3.96e-05
cg26572435	22	44589353	PARVG	Body	-0.221	2.77e-06	3.96e-05
cg21843317	13	40683714		IGR	-0.237	2.77e-06	3.96e-05
cg19567035	10	112220496		IGR	-0.267	2.77e-06	3.97e-05
cg26475740	21	26890817		IGR	0.228	2.77e-06	3.97e-05
cg03419151	17	6658728	XAF1	TSS1500	0.247	2.77e-06	3.97e-05
cg11365440	3	46608179	LRRC2	5'UTR	0.204	2.78e-06	3.97e-05
cg23416131	21	36392191	RUNX1	Body	0.237	2.78e-06	3.97e-05
cg00947809	10	73124633		IGR	-0.229	2.78e-06	3.97e-05
cg07504154	4	177159387	ASB5	Body	0.264	2.78e-06	3.98e-05
cg17152462	14	50692300	SOS2	Body	0.268	2.79e-06	3.98e-05
cg11755039	12	27032146		IGR	0.24	2.79e-06	3.98e-05
cg08482167	6	144066847	PHACTR2	Body	0.273	2.79e-06	3.98e-05
cg07755896	2	460967		IGR	-0.266	2.79e-06	3.98e-05
cg08454936	19	39149389	ACTN4	Body	0.203	2.79e-06	3.98e-05
cg14097517	6	25042369	FAM65B	1stExon	-0.329	2.79e-06	3.99e-05
cg11991607	6	155337438		IGR	0.239	2.79e-06	3.99e-05
cg18740968	6	21438909		IGR	-0.263	2.8e-06	3.99e-05
cg22867816	4	16081205	PROM1	5'UTR	-0.229	2.8e-06	3.99e-05
cg11711543	12	68981281		IGR	-0.254	2.8e-06	4e-05
cg02205015	19	7413482		IGR	-0.21	2.81e-06	4e-05
cg08242636	16	67062389	CBFB	TSS1500	-0.217	2.81e-06	4.01e-05
cg14585331	1	109455881	GPSM2	Body	0.219	2.81e-06	4.01e-05
cg05037348	5	134452611	C5orf66	5'UTR	0.23	2.81e-06	4.01e-05
cg24545533	9	133721366	ABL1	Body	0.273	2.81e-06	4.01e-05
cg19284549	4	185425261		IGR	-0.202	2.81e-06	4.01e-05
cg12573049	14	61795149	PRKCH	Body	-0.209	2.81e-06	4.01e-05
cg12600843	6	30179881	TRIM26	5'UTR	-0.229	2.82e-06	4.01e-05
cg01299462	15	55575244	RAB27A	5'UTR	-0.236	2.82e-06	4.01e-05
cg02722633	5	142180618	ARHGAP26	Body	-0.257	2.82e-06	4.01e-05
cg05152479	12	109246508	SSH1	Body	0.219	2.82e-06	4.01e-05
cg13815212	17	59018561	BCAS3	Body	0.25	2.82e-06	4.02e-05
cg06800222	17	10195469		IGR	0.21	2.82e-06	4.02e-05
cg05417498	13	88445300		IGR	0.207	2.82e-06	4.02e-05
cg25219359	2	3497553		IGR	0.239	2.82e-06	4.02e-05
cg22513455	3	118955844	B4GALT4	5'UTR	-0.271	2.82e-06	4.02e-05
cg05739933	7	30025184	SCRN1	Body	-0.22	2.82e-06	4.02e-05
cg04215287	3	149310862	WWTR1	Body	0.235	2.83e-06	4.02e-05
cg19240869	21	40140783	LINC00114	Body	-0.282	2.83e-06	4.02e-05
cg13575601	2	68962431	ARHGAP25	Body	-0.267	2.83e-06	4.03e-05
cg09364744	17	55373884	MSI2	Body	0.212	2.83e-06	4.03e-05
cg26003222	17	75347770	2009-09-01	5'UTR	0.227	2.83e-06	4.03e-05
cg20273531	5	16509481	FAM134B	TSS1500	0.275	2.84e-06	4.03e-05
cg03449946	1	61586195	NFIA	Body	0.257	2.84e-06	4.03e-05
cg04773587	1	206736644	RASSF5	Body	-0.332	2.84e-06	4.03e-05
cg14040735	5	149857155	LOC102546298	Body	-0.253	2.84e-06	4.03e-05
cg06625638	7	69336997	AUTS2	Body	0.207	2.84e-06	4.03e-05
cg26065909	1	151345173	SELENBP1	TSS200	0.261	2.84e-06	4.04e-05
cg02343446	12	11699363		IGR	-0.209	2.84e-06	4.04e-05
cg03705817	9	140600122	EHMT1	Body	-0.242	2.85e-06	4.04e-05
cg15737719	10	22743835		IGR	0.205	2.85e-06	4.04e-05
cg07387444	16	49727717	ZNF423	Body	-0.213	2.85e-06	4.05e-05
cg25346893	1	154407366	IL6R	Body	0.218	2.85e-06	4.05e-05
cg08433504	15	39872071	THBS1	TSS1500	0.208	2.85e-06	4.05e-05
cg15077193	19	802989	PTBP1	Body	0.227	2.85e-06	4.05e-05
cg14153437	5	118689974	TNFAIP8	TSS1500	-0.208	2.86e-06	4.05e-05
cg14259717	11	18433732	LDHC	TSS200	0.204	2.86e-06	4.05e-05
cg19918549	14	100531800	EVL	1stExon	-0.322	2.86e-06	4.05e-05
cg26110991	21	45578724		IGR	-0.246	2.86e-06	4.05e-05
cg02775243	10	102831287		IGR	-0.224	2.86e-06	4.06e-05
cg09837977	7	110731201	LRRN3	5'UTR	0.304	2.86e-06	4.06e-05
cg15031685	7	128494060	FLNC	Body	-0.212	2.86e-06	4.06e-05
cg10767216	7	130130187	MESTIT1	Body	0.222	2.86e-06	4.06e-05
cg05945608	6	42739639		IGR	-0.245	2.87e-06	4.06e-05
cg25417842	7	150822987	AGAP3	Body	0.211	2.87e-06	4.06e-05
cg12295485	2	236325529		IGR	0.204	2.87e-06	4.06e-05
cg15737177	12	8717467		IGR	0.209	2.87e-06	4.07e-05
cg13663116	9	116372034		IGR	0.209	2.87e-06	4.07e-05
cg12577427	5	88507857		IGR	-0.211	2.87e-06	4.07e-05
cg12924105	3	45957730	LZTFL1	TSS1500	-0.239	2.87e-06	4.07e-05
cg17102851	21	35828017	KCNE1	5'UTR	0.216	2.87e-06	4.07e-05
cg26439401	12	103849421	C12orf42	Body	-0.265	2.87e-06	4.07e-05
cg13464662	5	59909226	DEPDC1B	Body	0.241	2.88e-06	4.07e-05
cg12749653	2	225713461	DOCK10	Body	0.259	2.88e-06	4.07e-05
cg20780851	7	112094008	IFRD1	5'UTR	0.27	2.88e-06	4.07e-05
cg10265502	4	72095404	SLC4A4	5'UTR	0.234	2.88e-06	4.08e-05
cg03835698	10	4284219	LINC00702	Body	0.232	2.88e-06	4.08e-05
cg19133531	10	7514073		IGR	-0.212	2.88e-06	4.08e-05
cg07656025	1	231174350	FAM89A	Body	0.243	2.88e-06	4.08e-05
cg15676292	7	141069418		IGR	0.216	2.89e-06	4.09e-05
cg07403350	13	108867111	LIG4	5'UTR	0.228	2.89e-06	4.09e-05
cg06060758	21	33927488		IGR	0.235	2.89e-06	4.09e-05
cg01157612	10	105604205	SH3PXD2A	Body	0.211	2.89e-06	4.09e-05
cg07384439	17	69334706		IGR	0.221	2.89e-06	4.09e-05
cg04957377	14	21507259		IGR	0.212	2.89e-06	4.09e-05
cg21546022	12	47052349		IGR	0.211	2.89e-06	4.09e-05
cg05865954	10	63224906	TMEM26-AS1	Body	-0.22	2.9e-06	4.09e-05
cg24765162	7	23224700	NUPL2	ExonBnd	0.251	2.9e-06	4.09e-05
cg13980799	10	119000215	SLC18A2	TSS1500	0.212	2.9e-06	4.1e-05
cg03058083	2	12185086	LOC100506457	Body	-0.215	2.9e-06	4.1e-05
cg10468933	5	38781281	OSMR-AS1	Body	0.255	2.9e-06	4.1e-05
cg00387133	6	71021740		IGR	-0.209	2.9e-06	4.1e-05
cg21960512	6	138002351		IGR	-0.232	2.9e-06	4.1e-05
cg03760457	15	70326230		IGR	0.208	2.9e-06	4.1e-05
cg17184651	1	212885934		IGR	-0.213	2.91e-06	4.1e-05
cg23087931	1	19467440	UBR4	Body	0.228	2.91e-06	4.11e-05
cg27377644	8	59442595		IGR	0.287	2.92e-06	4.12e-05
cg21205089	2	19674070		IGR	-0.253	2.92e-06	4.12e-05
cg13387113	17	74696737	MXRA7	Body	0.227	2.92e-06	4.12e-05
cg14672407	16	68163196	NFATC3	Body	0.216	2.93e-06	4.12e-05
cg18141115	14	56076483	KTN1	5'UTR	0.277	2.93e-06	4.12e-05
cg21008998	22	32134789	PRR14L	Body	0.227	2.93e-06	4.13e-05
cg05246100	7	55246275	EGFR	Body	-0.221	2.93e-06	4.13e-05
cg12560076	11	10481217	AMPD3	5'UTR	-0.262	2.93e-06	4.13e-05
cg21556281	7	27154720	HOXA3	5'UTR	0.207	2.93e-06	4.13e-05
cg02250877	6	139909393		IGR	0.233	2.94e-06	4.13e-05
cg16233524	4	48250320	TEC	5'UTR	0.22	2.94e-06	4.14e-05
cg20148334	1	209815452	LAMB3	Body	0.207	2.94e-06	4.14e-05
cg12568198	6	12061273	HIVEP1	Body	-0.215	2.94e-06	4.14e-05
cg02868516	17	1737955	RPA1	Body	-0.24	2.94e-06	4.14e-05
cg13558774	4	1196025	LOC100130872	Body	-0.23	2.94e-06	4.14e-05
cg01051098	14	55604454	LGALS3	Body	0.219	2.94e-06	4.14e-05
cg20192752	14	20903683	KLHL33	5'UTR	0.227	2.95e-06	4.14e-05
cg14698646	17	46684750	HOXB7	3'UTR	0.334	2.95e-06	4.15e-05
cg00558031	4	8466291	C4orf23	Body	0.28	2.95e-06	4.15e-05
cg11795809	9	92271335	UNQ6494	Body	-0.21	2.95e-06	4.15e-05
cg14289461	6	112575929	LAMA4	TSS200	0.227	2.95e-06	4.15e-05
cg05745299	12	3790647	CRACR2A	Body	0.22	2.96e-06	4.15e-05
cg14847622	22	28106439		IGR	-0.263	2.96e-06	4.16e-05
cg12683410	20	2108416	STK35	3'UTR	0.214	2.96e-06	4.16e-05
cg11558867	6	47757408	OPN5	Body	-0.217	2.96e-06	4.16e-05
cg00631856	10	101673866	DNMBP	Body	0.252	2.96e-06	4.16e-05
cg01301319	7	27153580	HOXA3	5'UTR	0.247	2.96e-06	4.16e-05
cg24851112	6	7074199		IGR	-0.311	2.96e-06	4.16e-05
cg11131599	1	204224211	PLEKHA6	Body	-0.2	2.97e-06	4.16e-05
cg22783664	6	144479349	STX11	5'UTR	0.294	2.97e-06	4.17e-05
cg24953428	5	121815152	MGC32805	TSS1500	-0.214	2.97e-06	4.17e-05
cg13461821	8	97280827	PTDSS1	Body	0.205	2.97e-06	4.17e-05
cg20433641	15	52945342	FAM214A	TSS1500	0.262	2.97e-06	4.17e-05
cg27531927	13	98598462		IGR	-0.201	2.98e-06	4.18e-05
cg02572427	8	17611495	MTUS1	Body	0.208	2.98e-06	4.18e-05
cg15120701	6	4008556		IGR	0.233	2.98e-06	4.18e-05
cg15645309	14	75988747	BATF	TSS200	-0.253	2.98e-06	4.18e-05
cg20691539	16	51051363	LOC101927334	TSS1500	-0.2	2.98e-06	4.18e-05
cg00938816	17	8058149		IGR	0.227	2.98e-06	4.18e-05
cg26316384	2	216972625	XRCC5	TSS1500	0.2	2.98e-06	4.18e-05
cg03926552	12	92987767		IGR	-0.207	2.98e-06	4.18e-05
cg02394186	1	6088550	KCNAB2	5'UTR	-0.219	2.98e-06	4.18e-05
cg27582546	1	1062237		IGR	-0.206	2.98e-06	4.18e-05
cg20066040	3	132975933	TMEM108-AS1	Body	-0.237	2.98e-06	4.18e-05
cg08038178	6	39905662		IGR	-0.253	2.99e-06	4.19e-05
cg09799676	7	27169586	HOXA4	Body	0.218	2.99e-06	4.19e-05
cg14083015	6	25042090		IGR	-0.252	2.99e-06	4.19e-05
cg23807718	20	42810587	JPH2	Body	0.215	2.99e-06	4.19e-05
cg05651762	3	176844015	TBL1XR1	5'UTR	0.282	2.99e-06	4.19e-05
cg16477554	3	24198189	LOC101927854	Body	-0.251	2.99e-06	4.19e-05
cg13362736	19	6249479	MLLT1	Body	0.26	2.99e-06	4.19e-05
cg26758524	18	45902012		IGR	-0.211	2.99e-06	4.19e-05
cg25656283	10	50733196	ERCC6	Body	0.238	2.99e-06	4.19e-05
cg18854004	2	8444004		IGR	-0.273	3e-06	4.2e-05
cg08962305	3	46622647	LRRC2	TSS1500	-0.231	3e-06	4.2e-05
cg07473959	8	134088519	TG	Body	-0.223	3.01e-06	4.2e-05
cg08293824	3	172313318		IGR	-0.231	3.01e-06	4.21e-05
cg07451222	13	95602734		IGR	0.251	3.01e-06	4.21e-05
cg14276268	3	194457354	LOC100507391	Body	-0.268	3.01e-06	4.21e-05
cg17620798	18	21444805	LAMA3	Body	-0.236	3.01e-06	4.21e-05
cg04850453	2	62189480	COMMD1	Body	0.264	3.01e-06	4.21e-05
cg14106027	12	10396521		IGR	-0.283	3.02e-06	4.21e-05
cg13322350	13	114914275		IGR	-0.283	3.02e-06	4.22e-05
cg18908811	22	36600770	APOL4	5'UTR	-0.283	3.02e-06	4.22e-05
cg26236143	3	29377160	RBMS3	Body	0.218	3.02e-06	4.22e-05
cg03981793	15	49716270	C15orf33	Body	0.209	3.03e-06	4.23e-05
cg21725986	1	159770253	FCRL6	TSS200	-0.224	3.03e-06	4.23e-05
cg12900404	2	225811669	DOCK10	1stExon	-0.228	3.04e-06	4.24e-05
cg08418472	8	127889346		IGR	0.213	3.04e-06	4.24e-05
cg07965110	1	24863166		IGR	-0.259	3.04e-06	4.24e-05
cg20304938	8	103050519	NCALD	5'UTR	0.207	3.04e-06	4.24e-05
cg07698039	10	4540959		IGR	0.304	3.04e-06	4.24e-05
cg06974672	2	129397288		IGR	-0.211	3.04e-06	4.24e-05
cg09083359	5	3854537		IGR	0.216	3.04e-06	4.24e-05
cg08661112	10	91405677	PANK1	TSS1500	0.21	3.04e-06	4.24e-05
cg02744249	20	57582918	CTSZ	TSS1500	-0.328	3.04e-06	4.24e-05
cg21193729	11	65374665	MAP3K11	Body	0.251	3.04e-06	4.24e-05
cg01188191	6	32047349	TNXB	Body	-0.203	3.05e-06	4.25e-05
cg07641530	1	175796062		IGR	-0.207	3.05e-06	4.25e-05
cg24784042	3	33034475		IGR	-0.275	3.05e-06	4.25e-05
cg11877812	10	19918310		IGR	0.205	3.05e-06	4.25e-05
cg21686703	16	89479349	ANKRD11	Body	0.234	3.05e-06	4.25e-05
cg22464884	1	101644652		IGR	-0.239	3.05e-06	4.25e-05
cg14253027	8	21602343	GFRA2	Body	0.292	3.06e-06	4.25e-05
cg25794831	18	29018594		IGR	-0.236	3.06e-06	4.26e-05
cg15263821	6	25042651	FAM65B	TSS1500	-0.343	3.06e-06	4.26e-05
cg15229994	17	75471203	2009-09-01	Body	-0.246	3.06e-06	4.26e-05
cg03173528	13	40175221	LHFP	Body	0.229	3.07e-06	4.26e-05
cg17020792	10	5082700		IGR	-0.214	3.07e-06	4.27e-05
cg05772903	18	65296539	LOC643542	Body	-0.234	3.07e-06	4.27e-05
cg10599156	3	141145231	ZBTB38	5'UTR	0.264	3.07e-06	4.27e-05
cg02317313	12	122235206	LOC338799	Body	0.219	3.07e-06	4.27e-05
cg14172897	1	37965113	MEAF6	Body	0.258	3.07e-06	4.27e-05
cg24058402	22	39488814		IGR	-0.201	3.07e-06	4.27e-05
cg14761799	3	197759096	LMLN	Body	0.245	3.08e-06	4.27e-05
cg25602225	11	45355222		IGR	0.266	3.08e-06	4.27e-05
cg16735692	4	173734719	GALNTL6	Body	-0.223	3.08e-06	4.27e-05
cg14588855	7	3067293	CARD11	5'UTR	0.211	3.08e-06	4.27e-05
cg11422237	14	84503142		IGR	-0.235	3.08e-06	4.28e-05
cg08586669	7	50727761	GRB10	Body	-0.262	3.08e-06	4.28e-05
cg02710534	5	141225619		IGR	0.2	3.08e-06	4.28e-05
cg08771678	12	106495651	NUAK1	Body	0.202	3.09e-06	4.28e-05
cg02322889	4	25101274		IGR	0.204	3.09e-06	4.29e-05
cg26344732	4	41527343	LIMCH1	5'UTR	0.253	3.09e-06	4.29e-05
cg04322572	10	43447618		IGR	0.227	3.09e-06	4.29e-05
cg24507760	1	207992403	LOC148696	Body	0.208	3.09e-06	4.29e-05
cg21917656	8	119988101		IGR	-0.222	3.09e-06	4.29e-05
cg25555753	19	3133435		IGR	-0.264	3.09e-06	4.29e-05
cg18710751	15	56189462	NEDD4	Body	0.212	3.09e-06	4.29e-05
cg19817070	10	20064377		IGR	-0.235	3.09e-06	4.29e-05
cg22120714	17	40332420	KCNH4	Body	0.2	3.1e-06	4.29e-05
cg06541222	8	74019754		IGR	-0.233	3.1e-06	4.29e-05
cg16694837	14	99945655	SETD3	5'UTR	0.205	3.1e-06	4.3e-05
cg03137972	1	173380251	LOC100506023	Body	-0.248	3.1e-06	4.3e-05
cg04939902	19	47660875	SAE1	Body	0.203	3.1e-06	4.3e-05
cg27575100	11	27410771	LGR4	Body	-0.217	3.1e-06	4.3e-05
cg08456334	1	151298699	PI4KB	1stExon	0.231	3.11e-06	4.31e-05
cg11640793	7	17862007	SNX13	Body	0.212	3.11e-06	4.31e-05
cg08732984	21	15938259	SAMSN1	Body	0.263	3.11e-06	4.31e-05
cg05845393	3	171172141	TNIK	Body	0.267	3.12e-06	4.31e-05
cg17109198	14	24891647		IGR	-0.257	3.12e-06	4.32e-05
cg06795340	9	107546652	ABCA1	Body	-0.24	3.12e-06	4.32e-05
cg08174191	8	61967144		IGR	0.2	3.12e-06	4.32e-05
cg22669352	5	151025079		IGR	-0.217	3.13e-06	4.32e-05
cg13344118	16	56295857	GNAO1	Body	-0.203	3.13e-06	4.33e-05
cg15557489	17	59228220	BCAS3	Body	-0.207	3.13e-06	4.33e-05
cg16324121	3	9954273	IL17RE	Body	-0.259	3.13e-06	4.33e-05
cg25751205	6	168703559	DACT2	Body	0.228	3.13e-06	4.33e-05
cg09367815	21	30463648	MAP3K7CL	TSS1500	-0.244	3.13e-06	4.33e-05
cg12360935	5	169757754	LOC257358	TSS1500	-0.26	3.13e-06	4.33e-05
cg24600366	16	69482837	CYB5B	Body	0.275	3.13e-06	4.33e-05
cg20025658	2	219031640	CXCR1	1stExon	-0.267	3.14e-06	4.33e-05
cg19801553	11	45070822		IGR	0.203	3.14e-06	4.34e-05
cg25012274	17	9130163	NTN1	Body	-0.224	3.14e-06	4.34e-05
cg08206267	19	17862104	FCHO1	5'UTR	-0.254	3.14e-06	4.34e-05
cg12364136	7	158331217	PTPRN2	Body	-0.207	3.14e-06	4.34e-05
cg05438336	12	19699832		IGR	0.227	3.14e-06	4.34e-05
cg21188977	6	25718316		IGR	0.281	3.15e-06	4.35e-05
cg00807698	1	168678926	DPT	Body	0.203	3.15e-06	4.35e-05
cg06437840	6	33048529	HLA-DPB1	Body	0.206	3.15e-06	4.35e-05
cg03892989	9	126979656		IGR	-0.209	3.15e-06	4.35e-05
cg20175324	13	50858812	DLEU1	Body	-0.263	3.15e-06	4.35e-05
cg14134256	11	94502879	AMOTL1	Body	0.205	3.15e-06	4.35e-05
cg18126557	1	247611842	NLRP3	3'UTR	0.257	3.16e-06	4.36e-05
cg24497954	5	39210223	FYB	5'UTR	-0.273	3.17e-06	4.37e-05
cg11268227	1	67833522	IL12RB2	ExonBnd	0.307	3.17e-06	4.37e-05
cg18354041	10	2834411		IGR	-0.219	3.17e-06	4.37e-05
cg05982301	5	121751763	SNCAIP	Body	-0.218	3.17e-06	4.37e-05
cg12634306	1	40098811	HEYL	Body	0.202	3.17e-06	4.37e-05
cg19824502	2	175615819	CHRNA1	Body	-0.261	3.18e-06	4.38e-05
cg15069496	14	100530153		IGR	-0.209	3.18e-06	4.38e-05
cg04368942	7	134571320	CALD1	Body	0.218	3.18e-06	4.38e-05
cg07669182	5	39203755	FYB	5'UTR	-0.203	3.18e-06	4.38e-05
cg24850585	12	50350354	AQP2	3'UTR	-0.211	3.18e-06	4.38e-05
cg23339720	3	140814055	SPSB4	Body	0.225	3.18e-06	4.38e-05
cg23361265	17	15917660	TTC19	Body	0.221	3.18e-06	4.38e-05
cg10191799	22	39436141	APOBEC3F	TSS1500	0.236	3.18e-06	4.38e-05
cg16193045	2	163823957		IGR	0.227	3.19e-06	4.39e-05
cg07893159	22	43091206	A4GALT	5'UTR	0.218	3.19e-06	4.39e-05
cg19311890	15	90721869		IGR	-0.228	3.19e-06	4.39e-05
cg16131257	15	67212075		IGR	0.23	3.19e-06	4.39e-05
cg12605568	2	178463258		IGR	0.219	3.19e-06	4.39e-05
cg12609052	12	3335597	TSPAN9	Body	-0.203	3.19e-06	4.39e-05
cg03055976	16	3996416		IGR	0.215	3.19e-06	4.4e-05
cg20502797	9	101881628	TGFBR1	Body	-0.271	3.2e-06	4.4e-05
cg18164357	11	77534497	C11orf67	5'UTR	0.213	3.2e-06	4.4e-05
cg12970937	7	93188125	CALCR	5'UTR	0.241	3.2e-06	4.4e-05
cg19998294	10	18629497	CACNB2	Body	0.251	3.2e-06	4.4e-05
cg07913403	5	34735977	RAI14	Body	-0.258	3.2e-06	4.4e-05
cg06879746	6	30883768	VARS2	Body	0.207	3.21e-06	4.41e-05
cg09548638	5	148443744	SH3TC2	TSS1500	0.22	3.21e-06	4.41e-05
cg11065271	6	159070607	SYTL3	TSS1500	-0.226	3.21e-06	4.41e-05
cg05189835	1	220187223	RNU5F-1	Body	-0.311	3.21e-06	4.41e-05
cg03877953	17	56757566	TEX14	5'UTR	0.215	3.21e-06	4.41e-05
cg07364631	1	228917168		IGR	0.214	3.21e-06	4.42e-05
cg16953763	3	52281290	PPM1M	Body	-0.21	3.22e-06	4.42e-05
cg25900902	17	7253340	ACAP1	Body	0.296	3.22e-06	4.42e-05
cg01904580	16	16113527	ABCC1	Body	-0.216	3.22e-06	4.42e-05
cg20385959	18	45986063		IGR	-0.202	3.22e-06	4.42e-05
cg24338091	19	46270244	SIX5	Body	0.203	3.22e-06	4.43e-05
cg07838943	1	12493840	VPS13D	Body	0.201	3.22e-06	4.43e-05
cg18973416	10	35843536	CCNY	Body	0.201	3.23e-06	4.43e-05
cg24632427	3	15333998	SH3BP5	Body	-0.241	3.23e-06	4.43e-05
cg01949952	15	59034841	ADAM10	Body	0.3	3.23e-06	4.43e-05
cg21757169	7	33966501	BMPER	Body	-0.226	3.23e-06	4.43e-05
cg01017212	7	43652291	STK17A	Body	-0.202	3.23e-06	4.43e-05
cg09428934	14	71468614	PCNX	Body	0.278	3.23e-06	4.43e-05
cg14464829	11	36029266	LDLRAD3	5'UTR	-0.213	3.23e-06	4.43e-05
cg22760668	14	69152424		IGR	-0.231	3.23e-06	4.43e-05
cg05394244	6	64281439	PTP4A1	TSS1500	0.229	3.23e-06	4.43e-05
cg20947760	10	3392776	LOC105376360	Body	-0.208	3.24e-06	4.44e-05
cg24774517	6	42742564		IGR	-0.299	3.24e-06	4.44e-05
cg01795160	9	95727505	FGD3	5'UTR	-0.278	3.24e-06	4.44e-05
cg19909613	8	109487153	TTC35	Body	0.299	3.24e-06	4.44e-05
cg05080285	2	204400815	RAPH1	TSS1500	0.277	3.24e-06	4.44e-05
cg00601491	3	16296686		IGR	-0.21	3.24e-06	4.44e-05
cg25085195	11	66927799	KDM2A	Body	0.211	3.24e-06	4.44e-05
cg24530147	3	138763894	PRR23C	TSS200	0.337	3.24e-06	4.44e-05
cg05826162	18	72166704	CNDP2	5'UTR	-0.273	3.25e-06	4.44e-05
cg01235116	16	50705762	SNX20	Body	0.202	3.25e-06	4.44e-05
cg18726748	1	221951837		IGR	-0.301	3.25e-06	4.45e-05
cg16727006	16	87470545	ZCCHC14	Body	-0.214	3.25e-06	4.45e-05
cg21208154	14	23013104		IGR	-0.207	3.25e-06	4.45e-05
cg23753807	17	1090291	ABR	1stExon	0.257	3.25e-06	4.45e-05
cg02254461	3	39195904	CSRNP1	TSS1500	0.229	3.25e-06	4.45e-05
cg19908827	1	204591505	LRRN2	5'UTR	-0.254	3.25e-06	4.45e-05
cg24769398	3	188666022		IGR	0.215	3.26e-06	4.46e-05
cg23345618	4	139812537		IGR	0.211	3.26e-06	4.46e-05
cg02800033	18	46481907		IGR	0.203	3.26e-06	4.46e-05
cg02597698	22	30662987	OSM	TSS200	-0.24	3.26e-06	4.46e-05
cg15949108	16	84109949	MBTPS1	Body	0.257	3.27e-06	4.47e-05
cg08006519	17	41822590		IGR	-0.243	3.27e-06	4.47e-05
cg22536405	2	198145382	ANKRD44-IT1	Body	0.241	3.27e-06	4.47e-05
cg03214649	10	112389401		IGR	0.23	3.27e-06	4.47e-05
cg02101707	1	201819402	IPO9	Body	0.222	3.27e-06	4.47e-05
cg20818222	6	167493614		IGR	-0.267	3.27e-06	4.47e-05
cg23695504	1	247275344	C1orf229	1stExon	0.207	3.27e-06	4.47e-05
cg16017420	12	1642879		IGR	-0.247	3.28e-06	4.48e-05
cg26126178	3	42138999	TRAK1	Body	0.211	3.28e-06	4.48e-05
cg26924109	5	122915359	CSNK1G3	Body	0.255	3.28e-06	4.48e-05
cg03778207	11	86230664	ME3	Body	0.217	3.28e-06	4.48e-05
cg04176141	12	121366732		IGR	0.204	3.28e-06	4.48e-05
cg23178195	19	35629703	FXYD1	TSS200	0.222	3.28e-06	4.48e-05
cg11000969	17	75337274	2009-09-01	Body	-0.203	3.28e-06	4.48e-05
cg27119612	15	57491001	TCF12	Body	0.218	3.29e-06	4.48e-05
cg07107726	11	91526980		IGR	-0.255	3.29e-06	4.48e-05
cg16004722	15	95674587		IGR	0.281	3.29e-06	4.49e-05
cg12139878	11	62324558		IGR	-0.205	3.29e-06	4.49e-05
cg17395885	12	116602340	MED13L	Body	0.249	3.29e-06	4.49e-05
cg15233025	14	59100662	DACT1	TSS200	0.238	3.3e-06	4.5e-05
cg13254958	16	84548506		IGR	-0.321	3.3e-06	4.5e-05
cg24339395	14	35844969		IGR	-0.246	3.3e-06	4.5e-05
cg17418085	1	31229122	LAPTM5	Body	-0.307	3.3e-06	4.5e-05
cg08260413	17	54037217		IGR	-0.24	3.3e-06	4.5e-05
cg26836479	19	42706353	DEDD2	Body	-0.232	3.31e-06	4.51e-05
cg01522006	3	129333962		IGR	0.2	3.31e-06	4.51e-05
cg03879120	10	26768835	APBB1IP	5'UTR	-0.292	3.31e-06	4.51e-05
cg14412134	14	64912417	MTHFD1	Body	-0.219	3.31e-06	4.51e-05
cg03477732	12	125403600		IGR	-0.203	3.31e-06	4.51e-05
cg15272153	4	38525916	LINC01258	TSS1500	-0.247	3.32e-06	4.51e-05
cg01519261	21	36421467	RUNX1	5'UTR	-0.205	3.32e-06	4.52e-05
cg09121624	1	1918541	CFAP74	Body	-0.215	3.33e-06	4.53e-05
cg14864167	8	66751182	PDE7A	Body	-0.273	3.33e-06	4.53e-05
cg23878024	2	204488580		IGR	-0.236	3.33e-06	4.53e-05
cg24736886	13	72195560	DACH1	Body	0.343	3.33e-06	4.53e-05
cg00240653	12	55378411	KIAA0748	1stExon	-0.323	3.33e-06	4.53e-05
cg11214115	6	34286233	NUDT3	Body	0.206	3.33e-06	4.53e-05
cg18792365	8	13132967	DLC1	Body	0.274	3.33e-06	4.53e-05
cg10277204	9	456556	DOCK8	Body	0.216	3.34e-06	4.53e-05
cg17053687	3	155742871		IGR	0.299	3.34e-06	4.54e-05
cg12178835	14	69186571		IGR	-0.225	3.34e-06	4.54e-05
cg08944029	5	112553445	MCC	Body	0.247	3.34e-06	4.54e-05
cg27538957	18	13615792	LDLRAD4	5'UTR	-0.221	3.34e-06	4.54e-05
cg10680328	16	83881192		IGR	-0.227	3.34e-06	4.54e-05
cg09406387	5	58592636	PDE4D	Body	0.24	3.34e-06	4.54e-05
cg10129391	4	54582825		IGR	-0.218	3.35e-06	4.55e-05
cg21151381	15	40690968		IGR	-0.316	3.35e-06	4.55e-05
cg09722826	16	50780248	CYLD	5'UTR	-0.229	3.35e-06	4.55e-05
cg12406839	8	992025	ERICH1-AS1	Body	0.203	3.35e-06	4.55e-05
cg23514621	11	76338130		IGR	-0.243	3.36e-06	4.55e-05
cg16090701	13	24844242	SPATA13	TSS1500	-0.202	3.36e-06	4.56e-05
cg09304968	7	76977748	PION	Body	0.247	3.36e-06	4.56e-05
cg15725542	1	7990871	TNFRSF9	Body	-0.222	3.36e-06	4.56e-05
cg14478011	11	72567752	FCHSD2	Body	0.213	3.36e-06	4.56e-05
cg00426127	6	167461262		IGR	-0.252	3.36e-06	4.56e-05
cg20827484	20	23097651		IGR	-0.214	3.37e-06	4.57e-05
cg13702000	17	38966101		IGR	0.233	3.37e-06	4.57e-05
cg22577540	5	171540398	STK10	Body	-0.332	3.37e-06	4.57e-05
cg08379738	19	6477033	DENND1C	Body	0.242	3.37e-06	4.57e-05
cg13513652	1	48671325		IGR	-0.2	3.37e-06	4.57e-05
cg04340918	8	19577028		IGR	-0.225	3.37e-06	4.57e-05
cg09333487	16	25155451	LCMT1-AS2	Body	0.251	3.38e-06	4.58e-05
cg07953344	2	206614079	NRP2	Body	-0.255	3.38e-06	4.58e-05
cg02586023	6	76198240	FILIP1	5'UTR	0.271	3.38e-06	4.58e-05
cg22419425	3	101441433		IGR	-0.216	3.38e-06	4.58e-05
cg02004661	13	43652125	DNAJC15	Body	0.227	3.38e-06	4.58e-05
cg14551458	5	123149103		IGR	-0.219	3.38e-06	4.58e-05
cg00921266	7	27153663	HOXA3	5'UTR	0.282	3.39e-06	4.59e-05
cg06197201	2	111528479	ACOXL	Body	0.209	3.39e-06	4.59e-05
cg15606135	12	55378169	TESPA1	5'UTR	-0.344	3.39e-06	4.59e-05
cg10376838	4	26165511		IGR	0.234	3.39e-06	4.59e-05
cg04539111	16	67997858	SLC12A4	Body	0.213	3.39e-06	4.59e-05
cg12090026	6	119752021		IGR	0.247	3.39e-06	4.59e-05
cg13784195	21	27104564	ATP5J	5'UTR	0.282	3.39e-06	4.59e-05
cg22232164	1	32610876	KPNA6	Body	-0.254	3.39e-06	4.59e-05
cg24118856	19	10223710	PPAN-P2RY11	Body	-0.206	3.4e-06	4.59e-05
cg11405216	5	178654006	ADAMTS2	Body	0.2	3.4e-06	4.6e-05
cg08891559	10	119480849		IGR	0.205	3.4e-06	4.6e-05
cg26909924	6	112516524	LAMA4	Body	-0.212	3.41e-06	4.6e-05
cg21011913	17	7392218	POLR2A	Body	0.296	3.41e-06	4.61e-05
cg25733272	7	36764082	AOAH	1stExon	-0.212	3.41e-06	4.61e-05
cg00965578	22	36560801	APOL3	5'UTR	-0.285	3.41e-06	4.61e-05
cg12681119	1	232593528	SIPA1L2	Body	-0.223	3.41e-06	4.61e-05
cg11572080	6	111925158	TRAF3IP2	Body	0.242	3.41e-06	4.61e-05
cg04064050	6	127663586	ECHDC1	5'UTR	0.219	3.42e-06	4.62e-05
cg24076537	4	139858980		IGR	-0.2	3.42e-06	4.62e-05
cg15930219	1	71510804	PTGER3	Body	0.211	3.42e-06	4.62e-05
cg07099553	15	89178856		IGR	-0.241	3.42e-06	4.62e-05
cg02936292	11	16826170	PLEKHA7	Body	0.222	3.43e-06	4.62e-05
cg14921479	17	66342543	ARSG	Body	-0.334	3.43e-06	4.62e-05
cg05305434	11	1874049	LSP1	TSS200	-0.244	3.43e-06	4.62e-05
cg01134662	17	39165631	KRTAP3-1	TSS1500	0.236	3.43e-06	4.62e-05
cg09126320	8	22778500	PEBP4	Body	-0.218	3.43e-06	4.63e-05
cg03478739	2	175712381	CHN1	Body	0.222	3.43e-06	4.63e-05
cg01020308	8	102679791	GRHL2	3'UTR	-0.218	3.43e-06	4.63e-05
cg10922453	9	21444258		IGR	-0.232	3.43e-06	4.63e-05
cg02350144	1	160545376	CD84	Body	-0.245	3.44e-06	4.63e-05
cg18722402	5	138477779	SIL1	5'UTR	0.237	3.44e-06	4.63e-05
cg22464785	15	58809601	LIPC	Body	-0.203	3.44e-06	4.63e-05
cg26382679	19	30215768		IGR	0.235	3.44e-06	4.64e-05
cg04945634	17	74434961	UBE2O	Body	0.203	3.44e-06	4.64e-05
cg18240967	14	98011083	LOC101929241	Body	-0.217	3.44e-06	4.64e-05
cg03261473	1	208529522		IGR	-0.265	3.45e-06	4.64e-05
cg19652271	6	122722069	HSF2	Body	0.218	3.45e-06	4.64e-05
cg24094541	15	52789119	MYO5A	Body	-0.204	3.45e-06	4.65e-05
cg16930438	3	72846958	SHQ1	Body	0.208	3.45e-06	4.65e-05
cg06608119	3	28368305	AZI2	ExonBnd	-0.202	3.45e-06	4.65e-05
cg19506623	2	161265259	RBMS1	Body	0.261	3.45e-06	4.65e-05
cg26731143	1	42357199	HIVEP3	5'UTR	-0.201	3.46e-06	4.65e-05
cg04731861	2	219085781	ARPC2	Body	-0.222	3.46e-06	4.65e-05
cg26601310	11	36397123	PRR5L	5'UTR	-0.202	3.46e-06	4.65e-05
cg14998516	16	22041228	C16orf52	Body	0.239	3.46e-06	4.65e-05
cg02036430	5	80992249	SSBP2	Body	0.203	3.46e-06	4.66e-05
cg02517337	20	51590841	TSHZ2	Body	-0.235	3.46e-06	4.66e-05
cg03441770	4	81128845		IGR	0.202	3.46e-06	4.66e-05
cg11425848	2	193510695		IGR	0.258	3.46e-06	4.66e-05
cg07118556	8	135816995		IGR	0.269	3.46e-06	4.66e-05
cg06350853	1	168890140		IGR	0.252	3.46e-06	4.66e-05
cg16615161	20	57649682		IGR	-0.265	3.46e-06	4.66e-05
cg03240883	17	4173233	UBE2G1	3'UTR	0.207	3.47e-06	4.66e-05
cg15006682	4	102875309	BANK1	Body	0.267	3.47e-06	4.66e-05
cg02779913	17	40088680	TTC25	Body	-0.261	3.47e-06	4.66e-05
cg25983622	19	2700849	GNG7	5'UTR	0.234	3.47e-06	4.66e-05
cg20031843	8	17656574	MTUS1	5'UTR	0.258	3.47e-06	4.66e-05
cg05988980	10	73582215	PSAP	Body	-0.235	3.47e-06	4.66e-05
cg18551822	6	2110875	GMDS	Body	-0.285	3.47e-06	4.66e-05
cg20397384	12	46862172	LOC100288798	Body	0.207	3.47e-06	4.66e-05
cg22439500	13	30720170		IGR	-0.239	3.47e-06	4.67e-05
cg09596958	12	58132105	AGAP2	TSS200	0.223	3.47e-06	4.67e-05
cg05564182	1	221219852		IGR	-0.247	3.48e-06	4.67e-05
cg26314722	1	234867300		IGR	-0.223	3.48e-06	4.68e-05
cg09138272	13	95826930	ABCC4	Body	0.225	3.48e-06	4.68e-05
cg07654200	6	28952955		IGR	0.206	3.48e-06	4.68e-05
cg01817364	5	43037411		IGR	0.258	3.49e-06	4.68e-05
cg15397593	12	2273119	CACNA1C	Body	0.214	3.49e-06	4.68e-05
cg11877875	10	90031655		IGR	-0.225	3.49e-06	4.69e-05
cg04426621	20	52444699		IGR	0.262	3.49e-06	4.69e-05
cg15387403	17	61553170	ACE	TSS1500	0.209	3.49e-06	4.69e-05
cg27060793	4	88775480		IGR	-0.202	3.49e-06	4.69e-05
cg17266581	18	74799572	MBP	Body	0.232	3.49e-06	4.69e-05
cg03581822	5	126377032		IGR	0.203	3.5e-06	4.7e-05
cg11584380	10	6094836	IL2RA	Body	-0.289	3.51e-06	4.7e-05
cg02690559	14	53499160		IGR	0.318	3.51e-06	4.7e-05
cg09417586	2	38587860	ATL2	Body	0.23	3.51e-06	4.7e-05
cg05516344	5	78204870	ARSB	Body	0.246	3.51e-06	4.7e-05
cg00672802	1	226296871		IGR	0.21	3.51e-06	4.71e-05
cg11598403	18	74799500	MBP	Body	0.221	3.52e-06	4.71e-05
cg22816091	1	42611670		IGR	0.211	3.52e-06	4.71e-05
cg27111050	2	139260866	SPOPL	5'UTR	-0.235	3.52e-06	4.71e-05
cg26507839	6	148525282		IGR	-0.234	3.52e-06	4.72e-05
cg23482132	2	153415027	FMNL2	Body	-0.219	3.53e-06	4.72e-05
cg11312495	5	115697370		IGR	0.2	3.53e-06	4.72e-05
cg25610697	9	676996	KANK1	ExonBnd	0.224	3.54e-06	4.73e-05
cg23543318	4	1195845	LOC100130872	Body	-0.263	3.54e-06	4.73e-05
cg15569829	10	69551089		IGR	-0.209	3.54e-06	4.74e-05
cg02077648	1	8456619	RERE	5'UTR	0.2	3.55e-06	4.74e-05
cg27353361	6	108145420	SCML4	1stExon	-0.235	3.55e-06	4.74e-05
cg18613324	22	36236760	RBM9	Body	0.259	3.55e-06	4.74e-05
cg20194367	14	61929688	PRKCH	Body	0.254	3.55e-06	4.74e-05
cg20372886	3	42094749		IGR	0.204	3.55e-06	4.74e-05
cg00260499	19	3405140	NFIC	Body	0.288	3.55e-06	4.75e-05
cg00952352	13	46752424	LCP1	5'UTR	-0.277	3.56e-06	4.76e-05
cg15932059	1	218946128	MIR548F3	Body	-0.208	3.57e-06	4.76e-05
cg26873042	5	67363338		IGR	-0.217	3.58e-06	4.77e-05
cg07586285	1	200994978		IGR	-0.215	3.58e-06	4.78e-05
cg08783050	16	80201665	LOC102724084	Body	-0.201	3.58e-06	4.78e-05
cg14359153	15	33493358		IGR	0.271	3.59e-06	4.78e-05
cg21274723	11	34842625		IGR	-0.235	3.59e-06	4.78e-05
cg08132573	1	235159410		IGR	-0.233	3.6e-06	4.79e-05
cg12418071	19	15919836	OR10H1	TSS1500	0.22	3.6e-06	4.79e-05
cg18729493	2	161244580	RBMS1	Body	0.201	3.6e-06	4.79e-05
cg25960393	8	9106559		IGR	-0.266	3.6e-06	4.79e-05
cg08578641	9	34457440	C9orf25	Body	0.227	3.61e-06	4.8e-05
cg19848140	2	168822706	STK39	Body	-0.2	3.61e-06	4.8e-05
cg08995327	16	66070379		IGR	0.274	3.61e-06	4.8e-05
cg06977852	3	52532867	STAB1	Body	-0.279	3.61e-06	4.81e-05
cg01588379	7	151433326	PRKAG2	Body	0.202	3.61e-06	4.81e-05
cg06289802	17	72748189	SLC9A3R1	Body	-0.249	3.62e-06	4.81e-05
cg01065213	7	14876447	DGKB	Body	0.254	3.63e-06	4.83e-05
cg20092942	3	177538695	KCCAT211	Body	-0.237	3.64e-06	4.83e-05
cg19218929	6	18386873	RNF144B	TSS1500	0.228	3.64e-06	4.84e-05
cg12049174	17	37055904	LASP1	Body	-0.257	3.64e-06	4.84e-05
cg11683706	3	150811929	MED12L	Body	-0.273	3.65e-06	4.84e-05
cg00533183	6	32810742	PSMB8	Body	-0.271	3.65e-06	4.84e-05
cg16116735	5	54623336	SKIV2L2	Body	-0.233	3.65e-06	4.85e-05
cg06757178	12	96068576	NTN4	Body	0.219	3.66e-06	4.85e-05
cg13346442	7	112124984	LSMEM1	Body	0.311	3.66e-06	4.85e-05
cg17333269	3	71137113	FOXP1	Body	-0.207	3.66e-06	4.86e-05
cg06880420	1	200119987	NR5A2	Body	-0.232	3.66e-06	4.86e-05
cg02148426	7	32801268		IGR	-0.223	3.66e-06	4.86e-05
cg16608652	1	193155390	B3GALT2	5'UTR	0.201	3.66e-06	4.86e-05
cg16335583	11	122714824	CRTAM	Body	-0.223	3.66e-06	4.86e-05
cg19933220	5	142024805	FGF1	TSS1500	0.202	3.66e-06	4.86e-05
cg22309167	1	235017787		IGR	-0.214	3.67e-06	4.86e-05
cg10692728	4	140872429	MAML3	Body	-0.287	3.67e-06	4.86e-05
cg26515755	16	15878612	MYH11	Body	-0.23	3.67e-06	4.86e-05
cg02152068	18	60606857	PHLPP1	Body	0.261	3.67e-06	4.86e-05
cg12426640	3	38415918	XYLB	Body	-0.264	3.67e-06	4.87e-05
cg14442312	12	3838009	CRACR2A	5'UTR	-0.263	3.68e-06	4.87e-05
cg16533830	3	9988662	PRRT3-AS1	TSS1500	0.21	3.68e-06	4.88e-05
cg20479688	12	53046513	KRT2	TSS1500	-0.264	3.68e-06	4.88e-05
cg13415831	9	92137791		IGR	-0.312	3.69e-06	4.88e-05
cg11257009	2	8615454		IGR	-0.292	3.69e-06	4.89e-05
cg10322779	17	38966084		IGR	0.259	3.7e-06	4.89e-05
cg14315054	1	221068730		IGR	0.201	3.7e-06	4.89e-05
cg17266406	2	60743021	BCL11A	Body	-0.239	3.7e-06	4.89e-05
cg19824242	2	105273432		IGR	0.248	3.7e-06	4.89e-05
cg16163382	2	37938640		IGR	-0.289	3.7e-06	4.89e-05
cg16576033	1	235268621		IGR	-0.273	3.71e-06	4.9e-05
cg26282299	8	142189729	DENND3	Body	0.209	3.71e-06	4.9e-05
cg23904955	10	101282759		IGR	0.206	3.71e-06	4.9e-05
cg10653245	20	56283721	PMEPA1	5'UTR	0.21	3.71e-06	4.9e-05
cg18205668	7	45066895	CCM2	Body	-0.282	3.71e-06	4.9e-05
cg16031515	1	205743344	RAB7L1	Body	-0.244	3.71e-06	4.91e-05
cg05036991	2	155089854	GALNT13	Body	-0.219	3.71e-06	4.91e-05
cg08484337	6	31590563	SNORA38	TSS1500	0.208	3.71e-06	4.91e-05
cg05185749	9	117692759	TNFSF8	1stExon	-0.214	3.72e-06	4.91e-05
cg24314564	3	188668940		IGR	-0.288	3.72e-06	4.91e-05
cg05639068	2	27938112		IGR	0.206	3.72e-06	4.91e-05
cg06206987	6	130897017		IGR	-0.235	3.73e-06	4.92e-05
cg24881262	3	81792918	GBE1	Body	0.22	3.73e-06	4.92e-05
cg08371406	9	6598558	GLDC	Body	-0.21	3.73e-06	4.92e-05
cg03887098	3	32002750	OSBPL10	Body	-0.247	3.73e-06	4.92e-05
cg12177851	15	89178776		IGR	-0.3	3.73e-06	4.92e-05
cg10470108	2	86625453		IGR	0.212	3.73e-06	4.92e-05
cg00598693	2	10261684	RRM2	TSS1500	-0.205	3.74e-06	4.93e-05
cg07282778	10	80391121		IGR	-0.238	3.74e-06	4.93e-05
cg26286479	12	69924501	FRS2	5'UTR	0.229	3.74e-06	4.93e-05
cg26112797	17	56409011	MIR142	TSS1500	-0.259	3.74e-06	4.93e-05
cg00083188	10	79314844	KCNMA1	Body	-0.224	3.75e-06	4.94e-05
cg07369274	3	58200599		IGR	-0.251	3.75e-06	4.94e-05
cg08614769	6	1679393	GMDS	Body	0.238	3.75e-06	4.94e-05
cg06663149	4	41457558	LIMCH1	Body	0.203	3.76e-06	4.95e-05
cg26379553	5	171542053	STK10	Body	-0.202	3.76e-06	4.95e-05
cg10097215	6	132834914	STX7	TSS1500	0.207	3.76e-06	4.95e-05
cg23330281	11	19372234	NAV2	TSS200	-0.222	3.76e-06	4.95e-05
cg23228346	9	102193601		IGR	0.229	3.77e-06	4.96e-05
cg06551854	6	164405318		IGR	-0.235	3.77e-06	4.96e-05
cg01559302	19	48246266	EHD2	3'UTR	0.219	3.77e-06	4.96e-05
cg13537590	12	26451968		IGR	-0.32	3.79e-06	4.98e-05
cg05264639	2	216980171	XRCC5	Body	0.215	3.79e-06	4.98e-05
cg02489169	6	81233024		IGR	0.208	3.8e-06	4.99e-05
cg01209614	1	39851370	MACF1	Body	0.211	3.8e-06	4.99e-05
cg03365455	15	62852118		IGR	-0.2	3.81e-06	5e-05
cg09108686	1	203582462		IGR	-0.233	3.81e-06	5e-05
cg17248139	6	114241874	FLJ34503	Body	0.24	3.81e-06	5e-05
cg12790664	18	9083065		IGR	-0.238	3.81e-06	5e-05
cg00413596	14	53982283		IGR	-0.238	3.82e-06	5.01e-05
cg26353738	6	46698987	PLA2G7	5'UTR	-0.207	3.82e-06	5.01e-05
cg22728262	11	45922657	MAPK8IP1	Body	0.217	3.82e-06	5.01e-05
cg09982773	7	128550860	KCP	TSS200	0.204	3.82e-06	5.01e-05
cg09991519	8	97571853	SDC2	Body	-0.237	3.82e-06	5.01e-05
cg00270878	11	64334217	SLC22A11	Body	0.237	3.82e-06	5.01e-05
cg17522423	12	111218502		IGR	-0.227	3.83e-06	5.02e-05
cg19886272	16	69872272	WWP2	TSS1500	0.222	3.83e-06	5.02e-05
cg15956720	12	132550715	EP400	Body	-0.231	3.83e-06	5.02e-05
cg16638607	15	97579756		IGR	0.248	3.83e-06	5.02e-05
cg27129153	10	21839422	MLLT10	Body	0.203	3.83e-06	5.02e-05
cg01411101	11	86651671	PRSS23	Body	0.275	3.83e-06	5.02e-05
cg12733396	1	40783234	COL9A2	TSS1500	0.209	3.84e-06	5.02e-05
cg13508369	9	129884026	ANGPTL2	5'UTR	0.298	3.84e-06	5.03e-05
cg18109011	6	111920611	TRAF3IP2-AS1	Body	0.243	3.85e-06	5.04e-05
cg12058490	12	9268379	A2M	1stExon	0.268	3.85e-06	5.04e-05
cg21174110	3	149956337	LINC01213	TSS200	-0.236	3.85e-06	5.04e-05
cg01117339	11	73737124		IGR	-0.282	3.85e-06	5.04e-05
cg05469118	11	122215103		IGR	0.25	3.85e-06	5.04e-05
cg09030622	2	10529903	HPCAL1	5'UTR	0.24	3.85e-06	5.04e-05
cg07429146	7	150822655	AGAP3	Body	0.208	3.85e-06	5.04e-05
cg06641416	1	244489020		IGR	-0.218	3.86e-06	5.04e-05
cg00397739	22	47010373		IGR	-0.313	3.86e-06	5.05e-05
cg22701940	2	152773518	CACNB4	Body	0.261	3.86e-06	5.05e-05
cg13399593	17	26674140	POLDIP2	3'UTR	0.218	3.86e-06	5.05e-05
cg12769118	1	247712377	C1orf150	TSS200	-0.219	3.86e-06	5.05e-05
cg23829949	1	244214679	ZNF238	1stExon	0.233	3.87e-06	5.05e-05
cg17349352	7	45066738	CCM2	Body	-0.282	3.87e-06	5.06e-05
cg11991267	10	36823765		IGR	-0.205	3.87e-06	5.06e-05
cg26972389	5	169407753	FAM196B	TSS200	0.246	3.87e-06	5.06e-05
cg08706746	15	52975231		IGR	-0.274	3.88e-06	5.06e-05
cg03573445	14	105154858	INF2	TSS1500	0.2	3.88e-06	5.07e-05
cg12804755	11	15796715		IGR	-0.208	3.88e-06	5.07e-05
cg04791291	22	45525789		IGR	-0.2	3.88e-06	5.07e-05
cg22994849	7	149578441		IGR	0.248	3.88e-06	5.07e-05
cg13855435	17	57449015	YPEL2	Body	0.213	3.88e-06	5.07e-05
cg17415380	3	71447574	FOXP1	5'UTR	-0.21	3.88e-06	5.07e-05
cg01764953	11	70814657	SHANK2	Body	0.211	3.89e-06	5.07e-05
cg11891887	1	200323547	LINC00862	Body	-0.242	3.89e-06	5.08e-05
cg19741107	4	140872103	MAML3	Body	-0.282	3.89e-06	5.08e-05
cg18282005	1	221881576	DUSP10	Body	-0.207	3.89e-06	5.08e-05
cg13472369	19	57678865	DUXA	TSS200	0.202	3.89e-06	5.08e-05
cg11248646	12	50645711	LIMA1	5'UTR	-0.201	3.89e-06	5.08e-05
cg15989167	10	133639339		IGR	0.207	3.9e-06	5.08e-05
cg05984244	16	31488238	TGFB1I1	Body	-0.237	3.9e-06	5.08e-05
cg10908334	9	93913894		IGR	-0.278	3.9e-06	5.08e-05
cg21072457	5	151192481		IGR	0.212	3.9e-06	5.09e-05
cg06727578	11	98438938		IGR	0.225	3.91e-06	5.09e-05
cg20663432	12	5696809	ANO2	Body	-0.213	3.91e-06	5.09e-05
cg14145194	19	10450022	ICAM3	Body	-0.285	3.91e-06	5.1e-05
cg18621299	14	100531591	EVL	TSS200	-0.219	3.91e-06	5.1e-05
cg02807047	5	65850214		IGR	-0.279	3.91e-06	5.1e-05
cg01110618	9	130853728	SLC25A25	TSS200	0.235	3.92e-06	5.1e-05
cg14122836	2	71815722	DYSF	Body	-0.256	3.92e-06	5.1e-05
cg03536993	9	80524274	GNAQ	Body	-0.213	3.92e-06	5.1e-05
cg09549949	2	240240119	HDAC4	Body	0.265	3.92e-06	5.11e-05
cg10628699	13	103531040	LOC121952	TSS1500	0.228	3.92e-06	5.11e-05
cg10419493	10	33561323	NRP1	Body	0.222	3.93e-06	5.11e-05
cg25374097	2	208939842		IGR	0.216	3.93e-06	5.12e-05
cg09739024	7	86758549		IGR	0.207	3.93e-06	5.12e-05
cg27309649	11	107583988	SLN	TSS1500	0.239	3.94e-06	5.12e-05
cg01312898	5	126097217		IGR	-0.281	3.94e-06	5.12e-05
cg08370082	3	196616876	SENP5	Body	0.23	3.94e-06	5.13e-05
cg03085275	2	172182919	METTL8	Body	-0.301	3.94e-06	5.13e-05
cg10248116	7	38272733		IGR	-0.296	3.94e-06	5.13e-05
cg01382502	16	22252504	EEF2K	Body	-0.307	3.95e-06	5.13e-05
cg14589358	2	42291824		IGR	0.212	3.95e-06	5.13e-05
cg08202226	1	153896590	GATAD2B	TSS1500	-0.267	3.95e-06	5.13e-05
cg22437335	13	49136803		IGR	-0.266	3.95e-06	5.13e-05
cg12675180	11	132730007	OPCML	Body	-0.207	3.95e-06	5.13e-05
cg22803353	1	118198949		IGR	-0.26	3.96e-06	5.14e-05
cg20026393	14	62070628	FLJ22447	Body	-0.254	3.96e-06	5.14e-05
cg07149121	4	151660960	LRBA	Body	0.256	3.96e-06	5.14e-05
cg02584306	9	112877683	PALM2-AKAP2	Body	0.206	3.96e-06	5.14e-05
cg18227843	12	47610257	PCED1B-AS1	TSS200	-0.219	3.97e-06	5.15e-05
cg26427498	7	105987258		IGR	-0.237	3.97e-06	5.15e-05
cg03767003	1	230259588	GALNT2	Body	-0.231	3.97e-06	5.15e-05
cg01693697	15	74212896	LOXL1-AS1	Body	-0.255	3.97e-06	5.15e-05
cg00080816	6	160411080	IGF2R	Body	-0.247	3.97e-06	5.15e-05
cg14760640	6	10965215	SYCP2L	3'UTR	-0.224	3.97e-06	5.15e-05
cg15565987	1	89357945	GTF2B	TSS1500	0.224	3.97e-06	5.15e-05
cg14066163	17	17311866		IGR	-0.206	3.98e-06	5.16e-05
cg22903543	1	203059772		IGR	-0.212	3.98e-06	5.16e-05
cg00839850	4	87872419	AFF1	Body	0.206	3.99e-06	5.17e-05
cg12125614	17	76886835	TIMP2	Body	-0.244	3.99e-06	5.17e-05
cg00390215	9	129233076	MVB12B	Body	-0.221	3.99e-06	5.17e-05
cg01587424	8	142173149	DENND3	Body	-0.23	4e-06	5.18e-05
cg21206147	2	23749087	KLHL29	5'UTR	-0.248	4e-06	5.18e-05
cg07162704	6	91113687		IGR	0.242	4e-06	5.18e-05
cg09150130	20	3083101		IGR	-0.232	4e-06	5.18e-05
cg20322685	7	97978097	BAIAP2L1	Body	-0.245	4e-06	5.18e-05
cg19948701	17	75471193	2009-09-01	Body	-0.236	4e-06	5.18e-05
cg19485227	1	68216572	GNG12	5'UTR	-0.227	4e-06	5.18e-05
cg08407014	19	2541104	GNG7	5'UTR	0.212	4e-06	5.18e-05
cg03629872	7	122849941		IGR	0.237	4e-06	5.18e-05
cg10181698	12	58187866	TSFM	Body	-0.243	4e-06	5.18e-05
cg16422731	5	43711766		IGR	0.203	4e-06	5.18e-05
cg13549673	6	138975950		IGR	-0.253	4.01e-06	5.19e-05
cg08886988	2	46974797	SOCS5	5'UTR	-0.221	4.01e-06	5.19e-05
cg08092318	16	75625571		IGR	0.206	4.01e-06	5.19e-05
cg16536892	6	129993667	ARHGAP18	Body	-0.275	4.01e-06	5.19e-05
cg17747924	14	75988651	BATF	TSS200	-0.326	4.01e-06	5.19e-05
cg26919014	16	58061992	MMP15	Body	0.205	4.01e-06	5.19e-05
cg14776033	19	49240808	RASIP1	Body	0.249	4.02e-06	5.2e-05
cg16406967	7	27155036	HOXA3	5'UTR	0.221	4.02e-06	5.2e-05
cg14204499	8	29891282		IGR	0.215	4.03e-06	5.21e-05
cg24818060	9	101595573	GALNT12	Body	0.283	4.03e-06	5.21e-05
cg03835671	6	155475560	TIAM2	Body	-0.204	4.03e-06	5.21e-05
cg14122188	8	130282087		IGR	-0.238	4.03e-06	5.21e-05
cg24135211	14	64342282	SYNE2	5'UTR	0.267	4.03e-06	5.21e-05
cg22363909	15	75081871	MIR4513	TSS1500	-0.27	4.04e-06	5.22e-05
cg27232352	1	168332300		IGR	-0.208	4.04e-06	5.22e-05
cg25451702	2	225440982	CUL3	Body	-0.222	4.04e-06	5.22e-05
cg26698460	19	58716004	ZNF274	Body	0.21	4.04e-06	5.22e-05
cg15843975	11	59963564		IGR	-0.213	4.04e-06	5.22e-05
cg08101036	7	27153655	HOXA3	5'UTR	0.303	4.05e-06	5.23e-05
cg15823733	9	116225992	RGS3	5'UTR	0.201	4.05e-06	5.23e-05
cg14350325	16	58916375		IGR	-0.243	4.05e-06	5.23e-05
cg24127748	22	17680531	CECR1	Body	0.222	4.05e-06	5.23e-05
cg13376507	2	47432782	LOC101927043	Body	0.246	4.05e-06	5.23e-05
cg03573679	7	2445727	CHST12	5'UTR	-0.247	4.05e-06	5.23e-05
cg00562553	7	27169740	HOXA4	1stExon	0.241	4.05e-06	5.23e-05
cg26039479	18	19137760	ESCO1	Body	0.217	4.06e-06	5.24e-05
cg23403122	16	50718139		IGR	-0.243	4.06e-06	5.24e-05
cg19961151	5	68207879		IGR	0.261	4.06e-06	5.24e-05
cg12386721	11	68265892	SAPS3	5'UTR	0.258	4.06e-06	5.24e-05
cg12941480	8	101708858		IGR	0.235	4.07e-06	5.24e-05
cg21494379	5	88275243		IGR	-0.253	4.07e-06	5.25e-05
cg05528187	9	112887616	AKAP2	TSS200	0.22	4.07e-06	5.25e-05
cg02707071	7	27143806	HOXA2	TSS1500	0.247	4.08e-06	5.25e-05
cg09947611	11	1542360	HCCA2	Body	0.256	4.08e-06	5.26e-05
cg17570354	12	27374821		IGR	-0.203	4.08e-06	5.26e-05
cg04754652	3	150921051	MED12L	Body	-0.229	4.08e-06	5.26e-05
cg06800235	1	7692367	CAMTA1	Body	-0.235	4.09e-06	5.27e-05
cg19498400	2	24308302	TP53I3	TSS1500	0.214	4.09e-06	5.27e-05
cg09089020	14	66472735		IGR	0.212	4.09e-06	5.27e-05
cg05548425	17	1553415	RILP	TSS200	0.224	4.1e-06	5.28e-05
cg10294555	11	18713331		IGR	0.28	4.11e-06	5.28e-05
cg26398636	3	42162632	TRAK1	Body	0.2	4.11e-06	5.29e-05
cg05998030	5	95965947	LOC101929710	Body	0.218	4.11e-06	5.29e-05
cg17116738	3	113334964	SIDT1	ExonBnd	0.215	4.11e-06	5.29e-05
cg08396875	2	225847045	DOCK10	Body	0.223	4.11e-06	5.29e-05
cg06246351	18	72067761		IGR	-0.262	4.11e-06	5.29e-05
cg22300949	3	35710038	ARPP21	5'UTR	-0.225	4.12e-06	5.29e-05
cg26466773	16	84211947	TAF1C	3'UTR	0.215	4.12e-06	5.29e-05
cg02928663	6	25042023	FAM65B	Body	-0.305	4.12e-06	5.29e-05
cg00220248	15	38164845		IGR	-0.209	4.12e-06	5.29e-05
cg07321742	20	8696066	PLCB1	Body	-0.217	4.12e-06	5.29e-05
cg20771596	1	247681766	GCSAML	1stExon	0.273	4.12e-06	5.29e-05
cg00098053	17	16025423	NCOR1	Body	0.207	4.12e-06	5.3e-05
cg14216068	7	27146445	HOXA3	3'UTR	0.235	4.12e-06	5.3e-05
cg05270710	9	74600025		IGR	0.206	4.12e-06	5.3e-05
cg13374172	8	56861055	LYN	Body	-0.205	4.12e-06	5.3e-05
cg10530767	17	56409028	MIR142	TSS1500	-0.242	4.13e-06	5.3e-05
cg15389995	7	24861196	OSBPL3	Body	-0.28	4.13e-06	5.3e-05
cg15514521	11	85854937		IGR	-0.204	4.13e-06	5.31e-05
cg07235562	10	14613892	FAM107B	1stExon	-0.223	4.14e-06	5.31e-05
cg08504062	5	95384662	LOC101929710	Body	0.219	4.14e-06	5.32e-05
cg27213872	2	206667827		IGR	-0.24	4.15e-06	5.32e-05
cg23359289	7	122830311	SLC13A1	Body	-0.24	4.15e-06	5.32e-05
cg08761535	16	75079000	ZNRF1	Body	0.235	4.15e-06	5.32e-05
cg07453857	3	170806983	TNIK	Body	0.203	4.15e-06	5.32e-05
cg10907866	3	42190778	TRAK1	Body	0.213	4.15e-06	5.33e-05
cg03919766	9	134608778	RAPGEF1	Body	-0.23	4.15e-06	5.33e-05
cg11985825	17	72074845		IGR	0.216	4.15e-06	5.33e-05
cg13784312	9	134609065	RAPGEF1	Body	-0.225	4.16e-06	5.33e-05
cg06051311	6	30131001	TRIM15	5'UTR	-0.2	4.16e-06	5.33e-05
cg04776469	21	26945612	MIR155	TSS1500	-0.246	4.16e-06	5.33e-05
cg23648444	3	57330391	DNAH12	Body	0.215	4.16e-06	5.33e-05
cg20781880	19	3179741	S1PR4	1stExon	-0.218	4.16e-06	5.34e-05
cg01059398	3	172235808	TNFSF10	Body	-0.23	4.17e-06	5.34e-05
cg01291088	16	67687648	RLTPR	Body	0.223	4.18e-06	5.35e-05
cg01450522	3	13465878		IGR	0.237	4.18e-06	5.35e-05
cg05343159	10	129347529	NPS	TSS200	-0.206	4.18e-06	5.35e-05
cg18928312	19	8580456	ZNF414	TSS1500	-0.221	4.18e-06	5.35e-05
cg18993359	15	39846753		IGR	0.205	4.19e-06	5.36e-05
cg24246165	2	54435033	ACYP2	Body	0.224	4.19e-06	5.36e-05
cg15049495	10	28029852	MKX	Body	0.203	4.19e-06	5.36e-05
cg23714123	10	60228239		IGR	0.22	4.19e-06	5.36e-05
cg16603374	1	6113068	KCNAB2	Body	0.216	4.19e-06	5.36e-05
cg16934684	17	49317989	MBTD1	5'UTR	0.208	4.2e-06	5.37e-05
cg17125837	11	358595		IGR	0.226	4.2e-06	5.37e-05
cg03861514	6	53883755	MLIP	5'UTR	0.222	4.2e-06	5.37e-05
cg00903577	6	28831109		IGR	-0.239	4.2e-06	5.37e-05
cg01037756	1	33565228	AZIN2	Body	-0.255	4.2e-06	5.37e-05
cg08780527	17	62232316	TEX2	ExonBnd	0.207	4.2e-06	5.37e-05
cg11909250	9	100700917	HEMGN	5'UTR	-0.271	4.2e-06	5.37e-05
cg04526498	7	3067279	CARD11	5'UTR	0.234	4.2e-06	5.37e-05
cg16340422	17	17110120	PLD6	TSS1500	-0.247	4.21e-06	5.38e-05
cg25727671	7	27193351	HOXA7	3'UTR	0.221	4.21e-06	5.38e-05
cg03662545	16	85254209		IGR	0.236	4.21e-06	5.38e-05
cg16627949	14	21526351	RNASE8	1stExon	-0.201	4.21e-06	5.38e-05
cg18722852	1	55621237	USP24	Body	0.243	4.21e-06	5.38e-05
cg13686184	21	37258354		IGR	-0.299	4.21e-06	5.38e-05
cg14591511	9	114375915		IGR	0.206	4.21e-06	5.38e-05
cg13288195	15	63889711	FBXL22	1stExon	0.245	4.22e-06	5.38e-05
cg04011795	7	37157001	ELMO1	Body	0.223	4.22e-06	5.39e-05
cg02376745	16	12184181	SNX29	Body	0.202	4.22e-06	5.39e-05
cg19184885	17	45699322	NPEPPS	3'UTR	0.231	4.23e-06	5.4e-05
cg23490275	12	23088168		IGR	0.223	4.23e-06	5.4e-05
cg08663890	1	111746277		IGR	-0.282	4.23e-06	5.4e-05
cg05224770	12	68553819	IFNG	TSS1500	-0.233	4.23e-06	5.4e-05
cg12024826	10	49893336	WDFY4	TSS200	-0.234	4.23e-06	5.4e-05
cg02167190	17	35872723	DUSP14	Body	0.225	4.24e-06	5.4e-05
cg01081456	6	123072613		IGR	-0.21	4.24e-06	5.41e-05
cg24666970	7	45447395		IGR	0.211	4.24e-06	5.41e-05
cg16325432	7	27176250		IGR	0.22	4.25e-06	5.41e-05
cg19460817	11	47575278	CUGBP1	TSS1500	0.234	4.25e-06	5.41e-05
cg11107598	13	44833178		IGR	-0.24	4.25e-06	5.42e-05
cg19195279	4	54457798	LNX1-AS2	TSS1500	-0.22	4.25e-06	5.42e-05
cg05054998	21	46378625	C21orf70	Body	0.225	4.26e-06	5.42e-05
cg20002204	19	695582	PRSS57	TSS200	-0.216	4.26e-06	5.42e-05
cg06352730	7	47621692		IGR	0.203	4.26e-06	5.42e-05
cg13453436	17	19209859	EPN2-AS1	TSS1500	-0.261	4.26e-06	5.43e-05
cg12697259	18	29674098	RNF138	Body	-0.236	4.26e-06	5.43e-05
cg25601481	6	149522472		IGR	0.243	4.26e-06	5.43e-05
cg10767970	13	45431256		IGR	-0.207	4.27e-06	5.43e-05
cg13781678	1	3103106	PRDM16	Body	0.221	4.27e-06	5.43e-05
cg08548486	1	24866714	LOC100506985	Body	-0.222	4.27e-06	5.43e-05
cg11570752	21	44166975	PDE9A	Body	-0.219	4.27e-06	5.44e-05
cg21814905	10	13812297	FRMD4A	Body	-0.241	4.28e-06	5.44e-05
cg18830699	15	47970510	SEMA6D	5'UTR	-0.273	4.28e-06	5.45e-05
cg00286773	11	12207449	MICAL2	Body	0.264	4.28e-06	5.45e-05
cg17808440	17	602596	VPS53	Body	0.202	4.28e-06	5.45e-05
cg09863266	14	51125203	SAV1	Body	0.209	4.28e-06	5.45e-05
cg27228611	13	31144200		IGR	-0.221	4.28e-06	5.45e-05
cg04031279	15	86169244	AKAP13	Body	-0.201	4.29e-06	5.45e-05
cg02755759	9	133567787	EXOSC2	TSS1500	0.203	4.29e-06	5.45e-05
cg15718838	18	5867839		IGR	0.204	4.29e-06	5.46e-05
cg19212779	4	48777471	FRYL	5'UTR	0.208	4.3e-06	5.46e-05
cg24419550	10	71243993	TSPAN15	Body	-0.2	4.3e-06	5.47e-05
cg26859158	2	202127542	CASP8	Body	-0.228	4.3e-06	5.47e-05
cg09020840	17	73087391	SLC16A5	5'UTR	0.245	4.31e-06	5.47e-05
cg12253175	12	58132093	AGAP2	TSS200	0.241	4.31e-06	5.47e-05
cg26883434	5	111091560	C5orf13	5'UTR	0.281	4.31e-06	5.47e-05
cg03050022	15	55559759	RAB27A	5'UTR	-0.275	4.31e-06	5.47e-05
cg22480404	3	11333113	ATG7	5'UTR	-0.222	4.31e-06	5.47e-05
cg09703114	12	132515752	EP400	Body	0.267	4.31e-06	5.47e-05
cg02905876	6	161778032	PARK2	Body	-0.216	4.31e-06	5.47e-05
cg07158402	7	50413851	IKZF1	Body	-0.212	4.31e-06	5.47e-05
cg01133103	3	4765015	ITPR1	Body	-0.2	4.32e-06	5.48e-05
cg04802986	1	202255958	LGR6	Body	0.262	4.32e-06	5.48e-05
cg04787138	20	36945238	BPI	Body	-0.206	4.32e-06	5.48e-05
cg11664931	3	58335621	PXK	5'UTR	-0.28	4.32e-06	5.48e-05
cg25693497	2	1566094		IGR	0.202	4.32e-06	5.48e-05
cg19573457	22	25893657		IGR	0.214	4.33e-06	5.49e-05
cg15809837	1	186419148	PDC	TSS1500	0.239	4.33e-06	5.49e-05
cg27444700	10	24783256	KIAA1217	Body	-0.251	4.33e-06	5.49e-05
cg06507043	6	29945728	HCG9	Body	0.209	4.33e-06	5.5e-05
cg12849710	5	58952314	PDE4D	Body	-0.251	4.34e-06	5.5e-05
cg16929712	3	73024037	GXYLT2	Body	-0.203	4.34e-06	5.5e-05
cg00577167	9	104197675	ALDOB	5'UTR	0.202	4.34e-06	5.5e-05
cg23720384	21	23747055		IGR	0.246	4.35e-06	5.51e-05
cg23521905	12	129298690	SLC15A4	Body	-0.292	4.35e-06	5.51e-05
cg03331514	7	1577016	MAFK	5'UTR	0.203	4.35e-06	5.51e-05
cg23453322	4	14235703		IGR	-0.212	4.36e-06	5.52e-05
cg11484413	11	127645018		IGR	-0.239	4.36e-06	5.52e-05
cg22607706	11	13351671	ARNTL	5'UTR	0.202	4.36e-06	5.52e-05
cg09619064	2	171692781	GAD1	Body	0.217	4.37e-06	5.53e-05
cg25643123	19	49493928	GYS1	Body	0.23	4.37e-06	5.53e-05
cg24496264	15	91006854	IQGAP1	Body	0.233	4.37e-06	5.53e-05
cg04987438	20	42380335		IGR	-0.283	4.37e-06	5.53e-05
cg06832339	7	23842119	STK31	Body	0.249	4.37e-06	5.53e-05
cg13100449	1	184836205	FAM129A	Body	-0.308	4.37e-06	5.53e-05
cg21439672	12	7260546	C1RL	Body	-0.205	4.38e-06	5.54e-05
cg02643580	12	95671146	VEZT	Body	0.266	4.38e-06	5.54e-05
cg07349094	2	100759014	AFF3	1stExon	-0.26	4.38e-06	5.54e-05
cg09767076	12	124199914	ATP6V0A2	Body	-0.21	4.38e-06	5.54e-05
cg22517705	1	26645313	CD52	Body	-0.228	4.38e-06	5.54e-05
cg22834580	10	13546267	BEND7	TSS1500	-0.207	4.38e-06	5.54e-05
cg22064155	1	218716543	MIR548F3	Body	-0.211	4.4e-06	5.56e-05
cg09489900	2	64083493	UGP2	Body	-0.245	4.4e-06	5.56e-05
cg16490336	21	30451812	MAP3K7CL	5'UTR	-0.23	4.4e-06	5.56e-05
cg02767825	4	90022810		IGR	-0.209	4.41e-06	5.57e-05
cg16636885	1	159252119		IGR	0.215	4.41e-06	5.57e-05
cg22853813	6	157743451	C6orf35	Body	0.233	4.41e-06	5.57e-05
cg03498995	20	30656899	HCK	5'UTR	-0.212	4.41e-06	5.57e-05
cg19115997	4	41575976	LIMCH1	5'UTR	0.264	4.42e-06	5.57e-05
cg18500174	11	78164660	NARS2	Body	-0.26	4.42e-06	5.57e-05
cg04880990	12	52887566	KRT6A	TSS1500	-0.246	4.42e-06	5.57e-05
cg13430338	1	246997341		IGR	-0.216	4.42e-06	5.57e-05
cg04452432	16	57406511	CX3CL1	1stExon	0.216	4.42e-06	5.58e-05
cg04765589	18	61550142		IGR	0.271	4.42e-06	5.58e-05
cg08787647	3	129213480	IFT122	Body	0.222	4.42e-06	5.58e-05
cg06009834	13	44833543		IGR	-0.272	4.43e-06	5.58e-05
cg00854448	1	205288877	NUAK2	Body	-0.205	4.43e-06	5.59e-05
cg18047221	3	177167606	LINC00578	Body	-0.264	4.43e-06	5.59e-05
cg05719612	10	18629545	CACNB2	Body	0.224	4.44e-06	5.59e-05
cg07031251	8	8945555		IGR	-0.215	4.44e-06	5.6e-05
cg04424002	1	235099406	LOC101927851	Body	-0.209	4.45e-06	5.6e-05
cg18211729	18	55832105	NEDD4L	Body	-0.211	4.46e-06	5.61e-05
cg11704879	16	56932897	SLC12A3	Body	-0.205	4.46e-06	5.61e-05
cg10666909	6	32820249	TAP1	Body	-0.201	4.46e-06	5.62e-05
cg04723343	2	238647913	LRRFIP1	Body	0.22	4.46e-06	5.62e-05
cg04893733	19	31831060	TSHZ3	Body	-0.311	4.47e-06	5.62e-05
cg07881400	19	47803608		IGR	-0.227	4.47e-06	5.63e-05
cg00971789	17	66342787	ARSG	Body	-0.336	4.47e-06	5.63e-05
cg06033320	8	66750110	PDE7A	Body	-0.24	4.48e-06	5.63e-05
cg01774304	1	235133721		IGR	0.213	4.48e-06	5.63e-05
cg08088593	1	183814672	RGL1	Body	-0.287	4.49e-06	5.64e-05
cg14354844	10	108326914		IGR	0.23	4.49e-06	5.64e-05
cg26244646	17	59391924	BCAS3	Body	0.214	4.49e-06	5.65e-05
cg26069093	12	122048642		IGR	0.227	4.49e-06	5.65e-05
cg26540441	2	236120905		IGR	-0.222	4.49e-06	5.65e-05
cg07849997	1	100110875	PALMD	TSS1500	0.205	4.5e-06	5.65e-05
cg14282004	19	46270700	SIX5	Body	0.218	4.5e-06	5.65e-05
cg25064712	10	90611646	ANKRD22	1stExon	-0.206	4.5e-06	5.65e-05
cg18354714	12	54891655	NCKAP1L	TSS1500	-0.231	4.5e-06	5.65e-05
cg14610236	5	143581812	KCTD16	5'UTR	0.23	4.5e-06	5.65e-05
cg16559259	10	92810359		IGR	0.22	4.5e-06	5.65e-05
cg21486148	19	1070688	HMHA1	TSS1500	0.242	4.5e-06	5.65e-05
cg18858583	1	231954065	DISC2	Body	0.248	4.5e-06	5.66e-05
cg15696506	4	57947735	IGFBP7	Body	0.21	4.5e-06	5.66e-05
cg02901006	19	8117024	CCL25	TSS1500	-0.223	4.51e-06	5.66e-05
cg15298831	11	60754076	CD6	Body	-0.251	4.51e-06	5.66e-05
cg12654941	13	47106176		IGR	-0.207	4.51e-06	5.66e-05
cg22265430	3	30396206		IGR	0.204	4.51e-06	5.67e-05
cg18866825	5	150477744		IGR	-0.23	4.52e-06	5.67e-05
cg05641432	3	38542463	EXOG	Body	0.21	4.52e-06	5.67e-05
cg01313764	1	15400100	KAZN	Body	-0.21	4.52e-06	5.67e-05
cg27582384	1	24345233		IGR	0.26	4.52e-06	5.68e-05
cg16900185	6	119131888		IGR	-0.281	4.52e-06	5.68e-05
cg15691199	14	23589419	CEBPE	TSS1500	-0.283	4.52e-06	5.68e-05
cg03337218	10	25189866	PRTFDC1	Body	-0.235	4.53e-06	5.68e-05
cg24569082	6	45888588	CLIC5	Body	-0.26	4.53e-06	5.68e-05
cg03604842	6	53177151	ELOVL5	5'UTR	-0.227	4.53e-06	5.68e-05
cg08619842	17	66292963	ARSG	5'UTR	-0.269	4.53e-06	5.68e-05
cg25381747	10	115425899		IGR	0.225	4.53e-06	5.69e-05
cg02645135	16	69516238		IGR	0.215	4.54e-06	5.69e-05
cg00017639	15	85438982	SLC28A1	Body	-0.242	4.54e-06	5.69e-05
cg21094122	2	202298223	TRAK2	5'UTR	0.245	4.54e-06	5.69e-05
cg14688167	21	43321496	C2CD2	Body	-0.222	4.54e-06	5.69e-05
cg07655126	1	236019440	LYST	Body	-0.214	4.54e-06	5.69e-05
cg01951337	20	10762181		IGR	-0.244	4.54e-06	5.69e-05
cg07507951	1	247096025	AHCTF1	TSS1500	0.208	4.54e-06	5.69e-05
cg02895591	1	204513560	MDM4	Body	-0.226	4.55e-06	5.7e-05
cg07917052	13	51110982		IGR	-0.212	4.55e-06	5.7e-05
cg04874286	12	95477853	FGD6	Body	0.279	4.55e-06	5.7e-05
cg20546648	1	9764863	PIK3CD	5'UTR	-0.256	4.55e-06	5.7e-05
cg13739938	8	30401046	RBPMS	Body	0.217	4.55e-06	5.7e-05
cg08744986	1	183274583	NMNAT2	TSS1500	0.204	4.55e-06	5.7e-05
cg00747734	20	25014764	ACSS1	TSS1500	0.223	4.55e-06	5.7e-05
cg15575375	1	61649973	NFIA	Body	0.27	4.56e-06	5.7e-05
cg06473288	6	32820102	TAP1	Body	-0.234	4.56e-06	5.71e-05
cg23261280	2	197106919	HECW2	ExonBnd	-0.249	4.56e-06	5.71e-05
cg23821328	10	81083393		IGR	-0.294	4.56e-06	5.71e-05
cg20567570	8	98992580	MATN2	Body	-0.219	4.56e-06	5.71e-05
cg22801799	8	134072526	SLA	5'UTR	-0.279	4.57e-06	5.71e-05
cg08949143	13	30947713	LOC100188949	Body	-0.276	4.57e-06	5.71e-05
cg26787217	15	44267249	FRMD5	Body	0.225	4.57e-06	5.71e-05
cg25337907	15	68712931	ITGA11	Body	-0.202	4.57e-06	5.71e-05
cg23222446	6	63991020	LGSN	Body	0.272	4.57e-06	5.71e-05
cg08018572	16	1014592	LMF1	Body	-0.223	4.57e-06	5.72e-05
cg19470226	3	57882055	SLMAP	5'UTR	0.212	4.57e-06	5.72e-05
cg05306897	13	112282409		IGR	0.216	4.57e-06	5.72e-05
cg18661463	13	103360028		IGR	0.202	4.57e-06	5.72e-05
cg19314470	8	30401028	RBPMS	Body	0.221	4.58e-06	5.73e-05
cg05550603	17	71287339	CDC42EP4	5'UTR	-0.225	4.59e-06	5.73e-05
cg07813031	1	61298421		IGR	-0.232	4.6e-06	5.74e-05
cg00167820	8	131663355		IGR	0.284	4.6e-06	5.74e-05
cg10368128	19	57702442	ZNF264	TSS1500	0.227	4.6e-06	5.75e-05
cg00246969	13	99159656	STK24	Body	0.209	4.61e-06	5.75e-05
cg22334140	3	143550518	SLC9A9	Body	-0.223	4.61e-06	5.75e-05
cg13027299	1	86146992	ZNHIT6	Body	0.254	4.62e-06	5.76e-05
cg02895724	18	48719384	MEX3C	Body	-0.21	4.62e-06	5.76e-05
cg06134770	3	36527654	STAC	Body	-0.203	4.62e-06	5.76e-05
cg15714546	4	148031965		IGR	-0.265	4.62e-06	5.77e-05
cg06999856	10	135260170		IGR	0.235	4.63e-06	5.77e-05
cg16100244	15	93121689		IGR	-0.236	4.63e-06	5.77e-05
cg20182454	10	7662882	ITIH5	TSS1500	-0.22	4.64e-06	5.78e-05
cg10166664	5	60624229		IGR	-0.262	4.64e-06	5.78e-05
cg20806182	10	11056987	CELF2	Body	0.228	4.64e-06	5.78e-05
cg24795351	8	68863603	PREX2	TSS1500	0.258	4.65e-06	5.79e-05
cg15800420	17	47528166		IGR	-0.2	4.65e-06	5.79e-05
cg04777348	1	92952897	GFI1	TSS1500	-0.239	4.65e-06	5.79e-05
cg01820007	5	52858131	NDUFS4	Body	0.26	4.65e-06	5.79e-05
cg17148876	12	95730175		IGR	0.296	4.66e-06	5.8e-05
cg06333164	14	68752237	RAD51B	Body	-0.238	4.66e-06	5.8e-05
cg09707649	6	2340991	GMDS-AS1	Body	0.215	4.66e-06	5.8e-05
cg27100370	19	1082612	HMHA1	Body	0.218	4.66e-06	5.8e-05
cg20024393	3	33131138	GLB1	Body	-0.226	4.67e-06	5.81e-05
cg13377771	17	78398120	ENDOV	Body	-0.205	4.68e-06	5.81e-05
cg09889997	1	7692321	CAMTA1	Body	-0.231	4.68e-06	5.81e-05
cg03883520	11	65042801	POLA2	Body	0.224	4.68e-06	5.81e-05
cg19058202	5	41794804	OXCT1	Body	0.222	4.68e-06	5.81e-05
cg27304798	11	118095739	AMICA1	5'UTR	-0.21	4.68e-06	5.82e-05
cg08384379	14	73664343	PSEN1	Body	0.253	4.69e-06	5.82e-05
cg05659657	13	42972801		IGR	0.224	4.69e-06	5.82e-05
cg00292675	5	96045083	CAST	5'UTR	0.239	4.69e-06	5.83e-05
cg26433975	7	45066858	CCM2	Body	-0.241	4.69e-06	5.83e-05
cg08871701	7	38453574	AMPH	Body	-0.227	4.69e-06	5.83e-05
cg20694619	1	209929496	TRAF3IP3	TSS200	-0.203	4.69e-06	5.83e-05
cg22222999	1	234894712		IGR	-0.255	4.7e-06	5.83e-05
cg12393201	15	52428848	GNB5	Body	-0.204	4.7e-06	5.84e-05
cg00452882	16	67687119	RLTPR	Body	0.204	4.7e-06	5.84e-05
cg11466109	6	34482482	PACSIN1	TSS200	0.209	4.71e-06	5.84e-05
cg19448065	3	11703612	VGLL4	Body	0.233	4.71e-06	5.84e-05
cg16404243	17	78958777		IGR	0.224	4.71e-06	5.84e-05
cg08669954	16	1582105	IFT140	Body	0.202	4.71e-06	5.85e-05
cg05783384	2	218843735		IGR	0.253	4.71e-06	5.85e-05
cg16190128	20	14693044	MACROD2	Body	0.263	4.72e-06	5.85e-05
cg09123897	11	9774828		IGR	-0.261	4.72e-06	5.85e-05
cg21205855	8	61563866		IGR	0.23	4.72e-06	5.85e-05
cg11420667	11	1750353	HCCA2	Body	-0.244	4.73e-06	5.86e-05
cg05981711	13	53495627		IGR	-0.21	4.73e-06	5.86e-05
cg00901741	4	70999690	CSN1S2B	Body	0.203	4.73e-06	5.86e-05
cg00184907	4	124426192		IGR	0.223	4.73e-06	5.86e-05
cg02372905	18	67901983		IGR	0.217	4.73e-06	5.86e-05
cg22328644	12	109028385	SELPLG	TSS1500	-0.219	4.74e-06	5.87e-05
cg23415995	4	128704651	HSPA4L	Body	0.21	4.74e-06	5.87e-05
cg20257761	19	8521635	HNRNPM	5'UTR	0.219	4.74e-06	5.87e-05
cg19929449	2	85932339		IGR	-0.263	4.74e-06	5.87e-05
cg03062689	4	154477094	KIAA0922	Body	0.283	4.74e-06	5.87e-05
cg05692055	11	118743365		IGR	-0.216	4.75e-06	5.87e-05
cg20880354	2	135339607	TMEM163	Body	-0.212	4.75e-06	5.88e-05
cg18714582	12	32143047	KIAA1551	Body	0.204	4.75e-06	5.88e-05
cg23791011	10	124219564	HTRA1	TSS1500	-0.281	4.75e-06	5.88e-05
cg25588348	14	76334455	TTLL5	Body	0.267	4.75e-06	5.88e-05
cg16258854	2	20648194	RHOB	1stExon	0.265	4.76e-06	5.88e-05
cg01905489	1	26616534	UBXN11	Body	-0.244	4.76e-06	5.88e-05
cg12351651	10	105525816	SH3PXD2A	Body	-0.215	4.76e-06	5.88e-05
cg17697611	15	57170022		IGR	-0.278	4.76e-06	5.89e-05
cg06389019	17	72755647	SLC9A3R1	Body	-0.255	4.76e-06	5.89e-05
cg17692798	20	52489234		IGR	-0.29	4.76e-06	5.89e-05
cg07915896	15	65129816		IGR	-0.251	4.77e-06	5.89e-05
cg08344080	14	74607384	LIN52	Body	0.209	4.77e-06	5.9e-05
cg07322667	8	104349038		IGR	-0.247	4.77e-06	5.9e-05
cg09428582	12	7039396	ATN1	5'UTR	0.21	4.77e-06	5.9e-05
cg03366425	6	112572936	LAMA4	Body	0.203	4.78e-06	5.9e-05
cg05648964	12	8833355		IGR	0.201	4.78e-06	5.9e-05
cg27078890	11	128457459	ETS1	TSS200	0.281	4.78e-06	5.91e-05
cg00625298	5	64468549	ADAMTS6	Body	-0.276	4.78e-06	5.91e-05
cg19411952	8	61936514		IGR	0.24	4.79e-06	5.91e-05
cg20570458	3	124069933	KALRN	Body	-0.212	4.8e-06	5.93e-05
cg04472856	12	59197803	LOC100506869	Body	-0.231	4.8e-06	5.93e-05
cg19321684	6	32159933	GPSM3	Body	-0.227	4.81e-06	5.93e-05
cg10661781	4	103600345	MANBA	Body	0.214	4.81e-06	5.94e-05
cg06590856	14	104042936	APOPT1	Body	0.212	4.82e-06	5.94e-05
cg25865120	15	48625058	DUT	Body	-0.203	4.82e-06	5.94e-05
cg22588023	1	24469840	IL22RA1	TSS200	0.247	4.82e-06	5.94e-05
cg01640319	13	106467378		IGR	-0.216	4.82e-06	5.94e-05
cg02366100	16	85295997		IGR	-0.23	4.82e-06	5.95e-05
cg03729676	5	71855774	LOC102503427	Body	-0.233	4.82e-06	5.95e-05
cg09052537	1	166921447	ILDR2	Body	0.212	4.83e-06	5.95e-05
cg12684105	13	29114924		IGR	-0.206	4.84e-06	5.96e-05
cg12281219	3	193924501	LOC100505920	TSS1500	-0.205	4.84e-06	5.96e-05
cg09754663	8	28918446		IGR	-0.268	4.84e-06	5.97e-05
cg15787438	2	161992907	TANK	TSS1500	-0.231	4.84e-06	5.97e-05
cg13076095	14	77542600	LOC102724190	TSS200	0.215	4.85e-06	5.97e-05
cg17202840	13	43294719		IGR	-0.235	4.85e-06	5.97e-05
cg24101670	5	140748861	PCDHGB3	TSS1500	-0.235	4.85e-06	5.97e-05
cg11404831	1	147766912	NBPF8	Body	0.225	4.86e-06	5.98e-05
cg08278167	1	50641617	ELAVL4	Body	0.202	4.86e-06	5.98e-05
cg19182683	4	183730519		IGR	-0.294	4.86e-06	5.98e-05
cg08492145	7	157648386	PTPRN2	Body	0.217	4.87e-06	5.99e-05
cg25304680	5	14229352	TRIO	Body	0.207	4.87e-06	5.99e-05
cg19017553	10	34817409	PARD3	Body	-0.201	4.87e-06	5.99e-05
cg01870058	1	27668112	SYTL1	TSS1500	-0.256	4.88e-06	5.99e-05
cg24966555	5	37910554		IGR	-0.207	4.88e-06	6e-05
cg07897530	6	97098016		IGR	-0.201	4.88e-06	6e-05
cg05904364	2	20650792		IGR	0.229	4.88e-06	6e-05
cg20778071	6	43729725		IGR	-0.212	4.88e-06	6e-05
cg17754130	18	47937500		IGR	0.228	4.88e-06	6e-05
cg10392613	19	55836777	TMEM150B	TSS200	-0.21	4.89e-06	6.01e-05
cg17125018	12	80319514	PPP1R12A	Body	0.217	4.89e-06	6.01e-05
cg13554864	5	118666304	TNFAIP8	5'UTR	-0.232	4.89e-06	6.01e-05
cg14670793	2	102686810	IL1R1	TSS200	0.242	4.9e-06	6.02e-05
cg14112569	3	124604450	ITGB5	Body	0.215	4.91e-06	6.03e-05
cg01931766	12	109062040	CORO1C	Body	0.223	4.91e-06	6.03e-05
cg23007755	14	32979292	AKAP6	Body	0.294	4.92e-06	6.03e-05
cg25788001	4	38688565	KLF3	Body	0.241	4.92e-06	6.04e-05
cg25341032	10	111766049	ADD3	5'UTR	0.239	4.92e-06	6.04e-05
cg25440680	4	77226417	STBD1	TSS1500	-0.228	4.93e-06	6.04e-05
cg23375598	14	104662377		IGR	0.213	4.93e-06	6.04e-05
cg01871498	16	4855523	GLYR1	Body	0.205	4.93e-06	6.05e-05
cg00554631	4	155340841	DCHS2	Body	-0.205	4.93e-06	6.05e-05
cg09677663	6	130573714	SAMD3	5'UTR	0.272	4.94e-06	6.05e-05
cg26913563	5	172517927	C5orf41	Body	-0.201	4.94e-06	6.06e-05
cg07769299	10	111766297	ADD3	TSS1500	0.202	4.94e-06	6.06e-05
cg08091601	22	38248464	EIF3L	Body	0.262	4.95e-06	6.06e-05
cg11623339	5	138725482	MGC29506	1stExon	-0.213	4.95e-06	6.06e-05
cg21250756	17	36077300	HNF1B	Body	0.238	4.95e-06	6.07e-05
cg27079614	12	110442647	ANKRD13A	Body	-0.219	4.96e-06	6.07e-05
cg26632177	12	110555921		IGR	0.238	4.97e-06	6.08e-05
cg11217193	1	12538341	VPS13D	Body	0.206	4.97e-06	6.08e-05
cg06678269	12	12889835	APOLD1	Body	-0.223	4.97e-06	6.08e-05
cg27656728	18	70710710		IGR	0.207	4.98e-06	6.09e-05
cg19742736	20	439960	TBC1D20	Body	0.211	4.98e-06	6.09e-05
cg04252075	9	137716306	COL5A1	Body	-0.23	4.98e-06	6.09e-05
cg07581070	6	40291048		IGR	-0.217	4.99e-06	6.09e-05
cg09228095	2	234143023		IGR	-0.244	4.99e-06	6.1e-05
cg21592232	22	23430449	GNAZ	5'UTR	-0.264	4.99e-06	6.1e-05
cg11500952	9	135362985	C9orf171	Body	-0.246	5e-06	6.1e-05
cg15435155	2	3149996		IGR	0.23	5e-06	6.11e-05
cg24189218	15	102230227	TARSL2	Body	-0.207	5e-06	6.11e-05
cg26578156	16	49875061		IGR	-0.203	5e-06	6.11e-05
cg00763961	9	108519972	TMEM38B	Body	-0.251	5.01e-06	6.11e-05
cg16947583	2	189352810	GULP1	Body	-0.227	5.01e-06	6.11e-05
cg20684197	5	142066938	FGF1	5'UTR	-0.204	5.01e-06	6.11e-05
cg02219026	3	48282209	ZNF589	TSS1500	0.21	5.01e-06	6.11e-05
cg25622325	16	75282317	BCAR1	TSS200	0.221	5.02e-06	6.12e-05
cg25588283	6	3076008	RIPK1	TSS1500	-0.241	5.02e-06	6.12e-05
cg19390810	10	71001680	HKDC1	Body	-0.203	5.03e-06	6.13e-05
cg27188968	6	89674197	RNGTT	TSS1500	0.213	5.03e-06	6.13e-05
cg23997074	21	35897782	RCAN1	TSS200	0.234	5.03e-06	6.13e-05
cg17972013	5	9547468	SNORD123	TSS1500	0.243	5.03e-06	6.14e-05
cg05506818	16	50717778		IGR	-0.201	5.04e-06	6.14e-05
cg09071007	9	26954308	IFT74	5'UTR	-0.201	5.04e-06	6.14e-05
cg09185165	4	55898268		IGR	-0.234	5.05e-06	6.15e-05
cg13054029	3	32087017		IGR	0.225	5.06e-06	6.16e-05
cg07195224	1	159047034	AIM2	TSS1500	-0.254	5.06e-06	6.16e-05
cg13859468	5	11322414	CTNND2	Body	-0.233	5.06e-06	6.16e-05
cg00166343	17	29150100	CRLF3	Body	-0.249	5.07e-06	6.17e-05
cg13976338	5	165423657		IGR	0.251	5.07e-06	6.17e-05
cg26866325	4	74920559	PPBPL2	Body	-0.219	5.07e-06	6.17e-05
cg21911021	19	58095011	ZIK1	TSS1500	0.21	5.08e-06	6.18e-05
cg16823042	12	58119992	AGAP2	3'UTR	0.215	5.08e-06	6.18e-05
cg11530289	8	67350852	ADHFE1	Body	0.202	5.09e-06	6.18e-05
cg23954423	6	46291216	RCAN2	Body	-0.263	5.09e-06	6.18e-05
cg19324996	16	50403566	BRD7	TSS1500	0.231	5.09e-06	6.19e-05
cg14062243	17	269351		IGR	-0.24	5.09e-06	6.19e-05
cg04018779	14	38759725		IGR	0.213	5.09e-06	6.19e-05
cg04799410	3	187717711		IGR	-0.215	5.1e-06	6.2e-05
cg23821329	10	17269643	VIM	TSS1500	-0.209	5.1e-06	6.2e-05
cg20311481	20	4206624	ADRA1D	Body	0.224	5.11e-06	6.2e-05
cg14078714	9	97711748	C9orf3	Body	0.257	5.11e-06	6.21e-05
cg05967163	5	17157976	LOC285696	Body	-0.208	5.12e-06	6.21e-05
cg23352695	17	29648811	NF1	Body	-0.25	5.12e-06	6.21e-05
cg23109996	5	142023934	FGF1	TSS200	-0.209	5.12e-06	6.22e-05
cg17311022	3	119379792	POPDC2	TSS1500	0.219	5.12e-06	6.22e-05
cg02848389	4	10626874	CLNK	Body	0.217	5.12e-06	6.22e-05
cg00590230	17	71707450		IGR	-0.231	5.13e-06	6.22e-05
cg00961679	19	47458233	ARHGAP35	Body	-0.251	5.13e-06	6.22e-05
cg12156344	4	141156039		IGR	-0.222	5.14e-06	6.23e-05
cg27604873	10	111832333	ADD3	5'UTR	-0.233	5.14e-06	6.23e-05
cg13393830	19	52391605	ZNF577	TSS1500	0.241	5.14e-06	6.23e-05
cg24890964	20	36153642	BLCAP	5'UTR	-0.211	5.14e-06	6.24e-05
cg05522718	2	19740639		IGR	-0.211	5.15e-06	6.24e-05
cg03550349	3	150012001	LINC01214	Body	-0.239	5.15e-06	6.24e-05
cg09801339	14	72985417	RGS6	Body	-0.231	5.15e-06	6.24e-05
cg11633177	11	119499044		IGR	-0.204	5.16e-06	6.24e-05
cg10727316	17	65431313	PITPNC1	Body	-0.286	5.16e-06	6.24e-05
cg10969521	21	36355537	RUNX1	Body	-0.202	5.17e-06	6.26e-05
cg21620078	5	55307817		IGR	-0.283	5.17e-06	6.26e-05
cg03889877	22	47550024	TBC1D22A	Body	0.235	5.18e-06	6.26e-05
cg14346046	11	27494792	LGR4	TSS1500	0.227	5.18e-06	6.26e-05
cg23221375	15	65053605	RBPMS2	Body	0.225	5.18e-06	6.26e-05
cg00055073	2	43398118		IGR	-0.227	5.18e-06	6.27e-05
cg02010763	15	61044829	RORA	Body	0.21	5.18e-06	6.27e-05
cg03437106	1	225696324	ENAH	Body	0.23	5.19e-06	6.27e-05
cg22865470	1	113286757		IGR	0.205	5.19e-06	6.27e-05
cg00329429	3	38193513		IGR	-0.218	5.19e-06	6.27e-05
cg21655771	3	183721438	ABCC5	Body	0.216	5.2e-06	6.28e-05
cg18042427	14	86053716	FLRT2	5'UTR	-0.203	5.2e-06	6.28e-05
cg01895008	2	170370674	KLHL41	Body	0.223	5.2e-06	6.28e-05
cg14080071	8	82009570	PAG1	5'UTR	-0.219	5.21e-06	6.29e-05
cg14536372	7	25992501		IGR	0.208	5.21e-06	6.29e-05
cg08423585	20	17557271	DSTN	5'UTR	0.252	5.21e-06	6.3e-05
cg01623879	13	107559229		IGR	-0.254	5.22e-06	6.3e-05
cg13441927	10	93220988	HECTD2	Body	0.202	5.22e-06	6.3e-05
cg07093324	2	114652143	ACTR3	Body	-0.315	5.22e-06	6.3e-05
cg20036097	11	18432571	LDHC	TSS1500	-0.254	5.22e-06	6.3e-05
cg13798585	7	1980479	MAD1L1	Body	-0.244	5.23e-06	6.3e-05
cg12309938	13	98968161	FARP1	Body	0.23	5.24e-06	6.32e-05
cg22712983	2	219187374	PNKD	TSS1500	0.287	5.24e-06	6.32e-05
cg00981413	3	132296421	ACAD11	Body	0.239	5.24e-06	6.32e-05
cg12192582	7	37392880	ELMO1	5'UTR	-0.201	5.25e-06	6.33e-05
cg14737484	6	32054561	TNXB	Body	-0.217	5.26e-06	6.33e-05
cg26811313	7	1959989	MAD1L1	Body	-0.264	5.26e-06	6.33e-05
cg13207860	2	224890850	SERPINE2	Body	-0.263	5.26e-06	6.34e-05
cg18984825	20	55563146		IGR	0.273	5.27e-06	6.34e-05
cg06073139	16	58718950	SLC38A7	TSS1500	0.204	5.27e-06	6.34e-05
cg23977489	14	23083219		IGR	0.226	5.27e-06	6.34e-05
cg02841199	6	80247907	LCA5	TSS1500	0.209	5.27e-06	6.35e-05
cg21051791	6	137355264	IL20RA	Body	-0.205	5.28e-06	6.35e-05
cg05275595	19	43857874	CD177	1stExon	0.227	5.28e-06	6.36e-05
cg15408080	12	90057674		IGR	-0.221	5.28e-06	6.36e-05
cg21448352	2	23824291	KLHL29	Body	-0.26	5.29e-06	6.36e-05
cg17226349	5	157342933		IGR	0.28	5.29e-06	6.36e-05
cg01893100	3	167799377	GOLIM4	Body	0.224	5.29e-06	6.36e-05
cg10012517	5	66255015	MAST4	5'UTR	0.251	5.29e-06	6.36e-05
cg04497535	17	38459739		IGR	0.219	5.29e-06	6.36e-05
cg03795219	13	47732605		IGR	0.274	5.3e-06	6.37e-05
cg26906383	2	33260139	LTBP1	Body	0.232	5.3e-06	6.37e-05
cg18838367	15	41896680		IGR	0.22	5.3e-06	6.38e-05
cg17466952	8	22844396	RHOBTB2	TSS1500	0.203	5.3e-06	6.38e-05
cg17283266	11	111717611	ALG9	Body	0.201	5.31e-06	6.38e-05
cg05784996	18	10787643	PIEZO2	Body	-0.241	5.31e-06	6.38e-05
cg02496392	1	27916318	AHDC1	5'UTR	0.291	5.31e-06	6.38e-05
cg13288164	5	140501380	PCDHB4	TSS200	0.201	5.32e-06	6.39e-05
cg03849927	1	67396905	MIER1	5'UTR	-0.202	5.32e-06	6.39e-05
cg15761265	11	109948791		IGR	-0.231	5.32e-06	6.39e-05
cg22270593	5	169757829	LINC01366	TSS1500	-0.214	5.33e-06	6.4e-05
cg11295574	20	11830345	LINC00687	Body	0.219	5.33e-06	6.4e-05
cg19931491	11	125328008	FEZ1	Body	0.247	5.33e-06	6.4e-05
cg04898289	5	38596712	LIFR	TSS1500	-0.2	5.33e-06	6.4e-05
cg21008693	21	38290190	HLCS	Body	0.22	5.34e-06	6.41e-05
cg07790104	6	129989275	ARHGAP18	Body	0.217	5.34e-06	6.41e-05
cg13858127	13	113498128	ATP11A	Body	0.247	5.34e-06	6.41e-05
cg04072771	15	55574912	RAB27A	5'UTR	-0.265	5.35e-06	6.41e-05
cg12643710	10	18448187	CACNB2	Body	0.301	5.35e-06	6.42e-05
cg00791764	4	53727839	RASL11B	TSS1500	0.212	5.36e-06	6.42e-05
cg10632899	7	21711693	DNAH11	Body	-0.247	5.36e-06	6.42e-05
cg01088900	8	134532543	ST3GAL1	5'UTR	-0.226	5.38e-06	6.44e-05
cg15596749	1	205410562	BLACAT1	Body	-0.244	5.38e-06	6.44e-05
cg15964472	5	19038955		IGR	0.254	5.38e-06	6.44e-05
cg00048458	19	39034307	RYR1	ExonBnd	0.22	5.38e-06	6.45e-05
cg12656085	2	85173360		IGR	-0.243	5.38e-06	6.45e-05
cg01936220	13	114906016		IGR	-0.201	5.39e-06	6.45e-05
cg04609499	6	139919028		IGR	0.229	5.39e-06	6.45e-05
cg10068516	9	109678810	ZNF462	5'UTR	0.221	5.39e-06	6.45e-05
cg12492840	21	30967249	GRIK1-AS2	TSS1500	-0.302	5.39e-06	6.45e-05
cg00457087	1	162602295	DDR2	1stExon	0.21	5.39e-06	6.46e-05
cg03411865	6	166829166	RPS6KA2	Body	-0.225	5.39e-06	6.46e-05
cg14768892	15	39915931	FSIP1	Body	-0.248	5.4e-06	6.46e-05
cg11417323	1	41160271	NFYC	5'UTR	-0.217	5.4e-06	6.46e-05
cg01928794	1	151427769	POGZ	5'UTR	0.254	5.4e-06	6.47e-05
cg19276668	18	9632080		IGR	0.253	5.41e-06	6.47e-05
cg11221687	17	5083868	ZNF594	3'UTR	0.212	5.41e-06	6.47e-05
cg24023487	20	12988727	SPTLC3	TSS1500	-0.202	5.41e-06	6.47e-05
cg08976381	13	111854649	ARHGEF7	5'UTR	0.227	5.42e-06	6.48e-05
cg02063173	3	107853573	LINC01215	Body	-0.224	5.43e-06	6.49e-05
cg25298490	14	57724183	EXOC5	Body	0.216	5.43e-06	6.49e-05
cg05335806	1	55088543	FAM151A	Body	-0.214	5.44e-06	6.5e-05
cg22378524	15	61994558		IGR	0.215	5.44e-06	6.5e-05
cg18306198	11	116819384	SIK3	Body	-0.253	5.45e-06	6.51e-05
cg04783959	7	48430756	ABCA13	Body	-0.2	5.45e-06	6.51e-05
cg13086593	14	35885253		IGR	-0.226	5.46e-06	6.52e-05
cg02308359	5	128446115	ISOC1	Body	0.207	5.46e-06	6.52e-05
cg19761466	8	134072706	SLA	TSS200	-0.269	5.46e-06	6.52e-05
cg24320816	6	13372573	GFOD1	Body	0.211	5.47e-06	6.53e-05
cg23055518	8	30656033	PPP2CB	Body	0.205	5.47e-06	6.53e-05
cg19153095	8	106811143	ZFPM2	Body	-0.2	5.48e-06	6.53e-05
cg18204684	4	99859711		IGR	-0.204	5.48e-06	6.54e-05
cg23398487	13	107408915		IGR	0.207	5.48e-06	6.54e-05
cg09594622	5	118689955	TNFAIP8	TSS1500	-0.219	5.49e-06	6.54e-05
cg27584013	1	23012439		IGR	0.212	5.49e-06	6.54e-05
cg02330548	20	22598097		IGR	0.214	5.49e-06	6.54e-05
cg12737327	5	114633004	CCDC112	TSS1500	0.227	5.49e-06	6.55e-05
cg26577523	2	70270826	PCBP1-AS1	Body	-0.257	5.49e-06	6.55e-05
cg01883287	8	58744154		IGR	-0.212	5.5e-06	6.56e-05
cg23243690	12	109026944	SELPLG	TSS1500	-0.252	5.5e-06	6.56e-05
cg06949673	1	56463319		IGR	-0.206	5.51e-06	6.56e-05
cg18666104	12	109062076	CORO1C	Body	0.312	5.51e-06	6.56e-05
cg21128206	9	71409945	PIP5K1B	5'UTR	0.205	5.51e-06	6.56e-05
cg10217863	10	99188343	PGAM1	Body	-0.219	5.51e-06	6.56e-05
cg15393941	1	59408670		IGR	-0.236	5.52e-06	6.57e-05
cg04804748	15	52028433	LYSMD2	Body	-0.225	5.52e-06	6.57e-05
cg12949547	12	58718950		IGR	-0.226	5.52e-06	6.57e-05
cg19730248	1	197873880	C1orf53	Body	0.211	5.52e-06	6.57e-05
cg07388969	15	38509709		IGR	-0.218	5.54e-06	6.58e-05
cg23770814	1	90175638	LRRC8C	Body	0.224	5.55e-06	6.59e-05
cg20337696	20	44465613	SNX21	Body	0.229	5.55e-06	6.59e-05
cg11809342	2	160007430	TANC1	Body	0.204	5.55e-06	6.6e-05
cg22708897	15	39577128		IGR	-0.267	5.55e-06	6.6e-05
cg01107874	10	77165618	C10orf41	Body	0.255	5.56e-06	6.6e-05
cg25060018	15	87475309	AGBL1	Body	0.206	5.56e-06	6.6e-05
cg23071186	19	6669849	TNFSF14	Body	-0.238	5.56e-06	6.61e-05
cg11515089	17	18553533		IGR	0.21	5.56e-06	6.61e-05
cg23006040	4	188528319		IGR	-0.22	5.57e-06	6.61e-05
cg02300750	10	108575704	SORCS1	Body	-0.22	5.57e-06	6.61e-05
cg23822407	8	123981935	ZHX2	3'UTR	0.217	5.57e-06	6.62e-05
cg16148959	17	29648466	EVI2A	5'UTR	-0.23	5.57e-06	6.62e-05
cg00033440	12	47601952	PCED1B	5'UTR	-0.223	5.58e-06	6.62e-05
cg19645616	19	10444917	RAVER1	TSS1500	0.215	5.58e-06	6.63e-05
cg05290397	3	17020229	PLCL2	Body	0.207	5.58e-06	6.63e-05
cg17806020	22	40859498	MKL1	TSS200	-0.242	5.59e-06	6.63e-05
cg15681465	12	26857320	ITPR2	Body	0.227	5.59e-06	6.63e-05
cg18679236	4	178612295		IGR	-0.207	5.6e-06	6.64e-05
cg25113391	5	33825223	ADAMTS12	Body	0.235	5.6e-06	6.64e-05
cg17522588	6	53556672		IGR	0.228	5.6e-06	6.64e-05
cg17359975	6	132273157	CTGF	TSS1500	0.23	5.6e-06	6.64e-05
cg06858852	5	169706415	LCP2	Body	-0.282	5.6e-06	6.65e-05
cg25481160	3	71111489	FOXP1	Body	0.226	5.62e-06	6.66e-05
cg00002776	8	145264938	MROH1	Body	-0.238	5.63e-06	6.67e-05
cg02839658	16	10836231	NUBP1	TSS1500	0.202	5.63e-06	6.67e-05
cg20388038	18	11751315	GNAL	TSS200	0.219	5.63e-06	6.67e-05
cg20822521	14	33383070		IGR	0.218	5.63e-06	6.67e-05
cg24922884	6	100250342		IGR	0.22	5.64e-06	6.68e-05
cg15142335	1	43938212		IGR	0.229	5.64e-06	6.68e-05
cg20934731	8	4439787	CSMD1	Body	0.286	5.64e-06	6.68e-05
cg06975248	3	37125416	LRRFIP2	Body	0.209	5.65e-06	6.68e-05
cg15308565	16	84785543	USP10	Body	-0.223	5.65e-06	6.68e-05
cg20890243	7	123241798		IGR	0.225	5.65e-06	6.68e-05
cg02294690	4	17581984	LAP3	Body	-0.29	5.65e-06	6.68e-05
cg27001914	1	97215359	PTBP2	5'UTR	0.286	5.65e-06	6.69e-05
cg00347818	8	130692530	CCDC26	TSS200	-0.211	5.67e-06	6.7e-05
cg19038462	10	31715394	ZEB1	Body	0.26	5.67e-06	6.7e-05
cg00813837	13	50588620	TRIM13	3'UTR	0.265	5.67e-06	6.7e-05
cg20776362	5	75647612	SV2C	Body	-0.206	5.67e-06	6.71e-05
cg18809074	12	29394828	FAR2	5'UTR	0.213	5.69e-06	6.72e-05
cg01841762	5	156698925	CYFIP2	5'UTR	-0.204	5.69e-06	6.72e-05
cg06282956	12	133613433	ZNF84	TSS1500	0.207	5.69e-06	6.72e-05
cg09101004	18	59028139		IGR	-0.237	5.69e-06	6.72e-05
cg23494813	5	118605346	TNFAIP8	5'UTR	-0.209	5.69e-06	6.72e-05
cg12466556	22	30443509	HORMAD2-AS1	Body	-0.205	5.7e-06	6.73e-05
cg13574337	16	4016720	ADCY9	Body	-0.236	5.7e-06	6.73e-05
cg17789933	4	11288456		IGR	-0.204	5.7e-06	6.73e-05
cg12251895	2	207980866	KLF7	Body	0.219	5.7e-06	6.73e-05
cg04589034	5	114717195		IGR	0.244	5.7e-06	6.73e-05
cg10753065	7	10062707		IGR	0.228	5.7e-06	6.73e-05
cg19778015	3	11625154	VGLL4	Body	0.265	5.71e-06	6.74e-05
cg19650300	4	149357960	NR3C2	Body	0.231	5.71e-06	6.74e-05
cg22432956	2	43364319		IGR	-0.284	5.71e-06	6.74e-05
cg17233422	3	66467994	LRIG1	Body	0.226	5.72e-06	6.74e-05
cg10224345	2	82461714		IGR	-0.228	5.72e-06	6.74e-05
cg02521361	2	136766281		IGR	-0.235	5.72e-06	6.75e-05
cg24180759	5	167551234	ODZ2	Body	-0.214	5.73e-06	6.76e-05
cg25373429	13	33851629	STARD13-AS	TSS200	0.241	5.74e-06	6.76e-05
cg10130476	20	36945546	BPI	Body	-0.21	5.74e-06	6.76e-05
cg18693985	5	173351052	CPEB4	Body	0.244	5.74e-06	6.76e-05
cg01495918	2	204605898		IGR	-0.203	5.76e-06	6.78e-05
cg21987515	4	153274118	FBXW7	Body	0.208	5.76e-06	6.78e-05
cg18522464	1	9253044		IGR	-0.22	5.76e-06	6.78e-05
cg14526664	8	67033824		IGR	-0.214	5.76e-06	6.78e-05
cg13434525	13	98627196	IPO5	Body	0.241	5.77e-06	6.78e-05
cg18316974	1	92947035	GFI1	Body	0.204	5.77e-06	6.79e-05
cg21026358	17	62595484	SMURF2	Body	-0.226	5.77e-06	6.79e-05
cg09543819	6	49881441		IGR	0.253	5.78e-06	6.79e-05
cg21944234	3	177234095		IGR	0.221	5.78e-06	6.79e-05
cg04991327	9	117720937		IGR	-0.26	5.78e-06	6.8e-05
cg25639280	16	31188734		IGR	-0.297	5.78e-06	6.8e-05
cg25206536	4	11369007	MIR572	TSS1500	0.207	5.78e-06	6.8e-05
cg07212067	18	25583526	CDH2	Body	0.217	5.78e-06	6.8e-05
cg19257297	2	208840029	PLEKHM3	Body	-0.202	5.8e-06	6.81e-05
cg18429317	6	150488893	PPP1R14C	Body	0.221	5.8e-06	6.81e-05
cg09753632	5	95413861	MIR583	TSS1500	0.248	5.8e-06	6.81e-05
cg00832811	5	154346390	MRPL22	Body	0.204	5.8e-06	6.81e-05
cg20363271	8	55181528		IGR	-0.205	5.8e-06	6.82e-05
cg07977170	18	54456700	WDR7	Body	0.235	5.81e-06	6.82e-05
cg08961985	11	103886604	PDGFD	Body	-0.208	5.81e-06	6.82e-05
cg04803214	19	42278668		IGR	-0.207	5.81e-06	6.82e-05
cg11412129	1	88928839		IGR	0.228	5.82e-06	6.83e-05
cg07028929	13	60197945		IGR	-0.215	5.82e-06	6.83e-05
cg12359995	11	33193082	CSTF3-AS1	Body	0.258	5.82e-06	6.83e-05
cg21543918	6	138893159	NHSL1	1stExon	0.221	5.82e-06	6.83e-05
cg07150062	14	104552032	ASPG	TSS200	0.207	5.82e-06	6.83e-05
cg00923927	18	60960289	BCL2	Body	-0.202	5.83e-06	6.83e-05
cg19814032	10	50415394		IGR	-0.295	5.83e-06	6.83e-05
cg07696673	7	122184594	CADPS2	Body	-0.212	5.83e-06	6.84e-05
cg06034014	16	82671807	CDH13	5'UTR	0.263	5.83e-06	6.84e-05
cg20207327	3	30512797		IGR	0.24	5.83e-06	6.84e-05
cg06793565	1	184790782	FAM129A	Body	0.295	5.83e-06	6.84e-05
cg26362417	11	69317541		IGR	0.203	5.84e-06	6.84e-05
cg02284278	1	110777870		IGR	0.223	5.84e-06	6.85e-05
cg04787166	8	68738438		IGR	-0.268	5.84e-06	6.85e-05
cg17974185	20	36323340	CTNNBL1	Body	0.265	5.84e-06	6.85e-05
cg06611720	1	156569655	GPATCH4	5'UTR	-0.23	5.86e-06	6.86e-05
cg10372188	11	117748169	FXYD6	TSS1500	0.213	5.86e-06	6.86e-05
cg01894614	18	67565361	CD226	Body	-0.204	5.86e-06	6.87e-05
cg05747963	19	7492066	ARHGEF18	5'UTR	-0.211	5.86e-06	6.87e-05
cg18628646	4	184908739	STOX2	Body	0.296	5.86e-06	6.87e-05
cg14796658	22	18429965	MICAL3	5'UTR	0.225	5.87e-06	6.88e-05
cg02139485	14	93215447	LGMN	TSS1500	0.228	5.88e-06	6.89e-05
cg23669081	17	46685353	HOXB7	Body	0.223	5.88e-06	6.89e-05
cg10437842	15	42213760	EHD4	Body	0.202	5.88e-06	6.89e-05
cg27315111	3	186157146		IGR	0.217	5.89e-06	6.89e-05
cg10686502	7	43556694	LOC100506895	Body	-0.223	5.89e-06	6.89e-05
cg22887597	9	97788247	C9orf3	Body	0.205	5.89e-06	6.9e-05
cg08687322	2	144019668	ARHGAP15	Body	-0.249	5.9e-06	6.9e-05
cg18809126	3	11623526	VGLL4	Body	0.202	5.9e-06	6.9e-05
cg05109569	7	27146430	HOXA3	3'UTR	0.242	5.9e-06	6.91e-05
cg10006314	2	134777581		IGR	0.212	5.9e-06	6.91e-05
cg08944961	12	111537195	CUX2	Body	-0.243	5.91e-06	6.91e-05
cg06169746	3	119419493		IGR	-0.309	5.91e-06	6.91e-05
cg11193799	2	74304989	TET3	Body	0.22	5.91e-06	6.91e-05
cg10104480	16	72955250	ZFHX3	Body	-0.215	5.92e-06	6.92e-05
cg01860774	14	64969374	ZBTB25	5'UTR	-0.211	5.92e-06	6.92e-05
cg25430205	6	72129198	LINC00472	Body	0.221	5.92e-06	6.92e-05
cg00577905	12	12659359	DUSP16	Body	0.221	5.93e-06	6.93e-05
cg15112076	7	20856285		IGR	0.222	5.93e-06	6.93e-05
cg21715189	2	38304802	CYP1B1	TSS1500	0.208	5.94e-06	6.94e-05
cg04657000	6	112115430	FYN	5'UTR	-0.207	5.94e-06	6.94e-05
cg03124507	2	43361267		IGR	-0.234	5.95e-06	6.94e-05
cg24528851	6	109158951		IGR	-0.276	5.95e-06	6.95e-05
cg09802688	1	209942066	TRAF3IP3	Body	-0.29	5.96e-06	6.95e-05
cg13675621	17	75673452		IGR	0.209	5.97e-06	6.96e-05
cg24452392	2	204732461	CTLA4	TSS200	-0.223	5.97e-06	6.96e-05
cg01679611	8	121744480	SNTB1	Body	-0.234	5.97e-06	6.97e-05
cg06742794	12	14576011	ATF7IP	5'UTR	0.203	5.98e-06	6.97e-05
cg06155414	13	97893311	MBNL2	5'UTR	0.209	5.98e-06	6.97e-05
cg14451791	9	16040625		IGR	-0.212	5.98e-06	6.97e-05
cg04314986	13	107569408		IGR	0.252	5.98e-06	6.97e-05
cg10337088	16	83946845	MLYCD	Body	0.232	5.98e-06	6.98e-05
cg05008070	14	59106662	DACT1	Body	0.283	5.99e-06	6.98e-05
cg03850957	20	16713359	SNRPB2	Body	-0.202	5.99e-06	6.98e-05
cg12524318	17	269342		IGR	-0.252	5.99e-06	6.98e-05
cg15331609	13	26422660	ATP8A2	Body	-0.227	6e-06	6.99e-05
cg09530779	3	112218257	BTLA	1stExon	-0.249	6.01e-06	6.99e-05
cg19590895	15	40632399	C15orf52	Body	0.202	6.01e-06	6.99e-05
cg01052291	6	133036573	VNN1	TSS1500	0.249	6.01e-06	7e-05
cg10576392	16	65759562		IGR	0.227	6.01e-06	7e-05
cg02844810	1	208345500	PLXNA2	Body	-0.256	6.03e-06	7.01e-05
cg12200215	3	57881959	SLMAP	5'UTR	0.225	6.03e-06	7.02e-05
cg08599446	12	96571208		IGR	-0.261	6.03e-06	7.02e-05
cg20023762	6	11224219	NEDD9	Body	0.217	6.03e-06	7.02e-05
cg10441250	4	53708510		IGR	0.217	6.03e-06	7.02e-05
cg17970299	12	54772804	ZNF385A	Body	0.32	6.03e-06	7.02e-05
cg04596499	8	42213370	POLB	Body	-0.245	6.03e-06	7.02e-05
cg21159568	7	2445331	CHST12	5'UTR	-0.211	6.04e-06	7.02e-05
cg13575798	7	127641221	SND1	Body	-0.231	6.04e-06	7.03e-05
cg09201221	5	112358411	MCC	3'UTR	-0.236	6.05e-06	7.03e-05
cg12851638	3	71707392		IGR	0.229	6.05e-06	7.04e-05
cg06607764	17	76719635	CYTH1	Body	0.213	6.06e-06	7.04e-05
cg26691434	16	29675160	SPN	Body	-0.227	6.06e-06	7.04e-05
cg26724018	11	5716255	TRIM22	5'UTR	-0.232	6.07e-06	7.05e-05
cg02562540	13	49684114	FNDC3A	TSS1500	0.224	6.07e-06	7.05e-05
cg00452034	12	65108408	GNS	3'UTR	-0.23	6.09e-06	7.07e-05
cg22520587	6	129829269	LAMA2	Body	0.214	6.09e-06	7.07e-05
cg19543867	7	112124979	C7orf53	Body	0.357	6.09e-06	7.07e-05
cg03922814	15	90395025	MIR5094	TSS1500	-0.202	6.09e-06	7.07e-05
cg20101398	6	114384045	HS3ST5	TSS200	0.213	6.09e-06	7.07e-05
cg02670123	2	173330395	ITGA6	Body	0.201	6.1e-06	7.07e-05
cg08145377	20	22327527		IGR	-0.219	6.11e-06	7.09e-05
cg11820377	2	187460089	ITGAV	Body	0.244	6.12e-06	7.09e-05
cg13848363	1	206749188	RASSF5	Body	-0.239	6.13e-06	7.1e-05
cg05545915	20	52226492		IGR	-0.211	6.14e-06	7.11e-05
cg23092565	8	73998859	SBSPON	Body	-0.202	6.14e-06	7.11e-05
cg11231949	8	63161616	NKAIN3	1stExon	0.273	6.16e-06	7.13e-05
cg16853390	9	21832180	MTAP	Body	-0.267	6.16e-06	7.13e-05
cg12888725	14	85983384		IGR	0.21	6.17e-06	7.13e-05
cg20827128	6	13274284	PHACTR1	Body	-0.23	6.17e-06	7.14e-05
cg02616418	4	154125681	TRIM2	5'UTR	0.202	6.17e-06	7.14e-05
cg06889370	4	102181304	PPP3CA	Body	-0.201	6.18e-06	7.14e-05
cg20214179	5	49998639	PARP8	Body	-0.249	6.18e-06	7.14e-05
cg02786073	11	68625231		IGR	0.232	6.18e-06	7.14e-05
cg12654340	14	91247576	TTC7B	Body	-0.226	6.19e-06	7.15e-05
cg27021709	15	81433929	C15orf26	Body	-0.232	6.2e-06	7.16e-05
cg03977303	20	30628112		IGR	-0.239	6.2e-06	7.16e-05
cg03131724	11	58731433		IGR	0.214	6.2e-06	7.16e-05
cg05352016	2	202873789		IGR	0.206	6.21e-06	7.17e-05
cg00142933	2	128420784	LIMS2	Body	0.217	6.21e-06	7.17e-05
cg22579471	5	55199404	IL31RA	Body	-0.211	6.22e-06	7.18e-05
cg07955762	13	111074260	COL4A2	Body	-0.265	6.23e-06	7.18e-05
cg26407316	14	50801745	CDKL1	Body	0.224	6.23e-06	7.18e-05
cg22757535	2	237418897		IGR	-0.269	6.24e-06	7.19e-05
cg20613889	2	49381495	FSHR	1stExon	0.212	6.24e-06	7.2e-05
cg20945560	9	20362156	MLLT3	Body	-0.204	6.24e-06	7.2e-05
cg24870415	11	6121200		IGR	-0.245	6.25e-06	7.2e-05
cg26195495	8	1906338	ARHGEF10	3'UTR	0.209	6.25e-06	7.2e-05
cg17344223	3	129295781	PLXND1	Body	-0.206	6.25e-06	7.2e-05
cg26288692	1	120230026		IGR	-0.202	6.26e-06	7.21e-05
cg20631820	13	95086158		IGR	0.248	6.26e-06	7.21e-05
cg07933297	19	45879792		IGR	0.205	6.27e-06	7.22e-05
cg14963724	18	72166303	CNDP2	TSS1500	-0.244	6.28e-06	7.23e-05
cg00607627	16	28995994	LAT	TSS200	-0.243	6.28e-06	7.23e-05
cg21815742	8	29035023	KIF13B	Body	0.209	6.28e-06	7.23e-05
cg09536315	2	179729091	CCDC141	Body	0.231	6.28e-06	7.23e-05
cg23238315	7	156259194		IGR	0.225	6.29e-06	7.23e-05
cg17148532	18	10483580	APCDD1	Body	-0.273	6.3e-06	7.24e-05
cg03879808	2	69140146		IGR	-0.231	6.3e-06	7.25e-05
cg25569396	6	11382769	NEDD9	TSS200	-0.246	6.31e-06	7.25e-05
cg14093293	6	151910755	CCDC170	Body	0.248	6.31e-06	7.25e-05
cg04828580	10	93639778		IGR	0.235	6.32e-06	7.26e-05
cg23004599	4	126656451		IGR	0.223	6.32e-06	7.26e-05
cg25817165	18	72167213	CNDP2	1stExon	-0.348	6.33e-06	7.27e-05
cg07670068	8	142457310	MROH5	Body	-0.527	6.34e-06	7.27e-05
cg26751588	17	14109671	COX10	Body	-0.222	6.35e-06	7.28e-05
cg21581865	1	32782332	HDAC1	Body	0.298	6.36e-06	7.29e-05
cg18860868	12	117588951	FBXO21	Body	0.222	6.37e-06	7.3e-05
cg20997662	9	6412392	UHRF2	TSS1500	0.204	6.38e-06	7.3e-05
cg10081621	15	94808566		IGR	0.229	6.38e-06	7.31e-05
cg20790207	4	160169851		IGR	0.251	6.38e-06	7.31e-05
cg27154217	5	50023127	PARP8	Body	-0.234	6.38e-06	7.31e-05
cg00070635	1	46358168	MAST2	Body	0.351	6.39e-06	7.31e-05
cg20245379	18	20887297	TMEM241	Body	-0.297	6.4e-06	7.32e-05
cg01470839	1	198625128	PTPRC	Body	-0.216	6.4e-06	7.32e-05
cg22073530	8	39771450	IDO1	1stExon	-0.256	6.4e-06	7.32e-05
cg01561780	9	101253517	GABBR2	Body	-0.228	6.4e-06	7.32e-05
cg12536660	11	12246400	MICAL2	Body	-0.236	6.4e-06	7.32e-05
cg22691687	8	134073176	SLA	TSS1500	-0.237	6.4e-06	7.33e-05
cg06001396	14	55603957	LGALS3	5'UTR	0.214	6.4e-06	7.33e-05
cg00437441	9	92024239	SEMA4D	5'UTR	-0.208	6.41e-06	7.33e-05
cg13340947	12	40229749	SLC2A13	Body	-0.213	6.41e-06	7.33e-05
cg03788242	11	45070809		IGR	0.225	6.41e-06	7.34e-05
cg08517455	2	99439997	C2orf55	Body	0.27	6.42e-06	7.34e-05
cg18573082	6	136425179	PDE7B	Body	0.222	6.42e-06	7.34e-05
cg25041035	9	140008039	DPP7	Body	-0.202	6.42e-06	7.34e-05
cg06806788	16	86665450		IGR	-0.208	6.43e-06	7.35e-05
cg19941257	9	18824985	ADAMTSL1	Body	0.217	6.44e-06	7.36e-05
cg06485332	2	152945945	CACNB4	Body	-0.211	6.44e-06	7.36e-05
cg02684208	8	130814219		IGR	0.215	6.45e-06	7.37e-05
cg11021321	20	57471660	GNAS	Body	0.202	6.46e-06	7.37e-05
cg01039128	11	12436394	PARVA	Body	-0.216	6.46e-06	7.37e-05
cg18393717	10	17552431		IGR	-0.201	6.46e-06	7.37e-05
cg04942605	22	37699966	CYTH4	Body	-0.242	6.46e-06	7.37e-05
cg12710531	11	88032774	CTSC	Body	0.21	6.46e-06	7.38e-05
cg04071964	3	100328745	GPR128	1stExon	-0.221	6.47e-06	7.38e-05
cg10861135	9	14345348		IGR	-0.216	6.47e-06	7.38e-05
cg00870689	11	109855902		IGR	-0.216	6.49e-06	7.4e-05
cg01318963	10	98339870	TM9SF3	Body	0.214	6.5e-06	7.4e-05
cg01420103	5	94237541	MCTP1	Body	-0.201	6.51e-06	7.41e-05
cg11408613	2	28959117		IGR	0.208	6.51e-06	7.41e-05
cg21655900	11	33731253	CD59	3'UTR	0.201	6.51e-06	7.41e-05
cg03213322	5	160039911	ATP10B	Body	0.229	6.51e-06	7.41e-05
cg26605006	16	30197364	CORO1A	Body	-0.266	6.51e-06	7.42e-05
cg10939445	2	238334022		IGR	0.213	6.52e-06	7.42e-05
cg05089197	6	11194815	NEDD9	Body	0.222	6.52e-06	7.43e-05
cg09285543	14	101296134	MEG3	Body	-0.215	6.52e-06	7.43e-05
cg19373778	1	9354516	SPSB1	5'UTR	-0.244	6.53e-06	7.43e-05
cg27341789	4	37667175	RELL1	Body	0.22	6.53e-06	7.43e-05
cg08103988	17	6558365		IGR	0.254	6.54e-06	7.44e-05
cg04139396	15	82420926		IGR	-0.284	6.54e-06	7.45e-05
cg15348550	10	12163898	DHTKD1	3'UTR	-0.207	6.55e-06	7.45e-05
cg12306427	6	13428245	GFOD1	Body	-0.214	6.55e-06	7.45e-05
cg00027619	2	46948734	SOCS5	5'UTR	0.217	6.55e-06	7.45e-05
cg24111443	15	40583709	PLCB2	Body	0.231	6.56e-06	7.46e-05
cg20407708	3	171816827	FNDC3B	5'UTR	0.266	6.56e-06	7.46e-05
cg06485521	6	53530600	KLHL31	TSS200	0.256	6.57e-06	7.46e-05
cg16509173	11	8781014	ST5	5'UTR	-0.225	6.57e-06	7.47e-05
cg03883098	1	26398992		IGR	0.229	6.57e-06	7.47e-05
cg06918449	12	23405060		IGR	-0.216	6.57e-06	7.47e-05
cg12294118	2	202879585		IGR	0.219	6.58e-06	7.47e-05
cg15303062	2	236328380		IGR	-0.203	6.58e-06	7.48e-05
cg17498346	12	10349040		IGR	-0.226	6.59e-06	7.48e-05
cg26504529	5	149999033	SYNPO	Body	0.205	6.59e-06	7.48e-05
cg14816594	3	141623203	ATP1B3	Body	-0.2	6.59e-06	7.49e-05
cg08135617	1	92317088	TGFBR3	Body	0.205	6.6e-06	7.49e-05
cg10163536	4	174845485		IGR	-0.2	6.6e-06	7.49e-05
cg23641658	14	103864655	MARK3	Body	0.217	6.61e-06	7.5e-05
cg11345703	11	61338462	SYT7	Body	-0.206	6.61e-06	7.5e-05
cg05914005	1	10992446		IGR	-0.245	6.61e-06	7.5e-05
cg19827883	9	100755480	ANP32B	Body	-0.247	6.61e-06	7.5e-05
cg14928672	16	74291175		IGR	-0.222	6.62e-06	7.51e-05
cg20768919	8	96248248		IGR	-0.207	6.62e-06	7.51e-05
cg10397389	4	100738011	DAPP1	1stExon	-0.233	6.62e-06	7.51e-05
cg15433588	4	100763828	DAPP1	Body	0.23	6.62e-06	7.51e-05
cg16542345	11	19213578	CSRP3	Body	0.211	6.64e-06	7.53e-05
cg07939845	10	3182623	PITRM1-AS1	TSS1500	0.26	6.64e-06	7.53e-05
cg13114095	17	46652532	HOXB3	TSS1500	0.252	6.65e-06	7.53e-05
cg18263988	3	111582491	PHLDB2	5'UTR	0.206	6.65e-06	7.53e-05
cg07626206	7	55200657	EGFR	Body	-0.278	6.65e-06	7.53e-05
cg12232222	13	98825268	FARP1	5'UTR	-0.205	6.66e-06	7.54e-05
cg06373086	20	48658164	TRERNA1	Body	-0.205	6.68e-06	7.56e-05
cg09300932	12	2081583	DCP1B	Body	0.222	6.68e-06	7.56e-05
cg03874542	10	8338503		IGR	0.221	6.69e-06	7.56e-05
cg21487856	2	54828502	SPTBN1	Body	0.221	6.69e-06	7.57e-05
cg01512626	17	29982200		IGR	-0.215	6.69e-06	7.57e-05
cg04998805	12	15115389	ARHGDIB	TSS1500	-0.219	6.71e-06	7.58e-05
cg00043234	15	80324492		IGR	-0.21	6.71e-06	7.58e-05
cg26187205	3	159659697		IGR	-0.227	6.71e-06	7.58e-05
cg02269207	12	120433323	CCDC64	Body	0.216	6.71e-06	7.59e-05
cg04778178	7	27162294	HOXA3	5'UTR	0.237	6.71e-06	7.59e-05
cg01872544	4	57985260	IGFBP7-AS1	Body	0.21	6.72e-06	7.59e-05
cg01211137	11	13993807	SPON1	Body	0.25	6.73e-06	7.6e-05
cg14747453	1	40063592		IGR	-0.272	6.73e-06	7.6e-05
cg07832674	3	9943884	IL17RE	TSS1500	-0.204	6.73e-06	7.6e-05
cg14166756	15	90894880	ZNF774	TSS1500	0.207	6.74e-06	7.61e-05
cg17624315	2	202289200	TRAK2	5'UTR	0.226	6.74e-06	7.61e-05
cg07584861	3	11551341	ATG7	Body	0.218	6.74e-06	7.61e-05
cg10657837	3	136604874	NCK1	5'UTR	-0.234	6.75e-06	7.62e-05
cg25491704	6	33048879	HLA-DPB1	Body	0.21	6.75e-06	7.62e-05
cg01046382	2	169658950	NOSTRIN	TSS200	0.224	6.76e-06	7.62e-05
cg24835232	6	24165957		IGR	-0.21	6.76e-06	7.63e-05
cg05913211	8	66864146		IGR	-0.268	6.76e-06	7.63e-05
cg06820782	11	83800924	DLG2	Body	0.208	6.77e-06	7.63e-05
cg02676457	12	93381925		IGR	-0.247	6.77e-06	7.63e-05
cg11483865	8	38643342	TACC1	TSS1500	0.236	6.77e-06	7.63e-05
cg06135810	22	43042002	CYB5R3	TSS1500	0.201	6.77e-06	7.64e-05
cg25496764	17	78735398	RPTOR	Body	-0.255	6.78e-06	7.64e-05
cg27019749	7	112635781	HRAT17	TSS200	0.226	6.79e-06	7.65e-05
cg10051213	9	456725	DOCK8	Body	0.236	6.79e-06	7.65e-05
cg12264517	5	66255020	MAST4	5'UTR	0.248	6.79e-06	7.65e-05
cg13442319	10	58356579		IGR	0.203	6.79e-06	7.65e-05
cg13635516	20	31123396		IGR	-0.26	6.8e-06	7.66e-05
cg03693012	10	95715050		IGR	-0.208	6.81e-06	7.67e-05
cg16417028	1	207070825	IL24	1stExon	-0.201	6.82e-06	7.67e-05
cg22388683	5	169763426		IGR	-0.282	6.82e-06	7.67e-05
cg00037681	12	47610371	FAM113B	5'UTR	-0.256	6.82e-06	7.67e-05
cg10881225	2	9984929	TAF1B	Body	-0.234	6.83e-06	7.69e-05
cg11166453	1	247681781		IGR	0.242	6.84e-06	7.69e-05
cg04255037	12	95034515	TMCC3	Body	-0.277	6.84e-06	7.69e-05
cg02846651	1	61546179	NFIA	TSS1500	0.209	6.86e-06	7.71e-05
cg24448003	4	151153475	DCLK2	ExonBnd	0.239	6.87e-06	7.72e-05
cg05492387	4	99298930	RAP1GDS1	Body	-0.255	6.88e-06	7.72e-05
cg27002794	2	160474347	LOC643072	Body	0.253	6.88e-06	7.72e-05
cg17575906	5	111090585	C5orf13	Body	0.212	6.88e-06	7.72e-05
cg01072003	6	135828046	LINC00271	Body	-0.26	6.88e-06	7.72e-05
cg14484844	9	139590683		IGR	-0.213	6.88e-06	7.73e-05
cg00253248	17	48948878		IGR	-0.233	6.89e-06	7.73e-05
cg06341731	14	99641017	BCL11B	Body	0.207	6.89e-06	7.73e-05
cg21804327	12	53496729	SOAT2	TSS1500	-0.25	6.89e-06	7.73e-05
cg09114848	13	99930686	UBAC2	Body	-0.234	6.89e-06	7.73e-05
cg10551374	12	95818059		IGR	0.244	6.89e-06	7.74e-05
cg20018022	17	35851415	DUSP14	5'UTR	0.21	6.9e-06	7.74e-05
cg24239418	3	52278436	PPM1M	TSS1500	-0.228	6.9e-06	7.74e-05
cg16243532	3	138617437		IGR	0.26	6.91e-06	7.74e-05
cg21455600	7	66096806	KCTD7	Body	-0.253	6.92e-06	7.76e-05
cg07591518	18	60119756		IGR	-0.259	6.93e-06	7.77e-05
cg24584488	6	88618959	LOC101928911	Body	0.217	6.94e-06	7.77e-05
cg02292367	6	157112830	ARID1B	Body	0.208	6.94e-06	7.77e-05
cg24358781	1	178067721	RASAL2	Body	0.217	6.95e-06	7.78e-05
cg11949335	1	55247408	TTC22	Body	0.288	6.96e-06	7.79e-05
cg01565209	9	122696951		IGR	0.234	6.97e-06	7.8e-05
cg03178823	4	3033304	GRK4	Body	0.225	6.98e-06	7.8e-05
cg26083537	5	38541503	LIFR	5'UTR	-0.242	6.98e-06	7.81e-05
cg12524553	20	32952045	ITCH	5'UTR	0.203	6.98e-06	7.81e-05
cg14227558	2	213983851	IKZF2	Body	-0.23	7e-06	7.82e-05
cg06401532	16	24220008	PRKCB	Body	0.23	7e-06	7.82e-05
cg01631215	3	67706047	SUCLG2	TSS1500	-0.374	7e-06	7.82e-05
cg02171814	17	1645925	SERPINF2	TSS1500	-0.245	7.01e-06	7.83e-05
cg10518811	2	183008922	PDE1A	3'UTR	0.291	7.01e-06	7.83e-05
cg12302880	12	57671076	R3HDM2	Body	0.223	7.01e-06	7.83e-05
cg05810129	10	14597004	FAM107B	Body	-0.218	7.02e-06	7.84e-05
cg18792031	8	94574750		IGR	0.201	7.02e-06	7.84e-05
cg00849854	17	17780937	TOM1L2	Body	0.232	7.03e-06	7.85e-05
cg26395478	1	209929437	TRAF3IP3	1stExon	-0.262	7.04e-06	7.86e-05
cg02390801	15	74528565	CCDC33	TSS200	-0.204	7.05e-06	7.86e-05
cg03484312	1	49216204	BEND5	Body	-0.228	7.06e-06	7.87e-05
cg12410597	1	199132660		IGR	0.231	7.06e-06	7.87e-05
cg05046784	19	14570558	PKN1	Body	-0.213	7.06e-06	7.87e-05
cg08777963	4	83934806	LIN54	TSS1500	0.209	7.06e-06	7.87e-05
cg17708080	10	112186035		IGR	-0.218	7.07e-06	7.88e-05
cg18335117	3	7588182	GRM7	Body	0.204	7.08e-06	7.88e-05
cg06847417	7	144515907	TPK1	Body	-0.24	7.1e-06	7.91e-05
cg19224759	6	144619004	UTRN	Body	0.261	7.11e-06	7.91e-05
cg04099876	2	9232531		IGR	-0.206	7.12e-06	7.92e-05
cg11855643	1	184473341	C1orf21	Body	0.203	7.13e-06	7.93e-05
cg06437892	15	43387093	UBR1	Body	0.206	7.13e-06	7.93e-05
cg02976723	6	3825927		IGR	0.223	7.14e-06	7.94e-05
cg08924131	22	43438584	LOC100506679	Body	-0.36	7.14e-06	7.94e-05
cg21471231	10	80010338	LINC00856	Body	-0.251	7.14e-06	7.94e-05
cg02717112	4	160149377		IGR	0.251	7.14e-06	7.94e-05
cg23873580	12	96133946	NTN4	Body	0.214	7.15e-06	7.94e-05
cg06717633	14	30194536	PRKD1	Body	-0.24	7.15e-06	7.95e-05
cg02987264	21	43482721	UMODL1	TSS1500	-0.212	7.15e-06	7.95e-05
cg12284093	21	32535242	TIAM1	Body	0.239	7.16e-06	7.95e-05
cg21085744	12	27020210		IGR	-0.202	7.16e-06	7.95e-05
cg15440524	3	177534482	KCCAT211	TSS200	0.231	7.17e-06	7.97e-05
cg12823025	16	53490806	RBL2	Body	-0.284	7.17e-06	7.97e-05
cg07010192	6	114056449		IGR	-0.273	7.18e-06	7.97e-05
cg19307003	11	60775715	CD6	Body	0.278	7.18e-06	7.97e-05
cg13930375	10	6558770	PRKCQ	5'UTR	0.2	7.18e-06	7.97e-05
cg09341491	16	50707795	SNX20	Body	0.222	7.19e-06	7.98e-05
cg03457445	20	47374685	PREX1	Body	-0.24	7.19e-06	7.98e-05
cg16852369	8	1843398	ARHGEF10	Body	-0.233	7.19e-06	7.98e-05
cg23209432	21	33105773	SCAF4	TSS1500	-0.205	7.19e-06	7.98e-05
cg15934389	6	35362046	PPARD	5'UTR	-0.207	7.19e-06	7.98e-05
cg22368847	10	63843925	ARID5B	Body	0.26	7.2e-06	7.99e-05
cg07547492	4	89512588	HERC3	TSS1500	0.211	7.2e-06	7.99e-05
cg06438216	11	10746826		IGR	-0.204	7.21e-06	8e-05
cg13669152	6	130923610		IGR	-0.221	7.22e-06	8.01e-05
cg06566100	18	25184831		IGR	0.231	7.22e-06	8.01e-05
cg25260906	5	15073606		IGR	-0.203	7.23e-06	8.01e-05
cg05710777	2	65089821	LOC101927438	Body	-0.23	7.23e-06	8.02e-05
cg12497360	12	58135235	AGAP2	Body	-0.236	7.23e-06	8.02e-05
cg12337227	2	225876576	MIR4439	TSS1500	0.218	7.24e-06	8.02e-05
cg22275629	1	212475117	PPP2R5A	TSS200	0.245	7.24e-06	8.02e-05
cg05218090	4	182230345		IGR	0.222	7.24e-06	8.02e-05
cg04415269	22	18269958		IGR	0.206	7.24e-06	8.02e-05
cg08840164	10	17551207		IGR	-0.228	7.25e-06	8.02e-05
cg15384400	4	36257279		IGR	-0.209	7.25e-06	8.03e-05
cg19045353	9	37954074	SHB	Body	-0.21	7.25e-06	8.03e-05
cg19128982	4	90431081		IGR	-0.224	7.25e-06	8.03e-05
cg00372249	4	185745711	ACSL1	5'UTR	-0.207	7.26e-06	8.03e-05
cg01076874	19	39797966	LRFN1	3'UTR	0.278	7.26e-06	8.04e-05
cg23729101	5	55059745	DDX4	Body	-0.2	7.26e-06	8.04e-05
cg17791799	4	16036123	PROM1	Body	0.204	7.27e-06	8.04e-05
cg05974249	17	64229272		IGR	0.219	7.27e-06	8.05e-05
cg19498595	4	159957085	C4orf45	TSS1500	-0.227	7.27e-06	8.05e-05
cg05807666	8	121769788	SNTB1	Body	-0.229	7.27e-06	8.05e-05
cg22518417	16	67192409	FBXL8	TSS1500	-0.243	7.28e-06	8.05e-05
cg21224972	4	8308063	HTRA3	3'UTR	0.217	7.28e-06	8.05e-05
cg05309683	18	34107658	FHOD3	Body	-0.209	7.28e-06	8.06e-05
cg26581146	3	99654279	FILIP1L	5'UTR	0.203	7.29e-06	8.06e-05
cg09719807	1	33565386	AZIN2	Body	-0.271	7.3e-06	8.07e-05
cg02304303	4	77483299	SHROOM3	Body	0.218	7.31e-06	8.08e-05
cg15994792	12	14730525	PLBD1-AS1	Body	-0.256	7.31e-06	8.08e-05
cg16097858	2	46765700		IGR	-0.229	7.32e-06	8.08e-05
cg05792588	5	113015126		IGR	0.216	7.32e-06	8.09e-05
cg06725421	13	52367810	DHRS12	Body	-0.218	7.33e-06	8.09e-05
cg05800561	1	39680296	MACF1	Body	0.2	7.33e-06	8.09e-05
cg01336162	1	92350133	TGFBR3	5'UTR	0.227	7.34e-06	8.1e-05
cg16952945	10	80758294	ZMIZ1-AS1	Body	-0.212	7.34e-06	8.1e-05
cg03172765	2	232034629	PSMD1	Body	0.208	7.35e-06	8.11e-05
cg03170036	2	202814433		IGR	0.216	7.36e-06	8.12e-05
cg18066206	22	46459890		IGR	0.213	7.36e-06	8.12e-05
cg25892281	1	220266860	IARS2	TSS1500	0.242	7.37e-06	8.13e-05
cg19002297	3	100475484	ABI3BP	Body	0.229	7.37e-06	8.13e-05
cg03771939	10	96161916	TBC1D12	TSS1500	0.205	7.38e-06	8.14e-05
cg12058677	8	58905974	FAM110B	TSS1500	0.222	7.38e-06	8.14e-05
cg13381976	12	85269223	SLC6A15	Body	0.206	7.38e-06	8.14e-05
cg18316621	6	144283348	PLAGL1	5'UTR	0.226	7.38e-06	8.14e-05
cg03402235	15	42749336	ZFP106	1stExon	0.253	7.39e-06	8.14e-05
cg03158822	20	46658750		IGR	-0.224	7.39e-06	8.15e-05
cg26531195	11	64097053		IGR	0.245	7.4e-06	8.15e-05
cg03328727	9	92034102	SEMA4D	5'UTR	-0.22	7.41e-06	8.16e-05
cg22067466	1	246873298		IGR	-0.217	7.41e-06	8.16e-05
cg10130636	10	92179206	LOC101926942	Body	0.28	7.41e-06	8.16e-05
cg25067702	17	70723227	SLC39A11	Body	-0.218	7.42e-06	8.17e-05
cg05677900	8	59969254	TOX	Body	0.238	7.42e-06	8.17e-05
cg17560895	9	100069891	CCDC180	TSS200	0.213	7.43e-06	8.18e-05
cg16301617	17	76128906	TMC8	Body	-0.204	7.44e-06	8.19e-05
cg03526671	9	80422800	GNAQ	Body	0.261	7.45e-06	8.19e-05
cg27391445	1	231954090	DISC2	Body	0.208	7.46e-06	8.2e-05
cg05217312	10	24417827	KIAA1217	5'UTR	-0.235	7.48e-06	8.22e-05
cg20071413	5	157034949		IGR	-0.242	7.48e-06	8.22e-05
cg05995448	6	52849140	GSTA4	Body	-0.211	7.49e-06	8.23e-05
cg16842634	12	46780880	LOC100288798	Body	0.24	7.49e-06	8.23e-05
cg08578703	6	25042495		IGR	-0.232	7.49e-06	8.23e-05
cg16765394	6	149545554	TAB2	Body	0.262	7.5e-06	8.23e-05
cg17520018	8	72680291		IGR	0.215	7.51e-06	8.24e-05
cg11176159	1	28213800		IGR	-0.208	7.52e-06	8.25e-05
cg19716228	3	171276438		IGR	0.218	7.53e-06	8.26e-05
cg23109910	4	88026471	AFF1	Body	0.215	7.53e-06	8.26e-05
cg21666996	1	99999627		IGR	0.262	7.53e-06	8.26e-05
cg24292689	19	4104584	MAP2K2	Body	-0.203	7.54e-06	8.27e-05
cg00649425	11	116761535	SIK3	Body	0.202	7.54e-06	8.27e-05
cg24699685	1	95268325		IGR	-0.261	7.54e-06	8.27e-05
cg02196651	4	54457842	LNX1	TSS200	-0.247	7.54e-06	8.27e-05
cg26192769	15	77286576	PSTPIP1	TSS1500	-0.245	7.54e-06	8.27e-05
cg15872760	22	33119230	SYN3	Body	-0.236	7.55e-06	8.28e-05
cg13436655	21	27762440		IGR	0.219	7.57e-06	8.29e-05
cg11496404	6	88428902		IGR	-0.273	7.57e-06	8.29e-05
cg15794584	2	191332000	MFSD6	Body	0.213	7.57e-06	8.29e-05
cg17852507	4	154125720	TRIM2	Body	0.28	7.57e-06	8.29e-05
cg09903698	2	218798029	TNS1	5'UTR	0.256	7.58e-06	8.3e-05
cg27273515	16	80690594	CDYL2	Body	-0.202	7.59e-06	8.31e-05
cg26827450	1	235299614	RBM34	Body	0.224	7.59e-06	8.31e-05
cg22141921	5	175866105		IGR	0.203	7.59e-06	8.31e-05
cg01409343	17	57915740	TMEM49	Body	-0.222	7.6e-06	8.32e-05
cg14081262	9	92034950	SEMA4D	5'UTR	-0.219	7.6e-06	8.32e-05
cg15198736	5	32709396		IGR	-0.226	7.6e-06	8.32e-05
cg27027024	18	53756914	LINC01539	Body	-0.231	7.61e-06	8.32e-05
cg15978558	17	48945892	TOB1	TSS1500	0.22	7.62e-06	8.33e-05
cg27209641	17	74994501		IGR	-0.257	7.62e-06	8.34e-05
cg05106778	8	97598420	SDC2	Body	-0.209	7.63e-06	8.34e-05
cg03291037	15	94642624	LINC01581	Body	0.249	7.64e-06	8.34e-05
cg03084920	5	148127220		IGR	0.238	7.64e-06	8.35e-05
cg20633370	17	847577	NXN	Body	-0.218	7.66e-06	8.37e-05
cg00047501	2	201680860	BZW1	Body	0.231	7.67e-06	8.37e-05
cg09596624	3	146235970	PLSCR1	Body	0.301	7.67e-06	8.37e-05
cg03398002	1	15272082	KIAA1026	Body	0.212	7.67e-06	8.38e-05
cg01078772	20	30920486	KIF3B	3'UTR	-0.235	7.67e-06	8.38e-05
cg24949723	4	92758965		IGR	0.222	7.68e-06	8.38e-05
cg00242096	1	236074111		IGR	-0.244	7.68e-06	8.38e-05
cg07775813	15	69223368	MIR548H4	Body	0.223	7.68e-06	8.39e-05
cg04724326	2	42291847		IGR	0.215	7.69e-06	8.39e-05
cg08210637	16	58160654	C16orf80	Body	0.216	7.69e-06	8.39e-05
cg03972071	18	72917163	ZADH2	Body	0.217	7.72e-06	8.42e-05
cg06513139	19	4455923	UBXN6	Body	0.225	7.73e-06	8.42e-05
cg18904605	12	93758071	LOC643339	Body	-0.231	7.74e-06	8.43e-05
cg27541570	8	98619765		IGR	0.257	7.74e-06	8.44e-05
cg10061129	1	83445408		IGR	-0.241	7.75e-06	8.44e-05
cg20617256	5	57753051	PLK2	Body	0.232	7.76e-06	8.44e-05
cg21834604	3	11610595	VGLL4	Body	0.207	7.76e-06	8.45e-05
cg07053851	17	61352831	TANC2	Body	-0.255	7.77e-06	8.45e-05
cg05823823	12	26493991	ITPR2	Body	-0.21	7.77e-06	8.46e-05
cg04203587	4	75895612	PARM1	Body	0.25	7.77e-06	8.46e-05
cg02401789	15	68577185	FEM1B	Body	0.211	7.77e-06	8.46e-05
cg05567143	22	50980910		IGR	-0.273	7.77e-06	8.46e-05
cg15705512	2	53248645		IGR	0.215	7.77e-06	8.46e-05
cg00315837	11	59244789	OR4D10	TSS200	0.225	7.78e-06	8.46e-05
cg18115132	1	107819805	NTNG1	Body	0.215	7.78e-06	8.46e-05
cg15775060	3	17380911	TBC1D5	Body	0.223	7.79e-06	8.47e-05
cg02728634	20	326465	NRSN2	TSS1500	0.208	7.79e-06	8.47e-05
cg21414363	4	123107257	KIAA1109	Body	0.243	7.81e-06	8.49e-05
cg00495428	9	23765199	ELAVL2	5'UTR	-0.209	7.81e-06	8.49e-05
cg11596009	1	36916744	OSCP1	TSS1500	0.221	7.81e-06	8.49e-05
cg03124318	12	109491989	USP30	Body	-0.236	7.81e-06	8.49e-05
cg24496563	1	67842041	IL12RB2	Body	0.253	7.82e-06	8.5e-05
cg03856504	7	1478120	MICALL2	Body	-0.22	7.83e-06	8.5e-05
cg04395431	14	45619710	FANCM	Body	0.218	7.84e-06	8.51e-05
cg23471351	12	48552752	ASB8	TSS1500	0.264	7.88e-06	8.54e-05
cg09264140	17	43302776	FMNL1	Body	-0.257	7.88e-06	8.55e-05
cg02983911	20	36932397	BPI	TSS200	-0.341	7.88e-06	8.55e-05
cg00444050	2	28809988	PLB1	Body	-0.271	7.88e-06	8.55e-05
cg07083043	17	17397972	RASD1	3'UTR	0.286	7.89e-06	8.55e-05
cg10376312	12	124296473	DNAH10	Body	-0.273	7.89e-06	8.55e-05
cg05629195	3	183903129	ABCF3	TSS1500	0.217	7.9e-06	8.56e-05
cg18347209	2	208669062		IGR	-0.215	7.91e-06	8.57e-05
cg03603946	5	115412334		IGR	-0.276	7.91e-06	8.57e-05
cg23592288	2	224761669	WDFY1	Body	-0.27	7.91e-06	8.57e-05
cg06671623	15	99262351	IGF1R	Body	0.263	7.91e-06	8.57e-05
cg20809153	1	225769034	ENAH	Body	0.209	7.92e-06	8.58e-05
cg03868783	5	142159393	ARHGAP26	Body	0.257	7.92e-06	8.58e-05
cg07906170	8	126204062	NSMCE2	Body	-0.228	7.92e-06	8.58e-05
cg20270052	10	63703062	ARID5B	Body	-0.216	7.92e-06	8.58e-05
cg11154733	5	127148500		IGR	-0.248	7.93e-06	8.59e-05
cg12288256	12	92805752		IGR	0.205	7.94e-06	8.59e-05
cg05784193	1	192847589		IGR	0.208	7.94e-06	8.59e-05
cg13643794	7	123241154	NDUFA5	5'UTR	0.229	7.95e-06	8.6e-05
cg07187576	22	50730852	PLXNB2	5'UTR	-0.206	7.95e-06	8.6e-05
cg12058875	2	145770038		IGR	0.227	7.95e-06	8.6e-05
cg01073602	5	118645177	TNFAIP8	5'UTR	-0.207	7.97e-06	8.62e-05
cg23395553	5	137290112	FAM13B	Body	0.22	7.98e-06	8.63e-05
cg03680338	6	22043967	FLJ22536	Body	0.209	7.98e-06	8.63e-05
cg02653010	16	57636203		IGR	-0.255	7.98e-06	8.63e-05
cg15645660	1	55247356	TTC22	Body	0.226	7.99e-06	8.63e-05
cg24193524	12	89560643		IGR	-0.201	7.99e-06	8.63e-05
cg02529737	15	47714991	SEMA6D	5'UTR	-0.207	7.99e-06	8.64e-05
cg08421051	12	122235560	LOC338799	Body	0.229	7.99e-06	8.64e-05
cg11559446	8	141728568	PTK2	Body	0.219	7.99e-06	8.64e-05
cg11233741	9	139826759		IGR	-0.243	8e-06	8.64e-05
cg15786558	18	65052975		IGR	0.252	8.01e-06	8.65e-05
cg19889321	12	95639222	VEZT	Body	0.233	8.02e-06	8.66e-05
cg01058368	5	24645487	CDH10	TSS1500	0.228	8.03e-06	8.67e-05
cg18266783	1	156466729	MEF2D	5'UTR	0.232	8.03e-06	8.67e-05
cg17342469	22	46473074		IGR	0.288	8.03e-06	8.67e-05
cg02756373	5	167997991	PANK3	Body	0.219	8.04e-06	8.67e-05
cg23495647	4	170284641		IGR	-0.23	8.05e-06	8.69e-05
cg24145401	1	159047177	AIM2	TSS1500	-0.201	8.06e-06	8.69e-05
cg17438167	2	160601669	MARCH7	Body	0.21	8.07e-06	8.7e-05
cg19902005	11	57545678	TMX2-CTNND1	Body	0.231	8.07e-06	8.7e-05
cg12908797	2	234240596	SAG	Body	-0.222	8.08e-06	8.71e-05
cg02328020	6	138168326	LOC100130476	Body	-0.221	8.08e-06	8.71e-05
cg12772086	6	107783986		IGR	0.203	8.09e-06	8.72e-05
cg23012875	20	50527332		IGR	0.201	8.09e-06	8.72e-05
cg18095302	16	84133451	MBTPS1	Body	-0.249	8.1e-06	8.72e-05
cg17508434	7	97831974	LMTK2	Body	-0.245	8.11e-06	8.74e-05
cg09796146	16	33937240		IGR	0.207	8.12e-06	8.74e-05
cg16492341	10	26856105	APBB1IP	Body	0.227	8.12e-06	8.74e-05
cg17979881	18	7754943	PTPRM	Body	0.23	8.13e-06	8.75e-05
cg12374911	2	111897426	BCL2L11	Body	0.239	8.13e-06	8.75e-05
cg03551062	16	88041289	BANP	Body	0.201	8.13e-06	8.75e-05
cg01486979	5	126147721	LMNB1	Body	-0.248	8.14e-06	8.76e-05
cg00969405	7	27184441	HOXA5	TSS1500	0.211	8.14e-06	8.76e-05
cg24025012	3	171024707	TNIK	Body	0.252	8.15e-06	8.76e-05
cg25293821	11	12185892	MICAL2	Body	0.2	8.15e-06	8.76e-05
cg24587080	6	160016373		IGR	-0.23	8.15e-06	8.76e-05
cg05691747	12	92578794		IGR	-0.243	8.15e-06	8.76e-05
cg06961771	16	80729230	CDYL2	Body	-0.203	8.15e-06	8.76e-05
cg00972690	3	43252363		IGR	0.21	8.19e-06	8.79e-05
cg00587301	6	156717406		IGR	-0.215	8.19e-06	8.8e-05
cg04849506	12	44383073	TMEM117	5'UTR	-0.232	8.2e-06	8.8e-05
cg12614949	2	159458777	PKP4	Body	0.293	8.2e-06	8.8e-05
cg17424516	14	64458783	SYNE2	Body	-0.223	8.2e-06	8.81e-05
cg01463779	9	3472120	RFX3	5'UTR	0.29	8.2e-06	8.81e-05
cg02031314	5	81180943		IGR	0.218	8.21e-06	8.81e-05
cg23093664	2	197831702		IGR	0.239	8.21e-06	8.81e-05
cg27497578	14	23915878		IGR	0.236	8.22e-06	8.82e-05
cg00211883	3	176378514		IGR	-0.214	8.22e-06	8.82e-05
cg25036341	16	46708292	VPS35	Body	0.208	8.23e-06	8.83e-05
cg10023565	6	157405733	ARID1B	Body	0.233	8.23e-06	8.83e-05
cg12803053	8	126142264	NSMCE2	Body	0.284	8.24e-06	8.84e-05
cg15029037	4	146729164	ZNF827	Body	-0.242	8.24e-06	8.84e-05
cg00661777	7	106511741	PIK3CG	Body	-0.257	8.25e-06	8.84e-05
cg06031268	6	2770510	WRNIP1	Body	0.211	8.25e-06	8.84e-05
cg26120787	2	178516770	PDE11A	Body	0.234	8.29e-06	8.88e-05
cg08442934	4	1773246		IGR	-0.237	8.3e-06	8.89e-05
cg09744840	10	74469027	CCDC109A	Body	0.245	8.3e-06	8.89e-05
cg03199285	13	29598098	MTUS2	TSS1500	-0.2	8.31e-06	8.89e-05
cg15946524	2	47714346		IGR	-0.23	8.31e-06	8.89e-05
cg01339630	14	101376887	MIR370	TSS1500	-0.217	8.31e-06	8.89e-05
cg04421582	9	20242730		IGR	-0.212	8.31e-06	8.89e-05
cg16394702	12	104194358	NT5DC3	Body	0.225	8.32e-06	8.9e-05
cg16647921	4	41867533		IGR	0.203	8.32e-06	8.9e-05
cg26480890	1	185615787		IGR	0.252	8.34e-06	8.92e-05
cg15049460	3	24720314		IGR	-0.241	8.37e-06	8.94e-05
cg19055098	12	52165097	SCN8A	Body	0.204	8.38e-06	8.94e-05
cg23002982	11	70323008	SHANK2	Body	-0.216	8.38e-06	8.95e-05
cg13258313	4	160266429	RAPGEF2	Body	0.228	8.38e-06	8.95e-05
cg21394729	15	31316860	TRPM1	Body	0.218	8.38e-06	8.95e-05
cg13995811	16	927533	LMF1	Body	-0.215	8.39e-06	8.95e-05
cg25035008	4	100011046	ADH5	TSS1500	0.235	8.39e-06	8.95e-05
cg02991901	3	31269031		IGR	-0.229	8.4e-06	8.96e-05
cg20553277	4	96336870	UNC5C	Body	-0.207	8.42e-06	8.97e-05
cg04441857	10	14701815	FAM107B	Body	-0.267	8.42e-06	8.98e-05
cg14451276	7	36764019	AOAH	1stExon	-0.317	8.42e-06	8.98e-05
cg05511872	11	70824260	SHANK2	Body	0.221	8.42e-06	8.98e-05
cg24715776	4	77437377	SHROOM3	Body	-0.21	8.43e-06	8.99e-05
cg13843993	5	10474634		IGR	-0.235	8.44e-06	8.99e-05
cg02910483	2	148055636		IGR	-0.23	8.44e-06	8.99e-05
cg11241750	5	125694354	GRAMD3	TSS1500	-0.208	8.44e-06	9e-05
cg26024214	15	58215163		IGR	0.212	8.44e-06	9e-05
cg16739092	20	17519424	BFSP1	Body	-0.234	8.45e-06	9e-05
cg22014955	15	92401373	SLCO3A1	Body	-0.301	8.45e-06	9e-05
cg06353847	2	174928222		IGR	0.2	8.45e-06	9e-05
cg17351801	11	18640326	SPTY2D1	Body	0.231	8.46e-06	9.01e-05
cg07050611	12	117468529	FBXW8	3'UTR	0.22	8.48e-06	9.02e-05
cg20611253	1	150743628		IGR	-0.212	8.48e-06	9.02e-05
cg05160909	2	217381364		IGR	0.219	8.48e-06	9.03e-05
cg01532051	17	71224078	FAM104A	TSS1500	-0.23	8.48e-06	9.03e-05
cg09120724	17	56494602	RNF43	5'UTR	0.261	8.49e-06	9.03e-05
cg13015243	6	131318735	EPB41L2	5'UTR	0.225	8.49e-06	9.03e-05
cg02772995	2	161348781	RBMS1	Body	0.223	8.49e-06	9.03e-05
cg21833157	7	107237359	BCAP29	Body	0.21	8.5e-06	9.04e-05
cg21886807	8	17463091	PDGFRL	Body	0.24	8.5e-06	9.04e-05
cg20303075	8	80804323		IGR	-0.227	8.51e-06	9.05e-05
cg21099332	5	39270715		IGR	-0.227	8.51e-06	9.05e-05
cg17206555	7	90227371		IGR	0.218	8.52e-06	9.05e-05
cg18259291	15	52945358	FAM214A	TSS1500	0.231	8.52e-06	9.06e-05
cg12453687	11	82745712	RAB30	5'UTR	0.211	8.52e-06	9.06e-05
cg13935919	1	52837342		IGR	0.227	8.52e-06	9.06e-05
cg03880362	11	108874967		IGR	-0.201	8.53e-06	9.06e-05
cg25783189	1	27953220	FGR	TSS1500	-0.213	8.54e-06	9.07e-05
cg10477778	2	12271436	LOC100506457	Body	-0.202	8.55e-06	9.08e-05
cg26537719	11	122874364		IGR	0.256	8.55e-06	9.08e-05
cg21187669	17	17929033	ATPAF2	Body	-0.227	8.56e-06	9.08e-05
cg24040694	22	24882671	ADORA2A-AS1	Body	-0.237	8.56e-06	9.09e-05
cg12402265	3	9954187	IL17RE	Body	-0.257	8.56e-06	9.09e-05
cg11174855	10	134598352	NKX6-2	3'UTR	0.218	8.57e-06	9.09e-05
cg02612766	3	49156707	USP19	5'UTR	0.251	8.57e-06	9.09e-05
cg20616856	1	221951356		IGR	-0.286	8.58e-06	9.1e-05
cg00347981	18	3604036	DLGAP1-AS2	Body	0.218	8.58e-06	9.11e-05
cg03558688	10	106059925		IGR	0.279	8.59e-06	9.11e-05
cg01105418	1	244214593	ZNF238	1stExon	0.269	8.6e-06	9.12e-05
cg05970238	8	131321814	ASAP1	Body	-0.251	8.61e-06	9.12e-05
cg11938624	1	244443743		IGR	-0.21	8.61e-06	9.13e-05
cg07885792	11	74303296	POLD3	TSS1500	0.22	8.61e-06	9.13e-05
cg12897600	7	126339236	GRM8	Body	0.253	8.62e-06	9.13e-05
cg19980369	5	121506564		IGR	0.264	8.62e-06	9.13e-05
cg11487379	2	9428037	ASAP2	Body	-0.212	8.63e-06	9.14e-05
cg14096828	7	110731116	LRRN3	1stExon	0.247	8.63e-06	9.14e-05
cg16860863	5	112610818	MCC	Body	0.226	8.64e-06	9.15e-05
cg12433575	6	30881464	VARS2	TSS1500	0.202	8.64e-06	9.15e-05
cg09821400	10	33654419		IGR	-0.204	8.64e-06	9.15e-05
cg17692879	1	32314458		IGR	-0.268	8.65e-06	9.15e-05
cg02853497	1	46113000	RPS15AP10	TSS1500	0.246	8.66e-06	9.16e-05
cg23463787	12	124155297	TCTN2	TSS1500	0.296	8.66e-06	9.16e-05
cg04420916	4	160149048		IGR	0.215	8.67e-06	9.17e-05
cg06522188	1	117509410	PTGFRN	Body	-0.234	8.67e-06	9.17e-05
cg12681370	2	218794733	TNS1	5'UTR	0.26	8.67e-06	9.17e-05
cg06640991	11	104576519		IGR	-0.263	8.67e-06	9.17e-05
cg06000934	10	31875842		IGR	-0.201	8.69e-06	9.18e-05
cg11886187	17	56033756		IGR	-0.208	8.7e-06	9.19e-05
cg26368594	10	62491439	ANK3	Body	-0.203	8.7e-06	9.2e-05
cg23985447	5	118691066	TNFAIP8	Body	-0.211	8.72e-06	9.21e-05
cg02906061	2	178623883	PDE11A	Body	0.214	8.73e-06	9.22e-05
cg11248246	18	7562058		IGR	0.212	8.73e-06	9.22e-05
cg23591302	12	42876090	PRICKLE1	5'UTR	0.204	8.74e-06	9.22e-05
cg15475485	21	43924037	SLC37A1	5'UTR	-0.233	8.75e-06	9.24e-05
cg23902821	21	31012599	GRIK1	Body	-0.231	8.76e-06	9.24e-05
cg03290188	2	3674266	COLEC11	Body	0.265	8.77e-06	9.25e-05
cg09730457	3	107363673	BBX	5'UTR	-0.23	8.78e-06	9.25e-05
cg04405165	6	70684187	COL19A1	Body	0.329	8.8e-06	9.27e-05
cg03485672	2	130237627		IGR	0.249	8.8e-06	9.27e-05
cg20908789	8	11551964		IGR	-0.238	8.8e-06	9.27e-05
cg08621315	7	3039048	CARD11	5'UTR	0.206	8.81e-06	9.28e-05
cg05304815	8	65669140	CYP7B1	Body	-0.221	8.82e-06	9.29e-05
cg18470427	17	33842301	SLFN12L	Body	0.209	8.82e-06	9.29e-05
cg20254830	6	116333646	FRK	Body	0.284	8.84e-06	9.31e-05
cg25042675	21	36666547		IGR	0.213	8.86e-06	9.32e-05
cg16662477	17	33401430	RFFL	5'UTR	-0.209	8.87e-06	9.33e-05
cg10302857	17	29133390	CRLF3	Body	-0.209	8.87e-06	9.33e-05
cg27311880	16	70575432	SF3B3	Body	0.267	8.87e-06	9.33e-05
cg10433819	11	76289700		IGR	0.203	8.88e-06	9.34e-05
cg22556505	7	148004033	CNTNAP2	Body	-0.209	8.89e-06	9.34e-05
cg02258759	12	89528126		IGR	0.284	8.89e-06	9.35e-05
cg05682942	7	142942530		IGR	-0.203	8.9e-06	9.36e-05
cg13623749	6	15329886	JARID2	Body	0.237	8.91e-06	9.37e-05
cg24048497	6	14866284		IGR	-0.223	8.91e-06	9.37e-05
cg14393813	5	16679416	MYO10	Body	-0.21	8.92e-06	9.37e-05
cg02928476	7	98311382		IGR	-0.204	8.93e-06	9.38e-05
cg05613080	21	46378013	FAM207A	Body	0.21	8.93e-06	9.38e-05
cg08195271	4	174530370		IGR	-0.207	8.93e-06	9.38e-05
cg13711385	2	218843411		IGR	0.213	8.94e-06	9.39e-05
cg06795995	5	56204613	SETD9	TSS1500	0.291	8.95e-06	9.39e-05
cg01822145	17	17621774	RAI1	5'UTR	-0.229	8.95e-06	9.39e-05
cg16497714	11	4597246	C11orf40	Body	-0.231	8.95e-06	9.39e-05
cg08065344	6	163839882	QKI	Body	0.207	8.97e-06	9.41e-05
cg21964662	13	79234715	RNF219	TSS1500	0.272	8.97e-06	9.41e-05
cg13071107	2	187778658		IGR	-0.24	8.97e-06	9.41e-05
cg17594004	4	183247132	ODZ3	Body	0.201	8.97e-06	9.41e-05
cg15271220	1	94108287	BCAR3	Body	-0.203	8.97e-06	9.41e-05
cg11669284	5	37721782	WDR70	Body	-0.253	8.97e-06	9.41e-05
cg11546385	11	269375		IGR	-0.263	8.98e-06	9.42e-05
cg06635478	5	124347068		IGR	-0.254	8.98e-06	9.42e-05
cg26666676	4	122035021		IGR	-0.254	8.99e-06	9.42e-05
cg00117514	8	38776417	PLEKHA2	Body	0.214	8.99e-06	9.42e-05
cg20736887	15	75400438		IGR	-0.283	8.99e-06	9.43e-05
cg15599614	4	160148591		IGR	0.278	8.99e-06	9.43e-05
cg21146761	3	16884339		IGR	-0.208	9e-06	9.43e-05
cg01595702	5	52365620	ITGA2	Body	-0.209	9e-06	9.43e-05
cg21671094	6	112349238		IGR	-0.208	9e-06	9.43e-05
cg05087623	6	29527870	UBD	TSS200	-0.278	9e-06	9.43e-05
cg08451044	11	102670426	MMP1	TSS1500	0.23	9e-06	9.43e-05
cg26537640	1	160642715		IGR	-0.235	9.01e-06	9.44e-05
cg20473155	2	10688228		IGR	-0.228	9.01e-06	9.44e-05
cg21775245	3	129407548	TMCC1	TSS200	0.252	9.01e-06	9.44e-05
cg09307985	19	36643070	COX7A1	Body	0.225	9.02e-06	9.44e-05
cg07077953	14	59623180		IGR	-0.218	9.04e-06	9.47e-05
cg12392667	1	234534701	TARBP1	Body	-0.255	9.04e-06	9.47e-05
cg17691545	4	87770586	SLC10A6	TSS200	0.237	9.04e-06	9.47e-05
cg07310406	22	50524374	MLC1	TSS1500	-0.252	9.05e-06	9.47e-05
cg00791074	6	151186169	MTHFD1L	TSS1500	-0.208	9.06e-06	9.48e-05
cg18758923	12	63126696	PPM1H	Body	-0.219	9.07e-06	9.49e-05
cg20940250	21	16595275		IGR	-0.295	9.07e-06	9.49e-05
cg15318881	5	167614840	TENM2	Body	0.216	9.07e-06	9.49e-05
cg19535999	16	49677798	ZNF423	Body	-0.244	9.08e-06	9.49e-05
cg02809083	3	123123167	ADCY5	Body	0.217	9.08e-06	9.49e-05
cg25757164	1	201707021	NAV1	Body	0.217	9.09e-06	9.5e-05
cg14216322	2	218225443	DIRC3	Body	-0.2	9.11e-06	9.52e-05
cg26524547	1	201820022	IPO9	Body	0.2	9.11e-06	9.52e-05
cg11065462	9	14323694	NFIB	Body	0.274	9.12e-06	9.53e-05
cg06882849	6	75856164	COL12A1	Body	-0.232	9.14e-06	9.54e-05
cg12426896	18	64271465	CDH19	TSS200	0.323	9.14e-06	9.54e-05
cg27075679	1	63186797		IGR	0.243	9.14e-06	9.54e-05
cg11855699	10	118721376	SHTN1	Body	0.264	9.14e-06	9.54e-05
cg24522085	2	169556419	LASS6	Body	0.205	9.15e-06	9.54e-05
cg17497790	5	34494483		IGR	-0.206	9.15e-06	9.55e-05
cg11597973	6	34150573		IGR	-0.258	9.17e-06	9.56e-05
cg26206347	9	90452455		IGR	0.239	9.17e-06	9.56e-05
cg24464915	5	66254431	MAST4	TSS1500	0.32	9.17e-06	9.56e-05
cg06729408	8	110380981	PKHD1L1	Body	0.208	9.18e-06	9.58e-05
cg23517743	2	238623585	LRRFIP1	Body	0.247	9.21e-06	9.59e-05
cg12062175	6	56734221	DST	Body	-0.227	9.21e-06	9.59e-05
cg15717858	12	109956918	UBE3B	Body	0.257	9.21e-06	9.59e-05
cg17841550	2	170683621	UBR3	TSS1500	0.221	9.22e-06	9.6e-05
cg00903453	3	179045853	ZNF639	5'UTR	0.223	9.23e-06	9.61e-05
cg09310774	4	170273207		IGR	0.225	9.23e-06	9.61e-05
cg26336265	6	25042955		IGR	-0.247	9.24e-06	9.61e-05
cg09369619	3	187529583		IGR	-0.215	9.26e-06	9.63e-05
cg01291947	21	34305156		IGR	-0.207	9.26e-06	9.63e-05
cg00478942	2	75854312		IGR	-0.216	9.26e-06	9.63e-05
cg16207184	6	116796960		IGR	-0.26	9.26e-06	9.64e-05
cg10465805	8	134911885	LOC101927822	Body	-0.275	9.28e-06	9.65e-05
cg06349264	1	173106049		IGR	0.213	9.29e-06	9.65e-05
cg02702215	13	91578815	LINC00410	Body	0.212	9.29e-06	9.66e-05
cg14497054	12	34261116		IGR	0.244	9.29e-06	9.66e-05
cg12982531	6	71938489		IGR	-0.27	9.3e-06	9.66e-05
cg14791193	1	16702476	C1orf144	Body	0.278	9.3e-06	9.67e-05
cg23530834	1	114220113	MAGI3	Body	0.204	9.31e-06	9.67e-05
cg08657146	9	134872430	MED27	Body	0.219	9.32e-06	9.68e-05
cg13618623	9	126693384	DENND1A	TSS1500	0.201	9.32e-06	9.68e-05
cg04607003	10	54515301		IGR	-0.222	9.33e-06	9.68e-05
cg21502751	20	50633639		IGR	-0.2	9.34e-06	9.7e-05
cg18489994	4	15235419		IGR	-0.211	9.34e-06	9.7e-05
cg02403419	9	130853593	SLC25A25	TSS200	0.213	9.35e-06	9.7e-05
cg09385371	6	142959676	LOC153910	TSS1500	-0.226	9.35e-06	9.7e-05
cg11883423	4	153273933	FBXW7	1stExon	0.25	9.35e-06	9.7e-05
cg06547898	2	120524715	PTPN4	5'UTR	0.228	9.35e-06	9.71e-05
cg04124281	15	80190137	MTHFS	TSS1500	-0.238	9.35e-06	9.71e-05
cg19541916	2	19674105		IGR	-0.264	9.36e-06	9.71e-05
cg22602379	2	8369887	LINC00299	Body	-0.211	9.37e-06	9.72e-05
cg09342985	6	47497590	CD2AP	Body	0.275	9.37e-06	9.72e-05
cg25779355	11	86235351	ME3	Body	-0.202	9.37e-06	9.72e-05
cg23214480	11	6424058	APBB1	Body	-0.277	9.38e-06	9.72e-05
cg18384097	1	202129566	PTPN7	TSS1500	-0.216	9.39e-06	9.74e-05
cg06363937	10	75336152	USP54	TSS1500	0.253	9.4e-06	9.74e-05
cg10655885	20	5824213	C20orf196	Body	-0.213	9.4e-06	9.74e-05
cg00191458	5	169757859	LOC257358	TSS1500	-0.238	9.42e-06	9.76e-05
cg00231528	1	9714280	C1orf200	Body	-0.226	9.42e-06	9.76e-05
cg19238141	20	9441312	PLCB4	Body	0.204	9.42e-06	9.76e-05
cg17137186	2	101928209		IGR	-0.201	9.43e-06	9.77e-05
cg04342202	7	1961968	MAD1L1	Body	-0.258	9.44e-06	9.78e-05
cg20427486	2	162849137	DPP4	3'UTR	-0.203	9.46e-06	9.79e-05
cg12015737	7	27184030	HOXA5	TSS1500	0.272	9.46e-06	9.79e-05
cg18807940	3	124358702	KALRN	Body	-0.263	9.47e-06	9.8e-05
cg17076222	4	2979112	GRK4	Body	0.211	9.47e-06	9.8e-05
cg01930890	7	28332374		IGR	-0.2	9.48e-06	9.81e-05
cg18109417	5	90540438		IGR	0.2	9.49e-06	9.81e-05
cg10888348	7	4763137	FOXK1	Body	0.221	9.49e-06	9.81e-05
cg12853970	11	103522978		IGR	-0.214	9.5e-06	9.82e-05
cg04863884	7	37059138	ELMO1	Body	0.262	9.51e-06	9.83e-05
cg19756830	2	216769058		IGR	-0.247	9.52e-06	9.84e-05
cg25774094	7	41771743	INHBA-AS1	Body	-0.223	9.53e-06	9.84e-05
cg02464822	6	13733592		IGR	0.223	9.55e-06	9.86e-05
cg13890447	15	101897346	PCSK6	Body	-0.222	9.55e-06	9.86e-05
cg04979427	6	16109573		IGR	0.205	9.56e-06	9.87e-05
cg26754179	7	136836288	LOC349160	Body	0.245	9.56e-06	9.87e-05
cg07138399	1	200272215		IGR	0.214	9.56e-06	9.87e-05
cg20973561	7	133218612	EXOC4	Body	0.213	9.57e-06	9.88e-05
cg05590294	12	9913395	CD69	1stExon	-0.247	9.57e-06	9.88e-05
cg26794606	10	89942354		IGR	-0.226	9.58e-06	9.88e-05
cg12017702	11	126278603	ST3GAL4	Body	0.325	9.59e-06	9.89e-05
cg13989888	5	94120872	MCTP1	Body	0.213	9.59e-06	9.89e-05
cg15804669	8	17718512		IGR	0.272	9.59e-06	9.89e-05
cg20268292	13	46065593	COG3	Body	0.229	9.6e-06	9.9e-05
cg15594977	2	109830595	SH3RF3	Body	-0.28	9.61e-06	9.91e-05
cg00553355	6	43019994	CUL7	Body	0.216	9.62e-06	9.91e-05
cg05897307	5	111016518	STARD4-AS1	Body	0.213	9.62e-06	9.91e-05
cg23916522	12	26283729		IGR	-0.201	9.62e-06	9.92e-05
cg20703928	2	106364229	NCK2	5'UTR	-0.223	9.63e-06	9.92e-05
cg21051815	11	1542394	HCCA2	Body	0.235	9.63e-06	9.93e-05
cg14534144	13	114150007	TMCO3	Body	0.225	9.63e-06	9.93e-05
cg21751556	21	32451135		IGR	-0.23	9.64e-06	9.93e-05
cg11462099	13	113540512	ATP11A	3'UTR	0.202	9.65e-06	9.94e-05
cg12754527	9	134460562	RAPGEF1	Body	-0.257	9.65e-06	9.94e-05
cg10227363	20	49133173	PTPN1	5'UTR	-0.222	9.66e-06	9.95e-05
cg21358336	17	6558440		IGR	0.204	9.66e-06	9.95e-05
cg24703167	4	48027025	NIPAL1	Body	0.226	9.66e-06	9.95e-05
cg07599828	17	30053217		IGR	-0.234	9.66e-06	9.95e-05
cg03795157	12	133531927	ZNF605	5'UTR	0.22	9.66e-06	9.95e-05
cg19841228	6	112098309	FYN	5'UTR	-0.214	9.67e-06	9.96e-05
cg23328295	5	118670788	TNFAIP8	Body	0.293	9.67e-06	9.96e-05
cg20739713	13	82576962		IGR	0.202	9.68e-06	9.96e-05
cg02619087	12	103838906	C12orf42	Body	0.249	9.68e-06	9.96e-05
cg24798010	19	6464885	CRB3	Body	0.228	9.7e-06	9.98e-05
cg02427468	7	158575934	ESYT2	Body	0.215	9.71e-06	9.98e-05
cg27155939	15	40347163		IGR	-0.203	9.71e-06	9.99e-05
cg07118895	17	54398673	ANKFN1	Body	0.23	9.72e-06	0.0001
cg19750223	1	181175885		IGR	0.203	9.73e-06	0.0001
cg10211193	10	44782092		IGR	-0.214	9.73e-06	0.0001
cg18669861	3	16555789	RFTN1	TSS1500	-0.212	9.74e-06	0.0001
cg01287173	2	36923444	VIT	TSS1500	-0.237	9.74e-06	0.0001
cg20504007	10	49892954	WDFY4	TSS1500	-0.232	9.75e-06	0.0001
cg17237907	6	109780119	MICAL1	Body	-0.234	9.77e-06	0.0001
cg26498958	1	169498218	F5	Body	-0.23	9.77e-06	0.0001
cg25147804	14	60810476		IGR	-0.214	9.77e-06	0.0001
cg23656872	1	167633584	RCSD1	Body	0.231	9.78e-06	0.0001
cg03099144	6	125323425	RNF217	5'UTR	0.225	9.78e-06	0.0001
cg06564875	5	157353780		IGR	0.21	9.78e-06	0.0001
cg05494668	11	100433017		IGR	0.224	9.81e-06	0.000101
cg03817685	1	78567411	GIPC2	Body	0.276	9.82e-06	0.000101
cg10794973	6	43692678		IGR	-0.243	9.82e-06	0.000101
cg04131952	9	71994536	FAM189A2	Body	0.238	9.82e-06	0.000101
cg05152903	12	10872218	CSDA	Body	0.275	9.83e-06	0.000101
cg04188070	13	95086170		IGR	0.314	9.83e-06	0.000101
cg08271577	9	6683284		IGR	-0.215	9.83e-06	0.000101
cg08014182	6	33241594	RPS18	Body	-0.222	9.85e-06	0.000101
cg15613349	11	62304055	AHNAK	ExonBnd	0.21	9.85e-06	0.000101
cg15495906	6	105232862	HACE1	ExonBnd	0.219	9.86e-06	0.000101
cg13699428	3	48154442		IGR	-0.213	9.86e-06	0.000101
cg11224418	21	35897663	RCAN1	1stExon	0.248	9.87e-06	0.000101
cg16662370	5	14830500	ANKH	Body	0.207	9.89e-06	0.000101
cg03633969	11	6222973		IGR	-0.219	9.89e-06	0.000101
cg17166288	11	67979344	SUV420H1	5'UTR	0.212	9.89e-06	0.000101
cg17299042	21	32958653		IGR	0.2	9.9e-06	0.000101
cg04398539	15	63140217		IGR	0.201	9.9e-06	0.000101
cg20340034	15	70284710		IGR	0.208	9.9e-06	0.000101
cg14776616	10	24745320	KIAA1217	5'UTR	-0.21	9.91e-06	0.000101
cg14260002	8	29971104	LEPROTL1	Body	0.235	9.92e-06	0.000101
cg04488894	10	5067466		IGR	-0.239	9.92e-06	0.000101
cg09153080	11	60739183	CD6	5'UTR	-0.233	9.92e-06	0.000101
cg13816042	9	137615839	COL5A1	Body	-0.225	9.93e-06	0.000102
cg12592387	12	131701888		IGR	0.207	9.93e-06	0.000102
cg14939821	10	128947230	DOCK1	Body	-0.22	9.95e-06	0.000102
cg20017590	2	54852195	SPTBN1	Body	0.218	9.95e-06	0.000102
cg18974949	5	90515112		IGR	-0.203	9.95e-06	0.000102
cg15359122	11	113958057	ZBTB16	Body	-0.32	9.95e-06	0.000102
cg17798857	15	70994632	UACA	Body	0.222	9.96e-06	0.000102
cg10545616	9	108645859		IGR	-0.257	9.96e-06	0.000102
cg13831575	15	48834416	FBN1	Body	-0.217	9.98e-06	0.000102
cg27171569	16	83987465	OSGIN1	5'UTR	0.22	9.98e-06	0.000102
cg21620736	11	48037919	PTPRJ	Body	-0.252	9.99e-06	0.000102
cg22268403	4	151703778	LRBA	Body	0.205	1e-05	0.000102
cg02770724	7	73132837	STX1A	Body	-0.209	1e-05	0.000102
cg14491582	13	34250241	STARD13	5'UTR	0.252	1e-05	0.000102
cg00819895	13	34361495		IGR	-0.222	1e-05	0.000102
cg11389191	12	16017042		IGR	-0.223	1e-05	0.000102
cg01030479	11	78066119	GAB2	Body	-0.204	1e-05	0.000102
cg17971017	12	108168122	ASCL4	TSS200	-0.234	1e-05	0.000102
cg21836475	13	76535057		IGR	-0.219	1e-05	0.000102
cg24128292	8	30419935	RBPMS	3'UTR	0.209	1e-05	0.000102
cg15000222	12	117486164	TESC	Body	0.213	1e-05	0.000102
cg22526076	2	99072069	INPP4A	5'UTR	-0.243	1.01e-05	0.000103
cg21807628	1	226856091	ITPKB-IT1	Body	0.204	1.01e-05	0.000103
cg15294391	10	95069090	MYOF	Body	0.201	1.01e-05	0.000103
cg03638567	1	206290355		IGR	-0.26	1.01e-05	0.000103
cg17638418	3	30560307		IGR	0.239	1.01e-05	0.000103
cg09762808	4	144152055		IGR	-0.236	1.01e-05	0.000103
cg26688775	6	167704942	UNC93A	5'UTR	-0.214	1.01e-05	0.000103
cg06090404	17	8644134	CCDC42	Body	-0.223	1.01e-05	0.000103
cg09860956	14	51210430	NIN	Body	0.241	1.01e-05	0.000103
cg17944300	7	68899546		IGR	-0.331	1.02e-05	0.000103
cg07677157	12	66050928		IGR	-0.26	1.02e-05	0.000103
cg14286208	14	20903445	KLHL33	5'UTR	0.207	1.02e-05	0.000103
cg00829747	13	86594661		IGR	0.231	1.02e-05	0.000103
cg13994842	7	151433414	PRKAG2	TSS200	0.208	1.02e-05	0.000103
cg11311283	1	51970518	EPS15	Body	-0.211	1.02e-05	0.000103
cg19776337	11	86636890	PRSS23	Body	-0.208	1.02e-05	0.000103
cg14627404	3	111327958	CD96	Body	-0.203	1.02e-05	0.000104
cg08459862	5	148174584		IGR	-0.231	1.02e-05	0.000104
cg02257635	3	121745511		IGR	0.221	1.02e-05	0.000104
cg11530213	8	42037966	PLAT	Body	-0.256	1.02e-05	0.000104
cg01010753	6	116355605	FRK	Body	0.261	1.02e-05	0.000104
cg14374614	8	38261764	LETM2	Body	0.217	1.02e-05	0.000104
cg08284097	12	32178932		IGR	-0.229	1.02e-05	0.000104
cg03234777	11	118095544	AMICA1	5'UTR	-0.229	1.03e-05	0.000104
cg18935477	20	15653971	MACROD2	Body	0.219	1.03e-05	0.000104
cg17665601	8	131162292	ASAP1	Body	0.213	1.03e-05	0.000104
cg03646131	20	49161847	PTPN1	5'UTR	-0.229	1.03e-05	0.000104
cg23017826	13	22027670	ZDHHC20	Body	-0.234	1.03e-05	0.000104
cg08455089	6	37292135	TBC1D22B	Body	-0.206	1.03e-05	0.000104
cg01425762	16	81666633	CMIP	Body	-0.228	1.03e-05	0.000104
cg22961212	5	66564534		IGR	0.221	1.03e-05	0.000105
cg17236752	4	40303738		IGR	-0.251	1.03e-05	0.000105
cg26100071	11	17493151	ABCC8	Body	-0.205	1.03e-05	0.000105
cg27458033	14	72021237	SIPA1L1	5'UTR	-0.226	1.03e-05	0.000105
cg14716923	18	35061080	CELF4	Body	0.208	1.04e-05	0.000105
cg09901201	1	53515142	SCP2	3'UTR	0.254	1.04e-05	0.000105
cg07031797	22	50483123	TTLL8	Body	-0.281	1.04e-05	0.000105
cg02515217	17	57918600	MIR21	TSS200	-0.242	1.04e-05	0.000105
cg14161159	2	132481826	C2orf27A	5'UTR	0.256	1.04e-05	0.000105
cg11351522	6	27791241	HIST1H4J	TSS1500	0.21	1.04e-05	0.000105
cg01262952	10	92680914	ANKRD1	1stExon	0.202	1.04e-05	0.000105
cg15934958	3	37212084	LRRFIP2	5'UTR	0.234	1.04e-05	0.000105
cg15143370	9	132625508	USP20	Body	-0.225	1.04e-05	0.000105
cg02586348	4	95410089	PDLIM5	5'UTR	0.217	1.04e-05	0.000105
cg09685096	1	86157111	ZNHIT6	Body	0.201	1.04e-05	0.000105
cg20225766	3	111414672	PLCXD2	Body	-0.224	1.04e-05	0.000105
cg27010141	22	43259569		IGR	-0.231	1.04e-05	0.000106
cg03001119	8	62692844		IGR	-0.218	1.05e-05	0.000106
cg14557202	12	54764371	ZNF385A	Body	0.228	1.05e-05	0.000106
cg16780862	19	2346131	SPPL2B	Body	0.212	1.05e-05	0.000106
cg00220415	4	177752334		IGR	0.222	1.05e-05	0.000106
cg17557284	3	93865479		IGR	0.235	1.05e-05	0.000106
cg17036418	17	33417113	RFFL	TSS1500	-0.248	1.05e-05	0.000106
cg21568193	1	173496518	SLC9C2	Body	0.261	1.05e-05	0.000106
cg04875514	12	53497147	SOAT2	TSS200	-0.219	1.05e-05	0.000106
cg14368661	5	111313948	NREP	TSS1500	-0.282	1.05e-05	0.000106
cg10212247	1	170406421		IGR	-0.2	1.05e-05	0.000106
cg00681462	14	75800724		IGR	-0.206	1.05e-05	0.000106
cg19703946	2	120127622	DBI	Body	0.203	1.05e-05	0.000106
cg16683060	13	99974673	UBAC2	Body	-0.256	1.05e-05	0.000106
cg16719404	1	117296242	CD2	TSS1500	-0.22	1.05e-05	0.000106
cg05541910	7	42120541	GLI3	Body	-0.217	1.05e-05	0.000106
cg17894064	5	112657195	MCC	Body	0.256	1.05e-05	0.000106
cg12229151	11	6340283	PRKCDBP	3'UTR	0.207	1.05e-05	0.000106
cg11084532	6	132268051		IGR	-0.237	1.05e-05	0.000106
cg10803722	21	46713166	LOC642852	Body	-0.204	1.05e-05	0.000106
cg21949305	22	24828655	C22orf45	Body	0.229	1.05e-05	0.000106
cg06499993	14	23905057	MYH7	TSS200	0.232	1.05e-05	0.000106
cg09858955	2	58135951	VRK2	5'UTR	-0.207	1.06e-05	0.000106
cg11757130	10	112434043	RBM20	Body	0.234	1.06e-05	0.000106
cg07828121	21	43607978		IGR	-0.209	1.06e-05	0.000106
cg20044923	8	117698655	EIF3H	Body	0.204	1.06e-05	0.000107
cg22519160	13	59939001		IGR	0.256	1.06e-05	0.000107
cg02782634	17	57916643	TMEM49	Body	-0.291	1.06e-05	0.000107
cg20022223	17	80260410		IGR	-0.221	1.06e-05	0.000107
cg18057688	4	65188897	TECRL	Body	0.213	1.06e-05	0.000107
cg02925872	6	30010005	NCRNA00171	Body	0.241	1.06e-05	0.000107
cg26224381	2	202118126	CASP8	5'UTR	-0.279	1.06e-05	0.000107
cg20844427	13	106470099		IGR	-0.202	1.06e-05	0.000107
cg23612220	1	151129298	TNFAIP8L2	5'UTR	-0.261	1.06e-05	0.000107
cg16331689	14	105915268	MTA1	Body	0.2	1.06e-05	0.000107
cg09204638	16	4536324	HMOX2	5'UTR	0.208	1.06e-05	0.000107
cg26343990	7	31069579		IGR	-0.244	1.06e-05	0.000107
cg14871101	17	37437492	FBXL20	Body	0.233	1.06e-05	0.000107
cg15602272	7	55219876	EGFR	Body	-0.24	1.07e-05	0.000107
cg06096208	3	186464151		IGR	0.228	1.07e-05	0.000107
cg20798124	3	111682537	PHLDB2	Body	-0.203	1.07e-05	0.000107
cg17407629	5	102200701	PAM	TSS1500	0.22	1.07e-05	0.000107
cg23619100	16	73289073		IGR	0.227	1.07e-05	0.000107
cg19706707	19	16599761	CALR3	Body	0.225	1.07e-05	0.000107
cg24889694	8	101522535		IGR	0.266	1.07e-05	0.000107
cg11664375	1	203713227		IGR	-0.207	1.07e-05	0.000108
cg03595091	7	130081452	CEP41	TSS1500	0.22	1.07e-05	0.000108
cg07044749	10	97310310	SORBS1	5'UTR	0.215	1.07e-05	0.000108
cg03424206	8	62279200	CLVS1	Body	-0.229	1.07e-05	0.000108
cg15791438	22	31893238	SFI1	5'UTR	-0.238	1.07e-05	0.000108
cg09729147	15	60802526	RORA-AS1	Body	0.285	1.07e-05	0.000108
cg12945054	7	12841881		IGR	0.222	1.07e-05	0.000108
cg17171539	1	59398690		IGR	-0.202	1.07e-05	0.000108
cg03362667	15	85928046	AKAP13	5'UTR	0.217	1.07e-05	0.000108
cg16173847	18	77565614		IGR	-0.217	1.08e-05	0.000108
cg11012616	14	35835542		IGR	-0.203	1.08e-05	0.000108
cg07046870	3	122803153	PDIA5	Body	0.211	1.08e-05	0.000108
cg25809059	15	90581649	ZNF710	5'UTR	-0.229	1.08e-05	0.000108
cg01205058	6	167508191		IGR	0.217	1.08e-05	0.000108
cg24686983	14	33832387	NPAS3	Body	-0.212	1.08e-05	0.000108
cg26692531	6	152702370	SYNE1-AS1	Body	0.218	1.08e-05	0.000108
cg03980424	10	3526723		IGR	0.299	1.08e-05	0.000108
cg17218026	1	154582156	ADAR	5'UTR	-0.256	1.08e-05	0.000108
cg10653297	2	96905832	LOC285033	TSS200	0.226	1.08e-05	0.000108
cg05432558	17	62632136	SMURF2	Body	-0.267	1.08e-05	0.000108
cg23843597	7	16473518		IGR	-0.217	1.08e-05	0.000108
cg09481121	5	78985425	CMYA5	TSS1500	0.299	1.08e-05	0.000108
cg24839608	3	158414519		IGR	0.23	1.09e-05	0.000109
cg20873066	17	72101242		IGR	-0.204	1.09e-05	0.000109
cg23724027	6	139284923	REPS1	Body	0.222	1.09e-05	0.000109
cg19653890	15	55547488	RAB27A	5'UTR	-0.256	1.09e-05	0.000109
cg17515347	1	159047163	AIM2	TSS1500	-0.207	1.09e-05	0.000109
cg24441922	2	235401950	ARL4C	3'UTR	-0.223	1.09e-05	0.000109
cg04214961	5	156812167	CYFIP2	Body	0.209	1.09e-05	0.000109
cg11473433	10	6013477	IL15RA	Body	-0.264	1.09e-05	0.000109
cg10331073	10	26856128	APBB1IP	Body	0.202	1.09e-05	0.000109
cg03675258	19	13124691	NFIX	Body	-0.232	1.09e-05	0.000109
cg10750730	14	90067476	FOXN3	5'UTR	0.213	1.09e-05	0.000109
cg12235695	10	131969555	GLRX3	Body	-0.245	1.09e-05	0.000109
cg03490965	5	167614859	TENM2	Body	0.223	1.1e-05	0.000109
cg05291674	15	68480210	PIAS1	3'UTR	0.23	1.1e-05	0.000109
cg16850027	13	50932050	DLEU1	Body	0.218	1.1e-05	0.000109
cg14989202	1	9714843	C1orf200	TSS200	-0.27	1.1e-05	0.000109
cg22411162	14	98601450		IGR	0.202	1.1e-05	0.00011
cg19146916	9	101998297		IGR	-0.227	1.1e-05	0.00011
cg14646451	8	121792636	SNTB1	Body	-0.217	1.1e-05	0.00011
cg12991634	4	45319563		IGR	0.211	1.1e-05	0.00011
cg15284082	10	77142527		IGR	-0.213	1.1e-05	0.00011
cg24961480	11	13893152		IGR	-0.203	1.1e-05	0.00011
cg02695390	3	148708091	GYG1	TSS1500	-0.222	1.1e-05	0.00011
cg05485060	9	111776779	CTNNAL1	TSS1500	0.219	1.1e-05	0.00011
cg04574896	1	109247738		IGR	0.226	1.1e-05	0.00011
cg14332439	6	90819008	BACH2	5'UTR	-0.262	1.1e-05	0.00011
cg09651651	1	92208626	TGFBR3	Body	0.218	1.1e-05	0.00011
cg05812666	1	231954814	TSNAX-DISC1	Body	0.244	1.1e-05	0.00011
cg14836103	11	17290680		IGR	-0.204	1.11e-05	0.00011
cg07790232	2	148386625		IGR	-0.27	1.11e-05	0.00011
cg23564869	2	227566082		IGR	-0.256	1.11e-05	0.00011
cg05508074	14	52720463		IGR	0.218	1.11e-05	0.00011
cg03081563	7	142903058		IGR	-0.243	1.11e-05	0.00011
cg26705494	1	15473623	TMEM51-AS1	Body	-0.224	1.11e-05	0.00011
cg10880006	4	81122687	PRDM8	Body	0.217	1.11e-05	0.00011
cg24835948	5	14331816	TRIO	Body	-0.249	1.11e-05	0.00011
cg03607573	11	93471889	TAF1D	Body	-0.21	1.11e-05	0.00011
cg08635395	16	15747286	NDE1	5'UTR	0.223	1.11e-05	0.00011
cg19755435	14	88473001	GPR65	5'UTR	-0.216	1.11e-05	0.000111
cg25652454	17	414740	VPS53	3'UTR	0.215	1.11e-05	0.000111
cg18700166	13	103279421	TPP2	Body	0.206	1.11e-05	0.000111
cg25978276	11	15914689		IGR	-0.246	1.11e-05	0.000111
cg24612000	20	20065873	CFAP61	Body	0.221	1.11e-05	0.000111
cg24505803	6	80248448	LCA5	TSS1500	0.242	1.11e-05	0.000111
cg16039157	15	45007336	B2M	Body	-0.219	1.12e-05	0.000111
cg15729315	4	40992667	APBB2	Body	-0.234	1.12e-05	0.000111
cg23462985	5	142178218	ARHGAP26	Body	-0.265	1.12e-05	0.000111
cg23393593	2	238644583	LRRFIP1	Body	0.241	1.12e-05	0.000111
cg21616755	12	3838094	CRACR2A	5'UTR	-0.206	1.12e-05	0.000111
cg09580278	13	42222676	VWA8	Body	0.201	1.12e-05	0.000111
cg05651277	9	133360349	ASS1	Body	-0.244	1.12e-05	0.000111
cg12423387	7	130871960	MKLN1	Body	0.256	1.13e-05	0.000112
cg26799474	2	202098951	CASP8	5'UTR	-0.23	1.13e-05	0.000112
cg16988998	3	52755038	NEK4	Body	-0.208	1.13e-05	0.000112
cg26708596	8	49577641	LOC101929268	Body	-0.23	1.13e-05	0.000112
cg15781838	2	128422717	LIMS2	Body	0.218	1.13e-05	0.000112
cg07471614	8	125855152		IGR	0.209	1.13e-05	0.000112
cg09385667	3	73543236	PDZRN3	Body	0.232	1.13e-05	0.000112
cg18924738	1	111743038	DENND2D	1stExon	-0.214	1.13e-05	0.000112
cg07566505	5	171023156		IGR	-0.241	1.13e-05	0.000112
cg23467838	2	67788837		IGR	0.252	1.14e-05	0.000112
cg10169653	21	36599791		IGR	-0.2	1.14e-05	0.000112
cg03639782	2	216532743	LINC00607	Body	0.239	1.14e-05	0.000112
cg04947157	17	76128481	TMC8	Body	-0.233	1.14e-05	0.000113
cg20318045	8	127601070		IGR	0.225	1.14e-05	0.000113
cg05697873	10	10337312		IGR	0.203	1.14e-05	0.000113
cg04523597	17	44235235	KANSL1	Body	0.26	1.14e-05	0.000113
cg20069757	2	182177430	LOC101927156	Body	-0.216	1.14e-05	0.000113
cg02952121	2	230330508	DNER	Body	-0.212	1.14e-05	0.000113
cg25280513	1	209931457	TRAF3IP3	5'UTR	-0.21	1.14e-05	0.000113
cg25450819	5	37717768	WDR70	Body	0.294	1.15e-05	0.000113
cg26437697	14	55143755	SAMD4A	Body	0.205	1.15e-05	0.000113
cg21497499	1	101708126		IGR	0.205	1.15e-05	0.000113
cg25715827	22	32111456	PRR14L	Body	0.228	1.15e-05	0.000114
cg11345909	1	22270751		IGR	0.265	1.15e-05	0.000114
cg23517999	2	202814523		IGR	0.207	1.15e-05	0.000114
cg09584188	16	58364996		IGR	-0.21	1.16e-05	0.000114
cg06112977	14	68869769	RAD51B	Body	0.219	1.16e-05	0.000114
cg25096745	11	35195513	CD44	Body	-0.205	1.16e-05	0.000114
cg15178610	1	185033187	RNF2	5'UTR	0.227	1.16e-05	0.000114
cg21376090	6	106201547		IGR	0.218	1.16e-05	0.000114
cg17949057	2	158297335	CYTIP	Body	-0.206	1.16e-05	0.000114
cg22925712	1	171221979	FMO1	5'UTR	-0.204	1.16e-05	0.000114
cg11793796	12	133706128	ZNF891	5'UTR	0.232	1.17e-05	0.000115
cg01098479	22	24699599	SPECC1L-ADORA2A	Body	0.207	1.17e-05	0.000115
cg25716814	19	13124960	NFIX	Body	-0.218	1.17e-05	0.000115
cg03302605	7	34264887		IGR	-0.21	1.17e-05	0.000115
cg23144799	16	66556133	TK2	Body	-0.31	1.17e-05	0.000115
cg25602603	19	22320744		IGR	0.246	1.17e-05	0.000115
cg19633100	13	50028789	SETDB2	Body	-0.211	1.17e-05	0.000115
cg04094225	6	24930971		IGR	0.232	1.17e-05	0.000115
cg25588844	2	10037561	TAF1B	Body	-0.207	1.17e-05	0.000115
cg01372366	11	48041783	PTPRJ	Body	-0.244	1.17e-05	0.000115
cg19324188	11	69390826		IGR	-0.202	1.17e-05	0.000115
cg20495738	12	2338399	CACNA1C	Body	-0.244	1.17e-05	0.000115
cg06862227	19	47448286	ARHGAP35	Body	0.219	1.17e-05	0.000115
cg10033958	12	45729326	ANO6	Body	0.256	1.17e-05	0.000115
cg06962918	7	18127112		IGR	0.227	1.17e-05	0.000115
cg24020353	13	110991132	COL4A2	Body	0.251	1.18e-05	0.000115
cg20921268	9	438110	DOCK8	Body	0.229	1.18e-05	0.000115
cg06350844	4	141071263	MAML3	Body	0.234	1.18e-05	0.000115
cg07681806	15	70920794		IGR	-0.243	1.18e-05	0.000116
cg23449993	1	46563930	PIK3R3	Body	-0.204	1.18e-05	0.000116
cg07572714	11	9588384		IGR	0.203	1.18e-05	0.000116
cg08853277	12	75874140	GLIPR1	TSS1500	-0.205	1.18e-05	0.000116
cg10185277	3	57486443	DNAH12	Body	0.216	1.18e-05	0.000116
cg25217269	6	46619688	SLC25A27	TSS1500	0.213	1.18e-05	0.000116
cg03466858	3	69107805	UBA3	Body	-0.241	1.18e-05	0.000116
cg09574009	13	55211764		IGR	0.212	1.18e-05	0.000116
cg09047486	10	104082860	GBF1	Body	-0.216	1.19e-05	0.000116
cg20991420	2	173061715		IGR	-0.229	1.19e-05	0.000116
cg27084310	20	46370782	SULF2	Body	0.202	1.19e-05	0.000116
cg10519437	14	35184556	CFL2	TSS1500	0.204	1.19e-05	0.000116
cg05977696	2	154669330		IGR	0.224	1.19e-05	0.000116
cg22675660	17	2827599	RAP1GAP2	Body	0.205	1.19e-05	0.000117
cg22098672	4	25442127		IGR	0.215	1.19e-05	0.000117
cg11713770	12	92637878		IGR	0.234	1.19e-05	0.000117
cg01937212	6	32295097	C6orf10	Body	-0.222	1.2e-05	0.000117
cg02330500	14	95731916	CLMN	Body	-0.201	1.2e-05	0.000117
cg15213052	11	57549269	TMX2-CTNND1	Body	0.226	1.2e-05	0.000117
cg26005196	12	67197984		IGR	0.213	1.2e-05	0.000117
cg26305486	8	99033221	MATN2	Body	0.216	1.2e-05	0.000117
cg17313986	3	134945028	EPHB1	Body	-0.233	1.2e-05	0.000117
cg07254413	11	59940485	MS4A6A	Body	0.233	1.2e-05	0.000117
cg01083804	2	45405216	LINC01121	Body	-0.263	1.2e-05	0.000117
cg09226986	6	160852328	SLC22A3	Body	0.233	1.2e-05	0.000118
cg14999168	11	70211301	PPFIA1	Body	-0.255	1.21e-05	0.000118
cg03073269	16	54008588	FTO	Body	0.206	1.21e-05	0.000118
cg17783368	7	75899435	SRRM3	Body	0.21	1.21e-05	0.000118
cg09022900	8	853170	ERICH1-AS1	Body	0.21	1.21e-05	0.000118
cg08874886	1	48054045		IGR	0.241	1.21e-05	0.000118
cg08534512	7	32079181	PDE1C	Body	0.219	1.21e-05	0.000118
cg17468459	1	92208474	TGFBR3	Body	0.224	1.22e-05	0.000118
cg17025221	20	1450873		IGR	0.214	1.22e-05	0.000118
cg18735312	8	6594783	AGPAT5	Body	0.231	1.22e-05	0.000119
cg08671460	12	51912686		IGR	-0.237	1.22e-05	0.000119
cg01834979	12	58119918	AGAP2	3'UTR	0.222	1.22e-05	0.000119
cg07538187	13	45285150		IGR	-0.233	1.22e-05	0.000119
cg03755420	9	106517808		IGR	0.205	1.22e-05	0.000119
cg00105102	1	156217178	PAQR6	5'UTR	0.202	1.22e-05	0.000119
cg07290761	10	5859460		IGR	-0.2	1.22e-05	0.000119
cg27178401	16	10652711	EMP2	5'UTR	0.228	1.22e-05	0.000119
cg11967372	14	72064773	SIPA1L1	Body	-0.201	1.22e-05	0.000119
cg02696430	1	54237367	NDC1	Body	0.232	1.22e-05	0.000119
cg09935667	12	117164627	C12orf49	Body	0.245	1.23e-05	0.000119
cg24757533	17	74494286	RHBDF2	5'UTR	0.204	1.23e-05	0.000119
cg25207870	10	34491448	PARD3	Body	-0.21	1.23e-05	0.000119
cg12417775	1	212463238	PPP2R5A	Body	0.201	1.23e-05	0.000119
cg11676189	2	69875470		IGR	-0.235	1.23e-05	0.000119
cg16545019	9	14277484	NFIB	Body	0.238	1.23e-05	0.000119
cg22847647	11	75056970	ARRB1	Body	-0.201	1.23e-05	0.000119
cg07555832	13	31456553	LINC00545	TSS200	-0.203	1.23e-05	0.000119
cg06567829	16	89440878	ANKRD11	5'UTR	0.206	1.23e-05	0.000119
cg04382450	1	61800816	NFIA	Body	0.232	1.23e-05	0.000119
cg15391590	6	52913427	ICK	5'UTR	-0.273	1.23e-05	0.00012
cg18783806	9	115293024	KIAA1958	5'UTR	0.208	1.23e-05	0.00012
cg12939519	6	35130226		IGR	0.219	1.23e-05	0.00012
cg16976870	8	144631524		IGR	-0.218	1.23e-05	0.00012
cg25682171	13	110885015	COL4A1	Body	0.2	1.23e-05	0.00012
cg21701585	17	37303498	PLXDC1	Body	0.206	1.23e-05	0.00012
cg04629955	4	185203736		IGR	-0.226	1.23e-05	0.00012
cg09395612	16	86018936		IGR	-0.22	1.24e-05	0.00012
cg04002524	1	32037272		IGR	-0.228	1.24e-05	0.00012
cg11907323	8	122685859		IGR	-0.235	1.24e-05	0.00012
cg01136460	1	28383024	EYA3	Body	-0.235	1.24e-05	0.00012
cg12811582	16	21620253	METTL9	Body	-0.209	1.24e-05	0.00012
cg18409436	7	41245355		IGR	-0.251	1.24e-05	0.00012
cg12206359	13	36430134	MIR548F5	Body	-0.229	1.24e-05	0.00012
cg19893874	19	21205975	ZNF430	Body	-0.235	1.24e-05	0.00012
cg16331599	3	121796627	CD86	TSS200	-0.233	1.24e-05	0.00012
cg17849569	6	28058911	ZSCAN12L1	TSS200	0.207	1.24e-05	0.00012
cg04974594	16	75098576	ZNRF1	Body	-0.23	1.24e-05	0.00012
cg01947523	1	235098925	LOC101927851	Body	-0.233	1.24e-05	0.00012
cg23392273	1	108211585	VAV3	Body	0.209	1.25e-05	0.00012
cg02275985	10	74877855	NUDT13	5'UTR	0.21	1.25e-05	0.000121
cg13857915	1	66822848	PDE4B	Body	-0.265	1.25e-05	0.000121
cg07310671	16	85253980		IGR	0.206	1.25e-05	0.000121
cg15022880	2	135035221	MGAT5	Body	0.216	1.25e-05	0.000121
cg04797958	12	26880038	ITPR2	Body	0.218	1.25e-05	0.000121
cg25556008	19	2525384	GNG7	5'UTR	0.215	1.25e-05	0.000121
cg26584309	14	91864737	CCDC88C	Body	-0.219	1.25e-05	0.000121
cg09302031	6	24313867	DCDC2	Body	0.259	1.25e-05	0.000121
cg07493260	19	6630909		IGR	-0.236	1.25e-05	0.000121
cg01162866	22	42241482	SREBF2	Body	0.217	1.26e-05	0.000121
cg19264599	9	126504364	DENND1A	Body	0.213	1.26e-05	0.000121
cg17415730	9	81880073		IGR	-0.213	1.26e-05	0.000122
cg17330403	14	73919241	NUMB	5'UTR	-0.224	1.26e-05	0.000122
cg20348196	6	32408284	HLA-DRA	Body	-0.207	1.26e-05	0.000122
cg19885871	14	68853810	RAD51B	Body	0.226	1.26e-05	0.000122
cg11149194	14	27245119		IGR	0.23	1.26e-05	0.000122
cg25426743	7	27166103	HOXA3	5'UTR	0.325	1.26e-05	0.000122
cg09888670	20	49032344		IGR	0.257	1.27e-05	0.000122
cg10946742	12	94208017	CRADD	Body	0.287	1.27e-05	0.000122
cg03795776	6	90687632	BACH2	Body	0.262	1.27e-05	0.000122
cg12032795	11	10886441	ZBED5-AS1	Body	0.26	1.27e-05	0.000122
cg15502231	7	107235907	BCAP29	Body	0.242	1.27e-05	0.000122
cg15078203	2	20650041		IGR	0.217	1.27e-05	0.000122
cg26874367	2	129381792		IGR	-0.25	1.27e-05	0.000122
cg16301825	2	2791276		IGR	0.221	1.27e-05	0.000122
cg17489312	1	9376039	SPSB1	5'UTR	-0.22	1.27e-05	0.000123
cg18089847	12	111598683	CUX2	Body	0.201	1.28e-05	0.000123
cg05499031	10	126755512	CTBP2	5'UTR	0.21	1.28e-05	0.000123
cg01129641	2	241561237		IGR	-0.271	1.28e-05	0.000123
cg08637269	11	122524689		IGR	0.209	1.28e-05	0.000123
cg06911238	1	46859671	FAAH	TSS1500	0.24	1.28e-05	0.000123
cg20265748	14	89017615	PTPN21	5'UTR	0.21	1.28e-05	0.000123
cg18977617	18	32291165	DTNA	5'UTR	0.235	1.28e-05	0.000123
cg08331345	16	28995882	LAT	TSS1500	-0.207	1.28e-05	0.000123
cg08368849	14	103663129		IGR	-0.208	1.28e-05	0.000123
cg26556684	2	102764618	IL1R1	5'UTR	-0.24	1.28e-05	0.000123
cg11016270	6	52974621		IGR	-0.202	1.28e-05	0.000123
cg11967111	4	24105842		IGR	0.256	1.28e-05	0.000123
cg21064698	9	14308890	NFIB	Body	0.22	1.28e-05	0.000123
cg06469326	17	73507843	CASKIN2	Body	0.222	1.28e-05	0.000123
cg02640147	5	170024515	KCNIP1	Body	-0.295	1.28e-05	0.000123
cg12538222	2	7576494	LOC100506274	Body	-0.201	1.28e-05	0.000123
cg26345663	5	36652280	SLC1A3	Body	0.201	1.28e-05	0.000123
cg06796314	10	7088654		IGR	-0.216	1.28e-05	0.000123
cg25437822	7	50357133	IKZF1	5'UTR	-0.238	1.29e-05	0.000123
cg21871746	7	99616820	ZKSCAN1	5'UTR	0.207	1.29e-05	0.000123
cg27484857	7	30370507	ZNRF2	Body	-0.266	1.29e-05	0.000123
cg10198174	2	24331829	FAM228B	5'UTR	0.226	1.29e-05	0.000124
cg24366693	7	7608860	MIOS	5'UTR	-0.321	1.29e-05	0.000124
cg14223695	6	106968434	AIM1	Body	-0.206	1.29e-05	0.000124
cg23398454	16	50608327	NKD1	Body	0.212	1.29e-05	0.000124
cg26338428	4	148767763	ARHGAP10	Body	-0.201	1.29e-05	0.000124
cg08828261	6	3913611		IGR	0.251	1.29e-05	0.000124
cg14387854	2	182321282	ITGA4	TSS1500	-0.238	1.29e-05	0.000124
cg08310863	6	111390240		IGR	0.209	1.3e-05	0.000124
cg09608949	11	117748189	FXYD6	TSS1500	0.203	1.3e-05	0.000124
cg06238667	8	29086832	KIF13B	Body	-0.246	1.3e-05	0.000124
cg25350169	2	44347690		IGR	-0.205	1.3e-05	0.000124
cg20983265	2	21647170		IGR	-0.2	1.3e-05	0.000124
cg17856019	14	53389611	FERMT2	Body	0.212	1.3e-05	0.000124
cg04318619	17	1090300	ABR	1stExon	0.23	1.3e-05	0.000124
cg04799018	4	183167241		IGR	0.22	1.3e-05	0.000124
cg16082108	2	33906275		IGR	0.204	1.3e-05	0.000125
cg21648978	1	114201416	MAGI3	Body	0.227	1.3e-05	0.000125
cg18932278	5	169407941	FAM196B	TSS200	0.271	1.3e-05	0.000125
cg10082647	12	107348855	C12orf23	TSS1500	0.204	1.3e-05	0.000125
cg00081417	6	140400137		IGR	0.259	1.31e-05	0.000125
cg24143645	6	149347812	UST	Body	0.227	1.31e-05	0.000125
cg06017039	12	72423683	TPH2	Body	-0.218	1.31e-05	0.000125
cg25252839	1	235285886	TOMM20	Body	0.214	1.31e-05	0.000125
cg10350284	1	178908349		IGR	0.205	1.31e-05	0.000125
cg23654401	7	55606442	VOPP1	Body	-0.239	1.31e-05	0.000125
cg08991108	5	172752277	STC2	Body	0.216	1.31e-05	0.000125
cg04195774	5	118677172	TNFAIP8	Body	-0.227	1.31e-05	0.000125
cg20929180	4	20700668	PACRGL	TSS1500	0.293	1.31e-05	0.000125
cg17898279	1	201959647	RNPEP	Body	0.237	1.31e-05	0.000125
cg08867031	15	25937582	ATP10A	Body	0.221	1.31e-05	0.000125
cg17501566	4	54457916	LNX1-AS2	TSS1500	-0.228	1.31e-05	0.000125
cg27348620	1	48169751		IGR	-0.205	1.32e-05	0.000126
cg04501558	6	1665686	GMDS	Body	-0.216	1.32e-05	0.000126
cg25000900	5	73197088	RGNEF	Body	0.232	1.32e-05	0.000126
cg14273411	8	61656679	CHD7	Body	0.259	1.32e-05	0.000126
cg04780401	18	2959542	LPIN2	Body	-0.21	1.32e-05	0.000126
cg04801961	2	46017286	PRKCE	Body	0.243	1.32e-05	0.000126
cg15295089	6	109381878	SESN1	Body	0.262	1.32e-05	0.000126
cg26826793	6	36172020	BRPF3	Body	-0.214	1.32e-05	0.000126
cg19093687	3	145874048	PLOD2	Body	0.243	1.32e-05	0.000126
cg17987203	13	44048036	ENOX1	5'UTR	0.231	1.32e-05	0.000126
cg18136633	12	99050719	APAF1	Body	-0.241	1.32e-05	0.000126
cg08248287	3	171024841	TNIK	Body	0.274	1.32e-05	0.000126
cg07847812	6	21856464	CASC15	Body	-0.262	1.32e-05	0.000126
cg11701069	12	96133818	NTN4	Body	0.218	1.33e-05	0.000126
cg13291688	4	139753296		IGR	-0.203	1.33e-05	0.000127
cg11732322	5	172193903		IGR	0.208	1.33e-05	0.000127
cg15195938	5	137387730		IGR	0.294	1.33e-05	0.000127
cg00245615	7	141674668	TAS2R38	TSS1500	0.211	1.33e-05	0.000127
cg24951224	4	103730655	UBE2D3	Body	0.262	1.33e-05	0.000127
cg15730828	8	124838057		IGR	0.211	1.33e-05	0.000127
cg08016578	2	47042548	LINC01118	TSS1500	0.205	1.34e-05	0.000127
cg12741256	18	29232383	B4GALT6	Body	-0.224	1.34e-05	0.000127
cg22368524	11	94283990		IGR	-0.239	1.34e-05	0.000127
cg19137417	17	79362935		IGR	0.214	1.34e-05	0.000127
cg18290725	1	101571581		IGR	0.236	1.34e-05	0.000127
cg19432886	5	124394386		IGR	0.218	1.34e-05	0.000127
cg04593197	2	172811676	HAT1	Body	-0.228	1.34e-05	0.000127
cg08334000	22	28792294	TTC28	Body	-0.269	1.34e-05	0.000127
cg08166631	1	40599011		IGR	0.209	1.34e-05	0.000127
cg17696898	18	11160476		IGR	0.23	1.34e-05	0.000127
cg05335855	3	94647969		IGR	0.247	1.34e-05	0.000127
cg05479962	16	31488985	TGFB1I1	3'UTR	-0.267	1.34e-05	0.000127
cg12589798	20	44839734	CDH22	Body	0.213	1.34e-05	0.000128
cg12553873	5	142159386	ARHGAP26	Body	0.288	1.34e-05	0.000128
cg08004685	5	117897966	HRAT56	TSS200	0.253	1.35e-05	0.000128
cg08545995	6	41990244	CCND3	5'UTR	-0.295	1.35e-05	0.000128
cg12010857	4	102112901	PPP3CA	Body	0.252	1.35e-05	0.000128
cg16231595	1	31129056		IGR	0.204	1.35e-05	0.000128
cg06929425	7	84315906		IGR	-0.204	1.35e-05	0.000128
cg08435386	20	11791080	LINC00687	Body	-0.213	1.35e-05	0.000128
cg03957495	3	42084438		IGR	0.257	1.35e-05	0.000128
cg03737199	2	3105346	LINC01250	Body	0.258	1.36e-05	0.000128
cg19561274	2	96905601	LOC285033	TSS1500	0.224	1.36e-05	0.000128
cg12127758	8	1707330		IGR	0.243	1.36e-05	0.000128
cg13252498	21	42588294	BACE2	Body	-0.24	1.36e-05	0.000128
cg26728382	6	163848720	QKI	Body	0.208	1.36e-05	0.000129
cg12431891	3	114958699		IGR	0.234	1.36e-05	0.000129
cg15915594	8	93063888	RUNX1T1	Body	0.272	1.36e-05	0.000129
cg19709608	3	16558965		IGR	0.229	1.36e-05	0.000129
cg19903896	6	154579470	IPCEF1	Body	-0.248	1.36e-05	0.000129
cg24237035	11	9023437	NRIP3	Body	-0.229	1.36e-05	0.000129
cg01879420	6	111194645	AMD1	TSS1500	-0.215	1.37e-05	0.000129
cg20340429	10	64967610	JMJD1C	Body	0.21	1.37e-05	0.000129
cg12105042	4	160150415		IGR	0.261	1.37e-05	0.000129
cg07301793	3	167631492	LINC01330	Body	-0.223	1.37e-05	0.000129
cg26606574	18	63711791		IGR	0.206	1.37e-05	0.000129
cg25390683	3	42391487		IGR	0.221	1.37e-05	0.00013
cg00543474	10	134260981	C10orf91	Body	-0.22	1.37e-05	0.00013
cg08112356	12	8187244	FOXJ2	5'UTR	0.203	1.37e-05	0.00013
cg15319576	11	127909557		IGR	-0.214	1.38e-05	0.00013
cg02539809	7	120725046	C7orf58	Body	0.203	1.38e-05	0.00013
cg19733073	9	73007962	KLF9	Body	0.211	1.38e-05	0.00013
cg18081760	1	114483597	HIPK1	Body	-0.266	1.38e-05	0.00013
cg17370665	14	69162065		IGR	-0.208	1.38e-05	0.00013
cg00563031	5	119782696		IGR	0.213	1.38e-05	0.00013
cg00188579	7	115806045		IGR	-0.224	1.38e-05	0.00013
cg23963437	1	68101162		IGR	-0.206	1.38e-05	0.00013
cg12378055	1	74929525	FPGT-TNNI3K	Body	-0.224	1.38e-05	0.00013
cg14892011	1	61582339	NFIA	Body	0.212	1.38e-05	0.00013
cg12779727	5	135423888		IGR	0.225	1.38e-05	0.00013
cg22894824	5	102143635		IGR	0.207	1.38e-05	0.00013
cg14286144	2	53285758		IGR	0.223	1.38e-05	0.00013
cg27552340	2	233647291	GIGYF2	Body	0.217	1.39e-05	0.000131
cg10572465	1	114414042	PTPN22	Body	-0.242	1.39e-05	0.000131
cg06374595	2	66723348	MEIS1	Body	0.201	1.39e-05	0.000131
cg11508123	6	129796679	LAMA2	Body	0.214	1.39e-05	0.000131
cg26118759	1	117058474	CD58	Body	-0.287	1.39e-05	0.000131
cg04471498	6	36818903		IGR	0.204	1.39e-05	0.000131
cg18790427	2	204547598		IGR	0.216	1.39e-05	0.000131
cg17971841	2	192140872	MYO1B	5'UTR	-0.228	1.39e-05	0.000131
cg09290894	9	19665584	SLC24A2	Body	-0.252	1.39e-05	0.000131
cg04984847	8	29894504		IGR	0.233	1.4e-05	0.000131
cg01810967	2	86693259	KDM3A	Body	0.222	1.4e-05	0.000131
cg04973863	12	18866655	PLCZ1	Body	-0.203	1.4e-05	0.000131
cg21359528	3	69762275		IGR	0.203	1.4e-05	0.000131
cg04838382	2	235400052		IGR	-0.208	1.4e-05	0.000132
cg17603082	11	95650701	MTMR2	Body	0.247	1.4e-05	0.000132
cg02438950	3	176816524	TBL1XR1	5'UTR	0.234	1.41e-05	0.000132
cg06530081	12	50127515		IGR	0.207	1.41e-05	0.000132
cg07297115	15	42800679	SNAP23	5'UTR	0.232	1.41e-05	0.000132
cg00902185	22	20232832	RTN4R	Body	-0.283	1.41e-05	0.000132
cg04903269	15	72598763	CELF6	TSS200	-0.216	1.41e-05	0.000132
cg16495782	17	64260237		IGR	-0.27	1.41e-05	0.000132
cg18278790	19	56187851	EPN1	5'UTR	0.216	1.41e-05	0.000133
cg22782019	2	189856425	COL3A1	Body	0.202	1.41e-05	0.000133
cg24543939	5	53952507		IGR	0.278	1.42e-05	0.000133
cg05209630	12	72205041		IGR	-0.221	1.42e-05	0.000133
cg04965094	13	45854777	GTF2F2	Body	0.223	1.42e-05	0.000133
cg16776350	1	160549158	CD84	Body	-0.211	1.42e-05	0.000133
cg23199203	22	50976939		IGR	-0.236	1.42e-05	0.000133
cg01058888	14	70478540	SMOC1	Body	0.213	1.42e-05	0.000133
cg03537657	5	73527843		IGR	-0.245	1.42e-05	0.000133
cg02661473	6	6798768		IGR	-0.207	1.42e-05	0.000133
cg13996193	8	19533749	CSGALNACT1	Body	0.218	1.42e-05	0.000133
cg03534504	5	171594998	STK10	Body	0.214	1.42e-05	0.000133
cg17283031	4	40185812		IGR	-0.21	1.42e-05	0.000133
cg13932370	12	70992723	PTPRB	Body	0.275	1.43e-05	0.000133
cg00821201	20	17557257	DSTN	5'UTR	0.22	1.43e-05	0.000133
cg22588412	6	36082889		IGR	-0.279	1.43e-05	0.000133
cg18599303	6	159108144	SYTL3	Body	-0.21	1.43e-05	0.000133
cg20079922	12	47610418	PCED1B-AS1	TSS200	-0.27	1.43e-05	0.000133
cg03179020	8	77914291	PEX2	TSS1500	0.227	1.43e-05	0.000134
cg07526040	8	94744456	RBM12B	3'UTR	0.222	1.43e-05	0.000134
cg15234668	20	35925236	MANBAL	5'UTR	0.219	1.43e-05	0.000134
cg18023339	11	130541481	C11orf44	TSS1500	-0.212	1.43e-05	0.000134
cg12825867	11	19416398	NAV2	Body	-0.272	1.43e-05	0.000134
cg04951594	6	144587505		IGR	0.229	1.43e-05	0.000134
cg05046814	15	77320670	PSTPIP1	Body	0.204	1.43e-05	0.000134
cg17007339	11	85430629	SYTL2	Body	0.215	1.44e-05	0.000134
cg20371437	13	36296872	MIR548F5	Body	-0.203	1.44e-05	0.000134
cg15834355	12	54442075	HOXC4	5'UTR	0.261	1.44e-05	0.000134
cg01460604	7	102584030	LRRC17	3'UTR	-0.263	1.44e-05	0.000134
cg13829717	10	26741185	APBB1IP	5'UTR	0.213	1.44e-05	0.000134
cg00940054	9	73216478	TRPM3	Body	0.203	1.44e-05	0.000134
cg15976080	15	47809041	SEMA6D	5'UTR	-0.219	1.44e-05	0.000134
cg15176005	1	228122465	WNT9A	Body	-0.247	1.44e-05	0.000135
cg20942931	11	10806733		IGR	0.23	1.44e-05	0.000135
cg11880074	1	236917178	ACTN2	Body	0.216	1.45e-05	0.000135
cg14202467	12	71426855		IGR	0.208	1.45e-05	0.000135
cg01552711	13	21291353	IL17D	Body	0.203	1.45e-05	0.000135
cg02628581	6	149641011	TAB2	Body	-0.206	1.45e-05	0.000135
cg03578022	17	67057578	ABCA9	TSS1500	0.202	1.45e-05	0.000135
cg23057326	1	42207150	HIVEP3	5'UTR	-0.207	1.45e-05	0.000135
cg16342538	2	31607367	XDH	Body	-0.218	1.45e-05	0.000135
cg08424981	11	5586092		IGR	-0.251	1.45e-05	0.000135
cg07965441	14	86523568	LOC101928767	Body	0.215	1.45e-05	0.000135
cg14924131	13	74207962		IGR	-0.202	1.46e-05	0.000136
cg19695507	10	13526193	BEND7	Body	-0.201	1.46e-05	0.000136
cg11781963	8	22210276	PIWIL2	Body	-0.234	1.46e-05	0.000136
cg12221689	2	98827983	VWA3B	Body	-0.206	1.46e-05	0.000136
cg22417827	11	108471742		IGR	0.281	1.46e-05	0.000136
cg01410923	2	192198841	MYO1B	Body	-0.227	1.47e-05	0.000136
cg12934382	3	51741135	GRM2	1stExon	0.268	1.47e-05	0.000136
cg24676384	1	154929455	PBXIP1	TSS1500	0.22	1.47e-05	0.000136
cg11460161	13	109933938		IGR	0.206	1.47e-05	0.000136
cg03116124	1	231293208		IGR	-0.245	1.47e-05	0.000136
cg19810767	13	31146447		IGR	0.236	1.47e-05	0.000136
cg20342432	2	240667900		IGR	0.203	1.47e-05	0.000137
cg12160575	9	117129367	AKNA	Body	-0.202	1.47e-05	0.000137
cg13376953	11	1750381	HCCA2	Body	-0.204	1.47e-05	0.000137
cg11240057	6	136444593	PDE7B	Body	0.204	1.47e-05	0.000137
cg11049075	17	42199063	HDAC5	5'UTR	0.211	1.48e-05	0.000137
cg16919019	7	45066650	CCM2	TSS1500	-0.237	1.48e-05	0.000137
cg09808606	16	21620545	METTL9	Body	-0.254	1.48e-05	0.000137
cg08669718	4	121568	ZNF718	Body	-0.217	1.48e-05	0.000137
cg07508429	7	44448689	NUDCD3	Body	0.201	1.48e-05	0.000137
cg18016034	10	61900573	ANK3	1stExon	0.217	1.48e-05	0.000137
cg13794868	17	9998770	GAS7	Body	0.204	1.48e-05	0.000137
cg18588194	11	30304009		IGR	-0.221	1.48e-05	0.000137
cg22234941	7	114571546	MDFIC	Body	-0.3	1.48e-05	0.000137
cg12718972	17	1737862	RPA1	Body	-0.206	1.48e-05	0.000137
cg10594473	4	106112932	TET2	5'UTR	0.216	1.48e-05	0.000137
cg05471051	1	185623946		IGR	0.235	1.49e-05	0.000138
cg02750262	18	72916776	ZADH2	Body	0.217	1.49e-05	0.000138
cg08010783	8	143324994	TSNARE1	Body	0.206	1.5e-05	0.000138
cg11030720	9	3937059	GLIS3	Body	0.276	1.5e-05	0.000138
cg02468320	12	2404134	CACNA1C	Body	-0.267	1.5e-05	0.000138
cg04464475	3	13054327	IQSEC1	Body	-0.209	1.5e-05	0.000138
cg03328892	9	93913460		IGR	-0.217	1.5e-05	0.000139
cg16763954	13	44379437		IGR	-0.211	1.5e-05	0.000139
cg16198905	1	153609060	CHTOP	5'UTR	0.2	1.5e-05	0.000139
cg07172334	21	31655261	KRTAP24-1	1stExon	-0.203	1.5e-05	0.000139
cg14178003	5	70778203	BDP1	Body	0.244	1.5e-05	0.000139
cg06810986	16	85394259		IGR	-0.243	1.5e-05	0.000139
cg25349276	4	41614591	LIMCH1	Body	0.221	1.5e-05	0.000139
cg15125963	3	176868150	TBL1XR1	5'UTR	0.209	1.5e-05	0.000139
cg21097817	1	178840498	ANGPTL1	TSS1500	0.249	1.51e-05	0.000139
cg10669368	12	76414305		IGR	-0.217	1.51e-05	0.000139
cg14171343	9	114219932	KIAA0368	Body	0.215	1.51e-05	0.00014
cg04066265	8	19460243	CSGALNACT1	TSS200	0.235	1.52e-05	0.00014
cg16065769	4	52903163	SGCB	Body	0.212	1.52e-05	0.00014
cg23668476	7	65715904	TPST1	Body	-0.21	1.52e-05	0.00014
cg04210301	17	47710727	SPOP	5'UTR	0.213	1.52e-05	0.00014
cg23111696	1	41626466	SCMH1	5'UTR	0.209	1.53e-05	0.00014
cg24140860	4	182986612		IGR	0.201	1.53e-05	0.00014
cg17511997	12	69555776		IGR	-0.22	1.53e-05	0.000141
cg08705351	1	21384744	EIF4G3	5'UTR	0.246	1.53e-05	0.000141
cg27549963	12	53991101	ATF7	Body	0.219	1.53e-05	0.000141
cg15129265	2	183292922	PDE1A	Body	0.216	1.53e-05	0.000141
cg01946656	10	71086072	HK1	Body	0.208	1.54e-05	0.000141
cg11504063	9	132682473	FNBP1	Body	-0.207	1.54e-05	0.000141
cg27130197	8	29028955	KIF13B	Body	-0.243	1.54e-05	0.000141
cg18957794	3	194210793		IGR	-0.219	1.54e-05	0.000141
cg06528787	1	110500956		IGR	0.267	1.54e-05	0.000142
cg27300637	8	25110030	DOCK5	Body	0.206	1.54e-05	0.000142
cg09592900	12	18582318	PIK3C2G	Body	0.209	1.54e-05	0.000142
cg01001115	9	95244844	ASPN	TSS200	0.266	1.54e-05	0.000142
cg21047695	8	63614552	NKAIN3	Body	0.22	1.55e-05	0.000142
cg10138338	8	142289648		IGR	0.237	1.55e-05	0.000142
cg13697804	1	171153187	FMO2	TSS1500	-0.215	1.55e-05	0.000142
cg14357164	10	20002879	LOC101928834	Body	0.211	1.55e-05	0.000142
cg08587314	10	90106505	RNLS	Body	0.279	1.55e-05	0.000142
cg01482958	1	85357136	LPAR3	5'UTR	0.203	1.55e-05	0.000142
cg26932379	16	26609755		IGR	-0.209	1.55e-05	0.000142
cg14818794	2	47074519	LINC01119	Body	0.233	1.55e-05	0.000142
cg26786571	3	182832789		IGR	0.211	1.55e-05	0.000142
cg16421726	10	126629326	ZRANB1	TSS1500	0.228	1.55e-05	0.000142
cg11802899	14	52867870		IGR	-0.219	1.56e-05	0.000143
cg22328249	9	92080039	SEMA4D	5'UTR	-0.222	1.56e-05	0.000143
cg23533275	5	36575671		IGR	0.213	1.56e-05	0.000143
cg05185926	5	142602110	ARHGAP26	3'UTR	-0.283	1.56e-05	0.000143
cg02141472	21	35897406	RCAN1	1stExon	0.204	1.56e-05	0.000143
cg05898591	5	174805715		IGR	-0.215	1.56e-05	0.000143
cg10098353	2	204571344	CD28	5'UTR	-0.214	1.56e-05	0.000143
cg00213192	2	159363889	PKP4	5'UTR	-0.212	1.56e-05	0.000143
cg11003133	1	159046391	AIM2	5'UTR	-0.221	1.56e-05	0.000143
cg03011271	6	108927579	FOXO3	Body	0.205	1.57e-05	0.000143
cg24031653	6	73349745	KCNQ5-IT1	Body	0.218	1.57e-05	0.000143
cg17376609	13	88328813	SLITRK5	Body	0.204	1.57e-05	0.000143
cg16964728	15	61340524	RORA	Body	-0.213	1.57e-05	0.000143
cg01184901	1	6113023	KCNAB2	Body	0.247	1.57e-05	0.000144
cg14264204	12	131510557	ADGRD1	Body	-0.222	1.57e-05	0.000144
cg22668906	11	128180077		IGR	0.212	1.58e-05	0.000144
cg18669406	6	138145161		IGR	-0.237	1.58e-05	0.000144
cg02151918	11	70211268	PPFIA1	Body	-0.258	1.58e-05	0.000144
cg02283964	6	108563766	SNX3	Body	0.209	1.58e-05	0.000144
cg12670405	4	109145949		IGR	0.206	1.58e-05	0.000144
cg08439787	11	28779514		IGR	0.22	1.58e-05	0.000144
cg08549566	18	77861279		IGR	0.213	1.58e-05	0.000144
cg24498417	2	46964839	SOCS5	5'UTR	0.277	1.58e-05	0.000144
cg15652863	10	61697741		IGR	0.23	1.58e-05	0.000144
cg02410766	10	6969426		IGR	-0.258	1.58e-05	0.000144
cg26453900	1	66868107		IGR	0.22	1.59e-05	0.000145
cg25737397	2	170725297	UBR3	Body	0.211	1.59e-05	0.000145
cg07628084	6	112576119	LAMA4	TSS1500	0.216	1.59e-05	0.000145
cg06038367	16	30198370	CORO1A	Body	-0.203	1.59e-05	0.000145
cg18324583	5	142975083		IGR	-0.205	1.59e-05	0.000145
cg10674392	1	67813535	IL12RB2	Body	0.214	1.6e-05	0.000145
cg22902340	21	46332291	ITGB2	5'UTR	-0.218	1.6e-05	0.000145
cg15148691	6	29404733		IGR	0.25	1.6e-05	0.000145
cg06811300	6	16504474	ATXN1	5'UTR	-0.226	1.6e-05	0.000146
cg03613557	8	11666810	FDFT1	1stExon	0.203	1.6e-05	0.000146
cg23108778	1	7616070	CAMTA1	Body	-0.228	1.61e-05	0.000146
cg12971325	12	109027932	SELPLG	TSS1500	-0.232	1.61e-05	0.000146
cg02330501	1	2997409	PRDM16	Body	0.204	1.61e-05	0.000146
cg10174146	10	6540795	PRKCQ	Body	-0.256	1.61e-05	0.000146
cg27446233	12	48516484	PFKM	5'UTR	0.209	1.61e-05	0.000146
cg00632940	2	189651242	DIRC1	5'UTR	0.202	1.61e-05	0.000146
cg06397398	19	54023732	ZNF331	TSS1500	0.256	1.61e-05	0.000146
cg20146767	12	102065524	MYBPC1	Body	-0.202	1.61e-05	0.000147
cg00533132	6	80853181	BCKDHB	Body	0.219	1.62e-05	0.000147
cg16935031	15	98539090		IGR	-0.213	1.62e-05	0.000147
cg11532216	1	183063517	LAMC1	Body	-0.216	1.62e-05	0.000147
cg20423756	19	47805662		IGR	-0.217	1.62e-05	0.000147
cg16536855	10	71038317	HK1	5'UTR	0.204	1.62e-05	0.000147
cg04546262	21	40365716		IGR	0.244	1.63e-05	0.000147
cg12751277	1	231954287	TSNAX-DISC1	Body	0.244	1.63e-05	0.000148
cg15037137	7	27144302		IGR	0.215	1.63e-05	0.000148
cg20342073	2	33013352	TTC27	Body	0.26	1.63e-05	0.000148
cg05674928	12	121410996	C12orf27	TSS1500	0.212	1.63e-05	0.000148
cg00979661	1	28144006	STX12	Body	0.226	1.64e-05	0.000148
cg24697911	5	153454971		IGR	-0.238	1.64e-05	0.000148
cg13410614	9	136341915	SLC2A6	Body	-0.231	1.64e-05	0.000148
cg13425294	8	125934433		IGR	0.292	1.64e-05	0.000148
cg00653455	3	53914075	ACTR8	Body	0.201	1.64e-05	0.000148
cg25315420	16	87984024	BANP	TSS1500	0.202	1.64e-05	0.000148
cg17758611	3	112130582		IGR	0.255	1.64e-05	0.000148
cg15416948	17	53658125		IGR	-0.208	1.64e-05	0.000148
cg02923966	10	73483782	CDH23	ExonBnd	-0.219	1.64e-05	0.000149
cg17454283	4	96549942		IGR	-0.217	1.65e-05	0.000149
cg12011343	6	20320423		IGR	-0.212	1.65e-05	0.000149
cg17518550	1	247712383	C1orf150	TSS200	-0.203	1.65e-05	0.000149
cg15408855	12	106736581	TCP11L2	Body	0.21	1.65e-05	0.000149
cg22480773	6	49466589	GLYATL3	TSS1500	0.209	1.65e-05	0.000149
cg24501493	8	12951315	DLC1	Body	0.247	1.66e-05	0.000149
cg12767645	18	62295302		IGR	-0.212	1.66e-05	0.000149
cg22057263	2	106825600		IGR	0.219	1.66e-05	0.000149
cg01663277	1	109246717		IGR	-0.209	1.66e-05	0.00015
cg15838333	14	60554440		IGR	0.421	1.66e-05	0.00015
cg05225461	5	102596755	C5orf30	5'UTR	-0.205	1.66e-05	0.00015
cg16657434	8	135817588	MIR30D	TSS1500	0.216	1.66e-05	0.00015
cg00345372	3	112404450		IGR	0.204	1.66e-05	0.00015
cg21066950	2	241564473	GPR35	TSS200	-0.204	1.66e-05	0.00015
cg23279152	4	75856823	PARM1	TSS1500	0.237	1.66e-05	0.00015
cg22382309	9	95726447	FGD3	1stExon	-0.235	1.67e-05	0.00015
cg17643230	17	16950619	MPRIP	Body	0.211	1.67e-05	0.00015
cg10768932	1	198590738		IGR	-0.214	1.67e-05	0.00015
cg09161245	10	73604666	PSAP	Body	-0.229	1.67e-05	0.00015
cg26083380	11	87036674	TMEM135	3'UTR	0.228	1.67e-05	0.000151
cg27616666	2	168193427		IGR	-0.211	1.67e-05	0.000151
cg23156245	2	212300337	ERBB4	Body	0.235	1.68e-05	0.000151
cg18781031	5	127598507	FBN2	Body	-0.229	1.68e-05	0.000151
cg24791478	8	129214157		IGR	0.209	1.68e-05	0.000151
cg20432732	1	19451037	UBR4	Body	-0.219	1.69e-05	0.000151
cg26406238	2	19172689		IGR	0.282	1.69e-05	0.000152
cg24636368	17	46388447	SKAP1	Body	0.21	1.69e-05	0.000152
cg06702484	2	8443774	LINC00299	Body	-0.203	1.69e-05	0.000152
cg22365339	14	70193468		IGR	-0.215	1.7e-05	0.000152
cg01062564	2	235670719		IGR	0.236	1.7e-05	0.000152
cg07192082	14	75981936		IGR	-0.226	1.7e-05	0.000152
cg02767093	13	99130655	STK24	Body	-0.212	1.7e-05	0.000153
cg15360037	3	41002920		IGR	-0.209	1.71e-05	0.000153
cg24622589	3	58613446		IGR	0.215	1.71e-05	0.000153
cg13334937	2	149839048	KIF5C	Body	0.239	1.71e-05	0.000153
cg07151737	13	41137364	FOXO1	Body	-0.242	1.72e-05	0.000154
cg18156583	2	103035227	IL18RAP	TSS200	-0.224	1.72e-05	0.000154
cg08072911	15	95119831		IGR	-0.224	1.72e-05	0.000154
cg21376733	12	54891636	NCKAP1L	1stExon	-0.265	1.72e-05	0.000154
cg01024668	15	69099680	C15orf28	TSS1500	0.237	1.72e-05	0.000154
cg21460765	6	157117157	ARID1B	Body	0.213	1.72e-05	0.000154
cg13640737	4	146729642	ZNF827	Body	-0.207	1.72e-05	0.000154
cg22740684	17	66343093	ARSG	Body	-0.281	1.72e-05	0.000154
cg27118576	13	22688794		IGR	-0.237	1.73e-05	0.000154
cg26198483	13	103560417		IGR	-0.207	1.73e-05	0.000154
cg11352292	2	39732246	LOC728730	Body	0.208	1.73e-05	0.000154
cg01643513	12	57674078	R3HDM2	Body	-0.206	1.73e-05	0.000154
cg06765837	19	16705189	MED26	Body	-0.211	1.73e-05	0.000155
cg27284288	11	60739005	CD6	TSS200	-0.255	1.73e-05	0.000155
cg12244961	5	63984998	FAM159B	TSS1500	0.261	1.74e-05	0.000155
cg03928246	1	89742686		IGR	0.299	1.74e-05	0.000155
cg07653960	3	4876145	ITPR1	Body	-0.237	1.74e-05	0.000155
cg24637724	21	18811330	LINC01549	Body	0.209	1.74e-05	0.000156
cg18257485	4	2956627	NOP14	Body	-0.211	1.75e-05	0.000156
cg16272728	15	55569254	RAB27A	5'UTR	-0.247	1.75e-05	0.000156
cg04960147	1	32423584		IGR	-0.284	1.75e-05	0.000156
cg06123179	13	81447974		IGR	-0.233	1.75e-05	0.000156
cg14642392	6	32026740	TNXB	Body	-0.214	1.75e-05	0.000156
cg06055935	1	220324931	RAB3GAP2	ExonBnd	0.248	1.75e-05	0.000156
cg17810003	10	21589610		IGR	-0.245	1.75e-05	0.000156
cg08093733	18	74754635	MBP	Body	0.259	1.75e-05	0.000156
cg24160437	6	34309455	NUDT3	Body	0.261	1.76e-05	0.000156
cg21899520	18	71957896	CYB5A	Body	0.226	1.76e-05	0.000157
cg08802890	1	52199980	OSBPL9	5'UTR	0.22	1.76e-05	0.000157
cg22714290	1	207992548	LOC148696	Body	0.204	1.76e-05	0.000157
cg24392204	4	26940348	STIM2	Body	0.219	1.76e-05	0.000157
cg03029255	8	144120681	C8orf31	1stExon	0.215	1.76e-05	0.000157
cg19333433	6	159463387	TAGAP	Body	-0.201	1.77e-05	0.000157
cg24464500	1	215196452	KCNK2	Body	-0.228	1.77e-05	0.000157
cg23632791	8	90794647	RIPK2	Body	-0.258	1.77e-05	0.000157
cg24045348	7	111797383	DOCK4	Body	-0.228	1.77e-05	0.000157
cg09797465	8	103449351		IGR	0.21	1.77e-05	0.000157
cg15872107	3	71771244	EIF4E3	Body	-0.213	1.77e-05	0.000157
cg25682700	13	42493215	VWA8	Body	0.212	1.77e-05	0.000157
cg21826552	6	159465218	TAGAP	ExonBnd	-0.22	1.78e-05	0.000158
cg07660029	1	87169387	SH3GLB1	TSS1500	-0.202	1.78e-05	0.000158
cg14105271	5	66254655	MAST4	TSS200	0.222	1.78e-05	0.000158
cg17944368	1	28495978	PTAFR	5'UTR	-0.213	1.78e-05	0.000158
cg07645237	2	99119127	INPP4A	5'UTR	0.263	1.78e-05	0.000158
cg13689742	6	76491683	MYO6	5'UTR	-0.225	1.78e-05	0.000158
cg11927190	5	1125351		IGR	0.257	1.78e-05	0.000158
cg12453154	13	39925024	LHFP	Body	0.25	1.79e-05	0.000158
cg10421515	8	119098754	EXT1	Body	0.253	1.79e-05	0.000159
cg15064963	6	82854937		IGR	0.256	1.79e-05	0.000159
cg24474200	8	87334734		IGR	-0.204	1.79e-05	0.000159
cg08635276	2	12997124		IGR	-0.223	1.79e-05	0.000159
cg24219822	1	160808976	CD244	Body	-0.204	1.8e-05	0.000159
cg20654468	11	58342997	LPXN	Body	-0.226	1.8e-05	0.000159
cg22800543	14	91616033	C14orf159	5'UTR	0.211	1.8e-05	0.000159
cg23920151	12	121474312	OASL	Body	-0.233	1.8e-05	0.000159
cg24710395	15	77774208	HMG20A	3'UTR	0.252	1.8e-05	0.00016
cg24784245	2	135019597	MGAT5	Body	0.206	1.8e-05	0.00016
cg25422938	7	7735220	RPA3	5'UTR	0.262	1.81e-05	0.00016
cg08634510	21	46382810	FAM207A	Body	0.239	1.81e-05	0.00016
cg19189864	10	105372137	SH3PXD2A	Body	-0.223	1.81e-05	0.00016
cg03542374	15	93448465	CHD2	Body	0.211	1.81e-05	0.00016
cg04055345	10	116264862	ABLIM1	Body	0.225	1.81e-05	0.00016
cg22502153	17	46687312	HOXB7	Body	0.21	1.81e-05	0.00016
cg05917713	6	42264793	TRERF1	5'UTR	0.222	1.81e-05	0.00016
cg20155584	14	77617489		IGR	0.211	1.82e-05	0.00016
cg16355233	6	166648800		IGR	-0.208	1.82e-05	0.00016
cg14596588	18	59759046	PIGN	Body	0.244	1.82e-05	0.000161
cg14088532	9	97991725	FANCC	Body	-0.216	1.82e-05	0.000161
cg22180580	6	138867046	NHSL1	Body	0.226	1.82e-05	0.000161
cg18650307	4	17809468	DCAF16	5'UTR	-0.207	1.82e-05	0.000161
cg13056926	13	30916564	LINC00426	Body	0.213	1.82e-05	0.000161
cg25032089	17	46643351	HOXB3	5'UTR	0.229	1.82e-05	0.000161
cg10204058	14	64358561	SYNE2	5'UTR	0.229	1.82e-05	0.000161
cg03257014	11	111391945	C11orf88	Body	-0.218	1.83e-05	0.000161
cg07013148	8	146233339		IGR	0.213	1.83e-05	0.000161
cg22021972	11	108430798	EXPH5	Body	0.306	1.83e-05	0.000161
cg25895236	8	6547857	MCPH1-AS1	Body	-0.22	1.83e-05	0.000161
cg17692028	12	77175743	ZDHHC17	Body	0.207	1.83e-05	0.000161
cg16313554	7	111709228	DOCK4	Body	0.212	1.83e-05	0.000162
cg21559140	10	64288630	ZNF365	Body	-0.214	1.84e-05	0.000162
cg06827192	6	154730156	CNKSR3	Body	0.222	1.84e-05	0.000162
cg25163837	6	138225759		IGR	-0.234	1.84e-05	0.000162
cg24237074	7	51370544	COBL	Body	0.244	1.84e-05	0.000162
cg20043447	20	13665232		IGR	-0.224	1.84e-05	0.000162
cg11532575	14	78429641		IGR	0.22	1.85e-05	0.000162
cg14649073	13	113437118	ATP11A	Body	0.265	1.85e-05	0.000163
cg02217269	19	18146040		IGR	-0.237	1.85e-05	0.000163
cg27523193	21	44167104	PDE9A	Body	-0.217	1.85e-05	0.000163
cg08975914	7	115994254		IGR	0.291	1.85e-05	0.000163
cg14526028	8	139840496	COL22A1	Body	0.208	1.85e-05	0.000163
cg26942031	6	163912396	QKI	Body	0.273	1.85e-05	0.000163
cg05332446	17	28004714	SSH2	Body	0.234	1.85e-05	0.000163
cg12982075	1	81771553		IGR	0.207	1.86e-05	0.000163
cg00575665	20	39315211	MAFB	3'UTR	-0.213	1.86e-05	0.000163
cg01517680	16	49499006		IGR	0.203	1.86e-05	0.000163
cg17175521	1	79627622		IGR	-0.223	1.86e-05	0.000163
cg09933108	8	96002841		IGR	0.212	1.86e-05	0.000164
cg12193833	17	30244370		IGR	0.217	1.87e-05	0.000164
cg22753548	19	55668066	TNNI3	Body	0.219	1.87e-05	0.000164
cg22504849	5	171385088	FBXW11	Body	-0.228	1.87e-05	0.000164
cg07554357	13	36051749	MIR548F5	Body	-0.21	1.87e-05	0.000164
cg16557204	11	27264214		IGR	-0.225	1.87e-05	0.000164
cg24030964	4	174926748		IGR	0.236	1.87e-05	0.000164
cg10457968	4	176892125	GPM6A	Body	0.205	1.87e-05	0.000164
cg17127379	17	65678548	PITPNC1	Body	0.251	1.88e-05	0.000164
cg14902763	14	67137966	GPHN	Body	0.218	1.88e-05	0.000165
cg01512223	12	121829954		IGR	-0.21	1.88e-05	0.000165
cg16271200	20	6074933	FERMT1	Body	-0.213	1.88e-05	0.000165
cg02806715	6	32920567	HLA-DMA	Body	-0.222	1.88e-05	0.000165
cg03284061	5	127194342		IGR	0.217	1.88e-05	0.000165
cg17290591	6	164817337		IGR	0.273	1.88e-05	0.000165
cg06202829	16	47426181	ITFG1	Body	-0.238	1.89e-05	0.000165
cg08699608	13	115029228	CDC16	Body	-0.217	1.89e-05	0.000165
cg18290639	5	106741019	EFNA5	Body	0.245	1.89e-05	0.000165
cg04603413	3	52056618		IGR	0.211	1.9e-05	0.000166
cg06003834	5	66354967	MAST4	Body	0.24	1.9e-05	0.000166
cg20891326	3	179389971	USP13	Body	0.213	1.9e-05	0.000166
cg16987437	2	231282895	SP100	Body	-0.213	1.9e-05	0.000166
cg26486044	19	50353548	PTOV1	TSS1500	0.215	1.9e-05	0.000166
cg27459529	10	49892943	WDFY4	TSS1500	-0.206	1.9e-05	0.000166
cg27476331	10	51543368	TIMM23B	Body	0.218	1.9e-05	0.000166
cg14317770	14	38016000	MIPOL1	Body	0.231	1.91e-05	0.000166
cg13883576	12	13152467	HEBP1	Body	0.207	1.91e-05	0.000167
cg15895854	9	97765296	C9orf3	Body	0.201	1.91e-05	0.000167
cg17235791	9	127230821		IGR	-0.241	1.91e-05	0.000167
cg03639825	18	5455802	EPB41L3	Body	-0.21	1.92e-05	0.000167
cg02909952	5	169404456	DOCK2	Body	0.211	1.92e-05	0.000167
cg09657114	15	62853598		IGR	0.253	1.92e-05	0.000167
cg21557108	15	50410962	ATP8B4	5'UTR	-0.242	1.92e-05	0.000168
cg22914291	12	58288081		IGR	0.204	1.93e-05	0.000168
cg21199465	7	156556796	LMBR1	Body	0.245	1.93e-05	0.000168
cg12583076	12	65082713	RASSF3	Body	0.304	1.94e-05	0.000168
cg14222615	2	216262472	FN1	Body	0.202	1.94e-05	0.000168
cg07723932	17	75712761		IGR	0.242	1.94e-05	0.000168
cg18405631	3	171155686	TNIK	Body	0.206	1.94e-05	0.000168
cg12717995	18	10499521		IGR	-0.228	1.94e-05	0.000169
cg05432627	4	89680450	FAM13A	Body	0.217	1.94e-05	0.000169
cg01935992	17	76408791	PGS1	Body	-0.206	1.94e-05	0.000169
cg27374269	20	35893721		IGR	-0.214	1.94e-05	0.000169
cg05466804	13	62895148		IGR	0.244	1.95e-05	0.000169
cg13707945	3	4714992	ITPR1	Body	0.213	1.95e-05	0.000169
cg25421409	13	107026684		IGR	-0.211	1.95e-05	0.000169
cg27049722	6	46621856	CYP39A1	TSS1500	0.201	1.96e-05	0.00017
cg26159063	12	28376427		IGR	-0.226	1.96e-05	0.00017
cg16094166	20	32007380	SNTA1	Body	0.213	1.96e-05	0.00017
cg14467794	3	32086860		IGR	0.234	1.96e-05	0.00017
cg17519715	9	116225947	RGS3	TSS200	0.205	1.96e-05	0.00017
cg13884147	3	48111329	MAP4	5'UTR	0.224	1.96e-05	0.00017
cg02972607	17	926146	MIR3183	TSS1500	0.214	1.97e-05	0.00017
cg26529329	3	43252505		IGR	0.216	1.97e-05	0.00017
cg10476288	17	49101055	SPAG9	Body	0.221	1.97e-05	0.00017
cg15744650	8	133976701	TG	Body	0.204	1.97e-05	0.00017
cg14193001	8	8710208	MFHAS1	Body	0.205	1.97e-05	0.000171
cg09037968	2	37828140		IGR	-0.269	1.98e-05	0.000171
cg02883503	16	75423900	CFDP1	Body	0.208	1.98e-05	0.000171
cg21894525	1	184839487	FAM129A	Body	-0.203	1.98e-05	0.000171
cg14942863	19	37894762		IGR	0.251	1.98e-05	0.000171
cg22249300	9	135326868	C9orf171	Body	-0.234	1.98e-05	0.000171
cg14393693	6	166045279	PDE10A	Body	-0.283	1.98e-05	0.000171
cg10258107	7	95722949	DYNC1I1	Body	-0.217	1.98e-05	0.000171
cg08061524	22	46472568		IGR	0.27	1.99e-05	0.000172
cg02266086	6	33161336	COL11A2	TSS1500	0.262	1.99e-05	0.000172
cg05229723	12	104526470	NFYB	Body	0.224	1.99e-05	0.000172
cg14007128	17	72864722	FDXR	1stExon	0.232	1.99e-05	0.000172
cg14101959	9	128229793	MAPKAP1	Body	0.242	1.99e-05	0.000172
cg06412349	12	64190065	TMEM5	5'UTR	0.207	1.99e-05	0.000172
cg25252965	12	8695028	CLEC4E	TSS1500	-0.254	2e-05	0.000172
cg23364517	15	86623057		IGR	0.202	2e-05	0.000172
cg18447488	1	150295033	PRPF3	5'UTR	-0.218	2e-05	0.000172
cg07852840	3	140813919	SPSB4	Body	0.237	2e-05	0.000173
cg14473030	9	119336987	ASTN2	Body	0.242	2e-05	0.000173
cg20200594	3	111697388	ABHD10	TSS1500	0.231	2e-05	0.000173
cg11889800	15	86253551	AKAP13	Body	-0.202	2e-05	0.000173
cg07922290	16	11146606	CLEC16A	Body	-0.258	2.01e-05	0.000173
cg08064683	4	187572844	FAT1	Body	0.259	2.01e-05	0.000173
cg11996423	5	5341921		IGR	-0.202	2.01e-05	0.000173
cg22261694	6	106967720	AIM1	Body	-0.333	2.01e-05	0.000173
cg14128332	8	134706976		IGR	-0.298	2.01e-05	0.000173
cg05713666	11	30030873		IGR	0.212	2.01e-05	0.000173
cg24501676	6	89949442		IGR	-0.202	2.02e-05	0.000174
cg26251599	13	67722165	PCDH9	Body	0.229	2.02e-05	0.000174
cg11289747	1	42328785	HIVEP3	5'UTR	-0.203	2.02e-05	0.000174
cg18216046	9	73484191	TRPM3	TSS1500	0.277	2.02e-05	0.000174
cg13927454	9	90798982		IGR	0.213	2.02e-05	0.000174
cg17132446	7	27169342	HOXA4	Body	0.202	2.03e-05	0.000174
cg12853765	6	137224053	PEX7	Body	0.202	2.03e-05	0.000174
cg14641757	21	36410464	C21orf96	Body	-0.315	2.04e-05	0.000175
cg22613769	1	214463441	SMYD2	Body	0.245	2.04e-05	0.000175
cg23215587	1	2842673		IGR	0.211	2.04e-05	0.000175
cg08425678	1	14029478	PRDM2	5'UTR	-0.2	2.04e-05	0.000175
cg07903472	2	168846657	STK39	Body	0.226	2.04e-05	0.000175
cg16582814	8	27228210	PTK2B	5'UTR	-0.206	2.04e-05	0.000175
cg08592160	13	108003584	FAM155A	Body	0.294	2.04e-05	0.000175
cg16703660	6	41207506		IGR	0.207	2.04e-05	0.000175
cg08671543	6	138421227	PERP	Body	0.219	2.04e-05	0.000175
cg11663570	10	97033671	PDLIM1	Body	0.248	2.04e-05	0.000175
cg24723615	7	12751962		IGR	0.207	2.05e-05	0.000176
cg15663705	4	14527347	LINC00504	Body	0.282	2.05e-05	0.000176
cg06501991	17	79023201	BAIAP2	Body	-0.255	2.05e-05	0.000176
cg02473484	20	52371088		IGR	-0.247	2.05e-05	0.000176
cg10165209	17	46715533		IGR	0.226	2.05e-05	0.000176
cg19269039	1	111743200	DENND2D	1stExon	-0.229	2.05e-05	0.000176
cg01948217	20	36932385	BPI	TSS200	-0.217	2.05e-05	0.000176
cg17359787	9	96299230	FAM120A	Body	0.233	2.06e-05	0.000176
cg18641655	8	125025636	FER1L6	Body	-0.216	2.06e-05	0.000176
cg12374834	1	31227605	LAPTM5	Body	-0.242	2.06e-05	0.000177
cg01648751	5	38931978	OSMR	ExonBnd	-0.218	2.06e-05	0.000177
cg21871091	21	38349937	HLCS	5'UTR	-0.267	2.07e-05	0.000177
cg17613629	2	43355158		IGR	-0.206	2.07e-05	0.000177
cg05545634	2	161992157	TANK	TSS1500	-0.227	2.07e-05	0.000177
cg13152204	3	196007766	PCYT1A	5'UTR	-0.207	2.07e-05	0.000177
cg04031093	1	233027124		IGR	-0.242	2.07e-05	0.000177
cg08805940	1	171535791	PRRC2C	Body	0.227	2.07e-05	0.000177
cg20432211	4	77342104		IGR	0.209	2.08e-05	0.000177
cg24578343	9	27460981	MOB3B	5'UTR	-0.236	2.08e-05	0.000178
cg23279380	2	191333798	MFSD6	Body	0.213	2.08e-05	0.000178
cg12827601	5	73196969	RGNEF	Body	0.203	2.08e-05	0.000178
cg07063908	7	37714403		IGR	-0.207	2.08e-05	0.000178
cg06856555	4	184908648	STOX2	Body	0.241	2.08e-05	0.000178
cg13033202	1	214601486	PTPN14	Body	-0.278	2.09e-05	0.000178
cg10290679	11	128457400	ETS1	1stExon	0.209	2.09e-05	0.000178
cg02188185	6	30039524	RNF39	Body	0.2	2.09e-05	0.000178
cg08033285	16	48638251	N4BP1	Body	0.205	2.09e-05	0.000179
cg00891184	1	10272185	KIF1B	5'UTR	0.232	2.09e-05	0.000179
cg24885425	13	103836611		IGR	-0.201	2.1e-05	0.000179
cg06905129	9	31825001		IGR	0.222	2.1e-05	0.000179
cg05763378	8	101349699	RNF19A	TSS1500	0.299	2.1e-05	0.000179
cg20779404	9	80719050		IGR	-0.209	2.1e-05	0.000179
cg02529312	6	39850612	DAAM2	Body	0.216	2.1e-05	0.000179
cg09414280	12	120130253	CIT	Body	0.224	2.1e-05	0.000179
cg13273540	3	176850227	TBL1XR1	5'UTR	-0.203	2.1e-05	0.000179
cg01765152	8	129005526	PVT1	Body	-0.248	2.11e-05	0.000179
cg15619756	16	17436933	XYLT1	Body	-0.243	2.11e-05	0.00018
cg08556541	2	54861563	SPTBN1	Body	0.206	2.11e-05	0.00018
cg10491637	2	102421970	MAP4K4	Body	0.228	2.11e-05	0.00018
cg19365810	7	152064079	MLL3	Body	0.245	2.11e-05	0.00018
cg16296417	8	126285443	NSMCE2	Body	-0.214	2.11e-05	0.00018
cg10504573	12	66876894	GRIP1	Body	0.243	2.11e-05	0.00018
cg23559544	14	95961108		IGR	-0.227	2.12e-05	0.00018
cg18649319	8	144631768		IGR	-0.231	2.12e-05	0.00018
cg19100992	12	105244251	SLC41A2	Body	0.215	2.12e-05	0.00018
cg09574499	7	27168962	HOXA4	Body	0.281	2.12e-05	0.000181
cg09088279	17	25609077		IGR	-0.232	2.13e-05	0.000181
cg15134787	7	57471759		IGR	0.225	2.13e-05	0.000181
cg19268623	18	32783409		IGR	0.251	2.13e-05	0.000181
cg24671886	1	19756839	CAPZB	Body	0.241	2.14e-05	0.000181
cg20287910	3	11625160	VGLL4	TSS1500	0.242	2.14e-05	0.000181
cg18946602	1	61549982	NFIA	Body	0.271	2.14e-05	0.000182
cg05935800	1	226023590	EPHX1	Body	0.206	2.14e-05	0.000182
cg26990625	7	16969027		IGR	-0.225	2.14e-05	0.000182
cg20815560	18	60718358		IGR	-0.238	2.14e-05	0.000182
cg12931839	13	95675859	ABCC4	Body	0.228	2.15e-05	0.000182
cg19961411	14	85881982	LINC00911	Body	0.217	2.15e-05	0.000182
cg25509343	5	171986770		IGR	-0.203	2.15e-05	0.000182
cg24078375	3	170070814		IGR	-0.219	2.15e-05	0.000182
cg25631874	11	85430657	SYTL2	Body	0.215	2.15e-05	0.000182
cg07453440	18	11948154		IGR	0.211	2.15e-05	0.000182
cg26693584	16	79127896	WWOX	Body	-0.237	2.15e-05	0.000182
cg22259344	13	34068089	STARD13	Body	0.23	2.15e-05	0.000182
cg00860726	2	129508082		IGR	-0.276	2.15e-05	0.000182
cg17792843	10	26764523	APBB1IP	5'UTR	-0.214	2.16e-05	0.000183
cg04890478	15	48253784		IGR	-0.231	2.16e-05	0.000183
cg01369817	3	47435787	PTPN23	5'UTR	0.232	2.16e-05	0.000183
cg04944524	17	54954220		IGR	0.203	2.16e-05	0.000183
cg09302575	9	73484010	TRPM3	TSS200	0.263	2.16e-05	0.000183
cg01352267	8	67064467	TRIM55	Body	0.23	2.16e-05	0.000183
cg19085165	11	42107926		IGR	-0.432	2.17e-05	0.000183
cg15609257	2	192775447		IGR	-0.202	2.17e-05	0.000183
cg19659833	1	180821196	XPR1	Body	-0.209	2.17e-05	0.000183
cg26890646	12	109062025	CORO1C	Body	0.209	2.17e-05	0.000184
cg07581883	3	125676865		IGR	0.217	2.17e-05	0.000184
cg26457901	4	86935060		IGR	0.244	2.18e-05	0.000184
cg16926051	10	82420606		IGR	-0.228	2.18e-05	0.000184
cg14592487	13	95086046		IGR	0.271	2.18e-05	0.000184
cg26922585	7	30960956	AQP1	Body	0.233	2.18e-05	0.000184
cg15258980	2	68961597	ARHGAP25	TSS1500	-0.205	2.18e-05	0.000184
cg05491166	11	19885901	NAV2	Body	0.207	2.18e-05	0.000184
cg07684775	12	54772688	ZNF385A	Body	0.25	2.18e-05	0.000184
cg24937675	6	134639482	SGK1	TSS1500	0.23	2.18e-05	0.000184
cg05550145	10	73631213		IGR	-0.241	2.18e-05	0.000184
cg17122758	2	65804208		IGR	-0.224	2.18e-05	0.000184
cg12471814	1	199911355		IGR	-0.229	2.19e-05	0.000185
cg16217445	5	18466528		IGR	0.272	2.19e-05	0.000185
cg12227401	4	185189393		IGR	-0.239	2.19e-05	0.000185
cg15454737	12	94657408	PLXNC1	Body	-0.211	2.19e-05	0.000185
cg12166603	2	136897419		IGR	-0.218	2.19e-05	0.000185
cg19720186	7	17015614		IGR	-0.213	2.2e-05	0.000185
cg19066171	4	72061917	SLC4A4	5'UTR	0.217	2.2e-05	0.000185
cg01235375	2	66836203	LOC100507073	Body	-0.21	2.2e-05	0.000185
cg15158754	13	42138012		IGR	0.222	2.2e-05	0.000186
cg20974102	8	127080252		IGR	0.247	2.21e-05	0.000186
cg14694366	4	129762160	JADE1	Body	0.203	2.21e-05	0.000186
cg22142865	10	7294334	SFMBT2	Body	0.238	2.22e-05	0.000186
cg02044846	3	143162505	SLC9A9	Body	0.204	2.22e-05	0.000187
cg00406211	10	121077022	GRK5	Body	0.209	2.22e-05	0.000187
cg19304422	6	24436179	GPLD1	Body	-0.202	2.23e-05	0.000187
cg11366178	4	54457737	LNX1	TSS200	-0.221	2.23e-05	0.000187
cg25684105	12	104613662	TXNRD1	Body	0.213	2.23e-05	0.000187
cg16692435	1	65361326	JAK1	5'UTR	-0.233	2.23e-05	0.000188
cg21593432	18	74919823		IGR	0.215	2.24e-05	0.000188
cg18263166	7	92533866		IGR	-0.2	2.24e-05	0.000188
cg23269221	8	133994740	TG	Body	-0.239	2.24e-05	0.000188
cg08957564	16	12071814	RUNDC2A	Body	0.224	2.24e-05	0.000188
cg08168669	6	26367580	BTN3A2	5'UTR	-0.236	2.24e-05	0.000188
cg13685563	2	23969041		IGR	0.211	2.25e-05	0.000188
cg25028792	19	998978	GRIN3B	TSS1500	0.228	2.25e-05	0.000188
cg14407840	12	106736599	TCP11L2	Body	0.219	2.25e-05	0.000188
cg04229258	8	67664535	C8orf44-SGK3	5'UTR	-0.21	2.25e-05	0.000188
cg16597045	1	9714845	C1orf200	TSS1500	-0.238	2.25e-05	0.000189
cg26349266	19	57352074	ZIM2	1stExon	0.275	2.25e-05	0.000189
cg08270005	8	96179452		IGR	0.21	2.26e-05	0.000189
cg05197228	1	194337692		IGR	0.219	2.26e-05	0.000189
cg14462124	2	197031748	STK17B	5'UTR	-0.207	2.26e-05	0.000189
cg07734259	8	17995219		IGR	0.207	2.26e-05	0.000189
cg13149574	4	170601084	CLCN3	Body	0.209	2.26e-05	0.000189
cg19701577	7	27181418	HOXA5	3'UTR	0.289	2.27e-05	0.00019
cg04202945	5	127675452	FBN2	Body	-0.276	2.27e-05	0.00019
cg26956141	1	235099122	LOC101927851	Body	-0.21	2.27e-05	0.00019
cg17434852	13	31151963		IGR	-0.25	2.27e-05	0.00019
cg08853735	8	129139526		IGR	-0.219	2.29e-05	0.000191
cg16339225	20	3058312		IGR	-0.209	2.29e-05	0.000191
cg07677794	2	219574787	TTLL4	TSS1500	0.207	2.29e-05	0.000191
cg12343591	2	16031275		IGR	-0.211	2.29e-05	0.000191
cg21824243	8	60513879		IGR	0.314	2.3e-05	0.000192
cg10148702	6	144076558	PHACTR2	Body	0.224	2.31e-05	0.000192
cg12908597	2	204799035		IGR	-0.228	2.31e-05	0.000192
cg17906152	11	105846433	GRIA4	3'UTR	0.2	2.31e-05	0.000193
cg18045149	6	75278756	LOC101928516	Body	0.214	2.31e-05	0.000193
cg06508263	3	173916037	NLGN1	Body	0.263	2.32e-05	0.000193
cg25017985	5	40406395		IGR	-0.2	2.32e-05	0.000193
cg09383151	13	81028585		IGR	-0.247	2.33e-05	0.000194
cg10757709	6	491347	EXOC2	Body	-0.241	2.33e-05	0.000194
cg14567957	6	76204172	FILIP1	TSS1500	0.228	2.33e-05	0.000194
cg21614925	6	114318487	LOC101927768	Body	0.23	2.34e-05	0.000194
cg07136652	15	39627235		IGR	-0.246	2.34e-05	0.000194
cg01110837	13	50383231		IGR	-0.203	2.34e-05	0.000194
cg13925809	9	84646696		IGR	0.205	2.34e-05	0.000194
cg04776040	1	210607796	HHAT	Body	0.203	2.34e-05	0.000194
cg09937388	7	28279278	JAZF1-AS1	Body	-0.202	2.34e-05	0.000195
cg22819738	3	98705169		IGR	0.246	2.34e-05	0.000195
cg03681807	18	8468436		IGR	-0.221	2.35e-05	0.000195
cg06727965	5	67437515		IGR	-0.2	2.35e-05	0.000195
cg03680517	10	43632967	CSGALNACT2	TSS1500	0.206	2.35e-05	0.000195
cg26400954	13	76291075	LMO7	Body	-0.216	2.35e-05	0.000195
cg23025750	12	93489359	LOC643339	Body	-0.207	2.36e-05	0.000196
cg15686608	9	124461008	DAB2IP	Body	-0.21	2.36e-05	0.000196
cg06466407	9	128312369	MAPKAP1	Body	0.204	2.37e-05	0.000196
cg23520084	1	244525494	C1orf100	5'UTR	0.209	2.37e-05	0.000196
cg07296841	12	13307263		IGR	-0.219	2.37e-05	0.000196
cg12067736	1	8412849	RERE	3'UTR	0.225	2.37e-05	0.000196
cg02719634	11	2924899	SLC22A18AS	1stExon	0.201	2.37e-05	0.000196
cg18512628	6	124811541	NKAIN2	Body	0.219	2.37e-05	0.000196
cg18950099	8	37459344		IGR	-0.25	2.37e-05	0.000196
cg24159575	1	39662235	MACF1	Body	-0.206	2.37e-05	0.000196
cg09211160	6	7148832	RREB1	5'UTR	-0.238	2.38e-05	0.000197
cg24423435	20	2687363	EBF4	Body	-0.238	2.38e-05	0.000197
cg21497549	9	135991297	RALGDS	Body	-0.22	2.38e-05	0.000197
cg27067922	6	147643548	STXBP5	Body	-0.22	2.38e-05	0.000197
cg13211181	12	25801455	IFLTD1	1stExon	0.21	2.39e-05	0.000197
cg22066911	17	72588425	C17orf77	Body	-0.21	2.39e-05	0.000197
cg27531197	17	16171299	PIGL	Body	-0.235	2.39e-05	0.000197
cg16722078	8	121432283	MRPL13	Body	0.21	2.39e-05	0.000198
cg14541801	5	40437301		IGR	-0.243	2.39e-05	0.000198
cg25554911	3	115060104		IGR	-0.202	2.39e-05	0.000198
cg21675285	17	53392259	HLF	Body	-0.225	2.4e-05	0.000198
cg06614754	13	107569395		IGR	0.223	2.4e-05	0.000198
cg03741874	9	130073953	GARNL3	Body	0.254	2.4e-05	0.000198
cg17010254	5	73445334		IGR	-0.214	2.41e-05	0.000198
cg17316760	1	198625883	PTPRC	Body	-0.225	2.41e-05	0.000199
cg24499199	20	2665626		IGR	-0.241	2.41e-05	0.000199
cg13766434	6	17981180	KIF13A	Body	-0.223	2.41e-05	0.000199
cg03499328	21	22603302	NCAM2	Body	0.235	2.42e-05	0.000199
cg19853902	1	181042900		IGR	0.213	2.42e-05	0.000199
cg23706319	5	137708073	KDM3B	Body	-0.202	2.42e-05	0.0002
cg01050106	5	60254699	NDUFAF2	Body	0.213	2.42e-05	0.0002
cg27631256	9	117692745	TNFSF8	1stExon	-0.248	2.43e-05	0.0002
cg13248581	22	17680545	CECR1	TSS200	0.212	2.43e-05	0.0002
cg15167169	6	142727580	ADGRG6	Body	0.203	2.43e-05	0.0002
cg14205164	5	37717742	WDR70	Body	0.248	2.44e-05	0.0002
cg02948125	17	7560317	ATP1B2	3'UTR	0.218	2.44e-05	0.000201
cg19189688	10	64532056		IGR	0.238	2.44e-05	0.000201
cg02153041	12	131502934	GPR133	Body	-0.208	2.45e-05	0.000201
cg02306139	5	148638033	ABLIM3	3'UTR	-0.214	2.45e-05	0.000201
cg01579024	5	170288757	RANBP17	TSS1500	0.22	2.45e-05	0.000201
cg12821663	22	38459051	PICK1	Body	0.251	2.45e-05	0.000201
cg03040477	21	38753088	DYRK1A	5'UTR	0.204	2.45e-05	0.000202
cg22272994	10	48481389		IGR	-0.246	2.46e-05	0.000202
cg27031099	8	126620534		IGR	-0.21	2.47e-05	0.000202
cg17032757	15	73886305	NPTN	Body	0.292	2.47e-05	0.000202
cg20423899	3	194461795	LOC100507391	Body	0.214	2.47e-05	0.000202
cg21880903	4	39408665	KLB	1stExon	0.251	2.47e-05	0.000202
cg23087531	1	66716368	PDE4B	Body	-0.203	2.47e-05	0.000203
cg13215473	2	198010355	ANKRD44	Body	-0.203	2.47e-05	0.000203
cg01448062	15	73598635		IGR	0.207	2.47e-05	0.000203
cg24842659	22	48534775		IGR	-0.216	2.47e-05	0.000203
cg15711720	12	77156933	ZDHHC17	TSS1500	0.207	2.47e-05	0.000203
cg17808195	3	150690585	CLRN1	1stExon	0.201	2.48e-05	0.000203
cg15628377	6	151937653	CCDC170	Body	0.234	2.48e-05	0.000203
cg02891455	3	170901125	TNIK	Body	0.238	2.5e-05	0.000204
cg02000623	18	55513061		IGR	0.22	2.5e-05	0.000204
cg02676654	19	45704185		IGR	0.251	2.5e-05	0.000204
cg00528779	12	124926062	NCOR2	Body	0.219	2.5e-05	0.000204
cg12763511	1	170701445	PRRX1	3'UTR	0.225	2.5e-05	0.000205
cg23813732	2	102392841	MAP4K4	Body	0.253	2.5e-05	0.000205
cg07804470	13	99201496	STK24	Body	-0.206	2.51e-05	0.000205
cg07811915	7	144509662	TPK1	Body	-0.237	2.52e-05	0.000205
cg26821000	2	773393		IGR	-0.201	2.52e-05	0.000205
cg12920851	17	79630153		IGR	-0.288	2.52e-05	0.000206
cg21209212	15	60802563	RORA-AS1	Body	0.273	2.53e-05	0.000206
cg23229016	1	26872525	RPS6KA1	1stExon	-0.204	2.53e-05	0.000206
cg24529650	9	14031418		IGR	0.247	2.53e-05	0.000206
cg21289613	19	34774239	KIAA0355	5'UTR	0.209	2.53e-05	0.000206
cg23321751	18	34429726	KIAA1328	Body	0.208	2.53e-05	0.000206
cg09965593	11	33776130	FBXO3	Body	0.242	2.53e-05	0.000206
cg13226072	3	168809227	MECOM	Body	-0.213	2.53e-05	0.000207
cg06606563	13	29157266		IGR	-0.209	2.53e-05	0.000207
cg25655189	14	78609989		IGR	-0.225	2.54e-05	0.000207
cg23258717	3	195615577	TNK2	Body	0.29	2.54e-05	0.000207
cg14003693	9	14308247	NFIB	Body	0.263	2.54e-05	0.000207
cg15722631	1	214835694	CENPF	Body	0.214	2.54e-05	0.000207
cg10807450	6	35110744		IGR	-0.203	2.54e-05	0.000207
cg05772390	2	137140148		IGR	-0.222	2.54e-05	0.000207
cg08718293	1	10399783	KIF1B	Body	0.241	2.54e-05	0.000207
cg22141203	22	24912340	UPB1	Body	-0.233	2.55e-05	0.000207
cg19776306	5	118781406		IGR	0.205	2.56e-05	0.000208
cg03849254	11	13741341	FAR1	Body	0.262	2.56e-05	0.000208
cg19573931	3	121450086	GOLGB1	5'UTR	0.201	2.56e-05	0.000208
cg18358650	16	50307938	ADCY7	5'UTR	-0.238	2.56e-05	0.000208
cg09897604	10	49893549	WDFY4	5'UTR	-0.222	2.56e-05	0.000208
cg08922436	9	100265926	TMOD1	5'UTR	0.2	2.57e-05	0.000209
cg17838334	20	10732416	LOC101929395	TSS1500	-0.239	2.57e-05	0.000209
cg24024260	2	182174340	LOC101927156	Body	-0.225	2.57e-05	0.000209
cg20471600	22	39808500	TAB1	Body	-0.24	2.57e-05	0.000209
cg21234506	15	80263132	BCL2A1	1stExon	-0.206	2.58e-05	0.000209
cg05918327	16	72955295	ZFHX3	Body	-0.203	2.58e-05	0.000209
cg03557441	6	42391254	TRERF1	5'UTR	-0.23	2.58e-05	0.000209
cg05600412	17	66251877	AMZ2	Body	-0.219	2.58e-05	0.000209
cg13022679	5	140207498	PCDHA2	Body	0.204	2.58e-05	0.000209
cg20384542	6	42533883	UBR2	Body	-0.228	2.58e-05	0.00021
cg06432055	2	171364407	MYO3B	Body	-0.26	2.58e-05	0.00021
cg23485147	14	23445909	AJUBA	1stExon	0.201	2.59e-05	0.00021
cg06031622	20	35923593	MANBAL	5'UTR	-0.201	2.59e-05	0.00021
cg09941995	5	28404014		IGR	0.262	2.59e-05	0.00021
cg01433914	10	111792543	ADD3	5'UTR	0.222	2.59e-05	0.00021
cg05006285	12	6501933		IGR	0.211	2.6e-05	0.00021
cg21707106	1	42804929		IGR	0.202	2.6e-05	0.00021
cg24205793	10	52267147	SGMS1	5'UTR	0.235	2.6e-05	0.00021
cg20532937	10	13748985	FRMD4A	Body	0.217	2.6e-05	0.000211
cg12906712	5	111033085	STARD4-AS1	Body	0.201	2.6e-05	0.000211
cg07820966	4	185859052		IGR	0.216	2.61e-05	0.000211
cg18959453	6	143168347	HIVEP2	5'UTR	0.222	2.61e-05	0.000211
cg01316378	10	63629580		IGR	0.204	2.61e-05	0.000211
cg27255456	20	33479235	ACSS2	Body	-0.224	2.61e-05	0.000211
cg07926147	14	72005807	SIPA1L1	5'UTR	0.206	2.61e-05	0.000212
cg18687624	12	28466975	CCDC91	Body	0.269	2.62e-05	0.000212
cg15963499	1	178368509	RASAL2	Body	-0.205	2.62e-05	0.000212
cg13650024	2	149433604	EPC2	Body	0.243	2.62e-05	0.000212
cg25155064	11	118100782	MPZL3	Body	-0.201	2.62e-05	0.000212
cg19482216	14	100900810	WDR25	Body	-0.247	2.63e-05	0.000213
cg08192798	15	83501835	WHAMM	Body	-0.214	2.63e-05	0.000213
cg10142008	13	46698747		IGR	-0.226	2.64e-05	0.000213
cg02686793	6	112340333		IGR	0.211	2.64e-05	0.000213
cg21097354	7	27179161		IGR	0.21	2.64e-05	0.000213
cg17083429	10	89627854	PTEN	Body	0.229	2.65e-05	0.000214
cg09333299	6	144462191		IGR	-0.225	2.65e-05	0.000214
cg06398242	2	46049176	PRKCE	Body	0.241	2.66e-05	0.000214
cg13537416	9	124506555	DAB2IP	Body	0.204	2.66e-05	0.000214
cg01547466	18	22813556	ZNF521	5'UTR	0.218	2.66e-05	0.000215
cg14731761	3	12553969	TSEN2	Body	0.22	2.66e-05	0.000215
cg00297832	1	1565541	MIB2	Body	-0.27	2.66e-05	0.000215
cg05825053	16	11697522		IGR	0.248	2.66e-05	0.000215
cg12468255	1	201617056	NAV1	TSS1500	0.298	2.67e-05	0.000215
cg09569224	9	108026834	SLC44A1	Body	-0.261	2.68e-05	0.000215
cg21479422	7	46584088		IGR	-0.285	2.68e-05	0.000215
cg27183791	16	89381904	ANKRD11	Body	-0.206	2.68e-05	0.000215
cg10095795	6	144095294	PHACTR2	Body	0.215	2.68e-05	0.000216
cg26340968	19	3798367	MATK	5'UTR	-0.211	2.69e-05	0.000216
cg13315362	3	60744009	FHIT	5'UTR	-0.21	2.69e-05	0.000217
cg19839601	4	134459203		IGR	0.212	2.7e-05	0.000217
cg03091413	8	42356068	SLC20A2	5'UTR	0.218	2.7e-05	0.000217
cg17915436	10	8179599		IGR	-0.226	2.7e-05	0.000217
cg26528644	4	93155635		IGR	0.245	2.7e-05	0.000217
cg11643041	3	169067194	MECOM	5'UTR	-0.203	2.7e-05	0.000217
cg27582527	1	15734285		IGR	-0.21	2.7e-05	0.000217
cg15573664	11	12833710	TEAD1	Body	-0.259	2.71e-05	0.000217
cg16973808	18	29238851	B4GALT6	Body	-0.226	2.71e-05	0.000218
cg24533189	1	209925718		IGR	-0.23	2.71e-05	0.000218
cg08042254	1	21399544	EIF4G3	5'UTR	0.213	2.73e-05	0.000219
cg01609889	4	185308004		IGR	0.215	2.73e-05	0.000219
cg13760479	2	241564507	GPR35	TSS200	-0.221	2.73e-05	0.000219
cg09975110	15	81588897	IL16	TSS1500	-0.218	2.73e-05	0.000219
cg24808001	2	19673800		IGR	-0.221	2.74e-05	0.000219
cg16831889	15	50558051	HDC	TSS200	0.219	2.74e-05	0.000219
cg19244722	12	2048973		IGR	0.226	2.74e-05	0.00022
cg09487819	15	42197367	EHD4	Body	0.222	2.75e-05	0.00022
cg26939107	16	82171045		IGR	0.212	2.75e-05	0.00022
cg01766850	6	170580966		IGR	-0.205	2.75e-05	0.00022
cg05750926	1	159886341		IGR	0.244	2.75e-05	0.00022
cg14462215	15	72598823	CELF6	TSS200	-0.208	2.75e-05	0.00022
cg07048527	17	46700449	HOXB9	Body	0.235	2.75e-05	0.00022
cg24764848	14	92814814	SLC24A4	Body	0.206	2.76e-05	0.00022
cg25193114	8	119001969	EXT1	Body	-0.266	2.76e-05	0.00022
cg17053902	10	127790337	ADAM12	Body	-0.207	2.76e-05	0.000221
cg20132609	13	99698423	DOCK9	Body	-0.202	2.76e-05	0.000221
cg26240235	1	197607830	DENND1B	Body	0.233	2.76e-05	0.000221
cg07649832	12	18082030		IGR	0.204	2.77e-05	0.000221
cg22074858	1	89488430	GBP3	1stExon	-0.234	2.77e-05	0.000221
cg20617328	6	33040610	HLA-DPA1	Body	-0.206	2.77e-05	0.000221
cg16975335	13	113928287		IGR	-0.228	2.77e-05	0.000221
cg15080351	6	3851517	FAM50B	3'UTR	-0.201	2.78e-05	0.000222
cg03351487	2	169003820	STK39	Body	0.209	2.78e-05	0.000222
cg20003058	10	26726503	APBB1IP	TSS1500	-0.235	2.79e-05	0.000222
cg08238472	14	27289660	LOC102724890	Body	0.213	2.79e-05	0.000222
cg18203005	2	165755156	SLC38A11	Body	0.236	2.8e-05	0.000223
cg14919044	1	167652688	RCSD1	Body	0.245	2.81e-05	0.000223
cg18060909	5	150534782	ANXA6	5'UTR	-0.23	2.81e-05	0.000224
cg22768101	11	35208949	CD44	Body	-0.213	2.81e-05	0.000224
cg07639701	7	92268886	CDK6	Body	-0.248	2.81e-05	0.000224
cg08242070	17	29247612	ADAP2	TSS1500	0.21	2.81e-05	0.000224
cg15129144	2	46527958	EPAS1	Body	0.209	2.82e-05	0.000224
cg10202638	2	173754319	RAPGEF4	Body	0.207	2.82e-05	0.000224
cg16774479	18	33529461		IGR	0.202	2.83e-05	0.000225
cg18877006	3	167583761		IGR	0.24	2.83e-05	0.000225
cg10331119	1	7209666	CAMTA1	Body	0.235	2.83e-05	0.000225
cg23882282	10	4448187	LINC00703	TSS1500	0.201	2.83e-05	0.000225
cg01007821	2	106019543	FHL2	5'UTR	0.216	2.84e-05	0.000225
cg25982946	7	141437322	SSBP1	TSS1500	-0.229	2.84e-05	0.000226
cg02709407	2	106016462	FHL2	TSS1500	0.229	2.85e-05	0.000226
cg04315865	13	47103926		IGR	-0.213	2.85e-05	0.000226
cg06284172	2	102422343	MAP4K4	Body	0.22	2.85e-05	0.000226
cg26534238	16	3628485	NLRC3	TSS1500	-0.208	2.85e-05	0.000226
cg00164641	16	79030890	WWOX	Body	0.231	2.85e-05	0.000226
cg09122558	18	67513540	DOK6	3'UTR	0.254	2.85e-05	0.000226
cg02126353	12	111078234	TCTN1	Body	0.205	2.85e-05	0.000226
cg07231911	1	94141047	BCAR3	5'UTR	0.22	2.85e-05	0.000226
cg10930308	6	30039476	RNF39	Body	0.245	2.86e-05	0.000227
cg07269574	2	227343345		IGR	0.222	2.86e-05	0.000227
cg05843672	10	26774178	APBB1IP	5'UTR	0.238	2.86e-05	0.000227
cg24067911	6	16729610	ATXN1	5'UTR	-0.222	2.86e-05	0.000227
cg10926412	13	22685842		IGR	0.204	2.86e-05	0.000227
cg11257041	4	6918589	TBC1D14	5'UTR	-0.237	2.86e-05	0.000227
cg23462338	12	132588323	EP400NL	Body	0.201	2.86e-05	0.000227
cg16616070	4	102339255		IGR	-0.213	2.87e-05	0.000227
cg15077070	2	102803290	IL1RL2	TSS200	0.222	2.88e-05	0.000228
cg24833674	1	166914191	ILDR2	Body	-0.212	2.89e-05	0.000228
cg10207061	18	65686571		IGR	0.213	2.89e-05	0.000228
cg04478678	17	46642878	HOXB3	5'UTR	0.285	2.89e-05	0.000229
cg02743284	2	72833370	EXOC6B	Body	0.224	2.89e-05	0.000229
cg24045194	2	140122875		IGR	0.246	2.9e-05	0.000229
cg17274605	5	53550834	ARL15	Body	0.22	2.9e-05	0.000229
cg04451448	4	110130	ZNF718	Body	0.205	2.9e-05	0.000229
cg05711445	7	139528855	TBXAS1	TSS200	-0.206	2.91e-05	0.000229
cg22206517	6	12232846		IGR	-0.224	2.92e-05	0.00023
cg08715862	16	67275028	FHOD1	Body	0.246	2.94e-05	0.000231
cg04686545	12	107348824	C12orf23	TSS1500	0.319	2.94e-05	0.000232
cg17509989	5	176798049	RGS14	Body	0.246	2.94e-05	0.000232
cg00525782	2	105943452	TGFBRAP1	5'UTR	-0.206	2.94e-05	0.000232
cg17596409	4	153186305		IGR	0.205	2.95e-05	0.000232
cg04989278	1	66839134	PDE4B	3'UTR	-0.228	2.96e-05	0.000233
cg25233900	10	133793646	BNIP3	Body	0.203	2.96e-05	0.000233
cg13456408	5	147286084	C5orf46	1stExon	0.223	2.96e-05	0.000233
cg14784664	11	123302579		IGR	-0.209	2.97e-05	0.000233
cg18422587	7	3134670		IGR	-0.242	2.97e-05	0.000234
cg14135616	13	67944216		IGR	0.2	2.97e-05	0.000234
cg11330155	13	47179523	LRCH1	Body	0.243	2.97e-05	0.000234
cg21901577	4	118736876		IGR	0.373	2.98e-05	0.000234
cg01683757	5	169720600	LCP2	Body	-0.248	2.98e-05	0.000234
cg01081584	15	40268610	EIF2AK4	Body	0.244	2.99e-05	0.000234
cg17346647	2	154842584	GALNT13	Body	0.216	2.99e-05	0.000235
cg16002660	17	2310278	LOC284009	Body	-0.218	2.99e-05	0.000235
cg25758863	6	163760593		IGR	0.211	2.99e-05	0.000235
cg01068375	4	13415898	RAB28	Body	0.228	3e-05	0.000235
cg22320183	6	33161577	COL11A2	TSS1500	0.23	3e-05	0.000235
cg02682092	11	124647347	MSANTD2	Body	-0.212	3e-05	0.000235
cg25769469	5	71643841	PTCD2	Body	-0.218	3e-05	0.000235
cg06438531	9	101760846	COL15A1	Body	0.201	3.01e-05	0.000236
cg14320625	19	54384186	PRKCG	TSS1500	-0.206	3.01e-05	0.000236
cg01255193	16	88848972	PIEZO1	Body	-0.236	3.01e-05	0.000236
cg04794720	15	60719572	ICE2	Body	-0.203	3.02e-05	0.000236
cg22956084	8	80597489		IGR	0.219	3.02e-05	0.000236
cg15881795	12	106361273		IGR	0.21	3.03e-05	0.000237
cg01700683	15	63510942	RAB8B	Body	0.207	3.04e-05	0.000238
cg07104583	2	65459346	ACTR2	Body	-0.218	3.04e-05	0.000238
cg18037808	12	109059679	CORO1C	Body	0.213	3.05e-05	0.000238
cg22571393	13	113498308	ATP11A	Body	0.223	3.05e-05	0.000238
cg00459354	8	8708997	MFHAS1	Body	0.207	3.05e-05	0.000238
cg09646593	4	125631168	ANKRD50	5'UTR	0.216	3.06e-05	0.000239
cg25099892	13	113313905	C13orf35	5'UTR	-0.219	3.06e-05	0.000239
cg19938436	1	170278698		IGR	0.243	3.06e-05	0.000239
cg08803531	1	1090812		IGR	0.218	3.07e-05	0.000239
cg23933723	17	9572135	USP43	Body	-0.253	3.07e-05	0.00024
cg26943987	6	139446639		IGR	-0.213	3.08e-05	0.00024
cg06153757	1	85968010	DDAH1	5'UTR	0.247	3.08e-05	0.00024
cg27497781	1	111833467	CHIA	TSS200	0.225	3.08e-05	0.00024
cg00253649	1	239184853		IGR	0.208	3.09e-05	0.000241
cg00524773	16	121668	RHBDF1	5'UTR	0.213	3.09e-05	0.000241
cg26150263	2	161924456		IGR	0.21	3.1e-05	0.000241
cg03031330	1	72964136		IGR	0.243	3.1e-05	0.000241
cg05796838	19	17953157	JAK3	Body	0.202	3.11e-05	0.000242
cg05067022	10	30707911		IGR	-0.204	3.11e-05	0.000242
cg01485838	14	100532680	EVL	Body	-0.236	3.11e-05	0.000242
cg23549972	3	58389654	PXK	Body	-0.2	3.12e-05	0.000242
cg24039042	6	170580947		IGR	-0.214	3.12e-05	0.000242
cg10720644	14	60768693		IGR	0.214	3.12e-05	0.000243
cg12503949	9	120445501		IGR	-0.201	3.13e-05	0.000243
cg23357708	19	8580509	ZNF414	TSS1500	-0.229	3.13e-05	0.000243
cg27491799	10	29003413		IGR	0.232	3.13e-05	0.000243
cg25030097	8	24062213		IGR	0.215	3.17e-05	0.000246
cg02698900	8	1094770		IGR	-0.258	3.18e-05	0.000246
cg15305836	7	151423562	PRKAG2	Body	0.205	3.18e-05	0.000246
cg18273457	13	76445152	LMO7DN	TSS200	0.226	3.19e-05	0.000246
cg03132276	4	15732097	BST1	Body	0.221	3.19e-05	0.000246
cg09237454	7	152063907	MLL3	Body	0.218	3.19e-05	0.000247
cg04606421	7	84177901	LOC101927378	Body	0.205	3.2e-05	0.000247
cg09644404	11	118174785	CD3E	TSS1500	-0.25	3.2e-05	0.000247
cg18739675	2	43041125		IGR	-0.21	3.2e-05	0.000247
cg01421140	1	57470853	DAB1	3'UTR	-0.208	3.2e-05	0.000248
cg22707210	2	10029993	TAF1B	Body	0.295	3.2e-05	0.000248
cg18647382	3	183298319		IGR	0.229	3.21e-05	0.000248
cg10452799	1	66911669		IGR	-0.202	3.21e-05	0.000248
cg13029130	2	68593246	PLEK	Body	-0.243	3.21e-05	0.000248
cg26896861	11	122568671	UBASH3B	Body	-0.236	3.21e-05	0.000248
cg09212074	6	130909550		IGR	0.203	3.21e-05	0.000248
cg17684765	2	3833816		IGR	0.22	3.21e-05	0.000248
cg23507945	6	137477184	IL22RA2	Body	-0.244	3.22e-05	0.000248
cg03921837	14	53419337		IGR	0.213	3.22e-05	0.000248
cg12455681	12	15059241		IGR	0.219	3.23e-05	0.000249
cg14298774	2	174060199	ZAK	Body	0.217	3.24e-05	0.00025
cg08274405	5	66254395	MAST4	TSS1500	0.262	3.24e-05	0.00025
cg23418968	2	9816010		IGR	0.219	3.24e-05	0.00025
cg08714975	16	73332746		IGR	-0.216	3.24e-05	0.00025
cg25616055	12	89638890		IGR	-0.222	3.25e-05	0.00025
cg08970648	3	50644192	CISH	3'UTR	-0.204	3.26e-05	0.000251
cg21428990	7	155790277		IGR	-0.212	3.26e-05	0.000251
cg23923308	7	37006604	ELMO1	Body	0.221	3.26e-05	0.000251
cg21021168	4	140975098	MAML3	Body	-0.205	3.26e-05	0.000251
cg08266180	11	33027070		IGR	-0.202	3.27e-05	0.000251
cg19398349	7	69642889	AUTS2	Body	-0.204	3.27e-05	0.000251
cg17371020	4	154125535	TRIM2	TSS200	0.206	3.27e-05	0.000252
cg24577159	11	111748532	FDXACB1	Body	0.203	3.27e-05	0.000252
cg10906729	17	46682390	LOC404266	Body	0.218	3.28e-05	0.000252
cg26672376	1	38481965	UTP11L	Body	0.234	3.29e-05	0.000253
cg05008948	7	99160714	ZNF655	Body	-0.246	3.29e-05	0.000253
cg22301128	4	77011716	ART3	Body	0.22	3.3e-05	0.000253
cg02313909	21	48081257	PRMT2	Body	0.225	3.3e-05	0.000253
cg17923947	14	50584005	C14orf138	TSS1500	0.221	3.3e-05	0.000253
cg01284193	9	27109111	TEK	TSS200	0.229	3.3e-05	0.000254
cg01884851	3	45906498	LZTFL1	5'UTR	-0.229	3.32e-05	0.000254
cg00411072	17	46660940		IGR	0.286	3.33e-05	0.000255
cg08799655	6	35183390	SCUBE3	Body	0.23	3.33e-05	0.000255
cg03748202	1	35811540	ZMYM4	Body	-0.237	3.33e-05	0.000255
cg19344315	6	16669649	ATXN1	5'UTR	-0.202	3.34e-05	0.000256
cg05036422	10	76684214	KAT6B	Body	0.207	3.35e-05	0.000256
cg04420294	7	130641745	LINC-PINT	Body	-0.203	3.35e-05	0.000256
cg04425263	14	69446981	ACTN1	TSS1500	0.209	3.35e-05	0.000256
cg26492631	4	148721238	ARHGAP10	Body	-0.247	3.35e-05	0.000256
cg06907356	21	45664138		IGR	-0.283	3.36e-05	0.000257
cg20442128	10	1817005		IGR	0.25	3.36e-05	0.000257
cg07113325	20	30104660	HM13	Body	-0.266	3.37e-05	0.000257
cg15859867	12	57735981		IGR	0.227	3.37e-05	0.000257
cg03463994	2	189046152		IGR	-0.255	3.38e-05	0.000258
cg06839158	8	41844932	KAT6A	Body	-0.222	3.38e-05	0.000258
cg21767615	10	14478569	MIR1265	TSS200	-0.207	3.38e-05	0.000258
cg03521246	4	89680660	FAM13A	Body	0.259	3.38e-05	0.000258
cg00160260	8	142039278		IGR	-0.217	3.39e-05	0.000259
cg05498195	2	438323		IGR	-0.233	3.39e-05	0.000259
cg18853981	3	188302105	LPP	Body	-0.251	3.4e-05	0.000259
cg04448881	5	65814772		IGR	0.24	3.41e-05	0.00026
cg13969271	3	150451639		IGR	0.213	3.41e-05	0.00026
cg17027335	9	126504286	DENND1A	Body	0.227	3.42e-05	0.00026
cg12819548	11	120256570	ARHGEF12	Body	0.239	3.42e-05	0.00026
cg14441312	1	198879201	MIR181A1HG	Body	0.204	3.43e-05	0.000261
cg13354414	7	88425139	ZNF804B	Body	0.227	3.43e-05	0.000261
cg08500929	17	80788219	ZNF750	Body	0.236	3.44e-05	0.000261
cg04708975	19	40459334		IGR	-0.218	3.45e-05	0.000262
cg15827559	3	99816799	FILIP1L	5'UTR	0.205	3.45e-05	0.000262
cg26799368	2	52449445		IGR	0.271	3.46e-05	0.000263
cg15196806	7	27171213	HOXA4	TSS1500	0.247	3.46e-05	0.000263
cg01779906	4	160195650	RAPGEF2	Body	0.218	3.46e-05	0.000263
cg13110623	14	62334031		IGR	-0.214	3.46e-05	0.000263
cg17156867	15	95019541	MCTP2	Body	0.233	3.47e-05	0.000263
cg06511149	19	30469222	URI1	Body	-0.223	3.47e-05	0.000263
cg08161364	3	101726208		IGR	0.232	3.47e-05	0.000263
cg26438679	6	13762892		IGR	-0.239	3.47e-05	0.000264
cg05218470	5	56326114		IGR	-0.225	3.48e-05	0.000264
cg02347984	6	26170601	HIST1H2BD	3'UTR	-0.212	3.48e-05	0.000264
cg22035088	17	66352599	ARSG	Body	-0.241	3.48e-05	0.000264
cg04873792	12	15082096	ERP27	TSS200	0.201	3.49e-05	0.000264
cg08362592	15	69841259		IGR	0.203	3.49e-05	0.000265
cg11375919	2	5918059		IGR	-0.211	3.5e-05	0.000265
cg03434907	11	128323520		IGR	0.256	3.5e-05	0.000265
cg00338685	8	144883443	SCRIB	Body	0.212	3.5e-05	0.000265
cg02301648	14	70962479		IGR	0.205	3.51e-05	0.000266
cg17285448	7	27173480		IGR	0.235	3.51e-05	0.000266
cg04617267	2	65460005	ACTR2	Body	-0.224	3.51e-05	0.000266
cg20390513	13	59757719		IGR	-0.236	3.52e-05	0.000266
cg19569053	3	119289119		IGR	-0.214	3.52e-05	0.000267
cg08471801	5	149640795	CAMK2A	Body	-0.265	3.53e-05	0.000267
cg05864401	8	135850231	NCRNA00250	TSS200	0.231	3.54e-05	0.000267
cg26075732	3	49331846	USP4	ExonBnd	0.219	3.55e-05	0.000268
cg25439420	2	158970512	UPP2	Body	-0.214	3.56e-05	0.000269
cg18587674	3	23919329	UBE2E1	Body	0.207	3.57e-05	0.000269
cg16262572	2	122479703	NIFK-AS1	Body	-0.225	3.57e-05	0.000269
cg00238353	10	129785537	PTPRE	5'UTR	0.205	3.57e-05	0.000269
cg14036584	4	48702085	FRYL	5'UTR	-0.22	3.57e-05	0.000269
cg10812980	12	96754479	CDK17	5'UTR	0.213	3.58e-05	0.000269
cg23865211	17	16275350		IGR	0.203	3.58e-05	0.00027
cg06489993	19	47082996	PPP5D1	Body	-0.303	3.58e-05	0.00027
cg10745669	1	214470760	SMYD2	Body	0.203	3.58e-05	0.00027
cg03731458	10	11246763	CUGBP2	Body	0.205	3.59e-05	0.00027
cg10901608	13	31314334	ALOX5AP	Body	-0.213	3.6e-05	0.000271
cg16345789	20	30000680	DEFB121	TSS200	0.232	3.6e-05	0.000271
cg16754788	8	97803770	PGCP	Body	0.234	3.62e-05	0.000272
cg24907176	2	54747944	SPTBN1	5'UTR	-0.213	3.62e-05	0.000272
cg26385891	10	121276899	RGS10	Body	-0.209	3.62e-05	0.000272
cg10809434	16	27243530	NSMCE1	Body	-0.208	3.62e-05	0.000272
cg17500416	7	92484049	LOC101927497	Body	0.2	3.64e-05	0.000273
cg10197846	5	123144349		IGR	0.289	3.64e-05	0.000273
cg21065964	2	86161043		IGR	0.222	3.64e-05	0.000273
cg08744519	8	2308391		IGR	0.231	3.64e-05	0.000273
cg26905258	13	77898407	MYCBP2	Body	-0.211	3.65e-05	0.000274
cg06496300	16	88686428	ZC3H18	Body	-0.201	3.65e-05	0.000274
cg07530359	3	4554673	ITPR1	5'UTR	0.203	3.66e-05	0.000274
cg18929251	7	107744567	LAMB4	Body	-0.211	3.67e-05	0.000275
cg15172885	12	57037506	SNORD59B	Body	0.207	3.67e-05	0.000275
cg04058669	3	70410237		IGR	-0.24	3.68e-05	0.000275
cg19173056	2	137068818		IGR	-0.203	3.68e-05	0.000276
cg10512448	14	77479632		IGR	-0.205	3.72e-05	0.000278
cg19793962	1	9714738	PIK3CD-AS1	TSS200	-0.215	3.72e-05	0.000278
cg24160371	5	107333404	FBXL17	Body	0.204	3.72e-05	0.000278
cg04772968	19	12404112	ZNF44	Body	0.201	3.73e-05	0.000278
cg01297020	13	106117425	DAOA	TSS1500	-0.244	3.73e-05	0.000278
cg01582648	14	73926538	NUMB	TSS1500	0.218	3.73e-05	0.000278
cg15530035	2	221547499		IGR	0.252	3.74e-05	0.000279
cg11296933	2	143886567	ARHGAP15	TSS1500	-0.207	3.75e-05	0.000279
cg24193140	5	143581779	KCTD16	5'UTR	0.201	3.75e-05	0.000279
cg00377691	2	74413238		IGR	-0.202	3.75e-05	0.00028
cg04706063	8	102920721	NCALD	5'UTR	-0.225	3.76e-05	0.00028
cg02600199	8	135793179		IGR	-0.236	3.77e-05	0.00028
cg02806733	2	231731972	ITM2C	Body	-0.206	3.77e-05	0.000281
cg05858280	1	217251410	ESRRG	TSS1500	0.271	3.78e-05	0.000281
cg05297352	10	14585169	FAM107B	5'UTR	-0.203	3.78e-05	0.000281
cg06831584	2	242249417	HDLBP	5'UTR	-0.214	3.78e-05	0.000281
cg26909981	19	49377294	PPP1R15A	Body	0.219	3.8e-05	0.000282
cg25338707	11	63973846	FERMT3	TSS1500	-0.235	3.8e-05	0.000282
cg01385870	5	124164760		IGR	-0.23	3.8e-05	0.000282
cg11914189	1	86022243	DDAH1	5'UTR	0.202	3.8e-05	0.000282
cg12127605	19	43910505	TEX101	5'UTR	0.218	3.8e-05	0.000283
cg20842915	7	39665132	RALA	5'UTR	0.206	3.81e-05	0.000283
cg13049997	6	166744404	SFT2D1	Body	0.236	3.81e-05	0.000283
cg05177308	12	106674076		IGR	0.253	3.82e-05	0.000283
cg13413719	6	3592887		IGR	-0.231	3.82e-05	0.000284
cg05608389	1	66796739	PDE4B	TSS1500	-0.227	3.83e-05	0.000284
cg04371749	10	15251036		IGR	-0.301	3.83e-05	0.000284
cg10334642	6	141998825		IGR	0.227	3.83e-05	0.000284
cg24107088	14	35399820		IGR	-0.226	3.83e-05	0.000284
cg25874123	18	3220124	MYOM1	TSS200	0.206	3.84e-05	0.000284
cg04858322	13	114831550	RASA3	Body	-0.219	3.84e-05	0.000285
cg04871807	5	95186505	C5orf27	TSS1500	-0.217	3.84e-05	0.000285
cg10466421	21	27010696	JAM2	TSS1500	0.209	3.84e-05	0.000285
cg08076955	17	46608462	HOXB1	TSS200	0.322	3.84e-05	0.000285
cg18392999	6	139043760		IGR	-0.202	3.85e-05	0.000285
cg05174290	2	24114887	ATAD2B	Body	-0.251	3.85e-05	0.000285
cg27211295	19	55485068	NLRP2	Body	-0.201	3.86e-05	0.000286
cg03773136	1	202252791	LGR6	Body	-0.246	3.86e-05	0.000286
cg10237142	14	25479210	STXBP6	5'UTR	0.232	3.87e-05	0.000286
cg07354583	12	9911289	CD69	Body	-0.326	3.87e-05	0.000287
cg27330193	3	114137930	ZBTB20	5'UTR	0.244	3.87e-05	0.000287
cg06621763	12	77214912	ZDHHC17	Body	0.247	3.87e-05	0.000287
cg10973622	2	86423274	IMMT	TSS1500	0.253	3.88e-05	0.000287
cg20802358	6	135547984		IGR	-0.202	3.88e-05	0.000287
cg01062942	19	15568935	RASAL3	Body	0.214	3.89e-05	0.000288
cg18788642	5	38634990	LIFR-AS1	Body	-0.242	3.9e-05	0.000288
cg19227210	13	51466481	RNASEH2B-AS1	Body	-0.234	3.9e-05	0.000288
cg23606396	6	29717917	LOC285830	TSS1500	-0.212	3.9e-05	0.000288
cg16270169	11	94350032	PIWIL4	Body	-0.201	3.91e-05	0.000288
cg26218487	6	52086161		IGR	-0.243	3.91e-05	0.000289
cg04868886	15	38963972		IGR	-0.202	3.92e-05	0.000289
cg09356555	8	58489984		IGR	0.224	3.92e-05	0.000289
cg24295032	14	89976955	FOXN3	5'UTR	-0.23	3.94e-05	0.00029
cg22742747	6	159064007	DYNLT1	Body	-0.211	3.94e-05	0.00029
cg13700680	7	23748334	STK31	TSS1500	0.228	3.95e-05	0.000291
cg07851964	5	83535548	EDIL3	Body	0.233	3.95e-05	0.000291
cg23821889	14	75736234		IGR	-0.202	3.95e-05	0.000291
cg24601404	2	197124825	LOC101927482	Body	-0.248	3.96e-05	0.000291
cg14968926	5	64267561	CWC27	Body	0.246	3.96e-05	0.000292
cg04885749	12	64855513	TBK1	Body	-0.228	3.97e-05	0.000292
cg13316720	17	25840984	KSR1	5'UTR	0.208	3.97e-05	0.000292
cg10738358	4	57968182	IGFBP7	Body	0.219	3.98e-05	0.000293
cg22742992	2	99077511	INPP4A	5'UTR	-0.24	3.99e-05	0.000293
cg02138684	11	72864108		IGR	-0.227	3.99e-05	0.000293
cg09295050	12	56105981	ITGA7	Body	0.202	4e-05	0.000294
cg20879720	5	77882295	LHFPL2	5'UTR	-0.249	4.01e-05	0.000294
cg25637972	6	17116181		IGR	0.226	4.02e-05	0.000295
cg23015343	13	50484082		IGR	0.25	4.03e-05	0.000295
cg20037328	11	78003389	GAB2	5'UTR	-0.211	4.03e-05	0.000296
cg24770230	5	115194332	AP3S1	Body	-0.296	4.04e-05	0.000296
cg16120275	14	92042040	C14orf184	TSS1500	0.228	4.04e-05	0.000296
cg14299115	9	85020050		IGR	0.213	4.04e-05	0.000296
cg23861944	1	80243103		IGR	0.205	4.05e-05	0.000297
cg23497569	7	19417585		IGR	0.252	4.05e-05	0.000297
cg20845627	10	18762622	CACNB2	Body	0.234	4.06e-05	0.000297
cg21336122	1	62417788	INADL	Body	0.201	4.06e-05	0.000297
cg08640619	1	157989520	KIRREL	Body	0.206	4.07e-05	0.000298
cg26888760	2	161351126	RBMS1	TSS1500	0.223	4.08e-05	0.000298
cg23270724	5	23466515		IGR	0.275	4.08e-05	0.000298
cg02088292	1	235099151		IGR	-0.249	4.09e-05	0.000299
cg09376558	12	96407225	LTA4H	Body	0.242	4.1e-05	0.000299
cg07964754	16	84650202	COTL1	Body	-0.23	4.12e-05	0.0003
cg08281426	4	67953781		IGR	-0.213	4.12e-05	0.0003
cg18877567	1	169903761	KIFAP3	Body	0.21	4.13e-05	0.000301
cg16067528	2	202655138		IGR	0.223	4.14e-05	0.000302
cg08764927	1	7844895	PER3	5'UTR	0.208	4.15e-05	0.000302
cg13016619	2	527786		IGR	0.222	4.15e-05	0.000302
cg12066530	6	90504299	MDN1	ExonBnd	-0.218	4.15e-05	0.000302
cg23561791	1	27952665	FGR	1stExon	-0.259	4.16e-05	0.000303
cg22979265	8	114435951	CSMD3	Body	0.209	4.16e-05	0.000303
cg16538953	22	17089603	TPTEP1	Body	0.228	4.16e-05	0.000303
cg26110562	2	236877461	AGAP1	Body	0.218	4.16e-05	0.000303
cg08818829	5	13810279	DNAH5	Body	0.239	4.16e-05	0.000303
cg26673784	10	80787497	LOC283050	Body	-0.214	4.16e-05	0.000303
cg07152607	2	168793702	LOC105616981	Body	0.203	4.17e-05	0.000303
cg05773762	2	169579076	CERS6	Body	0.205	4.18e-05	0.000304
cg00291006	15	26056773	ATP10A	Body	-0.233	4.18e-05	0.000304
cg07696277	4	146097432	OTUD4	5'UTR	0.212	4.19e-05	0.000304
cg18112235	2	196451226		IGR	0.202	4.19e-05	0.000305
cg26349474	17	46705637		IGR	0.219	4.2e-05	0.000305
cg25550003	15	39719270		IGR	-0.21	4.21e-05	0.000306
cg06150841	1	61606693	NFIA	Body	-0.236	4.23e-05	0.000306
cg21388639	4	159740817	FNIP2	Body	0.227	4.24e-05	0.000307
cg01022869	5	117897813	HRAT56	TSS200	0.226	4.25e-05	0.000308
cg27468302	13	73458477	PIBF1	Body	0.228	4.26e-05	0.000308
cg19290238	2	233764049	NGEF	Body	0.219	4.26e-05	0.000308
cg14533030	5	119771163		IGR	0.212	4.27e-05	0.000309
cg10400707	1	160369840	VANGL2	TSS1500	0.23	4.27e-05	0.000309
cg09952002	17	46640774	HOXB3	5'UTR	0.317	4.29e-05	0.00031
cg24362952	1	109189641		IGR	-0.285	4.29e-05	0.00031
cg15812586	7	139953117		IGR	-0.254	4.29e-05	0.00031
cg17643692	2	145198903	ZEB2	Body	0.224	4.3e-05	0.00031
cg01411934	5	150643908	GM2A	Body	-0.231	4.3e-05	0.00031
cg23665662	3	152166698	MBNL1	Body	0.22	4.3e-05	0.000311
cg11070989	6	113768503		IGR	-0.272	4.31e-05	0.000311
cg00796611	1	206603444	SRGAP2	Body	0.284	4.32e-05	0.000312
cg10664406	6	166878682	RPS6KA2-IT1	Body	-0.253	4.32e-05	0.000312
cg07613153	14	104436947	TDRD9	Body	-0.204	4.32e-05	0.000312
cg25182066	10	30743637	MAP3K8	Body	0.212	4.33e-05	0.000312
cg11102682	2	62266795	COMMD1	Body	-0.24	4.33e-05	0.000312
cg27358165	15	86215313	AKAP13	Body	0.208	4.33e-05	0.000312
cg12075011	2	44411547	PPM1B	5'UTR	-0.215	4.33e-05	0.000312
cg23070085	15	70550213		IGR	-0.272	4.34e-05	0.000313
cg21002957	19	15568894	RASAL3	Body	0.21	4.34e-05	0.000313
cg12192529	18	10020398		IGR	-0.207	4.34e-05	0.000313
cg04439720	3	33467812	UBP1	Body	0.212	4.35e-05	0.000313
cg12582728	17	36162433		IGR	-0.215	4.35e-05	0.000314
cg24685239	3	105159482	ALCAM	Body	0.215	4.36e-05	0.000314
cg06040990	5	66254876	MAST4	5'UTR	0.238	4.37e-05	0.000314
cg24180975	6	53883752	C6orf142	5'UTR	0.207	4.37e-05	0.000315
cg24076069	3	138609914		IGR	-0.209	4.39e-05	0.000315
cg15942601	5	172000372		IGR	-0.25	4.39e-05	0.000316
cg18061711	5	71683955		IGR	0.238	4.41e-05	0.000317
cg22182936	13	36070148	NBEA	5'UTR	-0.226	4.42e-05	0.000317
cg24515352	6	52257884	PAQR8	5'UTR	-0.206	4.42e-05	0.000318
cg26921036	4	48214533	TEC	Body	-0.215	4.43e-05	0.000318
cg21868496	2	218700130	TNS1	Body	-0.206	4.43e-05	0.000318
cg06456935	1	185537796	LINC01350	Body	-0.23	4.43e-05	0.000318
cg21972431	7	17812356		IGR	0.202	4.43e-05	0.000318
cg09054339	3	188265293	LPP	Body	0.204	4.44e-05	0.000318
cg13195276	5	127203128		IGR	-0.229	4.45e-05	0.000319
cg08600456	8	81963035	PAG1	5'UTR	0.227	4.46e-05	0.00032
cg23916896	5	368804	AHRR	Body	-0.233	4.47e-05	0.00032
cg16515952	6	113787865		IGR	-0.23	4.47e-05	0.00032
cg19551848	7	146478972	CNTNAP2	Body	0.202	4.48e-05	0.00032
cg20306694	12	51718251	BIN2	TSS1500	-0.204	4.49e-05	0.000321
cg03731316	6	149102334	UST	Body	-0.202	4.5e-05	0.000322
cg00359365	1	26880547	MIR1976	TSS1500	-0.249	4.5e-05	0.000322
cg24202390	1	52017771		IGR	-0.214	4.51e-05	0.000322
cg00299070	1	237946534	RYR2	Body	0.234	4.53e-05	0.000324
cg07968094	14	64901479	MIR548AZ	Body	0.242	4.54e-05	0.000324
cg04948285	10	64973486	JMJD1C	Body	0.211	4.54e-05	0.000324
cg26221442	7	7869872	UMAD1	Body	0.23	4.54e-05	0.000324
cg24752836	10	63733787	ARID5B	Body	0.258	4.56e-05	0.000325
cg15889594	17	36605927		IGR	0.232	4.56e-05	0.000325
cg25115455	17	11944836	MAP2K4	Body	-0.236	4.57e-05	0.000325
cg14849608	11	109897980		IGR	-0.208	4.58e-05	0.000326
cg20775007	6	12052395	HIVEP1	Body	-0.237	4.58e-05	0.000326
cg02220419	2	36712809	CRIM1	Body	0.206	4.59e-05	0.000327
cg10438023	1	231519776	EGLN1	Body	0.235	4.61e-05	0.000328
cg00421693	5	118689293	TNFAIP8	Body	-0.212	4.61e-05	0.000328
cg08529212	11	110001556	ZC3H12C	Body	0.21	4.61e-05	0.000328
cg06684410	20	55017557	CASS4	Body	-0.211	4.61e-05	0.000328
cg06324719	15	70118762		IGR	0.204	4.61e-05	0.000328
cg23091585	4	48855768	OCIAD1	Body	0.205	4.62e-05	0.000328
cg14288925	7	107223076	BCAP29	Body	0.23	4.62e-05	0.000328
cg20997448	5	76814429		IGR	0.247	4.62e-05	0.000328
cg00459613	1	176050414	RFWD2	ExonBnd	0.228	4.63e-05	0.000329
cg16292136	13	49448643		IGR	0.212	4.64e-05	0.000329
cg17651403	8	28090642		IGR	0.208	4.65e-05	0.00033
cg17191650	18	13471280	LDLRAD4	Body	0.212	4.66e-05	0.00033
cg08617160	19	345312	MIER2	TSS1500	0.216	4.66e-05	0.000331
cg26891135	1	89521065	GBP1	Body	0.205	4.68e-05	0.000332
cg14066916	16	28193292	XPO6	5'UTR	-0.211	4.68e-05	0.000332
cg22356061	1	227954102	SNAP47	Body	-0.212	4.68e-05	0.000332
cg08210019	7	107121395	COG5	Body	0.229	4.69e-05	0.000333
cg17749967	19	18160301		IGR	0.232	4.7e-05	0.000333
cg09922561	7	116193371	CAV1	Body	0.229	4.71e-05	0.000333
cg21112241	5	54203516		IGR	0.231	4.71e-05	0.000333
cg07988091	6	116567403		IGR	0.228	4.72e-05	0.000334
cg07689590	15	48138213	LINC01491	Body	-0.261	4.72e-05	0.000334
cg26351453	7	91685854	AKAP9	Body	0.205	4.73e-05	0.000334
cg14458615	3	118864952	C3orf30	TSS200	0.241	4.73e-05	0.000335
cg06742884	15	60411061		IGR	0.22	4.73e-05	0.000335
cg07387286	8	39172120	ADAM5P	TSS200	0.202	4.74e-05	0.000335
cg18784912	3	189176507		IGR	0.258	4.75e-05	0.000335
cg00567588	3	12596831		IGR	0.227	4.76e-05	0.000336
cg25076039	5	169128937	DOCK2	Body	0.215	4.77e-05	0.000337
cg06873024	1	215130954		IGR	-0.294	4.78e-05	0.000337
cg11575782	3	142573154	PCOLCE2	Body	0.202	4.78e-05	0.000337
cg02524112	16	73206624		IGR	0.2	4.79e-05	0.000338
cg19831563	5	44886106		IGR	-0.283	4.8e-05	0.000338
cg22781205	4	150855245		IGR	0.229	4.8e-05	0.000338
cg13660320	1	76430157		IGR	0.292	4.8e-05	0.000338
cg16552271	1	15392907	KIAA1026	Body	-0.232	4.81e-05	0.000339
cg22583953	16	69872200	WWP2	TSS1500	0.218	4.81e-05	0.000339
cg03181382	2	131839563	FAM168B	Body	0.201	4.84e-05	0.00034
cg14559139	2	88367362	SMYD1	TSS200	0.248	4.84e-05	0.00034
cg16708623	4	154125208	TRIM2	TSS1500	0.227	4.84e-05	0.00034
cg14443849	22	44505040	PARVB	Body	0.2	4.84e-05	0.00034
cg14071298	2	42333048		IGR	-0.206	4.84e-05	0.000341
cg18988395	9	4152606	GLIS3	TSS1500	-0.226	4.85e-05	0.000341
cg18647039	5	138753161	DNAJC18	Body	0.214	4.85e-05	0.000341
cg03915704	1	40851486	SMAP2	Body	-0.218	4.85e-05	0.000341
cg25766274	8	128352772	CASC21	Body	-0.229	4.85e-05	0.000341
cg11207540	12	52399731	GRASP	TSS1500	-0.201	4.86e-05	0.000341
cg17880661	1	214169870	PROX1	5'UTR	0.208	4.86e-05	0.000342
cg12661316	1	7029235	CAMTA1	Body	-0.233	4.86e-05	0.000342
cg09293182	2	231192275	SP140L	Body	-0.201	4.87e-05	0.000342
cg25927838	2	183807007	NCKAP1	Body	0.237	4.89e-05	0.000343
cg09456576	5	3285988		IGR	0.202	4.9e-05	0.000344
cg19511748	5	94220272	MCTP1	Body	0.258	4.91e-05	0.000344
cg24622817	22	40859826	MKL1	TSS1500	-0.237	4.92e-05	0.000344
cg24605932	11	110145293	RDX	Body	0.216	4.95e-05	0.000346
cg07997634	7	95818282	SLC25A13	Body	0.228	4.96e-05	0.000347
cg23263857	12	95999854		IGR	0.206	4.96e-05	0.000347
cg17926918	5	88964896		IGR	0.209	4.97e-05	0.000347
cg26965687	2	88367360	SMYD1	5'UTR	0.211	4.98e-05	0.000348
cg14792180	5	10632056	ANKRD33B	Body	-0.204	4.99e-05	0.000348
cg06530044	9	128239551	MAPKAP1	Body	0.212	5e-05	0.000349
cg01349489	21	32720030	TIAM1	5'UTR	0.228	5.03e-05	0.00035
cg18810919	3	119361179	POPDC2	3'UTR	0.211	5.03e-05	0.00035
cg17656945	3	189428406	TP63	Body	0.268	5.04e-05	0.000351
cg12813441	2	55239331	RTN4	Body	0.25	5.04e-05	0.000351
cg13243685	9	4145286	GLIS3	5'UTR	-0.202	5.05e-05	0.000352
cg18408335	18	3305544		IGR	-0.203	5.05e-05	0.000352
cg00533994	6	34274189	NUDT3	Body	0.223	5.07e-05	0.000353
cg23446277	1	226876751	ITPKB	Body	0.206	5.07e-05	0.000353
cg02095290	11	17008895	PLEKHA7	Body	0.246	5.08e-05	0.000354
cg25562417	12	21679891	SPX	Body	0.201	5.09e-05	0.000354
cg00661485	5	169533372	FOXI1	1stExon	-0.215	5.09e-05	0.000354
cg04615639	17	77997950	TBC1D16	5'UTR	0.213	5.09e-05	0.000354
cg07088118	14	29712761		IGR	0.226	5.09e-05	0.000354
cg27302255	12	20336617		IGR	0.237	5.1e-05	0.000355
cg08091497	3	16545999	RFTN1	5'UTR	-0.234	5.11e-05	0.000355
cg20467260	13	46751170	LCP1	5'UTR	-0.238	5.11e-05	0.000355
cg06047184	7	2347654	SNX8	Body	-0.219	5.12e-05	0.000355
cg25201372	13	75941163	TBC1D4	Body	0.244	5.12e-05	0.000356
cg17510121	6	35182910	SCUBE3	Body	0.21	5.13e-05	0.000356
cg23610447	6	113650073		IGR	0.203	5.13e-05	0.000356
cg04633764	4	26194902		IGR	-0.217	5.15e-05	0.000357
cg12933553	8	24052851		IGR	-0.217	5.15e-05	0.000357
cg10726346	9	14308118	NFIB	Body	0.211	5.15e-05	0.000357
cg18229341	18	64271643	CDH19	TSS1500	0.206	5.15e-05	0.000357
cg07368827	2	225787372	DOCK10	Body	-0.214	5.16e-05	0.000358
cg02584678	19	15310520	NOTCH3	Body	0.223	5.17e-05	0.000358
cg09839862	3	65990185	MAGI1	Body	0.218	5.17e-05	0.000358
cg01920735	2	197237764	HECW2	Body	0.229	5.18e-05	0.000359
cg20663448	6	76204308	FILIP1	TSS1500	0.24	5.18e-05	0.000359
cg01668330	14	20955311		IGR	-0.222	5.18e-05	0.000359
cg25565925	12	7586119	CD163L1	Body	0.202	5.2e-05	0.00036
cg08757868	6	90832027	BACH2	5'UTR	-0.221	5.2e-05	0.00036
cg04693040	1	99999596		IGR	0.22	5.21e-05	0.000361
cg04749316	10	49893346	WDFY4	TSS200	-0.209	5.21e-05	0.000361
cg27165960	5	39177381	FYB	Body	-0.209	5.22e-05	0.000361
cg23105515	2	143903655	ARHGAP15	5'UTR	0.205	5.22e-05	0.000361
cg13212315	3	194300269		IGR	0.206	5.24e-05	0.000362
cg11409139	6	30292481	HCG18	Body	0.235	5.24e-05	0.000362
cg10774331	3	156529497	PA2G4P4	Body	0.244	5.25e-05	0.000362
cg04995521	1	8468871	RERE	5'UTR	0.254	5.25e-05	0.000362
cg14787959	21	17906739	MIR99AHG	Body	0.219	5.25e-05	0.000363
cg22088248	18	72917387	ZADH2	Body	0.233	5.26e-05	0.000363
cg03555881	6	31275551		IGR	0.2	5.26e-05	0.000363
cg07102509	17	46131897	NFE2L1	Body	0.21	5.26e-05	0.000363
cg27288886	18	20898196	TMEM241	Body	-0.264	5.27e-05	0.000364
cg13157426	1	198087386		IGR	0.22	5.28e-05	0.000364
cg09223871	18	55869140	NEDD4L	Body	0.245	5.3e-05	0.000365
cg02384491	1	162307064	NOS1AP	Body	-0.272	5.3e-05	0.000365
cg06854882	2	61646507	USP34	Body	-0.213	5.31e-05	0.000365
cg14078306	14	65548222	MAX	Body	-0.245	5.31e-05	0.000366
cg18463607	4	56718320	EXOC1	TSS1500	-0.242	5.31e-05	0.000366
cg13037572	8	128310106	CASC21	Body	0.213	5.32e-05	0.000366
cg12784701	5	66093004	MAST4	Body	0.204	5.33e-05	0.000367
cg25987285	20	25014771	ACSS1	TSS1500	0.257	5.34e-05	0.000367
cg07616499	10	30324789	KIAA1462	Body	0.233	5.34e-05	0.000367
cg18826274	17	76335184		IGR	-0.221	5.35e-05	0.000368
cg07104639	20	15125595	MACROD2	Body	0.27	5.37e-05	0.000369
cg15589135	5	96294128	LNPEP	TSS200	-0.214	5.37e-05	0.000369
cg18320356	12	10103812		IGR	-0.241	5.37e-05	0.000369
cg26849111	3	124438600	KALRN	3'UTR	-0.259	5.38e-05	0.000369
cg13377896	5	98274424		IGR	0.216	5.39e-05	0.00037
cg04828105	6	113681338		IGR	0.247	5.4e-05	0.00037
cg05762432	4	169663078	PALLD	Body	-0.223	5.42e-05	0.000372
cg05932885	3	193769720		IGR	-0.221	5.43e-05	0.000372
cg13377232	3	192747867		IGR	-0.214	5.43e-05	0.000372
cg14873380	6	47647971	ADGRF2	Body	0.211	5.43e-05	0.000372
cg07241416	5	39177998	FYB	Body	-0.21	5.45e-05	0.000373
cg11235594	2	110907413	NPHP1	Body	-0.273	5.46e-05	0.000374
cg26162691	3	124170647	KALRN	Body	-0.248	5.49e-05	0.000375
cg14036627	6	31148657		IGR	0.207	5.49e-05	0.000375
cg01638185	17	64530027	PRKCA	Body	0.206	5.5e-05	0.000376
cg26379120	3	49229490	C3orf84	TSS200	0.209	5.51e-05	0.000376
cg26904005	6	29676792		IGR	-0.204	5.52e-05	0.000377
cg03450336	11	84208983	DLG2	Body	-0.221	5.53e-05	0.000377
cg20576322	4	85886384	WDFY3	5'UTR	0.203	5.53e-05	0.000377
cg24969417	6	107140115		IGR	0.207	5.53e-05	0.000377
cg25979526	15	52778344	MYO5A	Body	0.217	5.53e-05	0.000377
cg04578004	17	46637400	HOXB3	5'UTR	0.273	5.53e-05	0.000377
cg17015260	1	8035582	PARK7	Body	0.201	5.55e-05	0.000378
cg19487738	5	87785433		IGR	0.242	5.57e-05	0.000379
cg26872543	14	61910902	PRKCH	Body	-0.229	5.57e-05	0.000379
cg08633209	5	140071946	HARS2	5'UTR	0.216	5.58e-05	0.000379
cg15531995	12	94602562	PLXNC1	Body	-0.301	5.58e-05	0.00038
cg05119709	5	39385456	DAB2	Body	-0.215	5.61e-05	0.000381
cg19510688	11	126101694	FAM118B	5'UTR	0.22	5.61e-05	0.000381
cg16915477	20	36339624	CTNNBL1	5'UTR	0.219	5.61e-05	0.000381
cg16915733	3	62571255	CADPS	Body	-0.216	5.62e-05	0.000382
cg07665923	7	1174784	C7orf50	5'UTR	0.218	5.62e-05	0.000382
cg07003097	3	111458198	PLCXD2	Body	0.208	5.63e-05	0.000382
cg14756006	6	94489271		IGR	0.206	5.66e-05	0.000384
cg17870688	2	182753233		IGR	-0.201	5.66e-05	0.000384
cg03787837	6	32605385	HLA-DQA1	Body	-0.255	5.68e-05	0.000385
cg14618239	5	86417299	LOC101929380	Body	-0.21	5.7e-05	0.000386
cg17610333	6	168107313		IGR	-0.21	5.7e-05	0.000386
cg23047137	3	24089778		IGR	-0.216	5.7e-05	0.000386
cg02877743	4	153271092	FBXW7	Body	0.28	5.71e-05	0.000387
cg11637898	11	90815210		IGR	0.207	5.72e-05	0.000387
cg11453820	15	57719605	CGNL1	5'UTR	0.21	5.72e-05	0.000387
cg10373607	20	51592177	TSHZ2	Body	-0.204	5.73e-05	0.000388
cg20462500	10	102513301	PAX2	Body	0.252	5.74e-05	0.000388
cg20163038	19	7145750	INSR	Body	0.214	5.74e-05	0.000388
cg15658676	6	53530538	KLHL31	TSS200	0.205	5.75e-05	0.000388
cg19935951	4	151258915	LRBA	Body	0.237	5.75e-05	0.000388
cg26709988	16	84860918	CRISPLD2	5'UTR	0.208	5.76e-05	0.000389
cg03687650	11	3144685	OSBPL5	Body	0.216	5.77e-05	0.00039
cg13440073	16	73577682		IGR	-0.219	5.77e-05	0.00039
cg20711585	1	46330040	MAST2	Body	0.213	5.79e-05	0.000391
cg25968247	3	57581113	ARF4	Body	0.223	5.79e-05	0.000391
cg18461866	3	59996864	FHIT	Body	-0.219	5.8e-05	0.000391
cg05258531	16	53673620	RPGRIP1L	Body	0.23	5.8e-05	0.000391
cg13802433	2	68403007	PNO1	3'UTR	0.203	5.8e-05	0.000392
cg24006939	16	82958126	CDH13	5'UTR	-0.257	5.83e-05	0.000393
cg22686132	6	28725957		IGR	0.206	5.84e-05	0.000393
cg16981938	8	125622651	MTSS1	Body	0.242	5.86e-05	0.000395
cg27011118	8	30179144		IGR	-0.215	5.87e-05	0.000395
cg09666717	4	106071543	TET2	5'UTR	0.284	5.87e-05	0.000395
cg24197781	1	188355450		IGR	0.234	5.88e-05	0.000396
cg16947138	11	100610569	FLJ32810	Body	0.231	5.88e-05	0.000396
cg26255314	11	60869910	CD5	TSS200	-0.246	5.89e-05	0.000396
cg14136698	16	85342729		IGR	-0.202	5.89e-05	0.000396
cg13792714	3	114103345	ZBTB20	5'UTR	0.224	5.9e-05	0.000397
cg25461106	6	1079945	LOC285768	Body	0.216	5.91e-05	0.000397
cg26629369	15	40040665	FSIP1	Body	0.207	5.91e-05	0.000397
cg08479514	7	23043767	FAM126A	5'UTR	0.216	5.93e-05	0.000398
cg17943647	4	154125374	TRIM2	TSS1500	0.202	5.93e-05	0.000398
cg09496585	3	178038488		IGR	0.241	5.95e-05	0.0004
cg10208777	8	23775498		IGR	-0.226	5.96e-05	0.0004
cg20516845	21	43823604	UBASH3A	TSS1500	-0.21	5.96e-05	0.0004
cg15549827	15	80104246		IGR	0.219	5.97e-05	0.0004
cg05124953	5	90524312		IGR	-0.209	5.97e-05	0.0004
cg05932560	16	87279321		IGR	0.218	5.97e-05	0.0004
cg27486935	3	118865135	C3orf30	1stExon	0.216	5.99e-05	0.000401
cg17449339	3	15823705	ANKRD28	5'UTR	0.239	6e-05	0.000402
cg02879143	17	68618551		IGR	0.241	6.03e-05	0.000403
cg20476329	6	75804472	COL12A1	Body	0.205	6.08e-05	0.000406
cg16705969	9	71409959	PIP5K1B	5'UTR	0.32	6.1e-05	0.000407
cg15786238	6	170441907		IGR	0.209	6.1e-05	0.000407
cg08735211	6	32920657	HLA-DMA	Body	-0.22	6.11e-05	0.000408
cg10302019	9	14180824	NFIB	TSS200	0.235	6.12e-05	0.000408
cg16618104	12	104853100	CHST11	Body	-0.256	6.15e-05	0.00041
cg11373114	20	25096068		IGR	0.253	6.15e-05	0.00041
cg18116670	1	21649784	ECE1	Body	0.225	6.16e-05	0.00041
cg12469355	2	238633681	LRRFIP1	Body	0.206	6.17e-05	0.000411
cg02390954	5	15620858	FBXL7	Body	-0.201	6.18e-05	0.000411
cg20758219	3	138738597	PRR23B	1stExon	0.204	6.18e-05	0.000411
cg14792595	22	50980925		IGR	-0.223	6.19e-05	0.000412
cg01863495	3	190581232	GMNC	TSS1500	0.209	6.19e-05	0.000412
cg04410632	5	70897464	MCCC2	Body	-0.202	6.19e-05	0.000412
cg27023597	17	57918262	MIR21	TSS1500	-0.227	6.2e-05	0.000412
cg02627455	7	27157818	HOXA3	5'UTR	0.257	6.2e-05	0.000412
cg05848378	17	39341988	KRTAP4-1	TSS1500	0.237	6.21e-05	0.000413
cg07270545	9	35195884	UNC13B	Body	-0.215	6.21e-05	0.000413
cg15139930	2	223788811	ACSL3	Body	0.221	6.21e-05	0.000413
cg17371064	10	3464176	LOC105376360	Body	-0.219	6.22e-05	0.000413
cg18822905	5	77882454	LHFPL2	5'UTR	-0.206	6.22e-05	0.000413
cg04121996	4	41052430	APBB2	5'UTR	0.221	6.22e-05	0.000413
cg25778564	15	81425747	C15orf26	TSS1500	-0.209	6.23e-05	0.000414
cg26373662	5	169740386		IGR	-0.204	6.23e-05	0.000414
cg07084675	18	56666239		IGR	0.243	6.24e-05	0.000415
cg18637843	4	38566968		IGR	0.219	6.25e-05	0.000415
cg25785177	4	114445662	CAMK2D	Body	0.219	6.26e-05	0.000416
cg18933133	8	38705090	TACC1	Body	0.21	6.28e-05	0.000417
cg10043414	13	109754127	MYO16	Body	-0.201	6.28e-05	0.000417
cg22139615	4	141048272	MAML3	Body	-0.203	6.29e-05	0.000417
cg24954186	4	172560790		IGR	-0.27	6.3e-05	0.000417
cg19557019	8	56481188		IGR	-0.209	6.31e-05	0.000418
cg11060532	17	46652399	HOXB3	TSS1500	0.227	6.31e-05	0.000418
cg03002264	2	147788732		IGR	0.269	6.32e-05	0.000418
cg01093476	5	32020512	PDZD2	Body	-0.203	6.33e-05	0.000419
cg18053725	12	47788146		IGR	-0.203	6.35e-05	0.00042
cg17415486	19	42057419	CEACAM21	5'UTR	-0.248	6.37e-05	0.000421
cg25649910	10	116526504	LOC101927692	Body	0.26	6.37e-05	0.000421
cg08473006	12	110981484	PPTC7	Body	0.215	6.4e-05	0.000423
cg21748464	7	20204222	MACC1	5'UTR	-0.241	6.42e-05	0.000424
cg16029876	2	216541896	LINC00607	Body	-0.206	6.43e-05	0.000424
cg16830225	5	83074876		IGR	-0.202	6.44e-05	0.000425
cg17623923	9	117003237	COL27A1	Body	-0.217	6.45e-05	0.000425
cg13148429	18	46688124	DYM	Body	-0.246	6.45e-05	0.000425
cg25963419	2	102618414	IL1R2	5'UTR	-0.213	6.45e-05	0.000425
cg10882756	5	167282267	ODZ2	Body	0.21	6.46e-05	0.000425
cg08443563	2	112456811		IGR	-0.205	6.46e-05	0.000426
cg10351869	9	18057067		IGR	-0.201	6.47e-05	0.000426
cg07536036	12	78169496		IGR	-0.202	6.49e-05	0.000427
cg02370734	8	66702198	PDE7A	TSS1500	0.203	6.51e-05	0.000428
cg16288421	4	54213525	SCFD2	Body	0.212	6.51e-05	0.000428
cg14069619	17	8275273	KRBA2	TSS1500	0.21	6.51e-05	0.000428
cg12303318	6	130031784	ARHGAP18	TSS1500	0.207	6.52e-05	0.000429
cg26261540	17	57171138	TRIM37	Body	0.249	6.54e-05	0.00043
cg04259892	8	130281734		IGR	-0.231	6.56e-05	0.000431
cg14234063	10	75289990	USP54	Body	-0.204	6.58e-05	0.000432
cg06615316	18	67482658	DOK6	Body	0.207	6.6e-05	0.000433
cg25612399	13	60252260	DIAPH3	Body	0.235	6.61e-05	0.000433
cg11290762	8	79717969	IL7	TSS1500	-0.207	6.62e-05	0.000434
cg10843076	6	55956609	COL21A1	Body	0.238	6.62e-05	0.000434
cg18261588	10	74513912	MCU	Body	-0.208	6.63e-05	0.000434
cg11234339	11	10907448		IGR	0.236	6.63e-05	0.000434
cg07131313	7	17221322		IGR	0.209	6.64e-05	0.000435
cg05101019	12	109029473	MIR4496	TSS200	-0.242	6.65e-05	0.000435
cg14929130	6	159166120	SYTL3	Body	0.218	6.66e-05	0.000436
cg09928045	10	104913440	NT5C2	Body	0.23	6.67e-05	0.000436
cg09414187	17	16258107	CENPV	TSS1500	0.261	6.7e-05	0.000438
cg00539581	5	66477808		IGR	-0.225	6.71e-05	0.000439
cg04015097	20	17519317	BFSP1	Body	-0.2	6.72e-05	0.000439
cg14634386	5	82582024	XRCC4	Body	-0.21	6.73e-05	0.00044
cg01109694	15	33176640	FMN1	Body	0.204	6.75e-05	0.00044
cg13532787	3	30389169		IGR	-0.223	6.75e-05	0.00044
cg04904531	1	118405119		IGR	0.202	6.75e-05	0.000441
cg08734066	10	80338775		IGR	-0.208	6.81e-05	0.000444
cg12617598	1	193222046	CDC73	3'UTR	0.219	6.83e-05	0.000445
cg02773737	11	61657498	FADS3	Body	0.231	6.84e-05	0.000445
cg06779847	14	77687015	TMEM63C	Body	0.2	6.84e-05	0.000445
cg11636765	7	11747365	THSD7A	Body	-0.207	6.85e-05	0.000446
cg10903440	13	113588478		IGR	-0.257	6.85e-05	0.000446
cg06637961	2	207327408	ADAM23	Body	0.206	6.87e-05	0.000447
cg17211409	2	202297914	TRAK2	5'UTR	0.262	6.89e-05	0.000448
cg07672071	2	191223603	INPP1	5'UTR	-0.213	6.9e-05	0.000448
cg15431103	5	55457410	ANKRD55	Body	-0.22	6.91e-05	0.000449
cg19523166	6	14117344	CD83	TSS1500	0.224	6.92e-05	0.00045
cg20786422	6	159070491	SYTL3	TSS1500	-0.204	6.96e-05	0.000451
cg21872327	2	15451590	NBAS	Body	-0.222	6.98e-05	0.000452
cg02871154	11	72915874		IGR	-0.214	6.98e-05	0.000453
cg16136238	4	57929310	IGFBP7	Body	0.231	6.99e-05	0.000453
cg14105327	18	42175181		IGR	0.309	7e-05	0.000453
cg19256291	10	133156155		IGR	0.202	7.01e-05	0.000454
cg24543552	6	73935270	KHDC1L	TSS200	-0.243	7.01e-05	0.000454
cg22642498	19	54312855	NLRP12	Body	0.205	7.01e-05	0.000454
cg02488702	2	142889392	LRP1B	TSS200	0.201	7.02e-05	0.000454
cg03627980	1	193305239	LINC01031	Body	0.214	7.02e-05	0.000455
cg01888131	6	91247068	MAP3K7	Body	0.214	7.02e-05	0.000455
cg22706647	5	76465803		IGR	-0.22	7.04e-05	0.000455
cg00854503	5	178749073	ADAMTS2	Body	-0.21	7.04e-05	0.000456
cg08864725	15	42212924	EHD4-AS1	TSS1500	0.261	7.05e-05	0.000456
cg20326248	13	24217863	TNFRSF19	Body	0.205	7.07e-05	0.000457
cg24289237	13	60240868	DIAPH3	Body	0.258	7.09e-05	0.000458
cg26049187	1	196976319	CFHR5	Body	-0.206	7.09e-05	0.000458
cg23519637	7	1121738	C7orf50	Body	0.241	7.1e-05	0.000458
cg11811828	6	31148666		IGR	0.223	7.1e-05	0.000459
cg01471034	20	40208239	CHD6	5'UTR	0.253	7.11e-05	0.000459
cg12832929	5	130615081	CDC42SE2	5'UTR	-0.21	7.12e-05	0.000459
cg23683079	10	44353285		IGR	-0.207	7.17e-05	0.000462
cg10180415	1	117057968	CD58	Body	-0.263	7.19e-05	0.000463
cg27011674	6	15399125	JARID2	Body	-0.201	7.2e-05	0.000463
cg02119091	8	11553749		IGR	-0.206	7.2e-05	0.000464
cg03169021	5	140242486	PCDHA1	Body	0.208	7.21e-05	0.000464
cg21444496	18	55454141	ATP8B1	5'UTR	0.204	7.24e-05	0.000465
cg24540730	6	106972012	AIM1	Body	-0.211	7.24e-05	0.000466
cg01341014	5	71435001	MAP1B	Body	-0.206	7.24e-05	0.000466
cg08677579	2	200468559		IGR	0.202	7.24e-05	0.000466
cg22713460	9	72289582		IGR	-0.202	7.28e-05	0.000468
cg00770754	16	89440949	ANKRD11	5'UTR	0.207	7.3e-05	0.000469
cg26019160	4	185616485	CENPU	Body	0.235	7.31e-05	0.000469
cg11924141	12	41041648		IGR	0.224	7.31e-05	0.000469
cg05138695	5	14687325	OTULIN	Body	0.201	7.32e-05	0.00047
cg01092809	7	29373307	CHN2	Body	0.22	7.32e-05	0.00047
cg21243394	4	79482294	ANXA3	Body	0.203	7.33e-05	0.00047
cg21247889	16	79485198		IGR	-0.208	7.37e-05	0.000472
cg20541527	13	50811383	DLEU1	Body	-0.238	7.38e-05	0.000473
cg16346169	13	99880353	UBAC2	Body	-0.22	7.4e-05	0.000474
cg07537187	9	88669060	GOLM1	Body	0.242	7.42e-05	0.000474
cg08787791	13	43355737	C13orf30	1stExon	0.228	7.42e-05	0.000475
cg04960065	4	185189300		IGR	-0.221	7.49e-05	0.000478
cg03813151	6	149778058	ZC3H12D	Body	0.23	7.49e-05	0.000478
cg08576856	1	96700043		IGR	0.214	7.51e-05	0.000479
cg22758653	7	116066796		IGR	0.216	7.55e-05	0.000481
cg04235280	2	103097094	SLC9A4	Body	-0.203	7.55e-05	0.000481
cg24705158	5	177876830	COL23A1	Body	0.202	7.56e-05	0.000482
cg18225955	3	72021276		IGR	0.292	7.56e-05	0.000482
cg01059738	3	162003213		IGR	0.209	7.57e-05	0.000482
cg06394677	16	57636195		IGR	-0.262	7.58e-05	0.000483
cg11986282	8	80943724	MRPS28	TSS1500	0.21	7.58e-05	0.000483
cg09022477	9	14097058	NFIB	Body	0.25	7.6e-05	0.000484
cg22399458	11	112038039	TEX12	TSS200	0.203	7.61e-05	0.000484
cg07226481	2	202298388	TRAK2	5'UTR	0.211	7.61e-05	0.000484
cg14503204	8	14017320	SGCZ	Body	0.237	7.61e-05	0.000484
cg08918879	19	46977118		IGR	-0.202	7.61e-05	0.000484
cg05432003	11	312518	IFITM1	TSS1500	-0.237	7.63e-05	0.000485
cg11236008	2	7133766	RNF144A	5'UTR	0.212	7.65e-05	0.000486
cg12526797	16	83466984	CDH13	Body	-0.257	7.65e-05	0.000486
cg05247838	6	52167742		IGR	0.208	7.67e-05	0.000487
cg13333800	5	125694418	GRAMD3	TSS1500	-0.229	7.69e-05	0.000488
cg12029639	13	36050993	MIR548F5	Body	-0.237	7.69e-05	0.000488
cg19503826	19	56187810	EPN1	TSS200	0.201	7.7e-05	0.000489
cg13978337	6	11825273		IGR	-0.316	7.74e-05	0.00049
cg07872794	5	117897957	HRAT56	TSS200	0.217	7.74e-05	0.000491
cg18602819	4	105828377		IGR	0.229	7.75e-05	0.000491
cg02523647	15	47690188	SEMA6D	5'UTR	0.206	7.76e-05	0.000492
cg21195480	1	170699473	PRRX1	ExonBnd	0.251	7.76e-05	0.000492
cg06124667	3	178110731		IGR	-0.226	7.76e-05	0.000492
cg07823492	17	46608099	HOXB1	1stExon	0.248	7.77e-05	0.000492
cg24236334	6	149534584		IGR	-0.252	7.78e-05	0.000492
cg08626823	6	47246556	TNFRSF21	Body	-0.225	7.78e-05	0.000493
cg23297125	4	111714932		IGR	0.268	7.78e-05	0.000493
cg15852150	12	42875816	PRICKLE1	5'UTR	0.229	7.8e-05	0.000494
cg22711741	19	57742444	AURKC	5'UTR	0.221	7.81e-05	0.000494
cg26707200	1	27953026	FGR	TSS1500	-0.2	7.82e-05	0.000495
cg22884714	4	85505574	CDS1	Body	0.229	7.84e-05	0.000496
cg08651611	7	76832226	CCDC146	Body	-0.24	7.86e-05	0.000497
cg26979216	5	142210381	ARHGAP26	Body	0.237	7.87e-05	0.000497
cg22286382	6	25875233	SLC17A3	TSS1500	-0.302	7.88e-05	0.000498
cg14658235	17	62198338	ERN1	Body	-0.202	7.9e-05	0.000499
cg00338530	8	76664974		IGR	0.211	7.92e-05	0.000499
cg18667222	20	47654878		IGR	-0.206	7.92e-05	0.0005
cg14383952	1	162205449	NOS1AP	Body	-0.207	7.93e-05	0.0005
cg08380850	14	100605006	EVL	Body	-0.201	7.97e-05	0.000502
cg19326543	2	128422715	LIMS2	Body	0.21	7.98e-05	0.000503
cg15705813	2	70297499		IGR	-0.201	7.99e-05	0.000503
cg21017065	13	61001645	TDRD3	5'UTR	-0.23	8.01e-05	0.000504
cg07450920	22	44701799	KIAA1644	5'UTR	-0.207	8.01e-05	0.000504
cg22612792	2	227632034	IRS1	3'UTR	0.242	8.02e-05	0.000504
cg04050978	4	95818478	BMPR1B	5'UTR	0.227	8.04e-05	0.000505
cg26498349	12	95034650	TMCC3	Body	-0.213	8.04e-05	0.000506
cg12370929	9	34701219		IGR	0.252	8.07e-05	0.000507
cg05630725	12	24104115	SOX5	5'UTR	0.254	8.08e-05	0.000507
cg07522913	7	27150403	HOXA3	5'UTR	0.203	8.08e-05	0.000507
cg25046649	12	60014351	SLC16A7	5'UTR	0.208	8.1e-05	0.000508
cg23596764	8	121116685		IGR	-0.224	8.1e-05	0.000508
cg13444270	3	177412572	LINC00578	Body	0.24	8.1e-05	0.000508
cg10599273	9	95156166	CENPP	Body	0.211	8.11e-05	0.000509
cg03343128	1	247712140	C1orf150	TSS1500	-0.211	8.11e-05	0.000509
cg10628634	6	17713043		IGR	0.227	8.13e-05	0.00051
cg08784911	1	204346839		IGR	0.218	8.14e-05	0.00051
cg26935681	14	59275736		IGR	0.218	8.14e-05	0.00051
cg16562126	1	95788900		IGR	0.217	8.15e-05	0.000511
cg05458118	2	154990557	GALNT13	Body	0.215	8.16e-05	0.000511
cg04912297	8	17943293	ASAH1	TSS1500	0.318	8.17e-05	0.000512
cg11209631	4	72204651	SLC4A4	Body	0.244	8.18e-05	0.000512
cg14010086	17	47235170	B4GALNT2	Body	0.219	8.2e-05	0.000513
cg17576688	10	35643454	CCNY	5'UTR	0.225	8.23e-05	0.000515
cg10260093	22	50586318	MOV10L1	Body	-0.287	8.24e-05	0.000515
cg10660353	1	235403054	ARID4B	Body	0.207	8.32e-05	0.000519
cg11630392	3	150920964	GPR171	1stExon	-0.227	8.33e-05	0.00052
cg14564722	3	71251601	FOXP1	5'UTR	0.213	8.34e-05	0.00052
cg01301885	10	128258570		IGR	0.213	8.35e-05	0.000521
cg00932624	14	67975805	TMEM229B	5'UTR	-0.231	8.36e-05	0.000521
cg10818657	2	74967690		IGR	0.223	8.37e-05	0.000521
cg19244380	11	46612744	AMBRA1	5'UTR	0.207	8.39e-05	0.000522
cg09469649	7	122225817	CADPS2	Body	0.241	8.4e-05	0.000523
cg16666675	10	31663016	ZEB1	Body	0.224	8.43e-05	0.000524
cg04089637	13	105987461		IGR	0.26	8.44e-05	0.000525
cg06003231	8	67867717	TCF24	Body	0.284	8.44e-05	0.000525
cg00490859	12	6662254	IFFO1	Body	0.213	8.49e-05	0.000527
cg17707057	7	43630711	STK17A	Body	-0.245	8.51e-05	0.000528
cg16267913	8	27138829		IGR	-0.204	8.52e-05	0.000529
cg08164294	7	27154387	HOXA3	5'UTR	0.208	8.55e-05	0.00053
cg15968539	10	3846317		IGR	-0.211	8.55e-05	0.00053
cg14515801	6	80411369	SH3BGRL2	3'UTR	-0.232	8.57e-05	0.000531
cg05088463	12	50411104	RACGAP1	5'UTR	0.209	8.58e-05	0.000532
cg06910290	3	58372856	PXK	Body	0.202	8.6e-05	0.000532
cg07971716	1	199773294		IGR	-0.22	8.6e-05	0.000533
cg17263819	12	119697735		IGR	-0.226	8.61e-05	0.000533
cg27029927	4	10613575	CLNK	Body	0.242	8.61e-05	0.000533
cg20256286	14	100535030	EVL	Body	-0.235	8.62e-05	0.000534
cg07413747	10	20221082	PLXDC2	Body	0.205	8.63e-05	0.000534
cg25106676	21	17452671	MIR99AHG	Body	-0.204	8.66e-05	0.000535
cg07913379	1	200325145	LINC00862	Body	-0.213	8.66e-05	0.000535
cg10958362	5	2754016	C5orf38	Body	-0.204	8.69e-05	0.000537
cg18392242	11	32338931		IGR	-0.238	8.69e-05	0.000537
cg05793390	3	194659868		IGR	0.222	8.69e-05	0.000537
cg01515515	1	92414295	BRDT	TSS1500	-0.204	8.7e-05	0.000537
cg22812151	7	50796075	GRB10	Body	0.239	8.7e-05	0.000537
cg00476022	9	114811681	MIR3134	Body	0.205	8.71e-05	0.000538
cg13313385	18	55876097	NEDD4L	Body	0.231	8.72e-05	0.000538
cg22398619	3	196540928	PAK2	Body	0.203	8.72e-05	0.000538
cg19041076	18	72917390	ZADH2	Body	0.232	8.73e-05	0.000539
cg00332393	10	54277038		IGR	0.206	8.74e-05	0.00054
cg25077243	5	41809304	OXCT1	Body	-0.268	8.76e-05	0.00054
cg05193970	3	58523649	ACOX2	TSS1500	0.215	8.76e-05	0.00054
cg18581972	21	17680819	MIR99AHG	Body	-0.22	8.77e-05	0.000541
cg11284299	10	115784904		IGR	-0.208	8.81e-05	0.000543
cg11110934	6	161856377	PARK2	Body	0.219	8.85e-05	0.000545
cg05277425	2	191065479	C2orf88	3'UTR	0.221	8.86e-05	0.000545
cg14573817	12	107348689	C12orf23	TSS1500	0.212	8.87e-05	0.000546
cg10589332	12	90458958		IGR	0.208	8.89e-05	0.000547
cg25988256	12	92754465		IGR	-0.213	8.9e-05	0.000547
cg12618270	8	8667411	MFHAS1	Body	0.208	8.92e-05	0.000548
cg00169303	10	90227592	RNLS	Body	0.209	8.92e-05	0.000548
cg00881257	9	137828892		IGR	-0.206	8.92e-05	0.000548
cg13254359	16	48029413		IGR	-0.22	8.98e-05	0.000551
cg17359931	3	20080218	KAT2B	TSS1500	0.21	8.99e-05	0.000551
cg01719070	13	99652024	DOCK9	Body	0.201	9e-05	0.000552
cg26723237	15	65643176	IGDCC3	Body	-0.207	9.01e-05	0.000553
cg03288515	5	149588739	SLC6A7	Body	-0.209	9.01e-05	0.000553
cg00943287	1	245474722	KIF26B	Body	-0.217	9.02e-05	0.000553
cg18466213	17	65117644	HELZ	Body	0.208	9.03e-05	0.000553
cg03245423	2	112989626	ZC3H8	Body	0.2	9.04e-05	0.000554
cg06817669	15	77518882	C15orf5	TSS1500	0.223	9.05e-05	0.000555
cg04946387	11	134253884	B3GAT1	Body	0.219	9.1e-05	0.000557
cg18470397	2	75076967	HK2	Body	-0.225	9.15e-05	0.000559
cg16112050	18	713200	ENOSF1	TSS1500	0.208	9.18e-05	0.000561
cg25714927	1	59909200	FGGY	Body	0.21	9.21e-05	0.000562
cg16829246	8	17532941	MTUS1	Body	0.229	9.22e-05	0.000563
cg07195118	8	145162905	KIAA1875	Body	0.208	9.23e-05	0.000563
cg23098512	2	66017710		IGR	0.233	9.24e-05	0.000563
cg10551856	2	10774704	NOL10	Body	0.229	9.24e-05	0.000564
cg27078862	3	12360753	PPARG	5'UTR	0.255	9.25e-05	0.000564
cg07974500	8	121723792	SNTB1	Body	0.207	9.28e-05	0.000565
cg02147978	14	33172537	AKAP6	Body	0.21	9.29e-05	0.000566
cg08344351	16	81507328	CMIP	Body	0.2	9.3e-05	0.000567
cg16618413	3	30478953		IGR	0.221	9.37e-05	0.00057
cg03577157	5	80716263	RNU5E	Body	-0.21	9.39e-05	0.000571
cg25736125	17	33236198		IGR	-0.202	9.41e-05	0.000572
cg20038219	7	73241729		IGR	-0.224	9.42e-05	0.000572
cg17980432	17	28591078	BLMH	Body	0.22	9.47e-05	0.000574
cg16267060	2	135684318	CCNT2	Body	0.214	9.47e-05	0.000575
cg18685013	7	139463355	HIPK2	Body	0.2	9.48e-05	0.000575
cg23387623	11	14532758	PSMA1	Body	0.287	9.5e-05	0.000576
cg07677634	9	80435507	GNAQ	Body	-0.218	9.5e-05	0.000576
cg22061445	12	41220247	CNTN1	TSS1500	0.208	9.51e-05	0.000577
cg20064462	13	109582080	MYO16	Body	0.234	9.52e-05	0.000577
cg16153943	8	93112104	RUNX1T1	TSS200	0.224	9.53e-05	0.000578
cg13293524	17	46651822	HOXB3	TSS200	0.23	9.56e-05	0.000579
cg02695541	19	37837190	HKR1	Body	0.203	9.58e-05	0.00058
cg11560792	14	84442097		IGR	0.2	9.62e-05	0.000582
cg09486474	13	100953771	PCCA	Body	0.222	9.63e-05	0.000582
cg08283187	2	223223673		IGR	-0.22	9.63e-05	0.000582
cg26753518	21	17909993	MIR99A	TSS1500	0.248	9.64e-05	0.000583
cg02319016	3	196469777	PAK2	5'UTR	0.21	9.64e-05	0.000583
cg11259289	7	65606104	CRCP	Body	0.231	9.65e-05	0.000583
cg05411594	10	86056416		IGR	0.206	9.68e-05	0.000585
cg05128156	2	42135223		IGR	0.268	9.69e-05	0.000585
cg01206418	12	92698650		IGR	0.207	9.7e-05	0.000586
cg03059188	12	93643383	LOC643339	Body	-0.244	9.74e-05	0.000588
cg13970118	4	184659523		IGR	0.218	9.77e-05	0.000589
cg15079483	4	37887467		IGR	0.245	9.78e-05	0.000589
cg13116350	2	28686966		IGR	-0.207	9.8e-05	0.00059
cg09580822	10	130834003		IGR	-0.222	9.8e-05	0.00059
cg06544951	8	59555116	NSMAF	Body	-0.207	9.85e-05	0.000593
cg02703145	9	93922525		IGR	0.232	9.87e-05	0.000594
cg24191225	12	9885824	CLECL1	1stExon	-0.209	9.87e-05	0.000594
cg14768836	13	44643116		IGR	0.205	9.93e-05	0.000596
cg05606089	5	77306302	AP3B1	Body	0.234	0.000101	0.000602
cg00798281	6	33041697	HLA-DPA1	TSS1500	-0.324	0.000101	0.000603
cg15846907	17	64501368	PRKCA	Body	0.233	0.000101	0.000604
cg18309897	12	116695047	MED13L	Body	0.212	0.000103	0.000612
cg23965132	17	27969965	SSH2	Body	0.217	0.000103	0.000613
cg04606644	10	96256027	TBC1D12	Body	-0.202	0.000103	0.000614
cg22128724	2	85402928	TCF7L1	Body	0.208	0.000103	0.000615
cg21110034	5	130752683		IGR	-0.237	0.000103	0.000615
cg15571518	2	212273301	ERBB4	Body	0.234	0.000104	0.000616
cg02379695	6	35064541		IGR	0.235	0.000104	0.000617
cg16387467	18	72166016	CNDP2	TSS1500	-0.211	0.000104	0.000618
cg07703515	7	69163584	AUTS2	Body	-0.238	0.000104	0.000618
cg21118780	2	102379567	MAP4K4	Body	0.246	0.000104	0.000619
cg17648080	17	2141841	SMG6	Body	0.211	0.000105	0.000621
cg02550398	18	55366264	ATP8B1	Body	0.239	0.000105	0.000622
cg00118342	2	106777038	UXS1	Body	-0.21	0.000105	0.000624
cg05210365	8	123486109	LOC105375734	Body	-0.206	0.000105	0.000625
cg09673812	19	30469225	URI1	Body	-0.228	0.000106	0.000627
cg07124052	6	142145643		IGR	0.218	0.000106	0.00063
cg15624376	7	27171391	HOXA4	TSS1500	0.283	0.000107	0.000632
cg24118526	7	90397517	CDK14	Body	-0.226	0.000107	0.000633
cg19187110	8	94372725		IGR	0.211	0.000108	0.000636
cg01925594	8	1320786		IGR	0.228	0.000108	0.000637
cg12744859	17	46669492	LOC404266	TSS200	0.232	0.000108	0.000637
cg24544278	12	9822238	CLEC2D	TSS200	-0.235	0.000108	0.000639
cg25511621	6	53883681	C6orf142	TSS200	0.208	0.000108	0.00064
cg14527108	7	27144854		IGR	0.277	0.000109	0.000641
cg12723019	5	14298377	TRIO	Body	-0.208	0.000109	0.000642
cg22431381	6	64219743		IGR	0.271	0.000109	0.000643
cg10297617	14	91610405	C14orf159	5'UTR	0.215	0.000109	0.000644
cg15118537	10	52828851	LOC102724719	TSS1500	0.2	0.00011	0.000645
cg11120154	8	101455661		IGR	-0.204	0.00011	0.000645
cg10502957	12	123757070	CDK2AP1	TSS1500	0.206	0.00011	0.000645
cg18390596	9	117691764	TNFSF8	Body	-0.236	0.00011	0.000645
cg16672270	8	105549699	LRP12	Body	0.239	0.00011	0.000645
cg23839180	2	16805111	FAM49A	5'UTR	-0.212	0.00011	0.000646
cg27109284	17	45681383	NPEPPS	Body	0.221	0.00011	0.000646
cg11019891	1	42950191		IGR	0.218	0.00011	0.000647
cg16516295	3	129147846	C3orf25	TSS1500	0.238	0.00011	0.000647
cg22164224	10	29095760	LINC01517	Body	0.264	0.00011	0.000648
cg22493759	16	3839567	CREBBP	Body	-0.21	0.00011	0.000649
cg09693239	2	65632739	SPRED2	Body	-0.221	0.000111	0.000651
cg07715663	5	142721796	NR3C1	Body	0.256	0.000112	0.000654
cg24889708	17	46678719	LOC404266	Body	0.205	0.000112	0.000655
cg02696675	2	161265366	RBMS1	Body	0.216	0.000112	0.000655
cg05655397	5	151573780	CTB-12O2.1	Body	0.223	0.000112	0.000657
cg24527252	15	85951725	AKAP13	5'UTR	-0.284	0.000113	0.000661
cg08832695	17	46676375	LOC404266	Body	0.235	0.000113	0.000661
cg20966920	18	40593068	RIT2	Body	-0.221	0.000113	0.000661
cg15339033	4	151882901	LRBA	Body	0.222	0.000114	0.000662
cg06292784	20	41595708	PTPRT	Body	0.209	0.000114	0.000665
cg11160654	15	60369068		IGR	0.237	0.000114	0.000665
cg07214466	12	104892360	CHST11	Body	-0.219	0.000114	0.000666
cg22682201	6	41020847	APOBEC2	TSS200	0.259	0.000115	0.000667
cg19363337	12	95609720	FGD6	Body	0.201	0.000115	0.000669
cg03290741	1	94792064		IGR	0.221	0.000115	0.000669
cg20059080	3	130791858	NEK11	Body	0.204	0.000115	0.00067
cg24767968	17	46651945	HOXB3	TSS200	0.222	0.000115	0.00067
cg18787963	17	76409193	PGS1	Body	-0.21	0.000115	0.000671
cg05552343	1	42893241		IGR	0.208	0.000115	0.000671
cg24597512	15	26874788	GABRB3	Body	0.233	0.000116	0.000672
cg15733810	14	67819734	ATP6V1D	Body	0.206	0.000116	0.000674
cg13620184	21	28647755		IGR	-0.25	0.000117	0.000679
cg00752223	18	379845	COLEC12	Body	-0.225	0.000118	0.000681
cg21222554	10	104941444	NT5C2	5'UTR	0.21	0.000118	0.000681
cg01331261	1	119688618	LOC101929147	Body	0.236	0.000118	0.000682
cg23151403	19	52070868		IGR	0.202	0.000118	0.000685
cg01323723	6	114126547		IGR	-0.229	0.000118	0.000685
cg18609120	6	29945409	HCG9	Body	0.218	0.000119	0.000687
cg14498722	6	27034685		IGR	0.215	0.000119	0.000687
cg25641330	6	54670167		IGR	0.216	0.000119	0.000688
cg08442291	8	73056397		IGR	0.253	0.000119	0.000688
cg14242904	5	149151262	PPARGC1B	TSS1500	0.2	0.000119	0.000689
cg26352652	12	133013600		IGR	0.204	0.000119	0.000689
cg01741924	16	31453406	ZNF843	5'UTR	0.227	0.00012	0.00069
cg27482662	4	89541350	HERC3	Body	0.202	0.000121	0.000694
cg07741184	6	167504864		IGR	-0.253	0.000121	0.000696
cg24220948	1	168527152		IGR	-0.222	0.000121	0.000698
cg05954551	9	336313	DOCK8	Body	0.203	0.000121	0.000699
cg03768569	3	112851921		IGR	0.26	0.000121	0.000699
cg25661571	17	63543769	AXIN2	Body	0.217	0.000122	0.000699
cg04265964	11	121806961		IGR	-0.218	0.000122	0.0007
cg04874580	8	30389210	RBPMS	Body	0.211	0.000122	0.0007
cg21897425	17	21744126		IGR	0.21	0.000122	0.000703
cg15500907	6	112438951	LAMA4	Body	-0.221	0.000122	0.000703
cg00769600	3	9867308	ARPC4-TTLL3	Body	0.216	0.000123	0.000703
cg02631791	21	31077585	GRIK1	Body	0.228	0.000123	0.000705
cg01012713	8	1960217		IGR	0.225	0.000123	0.000706
cg06229048	10	94457696		IGR	-0.249	0.000123	0.000706
cg08657654	7	27138974		IGR	0.227	0.000123	0.000707
cg01613294	22	36557607	APOL3	5'UTR	-0.216	0.000123	0.000708
cg09733528	2	169832726	ABCB11	Body	0.231	0.000124	0.000708
cg17360849	1	201688419	MIR5191	TSS1500	-0.209	0.000124	0.000708
cg08390770	12	2127025		IGR	0.202	0.000124	0.000709
cg25837126	5	37901381		IGR	0.204	0.000124	0.00071
cg10039523	1	12517834	VPS13D	Body	0.235	0.000124	0.00071
cg00568177	19	37177434	LINC01534	Body	0.204	0.000125	0.000716
cg14123840	12	80906091	PTPRQ	Body	0.22	0.000125	0.000716
cg14015502	10	104535020	C10orf26	TSS1500	0.223	0.000126	0.000718
cg24167667	3	30482466		IGR	0.225	0.000126	0.000719
cg25103731	11	35704400	TRIM44	Body	0.211	0.000126	0.000719
cg03737629	1	78343253	FAM73A	3'UTR	0.259	0.000126	0.00072
cg27356001	2	144475341	ARHGAP15	Body	0.23	0.000126	0.00072
cg24243620	1	154420919	IL6R	Body	0.225	0.000126	0.000721
cg00986598	3	129369724	TMCC1	3'UTR	-0.217	0.000126	0.000721
cg14455887	5	66254474	MAST4	TSS1500	0.211	0.000127	0.000721
cg12471378	19	31705093		IGR	-0.205	0.000127	0.000722
cg00077302	11	83353224	DLG2	5'UTR	0.203	0.000127	0.000722
cg07618453	11	2502181	KCNQ1	Body	-0.215	0.000127	0.000722
cg18982550	12	1756191	WNT5B	3'UTR	-0.209	0.000127	0.000724
cg27512077	4	113209777		IGR	-0.21	0.000127	0.000725
cg10874403	3	87325835	POU1F1	TSS200	0.204	0.000128	0.000729
cg09154166	10	95608979		IGR	-0.225	0.000128	0.000729
cg01070987	3	149687002	PFN2	Body	0.248	0.000128	0.000729
cg20540235	8	91683243		IGR	0.223	0.000128	0.000729
cg07500432	18	77918588	PARD6G	Body	0.201	0.000129	0.00073
cg02056098	2	167233372	SCN9A	TSS1500	0.205	0.000129	0.000731
cg26582754	6	144127643	PHACTR2	Body	-0.22	0.000129	0.000732
cg13090364	21	38491741	TTC3	Body	0.225	0.00013	0.000735
cg03915932	17	46591291		IGR	0.268	0.00013	0.000737
cg11535210	7	143072448		IGR	-0.231	0.00013	0.000738
cg06188746	7	27179800	HOXA-AS3	TSS200	0.263	0.00013	0.000738
cg26881511	5	173513516	HMP19	Body	-0.413	0.000131	0.000739
cg03532030	2	242824433		IGR	-0.221	0.000131	0.000742
cg25683810	2	204547817		IGR	0.262	0.000131	0.000743
cg08475514	11	9520327	ZNF143	Body	0.21	0.000132	0.000746
cg11387576	9	18260848		IGR	-0.234	0.000132	0.000746
cg18206764	6	152283837	ESR1	Body	-0.203	0.000132	0.000747
cg15977317	2	228648394		IGR	-0.201	0.000132	0.000748
cg26648735	21	40351741		IGR	-0.215	0.000133	0.00075
cg06395298	17	46651225	HOXB3	5'UTR	0.312	0.000133	0.000751
cg26910169	20	30000665	DEFB121	TSS200	0.264	0.000133	0.000751
cg01477835	4	87989696	AFF1	Body	0.238	0.000133	0.000751
cg14236118	4	70697558		IGR	-0.247	0.000133	0.000751
cg11257573	9	27185147	TEK	Body	0.221	0.000133	0.000751
cg12561945	8	64615707		IGR	0.203	0.000133	0.000751
cg05109049	17	29641333	NF1	Body	-0.244	0.000133	0.000752
cg20139176	4	126245214	FAT4	Body	0.212	0.000133	0.000752
cg06493985	5	139672838	PFDN1	Body	0.206	0.000134	0.000753
cg23082221	6	146276439	SHPRH	Body	0.212	0.000134	0.000753
cg09454417	6	152085247	ESR1	5'UTR	0.201	0.000134	0.000755
cg06272272	10	112684117	SHOC2	5'UTR	0.221	0.000135	0.000758
cg01153368	2	52840342		IGR	0.215	0.000136	0.000762
cg14971718	6	30175327	TRIM26	5'UTR	0.209	0.000136	0.000764
cg16536561	14	59100737	DACT1	TSS200	0.239	0.000136	0.000765
cg21018784	3	98696537		IGR	0.236	0.000137	0.000766
cg01853974	6	108913164	FOXO3	Body	0.213	0.000137	0.000767
cg09336446	2	103793135		IGR	0.208	0.000137	0.000768
cg25102832	18	66401194	CCDC102B	5'UTR	0.236	0.000138	0.00077
cg08251704	2	234296312	DGKD	Body	0.224	0.000138	0.00077
cg25195136	3	187664174		IGR	0.212	0.000138	0.000772
cg02948188	10	33272417		IGR	-0.243	0.000139	0.000776
cg13237945	13	43355739	C13orf30	1stExon	0.207	0.000139	0.000777
cg02977388	10	90253615	RNLS	Body	0.226	0.000139	0.000778
cg24272697	7	27159883	HOXA3	5'UTR	0.287	0.00014	0.000779
cg05369141	6	42052839		IGR	0.22	0.00014	0.00078
cg16403049	13	97888209	MBNL2	5'UTR	0.201	0.00014	0.00078
cg11203827	10	100175560	PYROXD2	TSS1500	0.239	0.000141	0.000785
cg07568313	1	120508705	NOTCH2	Body	0.207	0.000142	0.00079
cg10008950	1	153358924		IGR	-0.225	0.000142	0.000791
cg20488226	20	48295805	B4GALT5	Body	-0.207	0.000142	0.000791
cg07700028	18	34423826	KIAA1328	Body	-0.21	0.000142	0.000791
cg11362211	8	93080591	RUNX1T1	5'UTR	0.223	0.000143	0.000793
cg24123120	1	51954650	EPS15	Body	0.256	0.000143	0.000794
cg18184219	1	243388524	CEP170	Body	0.207	0.000143	0.000794
cg22397254	17	13679687		IGR	0.201	0.000143	0.000795
cg18693345	5	2754148	C5orf38	Body	-0.266	0.000143	0.000795
cg23382043	9	121092760		IGR	0.212	0.000144	0.000798
cg10063407	8	124425615		IGR	0.211	0.000144	0.000799
cg21251785	9	73484407	TRPM3	TSS1500	0.241	0.000144	0.000799
cg26888807	3	79634890	ROBO1	Body	0.234	0.000144	0.000801
cg06244022	5	65652549		IGR	0.201	0.000145	0.000805
cg20426532	6	64185918		IGR	0.205	0.000146	0.000806
cg24948406	17	46608268	HOXB1	5'UTR	0.253	0.000146	0.000807
cg15639652	6	99428885		IGR	0.218	0.000146	0.000808
cg09178064	6	141702457		IGR	-0.251	0.000146	0.000809
cg14312557	2	197107109	HECW2	Body	-0.205	0.000147	0.00081
cg09380798	2	172195925	METTL8	Body	0.263	0.000147	0.00081
cg00814542	11	9228272	DENND5A	Body	0.2	0.000147	0.000811
cg10750493	18	64899739		IGR	0.215	0.000147	0.000811
cg26847046	9	3490307	RFX3	TSS1500	0.242	0.000147	0.000812
cg01583875	4	80979859	ANTXR2	Body	-0.21	0.000148	0.000816
cg24158931	14	92116289	CATSPERB	Body	0.204	0.000149	0.000819
cg14559537	13	77430364		IGR	-0.228	0.00015	0.000823
cg18684142	17	46682394	LOC404266	Body	0.273	0.00015	0.000824
cg19494811	6	34356253	NUDT3	Body	0.239	0.00015	0.000825
cg12518799	17	74188153	RNF157	Body	-0.223	0.000151	0.000828
cg15735030	12	20152586		IGR	0.202	0.000151	0.000829
cg12857372	20	61091405		IGR	0.278	0.000151	0.00083
cg15619439	11	102700944		IGR	-0.228	0.000152	0.000832
cg02285620	16	57162866	CPNE2	Body	-0.204	0.000152	0.000832
cg22500906	13	48700296		IGR	0.339	0.000153	0.000839
cg17561932	2	230989623		IGR	-0.208	0.000154	0.000841
cg09710521	4	103605622	MANBA	Body	0.207	0.000154	0.000842
cg20909645	8	99985049		IGR	0.223	0.000154	0.000844
cg27513568	12	70359551		IGR	0.202	0.000155	0.000845
cg14381255	13	113437214	ATP11A	Body	0.209	0.000155	0.000845
cg05832312	9	18767398	ADAMTSL1	Body	-0.213	0.000155	0.000846
cg26944755	19	52267708	FPR2	5'UTR	-0.224	0.000155	0.000848
cg20087386	1	7168403	CAMTA1	Body	-0.208	0.000156	0.000849
cg12121162	6	144904561	UTRN	Body	-0.203	0.000156	0.00085
cg20956520	12	88242651		IGR	0.23	0.000156	0.000851
cg21029666	14	106968325		IGR	0.209	0.000157	0.000854
cg13977827	9	14307195	NFIB	Body	0.251	0.000159	0.000862
cg22709100	7	91322751		IGR	0.32	0.000159	0.000863
cg07492031	3	177196087	LINC00578	Body	-0.22	0.000159	0.000864
cg07891716	1	65744567	DNAJC6	5'UTR	0.261	0.000159	0.000864
cg09237583	14	70272490		IGR	0.219	0.00016	0.000867
cg23639072	10	17045334	CUBN	Body	-0.277	0.000161	0.000871
cg11932091	12	8717391		IGR	0.217	0.000161	0.000874
cg15753546	2	12626487		IGR	0.233	0.000163	0.000881
cg04048472	7	90227413	CDK14	Body	0.234	0.000164	0.000885
cg24556252	11	31149217		IGR	0.205	0.000164	0.000886
cg21853871	17	46628717	HOXB3	Body	0.263	0.000165	0.000889
cg15919924	7	129780475		IGR	0.208	0.000165	0.00089
cg26717763	6	28832567		IGR	0.211	0.000165	0.000891
cg02344527	11	102702414		IGR	0.21	0.000165	0.000891
cg01572694	17	46657555	MIR10A	TSS1500	0.202	0.000166	0.000893
cg22107525	17	66951611	ABCA8	TSS200	0.244	0.000166	0.000893
cg07516591	2	122338632	CLASP1	Body	0.216	0.000167	0.000899
cg23807580	4	90419210		IGR	0.226	0.000169	0.000906
cg10658072	19	45260756	MIR8085	TSS1500	0.205	0.000169	0.000907
cg18027004	5	9631798	TAS2R1	TSS1500	-0.211	0.000171	0.000914
cg20750932	4	159963035		IGR	0.2	0.000171	0.000914
cg24540763	12	122377170	WDR66	Body	-0.206	0.000171	0.000914
cg23551720	17	46633726	HOXB3	5'UTR	0.242	0.000171	0.000915
cg20849818	12	10283548	CLEC7A	TSS1500	-0.203	0.000171	0.000917
cg22223182	17	56494544	RNF43	5'UTR	0.223	0.000172	0.000918
cg23173042	6	140160925	LOC100132735	Body	-0.204	0.000172	0.00092
cg11222700	2	225792829	DOCK10	Body	-0.211	0.000173	0.000922
cg07245037	19	49863818	TEAD2	5'UTR	-0.215	0.000173	0.000924
cg27396830	1	11760709	C1orf187	5'UTR	0.216	0.000173	0.000924
cg17385867	11	69196986		IGR	0.223	0.000173	0.000926
cg07043325	6	87909742	ZNF292	Body	0.237	0.000174	0.000929
cg22053945	17	46651360	HOXB3	5'UTR	0.299	0.000175	0.000931
cg21009648	13	74251359		IGR	0.213	0.000175	0.000934
cg06508738	3	138763852	PRR23C	TSS200	0.256	0.000176	0.000935
cg05691311	8	93895754		IGR	0.219	0.000176	0.000936
cg08268757	19	57742132	AURKC	TSS1500	0.268	0.000176	0.000938
cg12457427	1	237176227		IGR	0.25	0.000177	0.000939
cg07554637	8	41363217	GOLGA7	Body	0.201	0.000177	0.000942
cg00249374	1	168678879	DPT	Body	0.266	0.000178	0.000944
cg12519676	4	174912210		IGR	0.206	0.000178	0.000945
cg20796635	11	82826902		IGR	0.226	0.000178	0.000946
cg17135225	3	171814909	FNDC3B	5'UTR	0.21	0.000179	0.000948
cg17761654	4	172560793		IGR	-0.279	0.000179	0.000948
cg01247535	6	15418354	JARID2	Body	-0.205	0.000179	0.000948
cg11078242	12	69878548	FRS2	5'UTR	0.203	0.000179	0.00095
cg24777290	4	48625648	FRYL	Body	0.212	0.000179	0.00095
cg22504837	10	75809922	VCL	Body	0.253	0.000179	0.000951
cg00644322	10	97099497	SORBS1	Body	-0.205	0.000181	0.000956
cg11781506	17	13209886		IGR	0.281	0.000183	0.000964
cg10800095	7	30362971	ZNRF2	Body	-0.241	0.000185	0.000972
cg02005162	4	141852934	RNF150	Body	-0.202	0.000186	0.000979
cg13470673	3	114790477	ZBTB20	5'UTR	0.207	0.000186	0.00098
cg22838050	19	872690	MED16	Body	-0.221	0.000186	0.00098
cg15230057	6	158444863	SYNJ2	5'UTR	0.209	0.000187	0.000981
cg22061832	2	173293627	ITGA6	Body	0.206	0.000187	0.000983
cg22756426	4	15757965		IGR	-0.223	0.000187	0.000984
cg05425114	19	45620752	PPP1R37	Body	-0.204	0.000188	0.000985
cg16456816	1	99337082		IGR	-0.249	0.000188	0.000987
cg15031550	2	57661686		IGR	-0.255	0.000189	0.000989
cg14106310	20	57659637		IGR	0.207	0.00019	0.000993
cg18008653	11	33185376		IGR	0.217	0.00019	0.000993
cg13975855	17	46652550	HOXB3	TSS1500	0.225	0.00019	0.000993
cg14974749	7	27181480	HOXA5	Body	0.265	0.000191	0.001
cg25707745	3	34884326		IGR	0.207	0.000191	0.001
cg09509462	1	53207187	ZYG11B	Body	-0.2	0.000192	0.001
cg20251528	6	89674094	RNGTT	TSS1500	0.204	0.000192	0.001
cg03281572	10	114502318	VTI1A	Body	0.223	0.000193	0.00101
cg12910797	17	46651722	HOXB3	5'UTR	0.294	0.000194	0.00101
cg11977413	7	148642571		IGR	0.232	0.000194	0.00101
cg19614169	11	110216762		IGR	-0.22	0.000194	0.00101
cg17616537	17	46628663	HOXB3	Body	0.271	0.000195	0.00101
cg11937577	17	46661340		IGR	0.234	0.000195	0.00101
cg20168658	13	89645919		IGR	0.244	0.000195	0.00101
cg25238274	10	127914098	ADAM12	Body	0.206	0.000196	0.00102
cg25205993	8	60513808		IGR	0.257	0.000196	0.00102
cg18649943	2	12626802	LOC100506457	Body	-0.232	0.000197	0.00102
cg17514855	15	48872722	FBN1	Body	0.212	0.000198	0.00103
cg23745469	8	120166885		IGR	0.288	0.000198	0.00103
cg23794358	6	137690400		IGR	0.203	0.000198	0.00103
cg20860265	5	88082175	MEF2C	Body	0.215	0.000199	0.00103
cg11938672	6	170055155	WDR27	Body	0.229	0.000199	0.00103
cg08201041	1	210513958	HHAT	5'UTR	-0.22	0.0002	0.00103
cg23427909	6	131018394		IGR	0.208	0.0002	0.00103
cg02561820	3	195910638		IGR	-0.225	0.0002	0.00104
cg10558129	17	46608538	HOXB1	TSS1500	0.272	0.000201	0.00104
cg04274128	17	72631810		IGR	0.225	0.000202	0.00104
cg06829120	6	114741679		IGR	0.214	0.000203	0.00105
cg14134003	9	88952877	ZCCHC6	Body	-0.255	0.000203	0.00105
cg17820085	2	163100992	FAP	TSS1500	-0.218	0.000204	0.00105
cg22792232	3	55398548		IGR	-0.208	0.000205	0.00106
cg11821245	11	18433683	LDHC	TSS200	0.202	0.000205	0.00106
cg04988216	1	64471626	ROR1	Body	0.209	0.000205	0.00106
cg13630204	18	32288159	DTNA	5'UTR	0.223	0.000206	0.00106
cg17135459	6	158464398	SYNJ2	Body	0.236	0.000206	0.00106
cg11104088	10	7859676	TAF3	TSS1500	0.206	0.000206	0.00106
cg02517528	12	132068115		IGR	0.205	0.000207	0.00107
cg03944495	5	147300781		IGR	-0.211	0.000207	0.00107
cg13794460	4	175181359	FBXO8	Body	0.204	0.000207	0.00107
cg13131370	4	70804758	CSN1S1	Body	0.204	0.000208	0.00107
cg15140721	2	131010115		IGR	-0.219	0.000209	0.00107
cg23882683	14	90975893		IGR	-0.204	0.000209	0.00107
cg03686111	8	26061959		IGR	0.218	0.00021	0.00108
cg12379611	10	17045387	CUBN	Body	-0.207	0.000211	0.00108
cg06915310	1	183865731	RGL1	Body	-0.22	0.000211	0.00108
cg23658987	1	175047784	TNN	Body	-0.262	0.000211	0.00108
cg18087248	7	34492988	NPSR1-AS1	Body	0.222	0.000212	0.00108
cg11591809	14	78059873	SPTLC2	Body	-0.218	0.000212	0.00109
cg17066349	12	120130646	CIT	Body	0.202	0.000212	0.00109
cg11344148	14	70193476		IGR	-0.202	0.000214	0.00109
cg02275861	18	33214547		IGR	0.231	0.000217	0.0011
cg03331474	7	27163331	HOXA3	5'UTR	0.221	0.000217	0.00111
cg26634219	17	46608277	HOXB1	TSS200	0.24	0.000217	0.00111
cg05342469	4	183601649	ODZ3	Body	0.239	0.000219	0.00111
cg19522262	4	77512495	SHROOM3	Body	0.202	0.000219	0.00112
cg06287548	21	34773372		IGR	0.217	0.000219	0.00112
cg24360871	7	27163929	HOXA3	5'UTR	0.237	0.00022	0.00112
cg06019613	2	18717524		IGR	-0.212	0.000222	0.00113
cg07107116	8	43097631		IGR	0.216	0.000223	0.00113
cg06770076	1	197782247		IGR	0.242	0.000224	0.00113
cg10734259	9	22103886	CDKN2B-AS1	Body	0.216	0.000226	0.00114
cg06723619	6	30346055		IGR	-0.263	0.000227	0.00114
cg21827912	4	86763803	ARHGAP24	Body	-0.202	0.000227	0.00115
cg05413866	12	30054758		IGR	0.225	0.000227	0.00115
cg15542608	6	12827379	PHACTR1	Body	0.259	0.000228	0.00115
cg18270328	11	88546376	GRM5	Body	0.217	0.000229	0.00116
cg11040181	8	2074935	MYOM2	Body	0.212	0.000229	0.00116
cg01952553	5	75500607	SV2C	Body	0.223	0.000231	0.00116
cg25597117	1	161349116		IGR	0.212	0.000232	0.00116
cg13837962	17	63561164		IGR	0.21	0.000232	0.00116
cg24266330	2	149447611	EPC2	Body	0.244	0.000233	0.00117
cg20076516	22	46481816	LOC400931	TSS200	0.23	0.000234	0.00117
cg23014425	17	46648525	HOXB3	5'UTR	0.219	0.000234	0.00117
cg24853868	1	146555624		IGR	0.248	0.000236	0.00118
cg24381100	16	74514272	GLG1	ExonBnd	0.211	0.000236	0.00118
cg24241823	17	46635529	HOXB3	5'UTR	0.217	0.000237	0.00118
cg13575625	3	172575508		IGR	0.216	0.000237	0.00119
cg02997851	3	97542295		IGR	0.218	0.000238	0.00119
cg00825764	11	77833983	ALG8	Body	0.201	0.000238	0.00119
cg26916621	17	46657346	MIR10A	TSS200	0.205	0.000239	0.00119
cg10771315	3	3505881		IGR	0.255	0.000239	0.00119
cg22008020	3	175140651	MIR548AY	Body	-0.201	0.000241	0.0012
cg24186108	2	173724798	RAPGEF4	1stExon	0.208	0.000244	0.00121
cg09871315	7	27142682	HOXA2	TSS1500	0.206	0.000244	0.00121
cg17817521	8	3086479	CSMD1	Body	0.245	0.000244	0.00121
cg27534367	1	77532151		IGR	0.209	0.000244	0.00121
cg04275792	3	188841676		IGR	0.202	0.000247	0.00122
cg09062922	5	131436890		IGR	-0.241	0.000247	0.00122
cg05719146	3	179389712	USP13	Body	0.208	0.000248	0.00123
cg16148696	6	111784159	REV3L	Body	0.205	0.00025	0.00124
cg09621868	13	58210058	PCDH17	Body	0.231	0.000251	0.00124
cg01206211	2	36825736	FEZ2	TSS1500	0.332	0.000254	0.00125
cg23336143	2	36635519	CRIM1	Body	0.227	0.000255	0.00126
cg26010395	3	122977688	SEC22A	Body	0.21	0.000256	0.00126
cg02852397	8	56660763	TMEM68	Body	0.214	0.000257	0.00126
cg17464436	1	184922883	FAM129A	Body	-0.212	0.000258	0.00127
cg12139369	17	71284979	CDC42EP4	5'UTR	0.207	0.000258	0.00127
cg13525280	12	123357517	VPS37B	Body	0.231	0.000259	0.00127
cg11367172	7	55605450	VOPP1	TSS200	-0.258	0.00026	0.00128
cg07850899	20	6889112		IGR	0.214	0.000261	0.00128
cg08125218	6	8000706	BLOC1S5-TXNDC5	Body	0.213	0.000262	0.00129
cg10508439	3	152226825		IGR	-0.206	0.000265	0.0013
cg12667940	9	15420634		IGR	0.203	0.000266	0.0013
cg26668911	12	92168481		IGR	0.202	0.000268	0.00131
cg04709373	16	69832614	WWP2	Body	0.201	0.000268	0.00131
cg20671506	9	100505352		IGR	-0.203	0.000269	0.00131
cg18969175	2	9838106		IGR	-0.201	0.000269	0.00131
cg06565641	8	141359674	TRAPPC9	Body	0.271	0.000269	0.00131
cg18392798	2	102407455	MAP4K4	Body	0.215	0.00027	0.00132
cg21576187	15	29963223		IGR	-0.205	0.00027	0.00132
cg14361252	13	111465457		IGR	0.211	0.000274	0.00133
cg18905886	8	18656149	PSD3	Body	-0.206	0.000276	0.00134
cg23962148	5	132121270		IGR	0.201	0.000278	0.00135
cg23776302	3	37362953	GOLGA4	Body	-0.21	0.000279	0.00135
cg25620989	5	162861766		IGR	0.212	0.000279	0.00135
cg26332114	19	57742260	AURKC	TSS200	0.242	0.00028	0.00135
cg04117801	17	46651867	HOXB3	TSS200	0.263	0.000282	0.00136
cg21641008	6	15319176	JARID2	Body	0.219	0.000284	0.00137
cg14844468	12	12540867	LOH12CR1	Body	0.271	0.000286	0.00138
cg16387151	16	85369142		IGR	-0.22	0.000286	0.00138
cg26267333	16	83614791	CDH13	Body	-0.205	0.000286	0.00138
cg01972843	22	17680706	CECR1	TSS200	0.22	0.000287	0.00138
cg05684375	6	37956634	ZFAND3	Body	0.225	0.000287	0.00138
cg20630344	16	80604078	LINC01227	Body	-0.223	0.000289	0.00139
cg08259796	6	49431865	CENPQ	5'UTR	0.244	0.000289	0.00139
cg11931284	22	41492370	EP300	Body	0.219	0.000289	0.00139
cg18156625	3	67040025		IGR	0.203	0.00029	0.00139
cg18934605	4	74207894		IGR	0.201	0.00029	0.00139
cg21864868	17	46673002	LOC404266	Body	0.237	0.000291	0.0014
cg07433407	1	154370818		IGR	-0.241	0.000292	0.0014
cg24888214	11	129012999	ARHGAP32	Body	-0.224	0.000292	0.0014
cg10443496	1	160881549		IGR	0.372	0.000292	0.0014
cg10004550	14	88482145		IGR	0.206	0.000294	0.00141
cg25521406	12	20523517	PDE3A	Body	0.206	0.000295	0.00141
cg22813133	17	46643727	HOXB3	5'UTR	0.234	0.000295	0.00141
cg08290373	9	8633541	PTPRD	Body	-0.223	0.000296	0.00141
cg09465394	4	140764922	MAML3	Body	-0.207	0.000297	0.00142
cg06647068	12	104853274	CHST11	Body	-0.24	0.000301	0.00143
cg26176362	1	227379480	CDC42BPA	Body	-0.206	0.000302	0.00144
cg09591524	7	27150031	HOXA3	5'UTR	0.275	0.000303	0.00144
cg02788834	7	150517855		IGR	0.21	0.000304	0.00145
cg12092726	18	41002542		IGR	0.213	0.000305	0.00145
cg20485607	1	120217696		IGR	0.353	0.000306	0.00145
cg07752095	4	128630266	INTU	Body	0.206	0.000308	0.00146
cg00035526	3	2396810	CNTN4	5'UTR	0.215	0.000308	0.00146
cg12701606	11	131905819	NTM	Body	0.202	0.000312	0.00148
cg19384241	2	55393977		IGR	-0.515	0.000314	0.00149
cg15343157	6	15936946		IGR	-0.255	0.000316	0.00149
cg06676354	10	127950914	ADAM12	Body	0.211	0.000317	0.0015
cg22772747	7	27164285	HOXA3	5'UTR	0.217	0.000317	0.0015
cg23320368	11	28557421		IGR	-0.253	0.000319	0.0015
cg23029597	12	123009494	RSRC2	5'UTR	-0.212	0.000319	0.0015
cg06362482	8	16021835	MSR1	Body	-0.225	0.000321	0.00151
cg23106378	8	144631921		IGR	-0.209	0.000326	0.00153
cg20928596	1	70742678	ANKRD13C	Body	0.216	0.000327	0.00153
cg26585701	6	30418565		IGR	-0.23	0.000327	0.00153
cg10636490	3	149687315	PFN2	Body	0.23	0.000327	0.00153
cg22641704	2	131648444		IGR	0.209	0.000328	0.00154
cg24040595	7	27185512	HOXA6	Body	0.209	0.00033	0.00154
cg27144903	2	238382860		IGR	-0.237	0.00033	0.00154
cg00641437	3	138763875	PRR23C	TSS200	0.235	0.00033	0.00154
cg08057919	20	6645952		IGR	-0.213	0.00033	0.00154
cg25434864	8	83353753		IGR	0.288	0.00033	0.00154
cg17230535	7	32626962		IGR	0.203	0.000331	0.00155
cg21183455	22	50052396	C22orf34	TSS1500	0.214	0.000331	0.00155
cg09579760	1	163132916	RGS5	Body	0.238	0.000333	0.00155
cg06638556	11	81681870	LOC101928989	Body	0.249	0.000337	0.00157
cg22807166	18	60545325	PHLPP1	Body	0.209	0.000342	0.00159
cg12393620	7	111645567	DOCK4	Body	0.201	0.000342	0.00159
cg20605886	10	77472147		IGR	0.227	0.000342	0.00159
cg03538821	16	22248009	EEF2K	Body	0.202	0.000344	0.0016
cg19889856	7	134856654	C7orf49	TSS1500	0.235	0.000346	0.0016
cg14874905	5	39165082	FYB	Body	-0.225	0.000346	0.0016
cg22012473	11	104700958		IGR	0.222	0.000349	0.00161
cg02219607	4	70504750	UGT2A2	1stExon	0.262	0.000353	0.00163
cg04599946	16	85936480	IRF8	5'UTR	-0.226	0.000354	0.00163
cg15078822	7	52341469		IGR	0.201	0.000354	0.00163
cg17475117	4	26880696	STIM2	Body	-0.224	0.000355	0.00164
cg19047868	17	46669485	LOC404266	TSS200	0.214	0.000355	0.00164
cg02986791	19	1062178	ABCA7	Body	0.211	0.000355	0.00164
cg10996039	7	27178861		IGR	0.206	0.000355	0.00164
cg08941355	7	27133106	HOXA1	3'UTR	0.243	0.000355	0.00164
cg15848945	7	15601842	AGMO	TSS1500	0.243	0.000356	0.00164
cg09937190	20	15177509	MACROD2	5'UTR	0.201	0.000356	0.00164
cg14227773	9	2419272		IGR	-0.238	0.00036	0.00166
cg15254822	7	564137		IGR	-0.31	0.000367	0.00168
cg03237474	6	149778775	ZC3H12D	Body	0.204	0.000368	0.00169
cg13874969	15	26874480	GABRB3	TSS200	0.207	0.000369	0.00169
cg24835861	1	174130261	RABGAP1L	5'UTR	-0.277	0.000372	0.0017
cg17713488	19	10077935	COL5A3	Body	-0.254	0.000372	0.0017
cg25792462	3	121786916	CD86	5'UTR	-0.212	0.000373	0.0017
cg06613763	10	125061286		IGR	0.2	0.000374	0.0017
cg22793564	13	80489687	LINC00382	Body	0.207	0.000378	0.00172
cg14094245	12	108878085		IGR	-0.206	0.000378	0.00172
cg15294781	3	93747482	STX19	TSS200	0.255	0.000383	0.00174
cg10730786	6	47632998	ADGRF2	5'UTR	-0.203	0.000385	0.00175
cg12771637	11	56371643		IGR	0.234	0.000387	0.00175
cg20541870	11	46671034	KIAA0652	Body	0.209	0.000387	0.00175
cg27335855	5	60787422	ZSWIM6	Body	0.22	0.00039	0.00176
cg18517818	4	10956577		IGR	-0.204	0.000391	0.00177
cg03924551	15	25930203	ATP10A	Body	0.223	0.000397	0.00179
cg00632736	12	68798875		IGR	0.207	0.000399	0.0018
cg08843330	12	69126191	NUP107	Body	0.201	0.000402	0.00181
cg17347063	22	36043021	APOL6	TSS1500	0.262	0.000403	0.00181
cg03726490	5	57752122	PLK2	Body	0.21	0.000403	0.00181
cg26899284	1	9714553	PIK3CD-AS1	Body	-0.269	0.000403	0.00181
cg02912291	20	17944845	SNORD17	TSS1500	-0.208	0.000406	0.00182
cg01495494	18	53179320	TCF4	TSS1500	0.205	0.000414	0.00185
cg23944400	15	36249835		IGR	-0.2	0.000416	0.00186
cg02778759	6	91156138		IGR	0.212	0.000417	0.00186
cg10214340	11	31663468	ELP4	Body	0.216	0.000417	0.00186
cg23217463	17	46676973	LOC404266	Body	0.224	0.00042	0.00187
cg12317346	22	17680704	CECR1	TSS200	0.271	0.00042	0.00187
cg25747783	7	105603622	FLJ23834	TSS200	0.208	0.000425	0.00189
cg26767593	8	30015647	DCTN6	Body	0.207	0.000425	0.00189
cg16366056	7	93365934		IGR	-0.233	0.000426	0.00189
cg04412444	3	149686860	PFN2	Body	0.246	0.000426	0.00189
cg13723078	14	54734241		IGR	-0.201	0.000428	0.0019
cg16869647	8	120137099		IGR	-0.245	0.000428	0.0019
cg03650232	4	181538451		IGR	0.202	0.00043	0.00191
cg04118610	4	62707027	LPHN3	Body	-0.303	0.000431	0.00191
cg03453744	17	46627484	HOXB3	3'UTR	0.205	0.000432	0.00192
cg13285698	8	141455681	TRAPPC9	Body	0.224	0.000433	0.00192
cg21144218	12	60082988	SLC16A7	TSS200	0.232	0.000434	0.00192
cg19751670	8	23088262	LOC389641	Body	-0.202	0.000435	0.00193
cg07472199	16	31453477	ZNF843	5'UTR	0.232	0.000435	0.00193
cg01703736	2	20649480		IGR	0.225	0.000437	0.00193
cg14176755	2	176803677	KIAA1715	Body	0.22	0.000444	0.00196
cg20016599	11	104508637		IGR	0.231	0.000445	0.00196
cg22206740	20	37208947	ADIG	TSS1500	0.206	0.000447	0.00197
cg24430528	4	76599500	G3BP2	TSS1500	0.204	0.00045	0.00198
cg20132775	3	142444202	TRPC1	Body	0.217	0.000451	0.00198
cg15628518	8	145025059	PLEC1	Body	0.206	0.000453	0.00199
cg17415216	20	38413520		IGR	-0.216	0.000456	0.002
cg00127176	10	88545884	BMPR1A	5'UTR	0.211	0.000459	0.00201
cg14952037	15	95023640	MCTP2	3'UTR	0.208	0.000459	0.00201
cg14111048	8	114390137	CSMD3	TSS1500	0.217	0.00046	0.00201
cg02369029	3	20310722		IGR	0.219	0.000461	0.00202
cg21636610	5	55655747		IGR	-0.206	0.000464	0.00203
cg13413777	8	30015678	MIR548O2	Body	0.223	0.000466	0.00203
cg24669389	4	169330464	DDX60L	Body	0.215	0.000469	0.00205
cg07740669	13	111856202	ARHGEF7	5'UTR	0.209	0.000469	0.00205
cg23078267	12	59310932	LRIG3	Body	0.229	0.00047	0.00205
cg11755407	11	62370490	EML3	Body	0.221	0.000472	0.00206
cg10926360	10	112902090		IGR	0.206	0.000479	0.00208
cg23467487	1	174784282	RABGAP1L	Body	-0.206	0.000481	0.00209
cg25432232	19	57742423	AURKC	5'UTR	0.201	0.000482	0.00209
cg07409153	2	76839078		IGR	-0.212	0.000486	0.0021
cg06683487	16	936480	LMF1	Body	0.238	0.000486	0.0021
cg14232218	9	93922330		IGR	0.206	0.000493	0.00213
cg16984089	10	90591639	ANKRD22	Body	-0.202	0.000496	0.00214
cg13548543	9	34460044	DNAI1	Body	-0.25	0.000505	0.00217
cg24461183	9	85107437		IGR	-0.223	0.000513	0.0022
cg11447849	15	25842111		IGR	0.219	0.000517	0.00221
cg24974158	8	129001476	PVT1	Body	0.214	0.000517	0.00221
cg19585676	6	29913343	HLA-A	3'UTR	-0.294	0.000519	0.00222
cg00693915	1	24290099		IGR	0.2	0.00052	0.00222
cg08938925	15	64110513	HERC1	5'UTR	0.208	0.000522	0.00223
cg07622712	14	88461259	GALC	TSS1500	-0.22	0.000522	0.00223
cg20308819	14	52889825		IGR	0.216	0.000524	0.00224
cg14951064	6	164526907		IGR	0.202	0.000527	0.00224
cg01320533	1	183049085	LAMC1	Body	-0.218	0.000531	0.00226
cg13342844	10	77166420	ZNF503-AS2	Body	0.236	0.000534	0.00227
cg17823769	3	152006158	MBNL1	5'UTR	0.212	0.000535	0.00227
cg01182076	4	183601697	ODZ3	Body	0.223	0.00054	0.00229
cg02836478	17	46652501	HOXB3	TSS1500	0.243	0.000542	0.0023
cg09254210	14	61873622	PRKCH	Body	0.206	0.000543	0.0023
cg00567448	3	121271467		IGR	0.25	0.000549	0.00232
cg08203284	7	27171528	HOXA4	TSS1500	0.23	0.000551	0.00233
cg04904318	17	46607828	HOXB1	1stExon	0.207	0.000567	0.00238
cg11143671	1	180904018	KIAA1614	Body	-0.201	0.000567	0.00238
cg20013151	11	3009702	NAP1L4	5'UTR	-0.232	0.000571	0.00239
cg01148098	2	102383972	MAP4K4	Body	0.244	0.000575	0.00241
cg18075505	2	183292822	PDE1A	TSS1500	0.215	0.00058	0.00243
cg11815473	7	135771715		IGR	0.217	0.000582	0.00243
cg23367392	7	42267337	GLI3	5'UTR	-0.2	0.000583	0.00244
cg19055270	6	137301377		IGR	0.207	0.000586	0.00244
cg08923669	16	420230	MRPL28	5'UTR	0.271	0.000586	0.00245
cg11348760	11	118955271	HMBS	TSS1500	0.23	0.000594	0.00247
cg02693607	7	27150598	HOXA3	5'UTR	0.215	0.0006	0.00249
cg17375248	2	66811157		IGR	-0.224	0.000607	0.00252
cg23295647	14	34269637	NPAS3	Body	0.217	0.00062	0.00256
cg26884463	7	29996206	SCRN1	Body	-0.203	0.000625	0.00258
cg17869231	2	198938221	PLCL1	Body	0.208	0.000633	0.0026
cg06000162	5	73146672	ARHGEF28	Body	0.206	0.000639	0.00262
cg27640794	4	169555699	PALLD	5'UTR	-0.201	0.000652	0.00266
cg23681866	6	29895175		IGR	-0.213	0.000657	0.00268
cg04345852	15	88782143	NTRK3	Body	0.207	0.000658	0.00268
cg04329291	6	74484508	CD109	Body	0.217	0.000659	0.00269
cg20897616	15	26874515	GABRB3	Body	0.223	0.000669	0.00272
cg19189010	11	5840774	OR52N2	TSS1500	0.213	0.00067	0.00272
cg03645730	3	149673434	RNF13	Body	0.216	0.000679	0.00275
cg04579734	12	10869507	YBX3	Body	0.207	0.000679	0.00275
cg10157512	15	29989603		IGR	-0.203	0.000686	0.00278
cg17143945	12	117354631	FBXW8	Body	-0.232	0.000691	0.00279
cg09803351	12	113661644	TPCN1	5'UTR	0.219	0.000691	0.00279
cg04974402	17	54199232		IGR	-0.201	0.000694	0.0028
cg23204512	1	42748289	FOXJ3	Body	0.205	0.000698	0.00282
cg16787431	17	46629350	HOXB3	Body	0.221	0.000701	0.00282
cg06186155	17	46648582	HOXB3	5'UTR	0.234	0.000706	0.00284
cg01251603	15	26874098	GABRB3	Body	0.228	0.000708	0.00285
cg18091117	7	27179832	HOXA-AS3	TSS200	0.26	0.00071	0.00285
cg03986471	13	60345900	DIAPH3	Body	0.211	0.000721	0.00289
cg12082025	19	1064218	ABCA7	Body	0.248	0.000727	0.00291
cg21225740	13	44362256	ENOX1	TSS1500	0.217	0.00073	0.00292
cg11173014	16	419916	MRPL28	Body	0.259	0.000757	0.00301
cg05107618	6	167470163		IGR	-0.203	0.000759	0.00301
cg16676373	14	65175332	PLEKHG3	5'UTR	-0.224	0.00076	0.00302
cg20675391	3	118864895	C3orf30	TSS200	0.223	0.000763	0.00302
cg10409366	9	94586898	ROR2	Body	0.239	0.000763	0.00302
cg17422692	16	420245	MRPL28	5'UTR	0.331	0.000767	0.00304
cg05199232	12	43548942		IGR	-0.216	0.000768	0.00304
cg20391993	14	62452805		IGR	0.204	0.00077	0.00305
cg14702570	2	74259524		IGR	-0.211	0.000781	0.00308
cg08732636	3	16949571	PLCL2	Body	0.207	0.000783	0.00309
cg11921111	13	62884315		IGR	0.241	0.000785	0.00309
cg20837474	1	28765433	PHACTR4	Body	0.2	0.00079	0.00311
cg19814209	20	18411869	DZANK1	Body	0.208	0.00079	0.00311
cg01911613	3	196325238		IGR	-0.235	0.00079	0.00311
cg16305787	10	19705290		IGR	0.211	0.000795	0.00313
cg26949055	15	34144832	RYR3	Body	0.213	0.000801	0.00314
cg02771997	7	102475694	FBXL13	Body	-0.235	0.00083	0.00324
cg03026888	6	128388899	LOC101928140	Body	0.215	0.000844	0.00328
cg16431720	6	32607509	HLA-DQA1	Body	-0.28	0.000846	0.00329
cg00925947	4	134932828		IGR	0.214	0.000856	0.00332
cg10185505	1	150335496	RPRD2	TSS1500	0.269	0.000888	0.00342
cg14404008	5	54995287	SLC38A9	5'UTR	-0.233	0.000898	0.00345
cg15841167	6	29633622	MOG	3'UTR	0.201	0.000904	0.00347
cg19711314	2	182853053	PPP1R1C	Body	0.205	0.000907	0.00348
cg03909863	11	638404	DRD4	Body	0.202	0.000914	0.0035
cg24420706	10	4574886		IGR	-0.22	0.000914	0.0035
cg23987077	16	73012207	ZFHX3	5'UTR	-0.214	0.000922	0.00352
cg05699681	21	15645969	ABCC13	TSS200	-0.247	0.00093	0.00355
cg21507367	12	27446544	STK38L	5'UTR	0.303	0.00093	0.00355
cg02447476	1	241308012	RGS7	Body	0.207	0.000931	0.00355
cg22295857	5	6497496		IGR	0.201	0.000935	0.00356
cg08532525	2	228375421	AGFG1	Body	0.204	0.000939	0.00357
cg14772660	2	108605769	SLC5A7	Body	0.202	0.000939	0.00358
cg03999491	20	12788857		IGR	0.217	0.000958	0.00363
cg00215019	10	50311040	C10orf72	Body	-0.213	0.000987	0.00372
cg14552882	8	93091082	RUNX1T1	5'UTR	0.21	0.000992	0.00374
cg16759545	6	6316435	F13A1	Body	-0.341	0.00101	0.00379
cg26805839	9	4575020	SLC1A1	Body	-0.206	0.00101	0.0038
cg06092290	3	71180818	FOXP1	TSS1500	0.212	0.00101	0.0038
cg20415092	2	4183644		IGR	0.221	0.00102	0.00381
cg01975684	8	125283894		IGR	0.222	0.00105	0.00392
cg08296601	16	420255	MRPL28	5'UTR	0.306	0.00106	0.00396
cg16989719	2	238392110		IGR	-0.229	0.00107	0.00397
cg01946824	3	118864870	C3orf30	TSS200	0.215	0.00107	0.00398
cg16805884	8	131469585		IGR	-0.22	0.00108	0.004
cg08124399	6	74104868	DDX43	1stExon	0.204	0.00109	0.00402
cg21720451	12	104193772	NT5DC3	Body	0.214	0.00109	0.00404
cg17733104	6	136081144		IGR	0.254	0.00109	0.00405
cg00253526	14	93421782	ITPK1	Body	0.214	0.0011	0.00408
cg24241305	13	114826075	RASA3	Body	0.214	0.00113	0.00414
cg01214346	17	406501		IGR	0.217	0.00114	0.00418
cg13037951	8	53125923	ST18	Body	0.22	0.00114	0.00419
cg06643849	19	57742421	AURKC	5'UTR	0.202	0.00116	0.00423
cg09507411	5	82395650	XRCC4	5'UTR	0.235	0.00116	0.00424
cg19408827	17	46651407	HOXB3	1stExon	0.269	0.00117	0.00427
cg26557993	4	122723875	EXOSC9	Body	0.209	0.00117	0.00429
cg18102738	17	4487109	SMTNL2	TSS200	0.206	0.00118	0.00429
cg25550461	3	119488815		IGR	0.211	0.00118	0.00431
cg18333653	11	75794702	UVRAG	Body	0.214	0.0012	0.00437
cg06382895	4	174094774	GALNT7	Body	-0.2	0.00123	0.00444
cg23371413	19	57742394	AURKC	5'UTR	0.228	0.00123	0.00444
cg02573091	5	74908125		IGR	0.203	0.00124	0.00447
cg23682246	8	136661041		IGR	0.209	0.00124	0.00449
cg25267487	19	29217858		IGR	-0.244	0.00125	0.00449
cg19043516	6	53500338		IGR	0.211	0.00125	0.00451
cg20618651	4	56718365	EXOC1	TSS1500	-0.209	0.00127	0.00457
cg00510795	5	98099238		IGR	0.205	0.00127	0.00457
cg13863938	15	68821540		IGR	-0.226	0.0013	0.00466
cg03961133	3	57256135		IGR	0.249	0.00131	0.0047
cg15871215	5	81402204	ATG10	Body	0.221	0.00132	0.0047
cg18089380	3	55232663		IGR	0.218	0.00133	0.00475
cg21477591	5	54049046		IGR	-0.246	0.00134	0.00476
cg22100175	6	167419092	FGFR1OP	Body	0.204	0.00138	0.00489
cg21428318	13	23727146		IGR	0.207	0.00141	0.00498
cg05066391	15	85951812	AKAP13	5'UTR	-0.209	0.00142	0.005
cg18213661	11	93681423		IGR	-0.462	0.00151	0.00524
cg09864843	1	111890799	C1orf88	Body	0.209	0.00152	0.00528
cg26364809	7	27145159		IGR	0.233	0.00153	0.00531
cg07298985	8	22133076	PIWIL2	5'UTR	0.231	0.00153	0.00532
cg07356135	8	49965470	C8orf22	TSS1500	0.223	0.00156	0.00539
cg21750589	6	28321301	ZNF323	5'UTR	0.207	0.00158	0.00545
cg18212298	17	579835	VPS53	Body	0.269	0.00158	0.00547
cg16210690	1	23537939		IGR	-0.202	0.00161	0.00554
cg08197588	6	22477409		IGR	0.226	0.00164	0.00563
cg22519482	6	21387005		IGR	0.232	0.00165	0.00564
cg26048849	14	59679170	DAAM1	5'UTR	0.251	0.00166	0.00568
cg07113653	6	13428657	GFOD1	Body	-0.206	0.00171	0.00582
cg14375496	17	440392	VPS53	Body	0.207	0.00174	0.00591
cg12562660	2	121689039	GLI2	Body	-0.254	0.00174	0.00591
cg08166072	2	46213920	PRKCE	Body	0.248	0.00175	0.00592
cg10460168	5	112198022	SRP19	Body	0.2	0.00175	0.00593
cg14093255	9	14081508		IGR	-0.272	0.00176	0.00594
cg07748963	1	82627662		IGR	-0.206	0.00176	0.00595
cg07631144	17	46657393	MIR10A	TSS200	0.228	0.00188	0.00628
cg23248424	5	179741104	GFPT2	Body	0.247	0.00195	0.00646
cg14301048	22	36043070	APOL6	TSS1500	0.223	0.00197	0.00651
cg19039140	16	84627664	COTL1	Body	-0.211	0.00198	0.00655
cg05555194	14	95600370	DICER1	5'UTR	0.202	0.002	0.0066
cg26681889	12	113680495	TPCN1	Body	-0.224	0.002	0.0066
cg18091269	17	63822838	CCDC46	TSS200	-0.219	0.00202	0.00666
cg09929763	11	358332		IGR	0.216	0.00202	0.00666
cg12368969	20	50021968	NFATC2	Body	-0.225	0.00202	0.00667
cg05927610	9	115821053		IGR	0.238	0.00203	0.00668
cg14370847	19	57742331	AURKC	TSS200	0.213	0.00203	0.00668
cg08776296	7	134856544	C7orf49	TSS1500	0.373	0.00203	0.00669
cg07247255	2	166489360	CSRNP3	Body	-0.203	0.00205	0.00675
cg06451467	1	98369409	DPYD	Body	0.211	0.00208	0.00683
cg03864958	4	10174168		IGR	0.22	0.00209	0.00684
cg10313988	11	83352844	DLG2	5'UTR	0.207	0.00211	0.00691
cg24135491	17	4487099	SMTNL2	TSS200	0.247	0.00213	0.00695
cg22904437	8	81064304	TPD52	Body	0.216	0.00219	0.00712
cg00742851	3	3843342	LRRN1	5'UTR	0.201	0.0022	0.00715
cg13289490	6	134965825		IGR	-0.21	0.00224	0.00725
cg01513157	16	82031434	SDR42E1	3'UTR	0.213	0.00224	0.00725
cg00470469	7	6071095	ANKRD61	1stExon	0.204	0.00225	0.00728
cg04546413	19	29218101		IGR	-0.231	0.00226	0.00731
cg25134647	12	25454990		IGR	0.532	0.00228	0.00735
cg01974803	2	100853843	LINC01104	Body	0.205	0.0023	0.00739
cg12126656	10	134405295	INPP5A	Body	0.234	0.00232	0.00745
cg26446133	18	72167187	CNDP2	5'UTR	-0.228	0.00235	0.00752
cg18322025	6	170055332	WDR27	Body	0.211	0.00236	0.00757
cg27009374	10	47655296		IGR	0.267	0.00242	0.00772
cg09255157	4	106553472	ARHGEF38	Body	-0.236	0.00248	0.00787
cg22620746	19	22234992	ZNF257	TSS1500	0.241	0.00256	0.00807
cg02891314	5	179741120	GFPT2	Body	0.273	0.00258	0.00812
cg25092186	14	46916528		IGR	0.211	0.00266	0.00834
cg26749518	19	51506165	KLK9	3'UTR	0.216	0.00269	0.00842
cg13678441	4	36387674		IGR	-0.212	0.00269	0.00843
cg20095237	7	615919	PRKAR1B	Body	-0.241	0.00275	0.00856
cg02439266	7	27150042	HOXA3	5'UTR	0.241	0.00288	0.00889
cg12188187	20	8583715	PLCB1	Body	-0.213	0.00298	0.00915
cg14781242	1	32738251	LCK	5'UTR	-0.308	0.00299	0.00917
cg01368132	7	35698654	HERPUD2	Body	-0.214	0.00311	0.00947
cg25403368	5	130554320		IGR	-0.439	0.00314	0.00954
cg13375589	17	4487125	SMTNL2	TSS200	0.265	0.00314	0.00954
cg09935308	19	341861	MIER2	Body	0.201	0.00317	0.00962
cg22061769	8	17942896	ASAH1	TSS1500	0.222	0.00319	0.00968
cg07199764	1	5347468		IGR	0.271	0.00327	0.00987
cg02230774	5	51108149		IGR	0.2	0.00335	0.0101
cg10233674	3	112493304		IGR	-0.258	0.00341	0.0102
cg02872767	19	1525453	PLK5P	Body	0.31	0.00341	0.0102
cg19603903	19	57742345	AURKC	TSS200	0.207	0.00352	0.0105
cg14321373	8	140627494	KCNK9	3'UTR	-0.366	0.00354	0.0105
cg03771436	7	81977646	CACNA2D1	Body	0.203	0.00358	0.0106
cg10632894	6	32552453	HLA-DRB1	Body	0.256	0.0036	0.0107
cg13786083	1	19110734		IGR	0.225	0.00365	0.0108
cg00635994	18	48564941	SMAD4	5'UTR	0.233	0.00365	0.0108
cg07414487	6	31107186	PSORS1C1	Body	0.217	0.00367	0.0109
cg05287581	7	15601822	AGMO	TSS200	0.204	0.00379	0.0111
cg27236896	7	80128051	GNAT3	Body	0.22	0.00379	0.0111
cg02164656	5	108089396	FER	5'UTR	0.212	0.00382	0.0112
cg16345059	1	210536172	HHAT	Body	0.218	0.00445	0.0127
cg13405775	22	32599648	RFPL2	TSS200	-0.206	0.00455	0.0129
cg01124132	22	32599511	RFPL2	TSS200	-0.236	0.00462	0.0131
cg18537979	5	180402690		IGR	-0.225	0.00486	0.0136
cg08060588	7	70527670		IGR	0.201	0.00497	0.0139
cg05859533	16	57727230	CCDC135	TSS1500	-0.245	0.00532	0.0147
cg13609544	17	46664647		IGR	0.226	0.0055	0.0151
cg11265221	4	175241684	CEP44	Body	0.218	0.00565	0.0154
cg17119047	13	106840208		IGR	-0.222	0.00567	0.0155
cg16288713	13	79234144	RNF219	TSS1500	0.234	0.00583	0.0158
cg03288922	2	118616237		IGR	-0.204	0.00583	0.0158
cg09992818	17	46591533		IGR	0.207	0.00584	0.0159
cg09686326	17	3879761		IGR	0.227	0.00603	0.0163
cg14285533	7	63386328		IGR	0.235	0.00611	0.0165
cg12794147	18	12255567	CIDEA	Body	0.209	0.00631	0.0169
cg26913058	16	419975	MRPL28	Body	0.202	0.00632	0.0169
cg18929511	8	17942993	ASAH1	TSS1500	0.218	0.00644	0.0172
cg08517984	12	16431562	SLC15A5	TSS1500	-0.267	0.00645	0.0172
cg02447542	3	125710226		IGR	0.239	0.00668	0.0177
cg14378539	1	218698011	MIR548F3	Body	0.29	0.00716	0.0187
cg21847720	8	2075777	MYOM2	Body	-0.281	0.00717	0.0188
cg24713959	12	71709550		IGR	-0.26	0.00737	0.0192
cg10075506	2	1817351	MYT1L	Body	0.2	0.00787	0.0203
cg19683494	5	74908142		IGR	0.217	0.00787	0.0203
cg19707454	7	6616677	ZDHHC4	TSS1500	-0.24	0.00808	0.0207
cg20694160	3	17761543	TBC1D5	5'UTR	0.21	0.00918	0.023
cg12690462	21	43822540	UBASH3A	TSS1500	0.236	0.00939	0.0234
cg24160354	4	23867593	PPARGC1A	Body	-0.289	0.00988	0.0244
cg07510230	7	30361323	ZNRF2	Body	-0.224	0.0102	0.0251
cg01200585	1	228362443	C1orf69	Body	0.204	0.0106	0.0258
cg09781987	6	4828434	CDYL	Body	-0.378	0.0107	0.026
cg22676075	6	135203613		IGR	0.207	0.0107	0.026
cg21248347	15	78568978	DNAJA4	Body	0.201	0.0114	0.0274
cg17939448	4	77200832	FAM47E	Body	-0.205	0.012	0.0286
cg23442650	14	70690296		IGR	0.235	0.0124	0.0294
cg20124547	2	175062978	OLA1	5'UTR	0.206	0.0129	0.0304
cg08564027	20	61660810		IGR	0.29	0.0129	0.0304
cg10110780	1	28573139		IGR	-0.214	0.0134	0.0313
cg08716255	11	95433344		IGR	-0.227	0.0134	0.0313
cg27425262	2	113953981	PSD4	Body	0.226	0.0136	0.0318
cg24951781	5	132114055	2008-09-01	TSS1500	-0.233	0.0137	0.032
cg26035071	1	209982407		IGR	-0.362	0.0137	0.032
cg05064286	5	157850416		IGR	0.2	0.0157	0.0358
cg05199761	10	6105145	IL2RA	TSS1500	0.206	0.0167	0.0376
cg17611936	7	151411526	PRKAG2	Body	0.245	0.0175	0.039
cg16814680	8	91681699		IGR	-0.272	0.0179	0.0397
cg14683065	10	134149184	LRRC27	Body	-0.329	0.0184	0.0407
cg23085500	12	14952637	WBP11	Body	0.214	0.0185	0.041
cg12844592	13	37610025	SUPT20H	Body	0.239	0.0186	0.0412
cg00101154	16	420108	MRPL28	Body	0.247	0.0193	0.0424
cg09467607	2	36825704	FEZ2	TSS1500	0.264	0.0201	0.0439
cg01820934	2	102614569	IL1R2	5'UTR	-0.277	0.0203	0.0441
cg02042823	16	6714429	A2BP1	5'UTR	0.201	0.0224	0.0479
cg20088245	8	1321375		IGR	0.231	0.0227	0.0484
cg09152353	2	10134152	GRHL1	Body	-0.205	0.0236	0.0499
