## Supplementary material for "Specific methylation marks in promoter regions are associated to the pathogenic process of Chronic Chagas disease Cardiomyopathy by modifying transcription factor binding patterns": Supplementary table 14.xlsx

### Sheet: Supplementary table 5
Supplementary table 14. List of the Differentially Methylated CpGs between blood asymptomatic samples and blood CCC samples.
ID	Chromosome	Position	Gene	Feature	deltaBeta	pvalue	Corrected pvalue
cg07016094	7	11676721	THSD7A	Body	-0.067	2.46e-12	1.81e-06
cg06056382	5	50152744		IGR	0.032	3.09e-11	8.68e-06
cg26291818	8	61429582	RAB2A	5'UTR	0.021	3.54e-11	8.68e-06
cg01075810	21	33036345	SOD1	Body	-0.025	4.97e-11	9.16e-06
cg23817981	3	32993063	CCR4	TSS200	-0.016	1.63e-10	2.4e-05
cg08626876	5	140501540	PCDHB4	TSS200	-0.081	4.26e-10	5.23e-05
cg10824421	18	11368401		IGR	-0.048	5.33e-10	5.61e-05
cg16358698	1	34845080		IGR	-0.072	8.95e-10	7.51e-05
cg05595117	2	1860232	MYT1L	Body	-0.012	9.17e-10	7.51e-05
cg05385826	7	82646096	PCLO	Body	-0.021	1.13e-09	8.32e-05
cg23542758	7	130082359	CEP41	TSS1500	-0.014	1.7e-09	0.000114
cg21822325	9	139222119	GPSM1	5'UTR	0.03	2.43e-09	0.000133
cg25312873	14	69444960	ACTN1-AS1	TSS1500	-0.008	2.23e-09	0.000133
cg08041523	17	74947796		IGR	-0.025	2.54e-09	0.000133
cg07247419	20	21376484	NKX2-4	3'UTR	-0.028	2.74e-09	0.000134
cg24308082	11	102703383		IGR	-0.022	3.26e-09	0.00015
cg08531746	13	113512905	ATP11A	Body	-0.029	4.23e-09	0.000183
cg19209225	10	102756912	LZTS2	TSS200	0.021	4.85e-09	0.000189
cg16969227	13	44982026		IGR	-0.021	4.87e-09	0.000189
cg14449863	5	150053200	MYOZ3	Body	0.008	5.81e-09	0.000202
cg13746813	6	14911904		IGR	0.153	5.68e-09	0.000202
cg09235438	16	84294830		IGR	-0.014	6.02e-09	0.000202
cg17861653	5	131561363	P4HA2	5'UTR	-0.035	6.32e-09	0.000202
cg06087427	2	45572698		IGR	-0.039	7.06e-09	0.000208
cg23193153	6	34192178		IGR	-0.009	6.99e-09	0.000208
cg03052080	2	121342766		IGR	-0.022	7.77e-09	0.00022
cg23388844	11	90981521		IGR	-0.017	8.73e-09	0.000238
cg17253588	2	145866679		IGR	-0.015	1.02e-08	0.000242
cg09216620	3	178425722	KCNMB2	5'UTR	-0.041	1.02e-08	0.000242
cg19574017	15	63569834	APH1B	1stExon	0.025	9.96e-09	0.000242
cg09723881	17	33747829	SLFN12	Body	0.013	9.88e-09	0.000242
cg14400877	3	68681177		IGR	-0.079	1.12e-08	0.000243
cg24974158	8	129001476	PVT1	Body	0.011	1.12e-08	0.000243
cg06027282	16	30833292		IGR	-0.01	1.09e-08	0.000243
cg01991816	20	22293580		IGR	-0.016	1.29e-08	0.000272
cg13173797	4	37969628	TBC1D1	Body	0.068	1.37e-08	0.00028
cg05570946	6	112501487	LAMA4	Body	-0.021	1.62e-08	0.000307
cg12858274	8	133747448	TMEM71	Body	0.031	1.63e-08	0.000307
cg06401114	19	19627257	NDUFA13	Body	-0.007	1.56e-08	0.000307
cg21320412	18	30323279	KLHL14	Body	0.015	1.91e-08	0.000352
cg13075423	3	108943219		IGR	-0.023	2.22e-08	0.000377
cg04772776	5	50643767		IGR	0.044	2.12e-08	0.000377
cg00158401	10	127581141		IGR	-0.029	2.28e-08	0.000377
cg21083556	14	105193326	ADSSL1	Body	0.027	2.3e-08	0.000377
cg22511321	22	38013333	GGA1	Body	0.019	2.21e-08	0.000377
cg00650978	6	108684632	LACE1	Body	0.074	2.42e-08	0.000387
cg04080041	5	140811253	PCDHGA4	Body	-0.058	2.49e-08	0.000391
cg24293948	18	61670413		IGR	-0.049	2.62e-08	0.000402
cg22355554	4	125572022		IGR	0.013	2.84e-08	0.000403
cg17430199	5	76663105	PDE8B	Body	0.069	2.83e-08	0.000403
cg08269402	6	32549631	HLA-DRB1	Body	-0.219	2.76e-08	0.000403
cg19098906	22	19136238		IGR	-0.076	2.84e-08	0.000403
cg20368275	2	208549843		IGR	-0.009	3.68e-08	0.00045
cg16372928	4	5794286	EVC	Body	-0.013	3.93e-08	0.00045
cg25583503	4	69962676	UGT2B7	1stExon	-0.037	3.9e-08	0.00045
cg04239786	5	44316088	FGF10	Body	-0.013	3.9e-08	0.00045
cg01039154	5	167289371	TENM2	Body	-0.013	3.33e-08	0.00045
cg01048931	7	55639931	VOPP1	Body	-0.007	3.97e-08	0.00045
cg05567920	11	33183001	CSTF3	5'UTR	-0.008	3.95e-08	0.00045
cg11518240	12	2902790	FKBP4	TSS1500	-0.007	3.51e-08	0.00045
cg24342013	13	48891544	RB1	Body	-0.067	3.5e-08	0.00045
cg20344767	14	52326463	GNG2	TSS1500	-0.008	3.64e-08	0.00045
cg05587478	16	53980329	FTO	Body	0.058	3.51e-08	0.00045
cg00239838	19	35204549		IGR	-0.013	3.89e-08	0.00045
cg13122415	21	16596757		IGR	-0.025	3.66e-08	0.00045
cg26929161	20	50701266	ZFP64	Body	-0.027	4.16e-08	0.000465
cg00899354	5	174063572		IGR	-0.011	4.31e-08	0.000474
cg11233366	5	34915412	RAD1	Body	-0.006	4.46e-08	0.000478
cg00776960	15	65688118	IGDCC4	Body	-0.074	4.48e-08	0.000478
cg16740886	1	9593025		IGR	-0.017	4.82e-08	0.000507
cg10576878	1	46045910		IGR	-0.032	5.23e-08	0.000535
cg18641937	1	160924389	ITLN2	Body	0.017	5.3e-08	0.000535
cg12962191	5	140213924	PCDHA6	Body	-0.065	5.23e-08	0.000535
cg13008043	5	33531289	ADAMTS12	Body	-0.019	5.4e-08	0.000538
cg23657686	11	10565836		IGR	-0.028	5.71e-08	0.000561
cg05031931	7	214779	FAM20C	Body	-0.013	6.31e-08	0.000612
cg13098795	3	48369887	SPINK8	TSS200	0.028	6.5e-08	0.000614
cg08587989	22	44460345	PARVB	Body	0.029	6.43e-08	0.000614
cg04741746	6	41687340	TFEB	Body	0.014	6.67e-08	0.000622
cg07289727	4	187614428	FAT1	Body	-0.036	6.86e-08	0.000626
cg17477700	8	98142411	PGCP	Body	-0.013	6.89e-08	0.000626
cg03088705	10	111624928	XPNPEP1	Body	-0.031	7.07e-08	0.000635
cg07524997	5	140796892	PCDHGA4	Body	-0.087	7.72e-08	0.000673
cg23151649	7	151393469	PRKAG2	Body	0.078	7.67e-08	0.000673
cg00918794	15	64454941	PPIB	Body	-0.014	7.76e-08	0.000673
cg10576837	2	174891810		IGR	0.008	8.22e-08	0.000688
cg03583853	5	173142681	LINC01484	Body	0.025	8.22e-08	0.000688
cg05616242	12	54783416	ZNF385A	Body	0.018	8.31e-08	0.000688
cg16317295	14	50017009		IGR	-0.031	8.23e-08	0.000688
cg13467395	14	32215027	NUBPL	Body	-0.028	8.49e-08	0.000695
cg23999709	1	228888185		IGR	0.045	9.57e-08	0.000719
cg08528675	5	31737570		IGR	-0.012	9.52e-08	0.000719
cg00031042	6	158254767	SNX9	Body	-0.017	9.28e-08	0.000719
cg03734783	7	150745709	ACCN3	1stExon	-0.01	9.37e-08	0.000719
cg18428626	8	99956751	OSR2	5'UTR	-0.007	9.22e-08	0.000719
cg26599871	16	2749429	KCTD5	Body	0.012	8.94e-08	0.000719
cg03697708	19	13617549	CACNA1A	TSS1500	-0.021	9.21e-08	0.000719
cg17727639	22	44415701	PARVB	Body	0.014	9.42e-08	0.000719
cg09706365	9	19464573		IGR	0.027	9.74e-08	0.000724
cg09422531	17	21307337	KCNJ18	TSS1500	-0.022	9.9e-08	0.000729
cg05581802	12	106972569		IGR	-0.036	1.01e-07	0.000739
cg11113649	14	97054344		IGR	-0.008	1.04e-07	0.000751
cg25438876	5	85110900		IGR	-0.071	1.05e-07	0.000755
cg02462812	5	140501535	PCDHB4	TSS200	-0.081	1.08e-07	0.000757
cg21955686	17	6555093	C17orf100	5'UTR	-0.012	1.07e-07	0.000757
cg03543453	10	978919	LARP4B	TSS1500	0.01	1.1e-07	0.000767
cg03176698	4	86889760	ARHGAP24	Body	0.047	1.13e-07	0.000781
cg24591770	1	45082704	RNF220	Body	0.013	1.23e-07	0.000783
cg00341742	2	154335698	RPRM	TSS1500	-0.023	1.19e-07	0.000783
cg16339745	6	105285130	HACE1	Body	0.008	1.22e-07	0.000783
cg12578959	11	107328914	CWF19L2	TSS1500	-0.007	1.18e-07	0.000783
cg14481339	11	128737319	KCNJ1	TSS200	-0.012	1.19e-07	0.000783
cg23324048	14	60794590		IGR	-0.006	1.22e-07	0.000783
cg00866179	17	25710963		IGR	-0.026	1.16e-07	0.000783
cg12333112	17	38278849	MSL1	1stExon	-0.007	1.2e-07	0.000783
cg04996588	19	1107911	SBNO2	3'UTR	0.024	1.23e-07	0.000783
cg11022519	3	135967896	PCCB	TSS1500	-0.02	1.28e-07	0.000791
cg00562118	4	644805	PDE6B	Body	-0.069	1.29e-07	0.000791
cg13018725	6	33220041	VPS52	Body	-0.017	1.29e-07	0.000791
cg05482394	13	30882273	KATNAL1	TSS1500	0.033	1.27e-07	0.000791
cg15740385	17	80394974	HEXDC	Body	0.016	1.31e-07	0.000795
cg26129677	11	45714776		IGR	-0.019	1.34e-07	0.000805
cg02192390	19	47429282	ARHGAP35	Body	-0.008	1.34e-07	0.000805
cg22912997	12	130502283		IGR	-0.044	1.36e-07	0.000806
cg19260592	1	98872441		IGR	0.038	1.41e-07	0.00083
cg18755544	5	33339102		IGR	0.029	1.45e-07	0.000843
cg18607583	8	63387061	NKAIN3	Body	0.08	1.44e-07	0.000843
cg06773488	18	74726002	MBP	Body	0.052	1.47e-07	0.000847
cg10233866	6	94996919		IGR	-0.048	1.5e-07	0.000855
cg08370839	10	105678654	OBFC1	TSS1500	-0.023	1.51e-07	0.000858
cg17797229	13	110522297		IGR	-0.154	1.54e-07	0.000868
cg13369416	5	5881734		IGR	-0.075	1.57e-07	0.000875
cg03277828	1	6762102	DNAJC11	TSS200	-0.007	1.61e-07	0.000875
cg21501346	4	146296565		IGR	-0.015	1.63e-07	0.000875
cg08368538	8	101169276	SPAG1	TSS1500	0.045	1.58e-07	0.000875
cg03725192	16	1167740		IGR	0.05	1.6e-07	0.000875
cg07968906	17	40822942	PLEKHH3	Body	-0.09	1.62e-07	0.000875
cg07265976	4	2696715	FAM193A	Body	0.008	1.69e-07	0.000887
cg12602010	18	8963235		IGR	0.069	1.67e-07	0.000887
cg14816904	20	52844524		IGR	-0.025	1.68e-07	0.000887
cg17788475	3	186525220	RFC4	TSS1500	-0.01	1.73e-07	0.000898
cg11697123	5	83332828	EDIL3	Body	-0.02	1.73e-07	0.000898
cg18865445	13	110522265		IGR	-0.108	1.74e-07	0.000898
cg01497214	2	145277032	ZEB2-AS1	TSS200	-0.01	1.83e-07	0.000923
cg17739279	6	3849190	FAM50B	TSS1500	0.039	1.82e-07	0.000923
cg11906758	7	44789468	ZMIZ2	5'UTR	0.025	1.82e-07	0.000923
cg27371451	19	45060276	CEACAM22P	TSS200	0.056	1.84e-07	0.000924
cg08708382	8	121013706	DEPTOR	Body	-0.006	1.86e-07	0.000926
cg11256364	7	114562847	MDFIC	5'UTR	-0.007	1.91e-07	0.000933
cg03284642	13	30146493	SLC7A1	5'UTR	-0.008	1.91e-07	0.000933
cg18329931	19	17858255	FCHO1	TSS1500	-0.067	1.89e-07	0.000933
cg10830239	1	54043189	GLIS1	Body	0.018	2.01e-07	0.00095
cg19876963	7	18395942	HDAC9	Body	-0.013	1.98e-07	0.00095
cg20384759	12	116413613	MED13L	Body	-0.01	2.01e-07	0.00095
cg07728507	16	88349782		IGR	0.019	1.98e-07	0.00095
cg01043383	19	57630742	USP29	TSS1500	-0.01	2.01e-07	0.00095
cg09460553	13	110521956		IGR	-0.119	2.03e-07	0.000955
cg14464660	14	56313130		IGR	-0.031	2.12e-07	0.000983
cg09309286	17	32960898	TMEM132E	Body	-0.026	2.13e-07	0.000983
cg18449546	17	40168955	NKIRAS2	TSS1500	-0.004	2.13e-07	0.000983
cg10519903	1	6537604	PLEKHG5	Body	-0.026	2.18e-07	0.000992
cg10107322	10	134544617	INPP5A	Body	-0.015	2.18e-07	0.000992
cg03027535	2	49123683		IGR	-0.011	2.21e-07	0.000992
cg25424659	19	11450592	RAB3D	TSS1500	0.028	2.2e-07	0.000992
cg19342109	6	152958121	SYNE1	5'UTR	-0.013	2.3e-07	0.00103
cg21005108	7	74124574	LOC101926943	Body	-0.009	2.33e-07	0.00103
cg12808028	10	97522036	ENTPD1	Body	-0.021	2.35e-07	0.00104
cg25260352	5	137451732	NME5	Body	-0.03	2.38e-07	0.00104
cg01640590	20	40820367	PTPRT	Body	-0.07	2.38e-07	0.00104
cg14899711	15	49912605	FAM227B	5'UTR	-0.024	2.42e-07	0.00105
cg20383841	5	135732754		IGR	-0.02	2.48e-07	0.00107
cg15154540	1	167502324		IGR	-0.009	2.53e-07	0.00108
cg25430849	7	99699006	MCM7	1stExon	0.007	2.52e-07	0.00108
cg17806339	4	89544455	HERC3	Body	-0.025	2.6e-07	0.00109
cg05227343	10	89736642		IGR	-0.011	2.59e-07	0.00109
cg04203401	4	148978760	ARHGAP10	Body	0.021	2.65e-07	0.0011
cg05880758	13	68723704		IGR	-0.024	2.64e-07	0.0011
cg12589340	19	6004058	RFX2	Body	0.022	2.65e-07	0.0011
cg10725892	2	175460353	WIPF1	5'UTR	-0.01	2.7e-07	0.00111
cg18024493	2	18057814	KCNS3	TSS1500	-0.034	2.73e-07	0.00111
cg16400154	6	102068556	GRIK2	Body	-0.025	2.72e-07	0.00111
cg24289524	13	39199366		IGR	-0.044	2.82e-07	0.00114
cg16865618	4	27123753		IGR	-0.026	2.91e-07	0.00115
cg07852735	8	63951642	GGH	TSS200	-0.005	2.89e-07	0.00115
cg06697425	17	72915897	USH1G	Body	-0.071	2.91e-07	0.00115
cg20758651	19	33878901	PEPD	Body	0.011	2.9e-07	0.00115
cg01500266	5	176283546	UNC5A	Body	0.025	2.97e-07	0.00117
cg25700931	3	128039078	EEFSEC	Body	-0.008	3.03e-07	0.00119
cg18209470	7	116199599	CAV1	3'UTR	0.04	3.11e-07	0.00119
cg02291245	10	119780037	RAB11FIP2	Body	-0.023	3.1e-07	0.00119
cg10998122	11	64008466	FKBP2	TSS1500	0.011	3.08e-07	0.00119
cg04001333	14	76045348	FLVCR2	1stExon	-0.085	3.06e-07	0.00119
cg06498272	19	1192499		IGR	-0.029	3.06e-07	0.00119
cg01496759	14	44224266		IGR	-0.009	3.15e-07	0.00119
cg04909314	15	93467762	CHD2	ExonBnd	-0.008	3.13e-07	0.00119
cg14009778	19	29578525		IGR	-0.015	3.22e-07	0.00121
cg19535025	17	63491345		IGR	-0.062	3.26e-07	0.00122
cg15812596	2	190648578	PMS1	TSS1500	-0.005	3.32e-07	0.00123
cg00767842	18	56234780	ALPK2	Body	-0.009	3.36e-07	0.00124
cg12401651	1	150669681	GOLPH3L	TSS200	-0.013	3.4e-07	0.00125
cg07620533	5	140793470	PCDHGA4	Body	-0.063	3.41e-07	0.00125
cg13083943	11	3150633	OSBPL5	5'UTR	0.02	3.42e-07	0.00125
cg24636258	12	53068882	KRT1	3'UTR	-0.008	3.46e-07	0.00125
cg14058476	14	24835609	NFATC4	TSS1500	0.018	3.47e-07	0.00125
cg08255374	2	238848601		IGR	-0.021	3.5e-07	0.00126
cg03816625	16	12192430	SNX29	Body	0.014	3.56e-07	0.00127
cg01101663	5	140564161	PCDHB16	1stExon	-0.043	3.67e-07	0.00131
cg07045538	1	43914361	SZT2	Body	-0.007	3.84e-07	0.00133
cg04380228	2	47142555	MCFD2	5'UTR	-0.005	3.78e-07	0.00133
cg23839110	9	133973324	AIF1L	Body	0.027	3.84e-07	0.00133
cg05075416	15	99500703	IGF1R	3'UTR	0.036	3.83e-07	0.00133
cg14525131	17	4611128		IGR	0.026	3.79e-07	0.00133
cg09723388	17	50466815		IGR	0.006	3.95e-07	0.00137
cg14788660	1	155278430	FDPS	TSS200	-0.007	4.06e-07	0.0014
cg12297100	6	130341441	L3MBTL3	5'UTR	-0.009	4.13e-07	0.00141
cg04717621	15	102204782	TARSL2	Body	-0.007	4.15e-07	0.00141
cg17960980	2	224128063		IGR	-0.017	4.18e-07	0.00142
cg10554126	16	30851519	BCL7C	Body	0.013	4.19e-07	0.00142
cg09032748	1	32664949	CCDC28B	TSS1500	0.01	4.22e-07	0.00142
cg10884908	5	140614106	PCDHB18	Body	-0.03	4.26e-07	0.00142
cg05446629	11	134281742	B3GAT1	1stExon	-0.027	4.26e-07	0.00142
cg00749498	4	170144891	SH3RF1	Body	-0.005	4.3e-07	0.00143
cg05775451	1	228353712	C1orf69	1stExon	0.013	4.32e-07	0.00143
cg14762289	3	55305648		IGR	-0.071	4.34e-07	0.00143
cg27599391	11	108092406	ATM	TSS1500	-0.014	4.39e-07	0.00144
cg06417508	17	53352068	HLF	Body	-0.015	4.43e-07	0.00144
cg16880314	10	17726081	STAM	Body	0.032	4.48e-07	0.00145
cg14193409	16	67143991	C16orf70	5'UTR	-0.007	4.47e-07	0.00145
cg01513851	18	29407163		IGR	-0.021	4.53e-07	0.00146
cg24713063	20	35459146	SOGA1	Body	-0.019	4.58e-07	0.00147
cg25990982	18	11881080	GNAL	Body	-0.011	4.64e-07	0.00148
cg19172898	11	70693404	SHANK2	Body	-0.016	4.68e-07	0.00149
cg03363289	9	124990165	LHX6	Body	-0.213	4.77e-07	0.00151
cg27298425	15	79216880	CTSH	Body	0.015	4.8e-07	0.00151
cg27077106	16	57481227	CIAPIN1	5'UTR	-0.006	4.84e-07	0.00152
cg17609028	5	140479823	PCDHB3	TSS200	-0.039	4.89e-07	0.00152
cg01144969	10	5062467		IGR	-0.067	4.89e-07	0.00152
cg19021708	15	101085177	CERS3	TSS1500	-0.081	4.98e-07	0.00154
cg04076488	1	174669163	RABGAP1L	Body	0.051	5.09e-07	0.00157
cg26319038	2	218723627	TNS1	Body	-0.016	5.18e-07	0.00157
cg22127912	4	160656980		IGR	-0.05	5.17e-07	0.00157
cg08924212	7	152435333		IGR	-0.021	5.24e-07	0.00157
cg12235695	10	131969555	GLRX3	Body	-0.012	5.2e-07	0.00157
cg02443061	11	1691234		IGR	0.058	5.2e-07	0.00157
cg22583334	14	52183647	FRMD6	TSS1500	-0.025	5.22e-07	0.00157
cg24340285	19	1095545	POLR2E	TSS200	0.013	5.13e-07	0.00157
cg01709473	6	12010960		IGR	-0.017	5.27e-07	0.00157
cg07342012	6	81024395	BCKDHB	Body	-0.024	5.29e-07	0.00157
cg25714134	2	191873795	STAT1	Body	-0.009	5.35e-07	0.00157
cg23445604	3	46735801	ALS2CL	TSS1500	0.013	5.32e-07	0.00157
cg00385596	11	76088726	PRKRIR	Body	-0.012	5.36e-07	0.00157
cg13612365	3	53021495	SFMBT1	5'UTR	-0.024	5.5e-07	0.00161
cg21555240	5	89734950		IGR	0.022	5.53e-07	0.00161
cg24154336	11	64659044	MIR192	TSS1500	-0.009	5.56e-07	0.00161
cg16004357	14	89068370	ZC3H14	Body	-0.008	5.54e-07	0.00161
cg01273565	12	120128116	CIT	Body	0.01	5.61e-07	0.00161
cg10126903	16	29675214	SPN	Body	-0.006	5.62e-07	0.00161
cg06803853	16	2234031	CASKIN1	Body	0.016	5.68e-07	0.00162
cg22192489	5	134521633		IGR	-0.023	5.8e-07	0.00165
cg04703069	1	23126717	EPHB2	Body	0.021	5.86e-07	0.00166
cg04138346	6	32938946	BRD2	5'UTR	-0.012	5.92e-07	0.00167
cg18027903	7	15601624	TMEM195	1stExon	-0.026	5.94e-07	0.00167
cg08389628	1	6388849	ACOT7	Body	0.007	6e-07	0.00167
cg23636855	2	31919137		IGR	-0.032	6.03e-07	0.00167
cg16733545	9	133026410		IGR	-0.07	6.02e-07	0.00167
cg04528116	2	141755389	LRP1B	Body	0.015	6.18e-07	0.00169
cg09387617	7	78568601	MAGI2	Body	0.015	6.15e-07	0.00169
cg16903025	8	124549553	FBXO32	Body	0.036	6.13e-07	0.00169
cg10315978	15	45408736	DUOXA2	Body	-0.014	6.17e-07	0.00169
cg14656043	10	35419996	CREM	5'UTR	-0.025	6.35e-07	0.00172
cg07379617	11	15308187		IGR	-0.01	6.33e-07	0.00172
cg10350274	13	76112980	COMMD6	TSS1500	-0.013	6.33e-07	0.00172
cg13284946	15	89453670	MFGE8	Body	0.033	6.36e-07	0.00172
cg09698846	8	123964152	ZHX2	Body	-0.007	6.4e-07	0.00172
cg00678005	8	9597722	TNKS	Body	0.011	6.46e-07	0.00173
cg09387650	12	65713650	MSRB3	Body	-0.014	6.49e-07	0.00173
cg12518630	10	98740656	C10orf12	TSS1500	0.01	6.6e-07	0.00175
cg19595850	1	3712909	LRRC47	1stExon	0.012	6.66e-07	0.00176
cg05106892	15	99670731	SYNM	Body	0.038	6.76e-07	0.00178
cg22089374	21	47944402	DIP2A	Body	-0.023	6.8e-07	0.00179
cg26854140	3	11722255	VGLL4	Body	-0.012	6.85e-07	0.00179
cg17514558	5	140621375	PCDHB19P	Body	-0.073	6.87e-07	0.00179
cg19425237	1	150129151	PLEKHO1	5'UTR	0.009	6.93e-07	0.0018
cg22385827	2	211036478	C2orf67	TSS1500	-0.012	6.95e-07	0.0018
cg07158230	7	63391463		IGR	-0.071	7.09e-07	0.00183
cg05432453	5	57618609		IGR	0.027	7.18e-07	0.00184
cg07903036	10	57876642		IGR	-0.064	7.16e-07	0.00184
cg24007644	3	57095961	ARHGEF3	5'UTR	-0.009	7.28e-07	0.00186
cg14711869	4	2716524	FAM193A	Body	0.027	7.27e-07	0.00186
cg25065988	4	190882213	FRG1	Body	-0.009	7.63e-07	0.00194
cg09256126	11	64518158	PYGM	Body	0.015	7.69e-07	0.00195
cg18108507	3	51975897	RRP9	1stExon	-0.004	7.86e-07	0.00198
cg01058253	11	9748095	SWAP70	Body	0.073	7.85e-07	0.00198
cg19283778	6	96917485		IGR	-0.059	7.89e-07	0.00198
cg01487661	7	63643277		IGR	-0.073	8.08e-07	0.00199
cg23874145	7	101892216	CUX1	Body	0.007	8.15e-07	0.00199
cg00608965	12	91572191	DCN	1stExon	-0.05	8.11e-07	0.00199
cg08013260	12	112473249	NAA25	Body	0.015	8.12e-07	0.00199
cg27398640	15	77910606	LINGO1	Body	0.122	8.17e-07	0.00199
cg19606289	15	86000756	AKAP13	5'UTR	0.008	8.11e-07	0.00199
cg27028760	16	2042103	SYNGR3	Body	0.012	8.05e-07	0.00199
cg20473595	17	3848169	ATP2A3	Body	-0.042	8.02e-07	0.00199
cg08281371	17	76662056		IGR	0.006	8.23e-07	0.002
cg03982541	14	105766837	PACS2	TSS1500	-0.004	8.32e-07	0.00202
cg09550558	1	20208553	OTUD3	TSS1500	-0.012	8.49e-07	0.00205
cg14832490	1	20957761		IGR	0.042	8.61e-07	0.00205
cg27630169	1	43772596	TIE1	Body	0.013	8.57e-07	0.00205
cg24010099	2	28124326	BRE	Body	-0.03	8.64e-07	0.00205
cg07043044	5	33835713	ADAMTS12	Body	-0.032	8.62e-07	0.00205
cg04872848	14	76045543	FLVCR2	1stExon	-0.053	8.61e-07	0.00205
cg08632711	17	1029277	ABR	Body	-0.013	8.84e-07	0.00209
cg21668964	3	182360510		IGR	-0.009	8.88e-07	0.0021
cg00435245	2	5812420		IGR	-0.037	8.99e-07	0.00211
cg07797337	4	86486686	ARHGAP24	5'UTR	-0.009	9.13e-07	0.00211
cg27393277	4	177673704	VEGFC	Body	0.036	9.15e-07	0.00211
cg06222419	5	140753491	PCDHGA6	TSS200	-0.035	9.17e-07	0.00211
cg05116545	9	124573788		IGR	0.027	9.13e-07	0.00211
cg10305989	11	73639428		IGR	0.017	9.12e-07	0.00211
cg01963061	14	65879906	FUT8	5'UTR	0.014	9.03e-07	0.00211
cg12704993	15	69325769	NOX5	Body	-0.014	9.14e-07	0.00211
cg21231909	17	49118881	SPAG9	Body	0.025	9.07e-07	0.00211
cg07001734	14	102829788	TECPR2	5'UTR	0.011	9.23e-07	0.00211
cg02114788	5	151088959		IGR	-0.016	9.31e-07	0.00212
cg19873731	4	146019757	ABCE1	5'UTR	-0.006	9.41e-07	0.00213
cg14313178	6	42983264	KLHDC3	5'UTR	0.02	9.39e-07	0.00213
cg08555556	6	163730796	PACRG	Body	0.036	9.47e-07	0.00213
cg14415214	11	2950403	PHLDA2	1stExon	-0.007	9.45e-07	0.00213
cg06067370	15	41099605	ZFYVE19	1stExon	0.013	9.42e-07	0.00213
cg23349798	6	148841330	SASH1	Body	0.014	9.66e-07	0.00216
cg08825190	19	18315256	RAB3A	TSS1500	-0.005	9.65e-07	0.00216
cg21904719	8	24956513		IGR	-0.028	9.73e-07	0.00217
cg12568245	6	157376879	ARID1B	Body	-0.029	9.76e-07	0.00217
cg16319129	6	91791565		IGR	-0.049	9.81e-07	0.00217
cg00489795	22	24041104	LOC91316	Body	0.011	9.86e-07	0.00217
cg08743899	6	15517343	JARID2	Body	-0.016	1.01e-06	0.0022
cg05725489	7	600658	PRKAR1B	Body	-0.019	1.01e-06	0.0022
cg21364882	4	48447800		IGR	-0.013	1.01e-06	0.00221
cg04756010	6	5778988		IGR	0.025	1.03e-06	0.00225
cg08477599	6	30654827	KIAA1949	5'UTR	-0.02	1.03e-06	0.00225
cg18426860	6	159592134	FNDC1	Body	0.055	1.04e-06	0.00225
cg07722722	1	45187551	C1orf228	Body	0.013	1.06e-06	0.00227
cg05954884	1	155279053	FDPS	5'UTR	-0.004	1.06e-06	0.00227
cg02644711	3	196713926		IGR	-0.026	1.05e-06	0.00227
cg25364517	5	98303844		IGR	-0.015	1.06e-06	0.00227
cg07154754	12	132514292	SNORA49	TSS1500	-0.012	1.06e-06	0.00227
cg09458618	7	83379803		IGR	-0.017	1.07e-06	0.00227
cg17935214	18	76643716		IGR	-0.018	1.08e-06	0.00228
cg09172043	10	101025916		IGR	-0.02	1.08e-06	0.00229
cg25697010	1	183773030	RGL1	TSS1500	0.023	1.09e-06	0.00231
cg02827386	1	97885839	DPYD	Body	-0.005	1.1e-06	0.00232
cg20176388	2	17724532	VSNL1	5'UTR	-0.067	1.11e-06	0.00233
cg17316760	1	198625883	PTPRC	Body	-0.011	1.13e-06	0.00234
cg04282082	9	124988720	LHX6	Body	-0.234	1.12e-06	0.00234
cg04178670	11	94973302		IGR	-0.008	1.12e-06	0.00234
cg00393814	17	34968449		IGR	0.013	1.12e-06	0.00234
cg26297808	7	1372924		IGR	-0.034	1.15e-06	0.00238
cg24367698	17	10453091	MYH2	TSS200	0.093	1.16e-06	0.00239
cg23251547	2	97577875	FAM178B	Body	0.017	1.17e-06	0.00241
cg04675616	1	245544178	KIF26B	Body	-0.023	1.18e-06	0.00242
cg05081498	4	190936289		IGR	-0.034	1.18e-06	0.00242
cg20719607	7	946806	ADAP1	Body	0.041	1.21e-06	0.00246
cg13581483	11	2019823	H19	TSS1500	0.017	1.21e-06	0.00246
cg08670210	11	10563297	RNF141	TSS1500	0.01	1.21e-06	0.00246
cg12946705	6	170727111		IGR	0.012	1.22e-06	0.00248
cg06942946	1	52604255		IGR	-0.013	1.23e-06	0.00248
cg19311448	2	11797017		IGR	-0.039	1.23e-06	0.00248
cg09225162	15	56757806	MNS1	TSS1500	-0.051	1.28e-06	0.00258
cg16552519	6	86159753	NT5E	5'UTR	0.007	1.29e-06	0.00258
cg16620364	19	536530	CDC34	Body	0.021	1.29e-06	0.00258
cg19280455	15	100385581		IGR	-0.033	1.3e-06	0.00258
cg04802018	2	12728102		IGR	-0.025	1.3e-06	0.00258
cg19035526	2	217107125		IGR	-0.042	1.32e-06	0.00259
cg00742851	3	3843342	LRRN1	5'UTR	-0.01	1.33e-06	0.00259
cg11500788	8	28355368	FZD3	5'UTR	-0.016	1.32e-06	0.00259
cg06928823	8	73533533	KCNB2	Body	-0.1	1.33e-06	0.00259
cg13893963	10	31323041		IGR	-0.015	1.31e-06	0.00259
cg15320811	12	50955961	DIP2B	Body	-0.007	1.31e-06	0.00259
cg12642414	15	63796736	USP3	TSS200	-0.004	1.33e-06	0.00259
cg17714423	22	26351163	MYO18B	ExonBnd	-0.02	1.33e-06	0.00259
cg01118078	20	33297179	TP53INP2	Body	-0.004	1.35e-06	0.00261
cg06571542	9	139620706	SNHG7	Body	0.02	1.37e-06	0.00264
cg07613095	14	51800249	LINC00640	Body	-0.012	1.37e-06	0.00264
cg18042079	17	30229074	UTP6	TSS1500	0.008	1.37e-06	0.00264
cg13918544	19	50921232	POLD1	3'UTR	0.02	1.37e-06	0.00264
cg18356337	2	145459205	TEX41	Body	-0.015	1.38e-06	0.00264
cg13651690	14	106320748		IGR	0.012	1.39e-06	0.00265
cg18246430	2	224266623		IGR	-0.018	1.39e-06	0.00265
cg07772435	22	40804545	SGSM3	Body	0.023	1.4e-06	0.00265
cg00173799	11	101001711	PGR	TSS1500	-0.05	1.41e-06	0.00267
cg26698749	7	98335450		IGR	-0.026	1.42e-06	0.00268
cg03840192	15	32965280	SCG5	Body	-0.008	1.42e-06	0.00268
cg14891543	2	231377628	SP100	Body	-0.027	1.43e-06	0.00268
cg14096615	12	16762843		IGR	-0.071	1.44e-06	0.00268
cg05933240	22	18051014	SLC25A18	5'UTR	0.035	1.43e-06	0.00268
cg05068548	3	160284382	KPNA4	TSS1500	0.083	1.44e-06	0.00269
cg02400799	6	116421257	NT5DC1	TSS1500	0.045	1.45e-06	0.00269
cg22751438	9	115333218	KIAA1958	5'UTR	-0.023	1.46e-06	0.0027
cg09400062	22	38151543	TRIOBP	Body	0.013	1.46e-06	0.0027
cg00202454	15	42371886	PLA2G4D	Body	-0.053	1.48e-06	0.00274
cg08770205	1	15380334	KAZN	Body	-0.014	1.5e-06	0.00275
cg25950704	8	17739686	FGL1	ExonBnd	0.008	1.5e-06	0.00275
cg02043424	10	43725386	RASGEF1A	TSS200	-0.011	1.49e-06	0.00275
cg02043697	12	132269737	SFRS8	Body	0.007	1.51e-06	0.00276
cg24042136	4	102109243	PPP3CA	Body	-0.04	1.54e-06	0.00277
cg02289322	5	176696395	NSD1	Body	-0.015	1.53e-06	0.00277
cg25383699	6	56111908	COL21A1	5'UTR	-0.031	1.52e-06	0.00277
cg16326034	6	72037706		IGR	-0.009	1.55e-06	0.00277
cg05102190	7	143078242	ZYX	TSS200	0.014	1.56e-06	0.00277
cg06945559	8	117564306		IGR	-0.009	1.54e-06	0.00277
cg08731760	11	15959742		IGR	-0.008	1.55e-06	0.00277
cg09548275	11	47282999	NR1H3	Body	0.048	1.56e-06	0.00277
cg07560506	19	54379618	MYADM	3'UTR	0.052	1.55e-06	0.00277
cg05720454	21	34442511	OLIG1	1stExon	-0.006	1.55e-06	0.00277
cg24731441	22	46481822	LOC400931	TSS200	0.016	1.55e-06	0.00277
cg19520087	5	140553020	PCDHB7	1stExon	-0.073	1.58e-06	0.0028
cg06327515	5	140603261	PCDHB14	1stExon	-0.052	1.58e-06	0.0028
cg06084835	1	65243433	RAVER2	Body	-0.023	1.59e-06	0.00281
cg09102079	1	53164386	COA7	TSS1500	0.053	1.63e-06	0.00282
cg11339837	1	90967211		IGR	0.042	1.64e-06	0.00282
cg20463292	1	161004671		IGR	-0.009	1.61e-06	0.00282
cg08312681	2	33644905		IGR	-0.007	1.64e-06	0.00282
cg05030593	3	108038761	HHLA2	5'UTR	-0.007	1.61e-06	0.00282
cg14321918	3	168526492	C3orf50	Body	0.012	1.64e-06	0.00282
cg19672694	5	40688524	PTGER4	Body	-0.005	1.62e-06	0.00282
cg11806367	5	71146767		IGR	0.058	1.64e-06	0.00282
cg07384522	6	31088208	CDSN	5'UTR	0.015	1.63e-06	0.00282
cg00142257	9	124990276	LHX6	Body	-0.108	1.63e-06	0.00282
cg22611089	11	134216258	GLB1L2	Body	0.023	1.62e-06	0.00282
cg00219833	14	52780896	PTGER2	TSS200	0.01	1.61e-06	0.00282
cg09174011	15	47241256		IGR	-0.016	1.6e-06	0.00282
cg14642620	3	142682883	PAQR9	TSS1500	-0.011	1.66e-06	0.00283
cg20427836	13	30466295		IGR	0.028	1.67e-06	0.00284
cg01940964	7	128471600	FLNC	Body	-0.022	1.67e-06	0.00285
cg03711717	2	18113753	KCNS3	3'UTR	-0.014	1.71e-06	0.0029
cg12948934	5	54686204	SKIV2L2	Body	-0.021	1.72e-06	0.00291
cg17053103	3	119061518	ARHGAP31	Body	-0.008	1.73e-06	0.00292
cg19299201	11	126872003	KIRREL3	TSS1500	-0.068	1.74e-06	0.00293
cg04685747	19	8458793	RAB11B	Body	0.017	1.77e-06	0.00297
cg16882206	8	115466108		IGR	-0.027	1.78e-06	0.00298
cg11698762	2	74648964	WDR54	5'UTR	-0.004	1.82e-06	0.00299
cg07862555	2	213159704	ERBB4	Body	-0.046	1.81e-06	0.00299
cg12192112	5	95469201		IGR	-0.015	1.82e-06	0.00299
cg04964098	5	137837276		IGR	-0.015	1.79e-06	0.00299
cg21357732	10	21774282		IGR	-0.007	1.8e-06	0.00299
cg04169306	10	103570611	MGEA5	Body	-0.023	1.82e-06	0.00299
cg06033186	16	89287356	ZNF778	5'UTR	0.008	1.81e-06	0.00299
cg02345961	18	34854574	BRUNOL4	Body	-0.056	1.8e-06	0.00299
cg02286329	1	152040891		IGR	-0.02	1.83e-06	0.003
cg10338259	5	35430804		IGR	-0.012	1.83e-06	0.003
cg22488426	7	12989338		IGR	-0.009	1.83e-06	0.003
cg24937813	4	77636069	SHROOM3	Body	-0.013	1.85e-06	0.00301
cg26548077	7	134866975		IGR	-0.022	1.85e-06	0.00301
cg16497732	8	141405143	TRAPPC9	Body	-0.007	1.85e-06	0.00301
cg02315096	13	110522020		IGR	-0.128	1.85e-06	0.00301
cg14275835	6	126501843		IGR	-0.038	1.88e-06	0.00304
cg10060487	11	49071763		IGR	-0.074	1.88e-06	0.00304
cg20016411	11	113344987	DRD2	5'UTR	-0.047	1.89e-06	0.00304
cg08308725	4	1409543		IGR	-0.061	1.9e-06	0.00306
cg02145222	1	30322306		IGR	-0.031	1.91e-06	0.00306
cg12594341	2	50246340	NRXN1	Body	-0.019	1.93e-06	0.00308
cg09605494	10	43725411	RASGEF1A	5'UTR	-0.015	1.93e-06	0.00308
cg20040765	8	67358546	ADHFE1	Body	-0.006	1.94e-06	0.00309
cg26160310	10	69280873	CTNNA3	Body	-0.008	1.94e-06	0.00309
cg12397225	11	118758504	CXCR5	Body	0.026	1.96e-06	0.00311
cg21729825	2	112433296		IGR	-0.006	1.97e-06	0.00311
cg14334019	2	220955573		IGR	-0.01	1.97e-06	0.00311
cg12945621	4	1217147	CTBP1	Body	0.03	1.97e-06	0.00311
cg00837690	1	38293435	MTF1	Body	-0.014	1.98e-06	0.00312
cg02480604	19	19446463	MAU2	Body	0.006	1.99e-06	0.00312
cg03572287	3	50214881	SEMA3F	Body	0.019	2e-06	0.00313
cg24235862	21	27529710	APP	5'UTR	0.017	2e-06	0.00313
cg17958447	8	56873838	LYN	Body	-0.041	2.02e-06	0.00315
cg10591475	6	28109693	ZNF192	TSS200	-0.005	2.05e-06	0.00317
cg19110327	14	85589485		IGR	0.063	2.04e-06	0.00317
cg14047361	17	80015160	GPS1	3'UTR	0.017	2.05e-06	0.00317
cg20560396	19	49945779	SLC17A7	TSS1500	-0.066	2.05e-06	0.00317
cg08246800	11	73356353	PLEKHB1	TSS1500	0.039	2.08e-06	0.00321
cg19572947	1	182808556	DHX9	1stExon	-0.005	2.09e-06	0.00322
cg17659389	18	53087062	TCF4	Body	0.015	2.09e-06	0.00322
cg06882854	5	156083022	SGCD	Body	0.05	2.11e-06	0.00323
cg18558140	8	23104100	CHMP7	5'UTR	-0.005	2.11e-06	0.00323
cg13994785	14	31401769	STRN3	Body	0.035	2.12e-06	0.00323
cg11884089	7	111770158	DOCK4	Body	0.032	2.12e-06	0.00324
cg14228980	17	78122221	EIF4A3	TSS1500	0.009	2.13e-06	0.00325
cg25697702	3	40012603	MYRIP	5'UTR	-0.02	2.14e-06	0.00325
cg04427437	3	3081722	CNTN4	Body	-0.025	2.17e-06	0.00327
cg23766117	3	128731918	EFCC1	Body	0.02	2.17e-06	0.00327
cg12234226	6	90932450	BACH2	5'UTR	-0.024	2.18e-06	0.00327
cg26394930	6	94431180	TSG1	Body	-0.03	2.18e-06	0.00327
cg07870482	7	66440176		IGR	-0.022	2.19e-06	0.00327
cg15055109	7	127255737	PAX4	1stExon	-0.062	2.17e-06	0.00327
cg06952893	12	121188705		IGR	-0.036	2.18e-06	0.00327
cg07494888	18	76465958		IGR	-0.015	2.18e-06	0.00327
cg17667591	1	17719944	PADI6	Body	-0.128	2.24e-06	0.00328
cg03152916	2	198541731	RFTN2	TSS1500	0.011	2.23e-06	0.00328
cg12795310	3	6561264		IGR	-0.019	2.2e-06	0.00328
cg21173351	5	4135244		IGR	-0.052	2.22e-06	0.00328
cg13888441	6	37140088	PIM1	Body	-0.026	2.25e-06	0.00328
cg03524116	6	105942500		IGR	0.011	2.25e-06	0.00328
cg07759714	6	129662413	LAMA2	Body	0.029	2.25e-06	0.00328
cg01833771	6	143266788	HIVEP2	TSS1500	-0.007	2.23e-06	0.00328
cg24890816	9	74638077		IGR	0.01	2.21e-06	0.00328
cg18994606	10	111827966	ADD3	5'UTR	-0.011	2.2e-06	0.00328
cg18600604	12	112279610	MAPKAPK5-AS1	Body	-0.004	2.25e-06	0.00328
cg15825293	14	97432390		IGR	-0.011	2.25e-06	0.00328
cg18775118	18	11964049		IGR	-0.021	2.24e-06	0.00328
cg14025020	5	118510568	DMXL1	Body	0.04	2.26e-06	0.00328
cg04012027	6	27670844		IGR	0.031	2.28e-06	0.0033
cg19848538	12	112586276	TRAFD1	Body	0.018	2.28e-06	0.0033
cg12706086	18	26174021		IGR	-0.012	2.29e-06	0.0033
cg23016045	5	22853640	CDH12	1stExon	-0.009	2.31e-06	0.00332
cg06773966	6	76352329	SENP6	Body	-0.006	2.31e-06	0.00333
cg07177569	2	187454747	ITGAV	TSS200	0.007	2.32e-06	0.00333
cg17973977	14	91687281	C14orf159	Body	0.066	2.33e-06	0.00334
cg06418322	5	1765751		IGR	0.026	2.35e-06	0.00336
cg12577633	18	77623199	KCNG2	TSS1500	-0.067	2.37e-06	0.00338
cg03549563	20	61640931		IGR	-0.056	2.37e-06	0.00338
cg25367944	1	33710325		IGR	-0.014	2.4e-06	0.0034
cg21256257	5	141348243	RNF14	5'UTR	0.031	2.39e-06	0.0034
cg09514664	9	111727284	CTNNAL1	Body	0.031	2.4e-06	0.0034
cg13988606	1	113258121	PPM1J	TSS200	0.015	2.42e-06	0.00342
cg06280753	15	87097963	AGBL1	Body	-0.032	2.42e-06	0.00342
cg10422833	8	143614909	BAI1	Body	0.028	2.44e-06	0.00343
cg17469668	5	142261891	ARHGAP26	Body	0.006	2.44e-06	0.00343
cg07196044	6	20867280	CDKAL1	Body	0.016	2.46e-06	0.00343
cg08150181	7	68002814		IGR	-0.029	2.46e-06	0.00343
cg17466996	12	14437658		IGR	0.011	2.46e-06	0.00343
cg18412834	20	61885291	FLJ16779	TSS200	-0.007	2.46e-06	0.00343
cg06607089	21	19616551	CHODL	TSS1500	0.038	2.47e-06	0.00343
cg06562172	2	26927137	KCNK3	Body	0.011	2.5e-06	0.00344
cg03926968	3	142440284		IGR	-0.046	2.48e-06	0.00344
cg07935727	4	158496743	LOC340017	Body	-0.021	2.51e-06	0.00344
cg09268319	4	187520564	FAT1	Body	-0.019	2.5e-06	0.00344
cg23680535	6	36900905		IGR	-0.021	2.5e-06	0.00344
cg24877129	10	133606492		IGR	-0.019	2.49e-06	0.00344
cg01779270	21	44588834	CRYAA	TSS1500	0.022	2.49e-06	0.00344
cg02228073	1	170278944		IGR	-0.01	2.55e-06	0.00347
cg03164659	2	242901293	LINC01237	Body	0.068	2.53e-06	0.00347
cg14877820	3	16306698	OXNAD1	TSS200	0.004	2.54e-06	0.00347
cg03220091	14	22928550		IGR	0.064	2.54e-06	0.00347
cg09743193	22	33559963		IGR	-0.055	2.55e-06	0.00347
cg00563832	22	36908976	EIF3D	Body	0.009	2.55e-06	0.00347
cg03596877	6	30568668	PPP1R10	3'UTR	0.013	2.56e-06	0.00348
cg18619804	19	51611763	CTU1	TSS200	-0.004	2.57e-06	0.00348
cg03538833	3	101660066	LOC152225	Body	0.011	2.58e-06	0.00348
cg02421597	5	140753848	PCDHGA4	Body	-0.025	2.57e-06	0.00348
cg15869128	19	50016408	FCGRT	5'UTR	0.023	2.59e-06	0.00349
cg21737243	7	99012691	BUD31	Body	-0.022	2.61e-06	0.00351
cg20364368	6	30171483	TRIM26	5'UTR	-0.017	2.62e-06	0.00352
cg27402871	2	119916999	C1QL2	TSS1500	-0.063	2.65e-06	0.00352
cg05067162	3	115867558	LSAMP	Body	-0.008	2.64e-06	0.00352
cg11493553	7	156993697	UBE3C	Body	0.014	2.64e-06	0.00352
cg20449619	8	10581784	SOX7	3'UTR	-0.037	2.65e-06	0.00352
cg06783011	12	113575922		IGR	0.02	2.65e-06	0.00352
cg03620886	19	10420353	ZGLP1	TSS200	0.006	2.66e-06	0.00352
cg07920195	19	43530623	PSG11	5'UTR	-0.019	2.66e-06	0.00352
cg17924085	19	55996446	NAT14	TSS200	-0.005	2.65e-06	0.00352
cg12327691	10	101493322	COX15	TSS1500	-0.01	2.67e-06	0.00352
cg17537714	11	88104155		IGR	-0.019	2.67e-06	0.00352
cg03836831	16	969069	LMF1	Body	0.014	2.68e-06	0.00352
cg23815828	12	46885567		IGR	0.013	2.69e-06	0.00354
cg02978119	1	92960308		IGR	-0.006	2.72e-06	0.00354
cg12070783	6	27494859		IGR	-0.011	2.72e-06	0.00354
cg06251670	8	62561734	ASPH	Body	-0.018	2.72e-06	0.00354
cg02030350	14	102476349	DYNC1H1	Body	-0.006	2.71e-06	0.00354
cg14532444	15	59542638	MYO1E	Body	-0.011	2.72e-06	0.00354
cg26691434	16	29675160	SPN	Body	-0.01	2.72e-06	0.00354
cg19297703	16	79112473	WWOX	Body	0.008	2.74e-06	0.00355
cg11423281	1	226109692	PYCR2	Body	0.009	2.77e-06	0.00357
cg09707641	3	123597199	MYLK	5'UTR	-0.024	2.77e-06	0.00357
cg19103610	4	184585134	TRAPPC11	Body	-0.008	2.77e-06	0.00357
cg06291867	10	92617162	HTR7	1stExon	-0.037	2.78e-06	0.00357
cg02942766	2	42328937		IGR	-0.023	2.81e-06	0.00359
cg27488658	4	176592917	GPM6A	Body	-0.062	2.81e-06	0.00359
cg14023682	15	39877764	THBS1	ExonBnd	0.013	2.8e-06	0.00359
cg21661549	18	78005243	PARD6G	1stExon	-0.01	2.81e-06	0.00359
cg24080181	19	36036226	TMEM147	TSS1500	-0.004	2.82e-06	0.0036
cg00297432	1	6484784	ESPN	TSS200	0.021	2.83e-06	0.00361
cg25672398	1	22944795		IGR	-0.051	2.85e-06	0.00362
cg07107453	1	79114976	IFI44	TSS1500	0.057	2.85e-06	0.00362
cg10099397	1	182645784		IGR	0.021	2.87e-06	0.00362
cg11527921	2	166754028	TTC21B	Body	0.023	2.86e-06	0.00362
cg22350557	3	78115623		IGR	-0.022	2.86e-06	0.00362
cg22264386	4	47845952	LOC101927179	Body	-0.018	2.86e-06	0.00362
cg00550698	9	128980228		IGR	-0.028	2.89e-06	0.00363
cg02874691	3	169489835	MYNN	TSS1500	-0.006	2.9e-06	0.00364
cg02507726	10	60898087		IGR	-0.048	2.9e-06	0.00364
cg14869618	2	179500777	TTN	Body	-0.01	2.92e-06	0.00366
cg16138752	12	133128085	FBRSL1	Body	0.019	2.93e-06	0.00366
cg09094804	16	56485438	NUDT21	TSS200	0.025	2.92e-06	0.00366
cg15138902	17	66959525		IGR	-0.019	2.93e-06	0.00366
cg26960896	19	44270892	KCNN4	3'UTR	0.025	2.94e-06	0.00366
cg26393977	8	37612713	ERLIN2	3'UTR	0.009	2.96e-06	0.00368
cg10341625	15	64903123	ZNF609	Body	0.02	2.98e-06	0.00368
cg00623953	17	78451422	NPTX1	TSS1500	-0.031	2.98e-06	0.00368
cg22422911	19	47835195	C5AR2	TSS1500	-0.023	2.97e-06	0.00368
cg18968409	2	34633637		IGR	0.086	2.99e-06	0.00369
cg09584958	17	41456152	LINC00910	Body	-0.007	3e-06	0.0037
cg22941974	2	56410011	CCDC85A	TSS1500	0.03	3.02e-06	0.0037
cg02711800	7	158525801	ESYT2	3'UTR	-0.029	3.01e-06	0.0037
cg16678545	1	230492737	PGBD5	Body	0.005	3.06e-06	0.00373
cg18801303	2	107442467	ST6GAL2	Body	-0.006	3.06e-06	0.00373
cg26471191	2	134091049	MIR7853	Body	-0.03	3.06e-06	0.00373
cg10315303	3	176733109		IGR	-0.009	3.07e-06	0.00373
cg08295865	5	1790944		IGR	0.033	3.06e-06	0.00373
cg10549648	6	74189702	MTO1	Body	0.007	3.07e-06	0.00373
cg11316146	7	104624178		IGR	-0.011	3.06e-06	0.00373
cg02826729	2	170664958	SSB	Body	0.058	3.08e-06	0.00374
cg12361039	11	75486505	DGAT2	Body	0.01	3.1e-06	0.00374
cg27093379	12	78924937		IGR	-0.027	3.1e-06	0.00374
cg19800035	4	187621327	FAT1	Body	-0.016	3.11e-06	0.00374
cg18054674	5	140753542	PCDHGA4	Body	-0.063	3.12e-06	0.00376
cg23455102	12	103210837	LINC00485	Body	-0.021	3.13e-06	0.00376
cg05324803	22	43182795		IGR	-0.027	3.14e-06	0.00377
cg13709773	8	38206468	WHSC1L1	5'UTR	0.026	3.18e-06	0.0038
cg16143330	11	557454	LMNTD2	Body	0.012	3.18e-06	0.0038
cg07853663	17	70023371	LOC102723505	TSS1500	-0.048	3.18e-06	0.0038
cg06481887	10	85971900	PCDH21	Body	0.023	3.19e-06	0.0038
cg17808354	3	63953377	ATXN7	TSS200	-0.013	3.2e-06	0.0038
cg06325860	1	12592269		IGR	-0.007	3.22e-06	0.00381
cg04288544	1	93981941	FNBP1L	Body	-0.024	3.22e-06	0.00381
cg16773028	1	111148339	KCNA2	5'UTR	0.031	3.21e-06	0.00381
cg19907682	4	188231570	LOC339975	Body	-0.014	3.23e-06	0.00381
cg12562012	5	158305034	EBF1	Body	0.014	3.24e-06	0.00381
cg15611764	6	71383464	SMAP1	Body	-0.061	3.23e-06	0.00381
cg04622888	9	124990010	LHX6	TSS200	-0.221	3.24e-06	0.00381
cg07790680	19	18668394	C19orf50	TSS1500	0.01	3.24e-06	0.00381
cg03359095	20	61002866	C20orf151	TSS1500	0.063	3.25e-06	0.00381
cg25453614	2	174089409	ZAK	3'UTR	-0.01	3.25e-06	0.00381
cg01689592	16	30046769		IGR	-0.01	3.26e-06	0.00381
cg23984491	5	54900498		IGR	-0.013	3.27e-06	0.00381
cg04190037	13	113105962		IGR	0.036	3.27e-06	0.00381
cg20805999	4	119606266	METTL14	TSS1500	-0.015	3.29e-06	0.00382
cg20730770	5	140563241	PCDHB16	1stExon	-0.064	3.3e-06	0.00382
cg25344017	8	145509651	BOP1	Body	0.015	3.29e-06	0.00382
cg19806106	10	44069975	ZNF239	5'UTR	-0.006	3.29e-06	0.00382
cg03723001	12	117147681		IGR	-0.052	3.32e-06	0.00383
cg00455418	22	32340934	C22orf24	Body	0.012	3.31e-06	0.00383
cg14441787	8	40811496		IGR	0.008	3.33e-06	0.00384
cg12132029	19	11616515	ZNF653	1stExon	0.034	3.34e-06	0.00384
cg20839987	1	80841802		IGR	0.017	3.36e-06	0.00385
cg08293468	6	58777644		IGR	-0.02	3.35e-06	0.00385
cg08366144	12	40838289	MUC19	Body	-0.012	3.37e-06	0.00385
cg22499565	12	110152147	C12orf34	TSS200	-0.005	3.37e-06	0.00385
cg15694585	13	20703389		IGR	-0.06	3.37e-06	0.00385
cg17677402	11	61889979	INCENP	TSS1500	0.01	3.39e-06	0.00387
cg19628356	11	42261951	LOC100507205	Body	-0.014	3.41e-06	0.00388
cg13107794	22	19643042		IGR	-0.015	3.42e-06	0.00389
cg08383087	5	73247809		IGR	-0.015	3.43e-06	0.0039
cg03986574	11	64544080	SF1	Body	0.01	3.45e-06	0.0039
cg06067394	11	133789110	IGSF9B	Body	-0.1	3.46e-06	0.0039
cg06068118	12	133228397	POLE	Body	0.015	3.46e-06	0.0039
cg02788585	13	85386491		IGR	-0.018	3.45e-06	0.0039
cg01102193	1	235053806		IGR	-0.015	3.46e-06	0.0039
cg02087039	12	95867833	METAP2	1stExon	-0.007	3.48e-06	0.00391
cg02604720	7	151144508		IGR	0.012	3.51e-06	0.00392
cg24601370	11	12537746	PARVA	Body	0.011	3.5e-06	0.00392
cg01898166	12	72032063	ZFC3H1	Body	0.048	3.51e-06	0.00392
cg08796240	16	70733832	VAC14	Body	0.049	3.51e-06	0.00392
cg10038648	21	41634474	DSCAM	Body	-0.015	3.49e-06	0.00392
cg08483684	1	158913031	PYHIN1	Body	-0.02	3.55e-06	0.00395
cg21526011	5	150970510		IGR	-0.028	3.55e-06	0.00395
cg21337269	7	5166647	ZNF890P	Body	0.035	3.57e-06	0.00395
cg10371523	11	70395513	SHANK2	Body	-0.02	3.56e-06	0.00395
cg16250939	15	93482824	CHD2	ExonBnd	0.013	3.57e-06	0.00395
cg03040168	8	17828025	PCM1	Body	0.027	3.58e-06	0.00395
cg13618190	2	56210182	MIR217	Body	0.017	3.59e-06	0.00396
cg15108060	13	48974707	RB1	Body	0.021	3.58e-06	0.00396
cg18904161	6	137398100		IGR	-0.007	3.6e-06	0.00397
cg17619842	2	186073606		IGR	-0.051	3.61e-06	0.00397
cg22596895	1	93602507	MTF2	Body	0.008	3.66e-06	0.00399
cg19197669	1	223263197		IGR	0.008	3.7e-06	0.00399
cg08848003	3	98299487	CPOX	3'UTR	-0.006	3.73e-06	0.00399
cg05964940	5	83602601	EDIL3	Body	-0.015	3.73e-06	0.00399
cg03517570	5	150490911	ANXA6	Body	0.009	3.72e-06	0.00399
cg23104677	8	142366812	GPR20	3'UTR	0.023	3.68e-06	0.00399
cg24124620	8	142505085	FLJ43860	Body	-0.074	3.7e-06	0.00399
cg14211075	9	135818481	TSC1	5'UTR	0.04	3.72e-06	0.00399
cg02503633	10	134014536	DPYSL4	Body	0.017	3.7e-06	0.00399
cg13685129	11	334475		IGR	0.02	3.74e-06	0.00399
cg06807966	12	4274034		IGR	-0.004	3.7e-06	0.00399
cg07926066	13	90167263		IGR	-0.038	3.72e-06	0.00399
cg14617010	13	100092046		IGR	-0.011	3.66e-06	0.00399
cg10735475	13	112984976		IGR	-0.068	3.68e-06	0.00399
cg09272488	14	66425627		IGR	-0.028	3.64e-06	0.00399
cg06373083	15	28346972		IGR	0.023	3.64e-06	0.00399
cg01849531	16	8942712	PMM2	3'UTR	0.008	3.72e-06	0.00399
cg00627447	16	83233690	CDH13	5'UTR	-0.058	3.69e-06	0.00399
cg04665588	17	14243776	HS3ST3B1	Body	-0.013	3.67e-06	0.00399
cg05376962	1	110163523	AMPD2	5'UTR	-0.004	3.76e-06	0.004
cg15122697	1	224401807	LOC101927143	TSS1500	0.019	3.76e-06	0.004
cg06676621	4	110736369	GAR1	TSS1500	-0.004	3.77e-06	0.004
cg01366622	5	173218550	LINC01485	TSS1500	-0.027	3.76e-06	0.004
cg22898729	6	3742668	C6orf145	Body	0.011	3.77e-06	0.004
cg14947466	11	2583705	KCNQ1	Body	0.022	3.77e-06	0.004
cg02713586	18	72435348	ZNF407	Body	-0.006	3.79e-06	0.00401
cg02256560	10	38300033	ZNF33A	5'UTR	-0.004	3.81e-06	0.00402
cg07381885	14	62589035	LINC00643	Body	0.021	3.81e-06	0.00402
cg04829508	5	59675957	PDE4D	5'UTR	0.01	3.83e-06	0.00403
cg01459748	11	113817020	HTR3B	3'UTR	-0.036	3.83e-06	0.00403
cg04140807	15	99320300	IGF1R	Body	-0.098	3.84e-06	0.00403
cg09624807	16	57080116	NLRC5	Body	0.035	3.84e-06	0.00403
cg03164112	2	237174027	ASB18	TSS1500	-0.026	3.84e-06	0.00403
cg15685954	6	74175812	MTO1	Body	0.024	3.85e-06	0.00403
cg00302763	15	22442000		IGR	0.029	3.85e-06	0.00403
cg01950767	6	163775257		IGR	-0.03	3.87e-06	0.00404
cg16688582	7	28386631	CREB5	5'UTR	0.023	3.88e-06	0.00404
cg11806672	13	79176608	POU4F1	Body	-0.008	3.88e-06	0.00404
cg04948194	14	45840127		IGR	-0.032	3.91e-06	0.00406
cg06583873	2	236722183	AGAP1	Body	-0.023	3.92e-06	0.00407
cg26736929	20	57356450		IGR	-0.025	3.95e-06	0.00409
cg17987059	13	28752067	PAN3	Body	-0.007	3.97e-06	0.00411
cg07419314	22	20793602	SCARF2	TSS1500	0.026	3.98e-06	0.00411
cg16541075	2	242832796		IGR	-0.014	4e-06	0.00411
cg23644567	4	84519218	AGPAT9	ExonBnd	-0.007	4.01e-06	0.00411
cg07850533	9	4804779	RCL1	Body	-0.008	4e-06	0.00411
cg21678211	12	56863261	SPRYD4	Body	0.043	4e-06	0.00411
cg02964434	15	31617537		IGR	0.022	3.99e-06	0.00411
cg09641077	3	56835860	ARHGEF3	1stExon	-0.004	4.05e-06	0.00414
cg05095230	13	50367060	KPNA3	TSS200	-0.007	4.04e-06	0.00414
cg11160051	1	57045451	PPAP2B	TSS200	-0.029	4.08e-06	0.00415
cg02024097	5	67511519	PIK3R1	TSS200	0.007	4.08e-06	0.00415
cg09018491	9	16575200	BNC2	Body	-0.019	4.06e-06	0.00415
cg11891336	17	71152847		IGR	0.039	4.07e-06	0.00415
cg24085930	3	21832523		IGR	0.018	4.08e-06	0.00415
cg21608069	3	12602818	MKRN2	Body	0.017	4.14e-06	0.00415
cg01923873	4	154049200		IGR	-0.015	4.13e-06	0.00415
cg19641786	5	38310065	EGFLAM	Body	-0.01	4.12e-06	0.00415
cg24869241	6	80816217	BCKDHB	TSS200	-0.005	4.14e-06	0.00415
cg13721515	8	74335868	STAU2-AS1	Body	-0.01	4.13e-06	0.00415
cg26387297	13	47012328		IGR	-0.051	4.13e-06	0.00415
cg03776625	15	42840292	LRRC57	Body	-0.005	4.11e-06	0.00415
cg05989248	15	100530651	ADAMTS17	Body	0.041	4.1e-06	0.00415
cg17804302	16	50581891	NKD1	TSS1500	-0.004	4.13e-06	0.00415
cg26767443	19	41316244		IGR	0.011	4.09e-06	0.00415
cg01105427	4	8593507	CPZ	TSS1500	0.048	4.18e-06	0.00418
cg06070696	4	166662284	LINC01179	Body	-0.085	4.2e-06	0.00418
cg00742118	5	135359419		IGR	0.036	4.19e-06	0.00418
cg10790344	17	1693265	SMYD4	Body	0.014	4.2e-06	0.00418
cg12484037	17	68165632	KCNJ2	TSS200	-0.007	4.2e-06	0.00418
cg19659125	19	18794596	CRTC1	1stExon	0.017	4.18e-06	0.00418
cg06197252	2	191493581		IGR	-0.01	4.25e-06	0.00422
cg27237398	3	134572561	EPHB1	Body	-0.026	4.27e-06	0.00423
cg07589654	6	44432060		IGR	0.022	4.27e-06	0.00423
cg27319677	7	94139166	CASD1	TSS200	0.012	4.29e-06	0.00424
cg16508903	12	70574286		IGR	-0.011	4.29e-06	0.00424
cg03799736	5	93858506	KIAA0825	Body	0.035	4.31e-06	0.00425
cg26266966	15	72459944	GRAMD2	Body	-0.021	4.32e-06	0.00425
cg04510459	1	92048287		IGR	0.037	4.34e-06	0.00426
cg19743789	14	24900907	KHNYN	Body	0.017	4.34e-06	0.00426
cg12140786	15	73981070	CD276	5'UTR	-0.007	4.34e-06	0.00426
cg09335911	10	100027962	LOXL4	1stExon	-0.006	4.36e-06	0.00427
cg09083104	1	78607482		IGR	-0.013	4.38e-06	0.00427
cg06789677	10	108525625	SORCS1	Body	-0.022	4.37e-06	0.00427
cg15713086	20	54933689	C20orf108	TSS1500	-0.008	4.38e-06	0.00427
cg00044354	1	67389884	MIER1	TSS1500	0.075	4.41e-06	0.00429
cg18685681	15	71424228		IGR	-0.025	4.42e-06	0.00429
cg16528738	16	83968260		IGR	0.02	4.41e-06	0.00429
cg11370756	2	239988894	HDAC4	Body	0.011	4.45e-06	0.00431
cg14030285	3	9993744	PRRT3	5'UTR	-0.004	4.45e-06	0.00431
cg07398316	3	18168830	LOC339862	Body	0.026	4.45e-06	0.00431
cg19840589	1	89245410	PKN2	Body	0.024	4.47e-06	0.00431
cg25389187	4	153355136	FBXW7	5'UTR	-0.027	4.47e-06	0.00431
cg04035591	5	86564652	RASA1	1stExon	-0.004	4.49e-06	0.00432
cg26029416	15	32032548		IGR	-0.046	4.48e-06	0.00432
cg24441121	2	98262430	COX5B	TSS200	-0.016	4.5e-06	0.00432
cg11253871	8	695073	ERICH1-AS1	Body	0.01	4.51e-06	0.00432
cg17179794	9	129555970		IGR	0.009	4.51e-06	0.00432
cg06892006	12	131568441	GPR133	Body	-0.012	4.51e-06	0.00432
cg00339939	1	53815811		IGR	-0.015	4.53e-06	0.00433
cg01724479	7	156139261		IGR	-0.01	4.53e-06	0.00433
cg00793843	15	90777889	C15orf58	5'UTR	0.021	4.55e-06	0.00434
cg08455425	6	109658049		IGR	0.03	4.56e-06	0.00434
cg17184161	17	80873120	TBCD	Body	0.011	4.56e-06	0.00434
cg06699555	2	9173664		IGR	-0.024	4.61e-06	0.00437
cg11205502	2	37283136	HEATR5B	Body	0.024	4.65e-06	0.00437
cg05247193	3	101022426	IMPG2	Body	-0.057	4.67e-06	0.00437
cg03119233	4	7069300	GRPEL1	Body	0.008	4.6e-06	0.00437
cg03820148	6	37523234	MIR4462	TSS200	0.02	4.61e-06	0.00437
cg16497524	9	15421357	SNAPC3	TSS1500	-0.016	4.63e-06	0.00437
cg10575441	11	8751837	ST5	Body	-0.061	4.66e-06	0.00437
cg09592419	11	118521179	PHLDB1	Body	0.018	4.65e-06	0.00437
cg19269323	11	122752590	C11orf63	TSS1500	0.013	4.62e-06	0.00437
cg13412579	12	116398830	MED13L	3'UTR	0.034	4.62e-06	0.00437
cg18162480	14	57170889		IGR	-0.012	4.66e-06	0.00437
cg20901874	14	75745470	FOS	TSS200	-0.003	4.65e-06	0.00437
cg15921745	19	10777248	ILF3	5'UTR	0.005	4.63e-06	0.00437
cg10535632	13	28668167	FLT3	Body	-0.008	4.68e-06	0.00437
cg09710116	13	46708125	LCP1	Body	0.056	4.67e-06	0.00437
cg16114380	12	50606100	LIMA1	Body	-0.022	4.7e-06	0.00438
cg14204478	17	79213084	C17orf89	TSS200	-0.005	4.71e-06	0.00439
cg01959424	1	233840242		IGR	-0.019	4.72e-06	0.00439
cg04568519	7	158384490		IGR	-0.013	4.74e-06	0.0044
cg00247512	1	117115307		IGR	0.01	4.79e-06	0.00443
cg07022681	3	141929988	GK5	Body	-0.035	4.77e-06	0.00443
cg19293122	14	29077895		IGR	-0.039	4.79e-06	0.00443
cg09099653	22	20307061	DGCR6L	Body	0.014	4.78e-06	0.00443
cg25644624	6	105235535	HACE1	Body	0.018	4.81e-06	0.00443
cg27010208	11	93263413	SMCO4	5'UTR	-0.014	4.81e-06	0.00443
cg12893030	10	73769174	CHST3	3'UTR	0.041	4.82e-06	0.00444
cg04271960	4	23968911		IGR	-0.022	4.84e-06	0.00445
cg20921240	15	101604157	LRRK1	Body	0.009	4.85e-06	0.00445
cg17954229	3	189776543	P3H2	Body	-0.009	4.86e-06	0.00445
cg14873600	3	147072736		IGR	-0.013	4.87e-06	0.00446
cg03137972	1	173380251	LOC100506023	Body	0.035	4.89e-06	0.00448
cg26502715	2	187529796	ITGAV	Body	0.021	4.91e-06	0.00448
cg22755679	7	155920287		IGR	0.02	4.91e-06	0.00448
cg01411487	6	36369119	PXT1	Body	0.056	4.93e-06	0.00448
cg15959506	13	105113072		IGR	-0.01	4.94e-06	0.00448
cg05395323	19	21326526	ZNF431	Body	-0.02	4.94e-06	0.00448
cg00879218	19	38039666		IGR	-0.087	4.94e-06	0.00448
cg04772817	20	32316843		IGR	-0.005	4.94e-06	0.00448
cg17047253	10	100222966	HPSE2	Body	-0.011	4.96e-06	0.00449
cg03040581	1	8384718	SLC45A1	1stExon	-0.029	4.97e-06	0.00449
cg03707784	2	240965007	NDUFA10	TSS200	-0.005	4.97e-06	0.00449
cg17684765	2	3833816		IGR	-0.026	4.99e-06	0.0045
cg06539490	12	5152380	KCNA5	TSS1500	-0.051	4.99e-06	0.0045
cg17716961	12	120105711	PRKAB1	TSS200	-0.014	5e-06	0.0045
cg08875451	10	11322268	CUGBP2	Body	0.01	5e-06	0.0045
cg23994917	2	232791126	NPPC	TSS200	-0.005	5.02e-06	0.0045
cg11176737	12	5154148	KCNA5	1stExon	-0.053	5.01e-06	0.0045
cg04560810	5	138861847	TMEM173	5'UTR	-0.008	5.03e-06	0.00451
cg18702715	6	33871422		IGR	-0.008	5.04e-06	0.00451
cg23382806	4	74346243	AFM	TSS1500	-0.007	5.05e-06	0.00451
cg18131810	2	220348515	SPEG	Body	-0.042	5.07e-06	0.00453
cg26878995	1	168106731	GPR161	TSS1500	0.038	5.09e-06	0.00453
cg15379182	11	10591627	LYVE1	TSS1500	-0.007	5.09e-06	0.00453
cg09255521	11	125312257		IGR	0.05	5.1e-06	0.00453
cg22158547	1	223472245	SUSD4	Body	-0.04	5.15e-06	0.00455
cg21714507	2	238799378	RAMP1	Body	-0.036	5.19e-06	0.00455
cg16831002	5	140749358	PCDHGB3	TSS1500	-0.079	5.15e-06	0.00455
cg03217256	11	128838412	RICS	3'UTR	0.008	5.16e-06	0.00455
cg05309081	17	15990620	NCOR1	Body	0.035	5.18e-06	0.00455
cg05595885	17	73266870	MIF4GD	5'UTR	0.014	5.12e-06	0.00455
cg02678768	17	74002944	EVPL	3'UTR	0.074	5.18e-06	0.00455
cg26937943	18	8800248	KIAA0802	Body	-0.01	5.14e-06	0.00455
cg08520451	19	996720		IGR	-0.006	5.16e-06	0.00455
cg21681980	19	17221563	MYO9B	Body	0.033	5.16e-06	0.00455
cg10823956	19	54057671	ZNF331	TSS1500	0.024	5.13e-06	0.00455
cg01550271	22	31798207	DRG1	Body	-0.005	5.18e-06	0.00455
cg01079738	1	182922427	C1orf14	1stExon	-0.045	5.2e-06	0.00456
cg25379026	1	225117389	DNAH14	1stExon	-0.021	5.24e-06	0.00456
cg26217814	2	79252152	REG3G	TSS1500	-0.007	5.23e-06	0.00456
cg13933023	11	116166109		IGR	-0.008	5.23e-06	0.00456
cg09696486	16	7270014	A2BP1	Body	-0.02	5.24e-06	0.00456
cg20097520	18	8835912		IGR	0.078	5.22e-06	0.00456
cg04251571	10	35416385	CREM	5'UTR	-0.007	5.3e-06	0.00459
cg09751228	13	49049573	RB1	Body	-0.006	5.3e-06	0.00459
cg24010531	19	28400281		IGR	-0.074	5.29e-06	0.00459
cg27589058	20	45804311	EYA2	Body	0.067	5.29e-06	0.00459
cg19867917	2	3642629	COLEC11	TSS200	-0.089	5.32e-06	0.00461
cg08213479	9	116344184	RGS3	5'UTR	-0.04	5.33e-06	0.00461
cg24841879	9	127024965	NEK6	Body	0.021	5.33e-06	0.00461
cg19356943	2	69618507		IGR	-0.005	5.38e-06	0.00461
cg21979383	6	169260721		IGR	-0.008	5.4e-06	0.00461
cg06708390	8	141210798	TRAPPC9	Body	0.008	5.38e-06	0.00461
cg08750704	8	145216051	MROH1	5'UTR	-0.009	5.4e-06	0.00461
cg26789412	9	131247506	ODF2	Body	-0.014	5.37e-06	0.00461
cg07005513	11	61595956	FADS2	1stExon	-0.006	5.38e-06	0.00461
cg16489447	11	67211128	CORO1B	TSS200	-0.012	5.36e-06	0.00461
cg06672571	14	56331864		IGR	-0.01	5.4e-06	0.00461
cg12770187	16	46512538	ANKRD26P1	Body	0.049	5.36e-06	0.00461
cg25410121	19	18590625	ELL	Body	0.045	5.4e-06	0.00461
cg00714078	2	135809744	RAB3GAP1	TSS200	-0.007	5.42e-06	0.00462
cg06320503	4	125640345		IGR	0.009	5.43e-06	0.00462
cg10772244	12	6643804	GAPDH	TSS1500	0.011	5.44e-06	0.00463
cg12177141	1	208635571		IGR	0.008	5.46e-06	0.00463
cg25416479	6	84080564	ME1	Body	0.012	5.46e-06	0.00463
cg11036485	15	43924717	CATSPER2	Body	-0.09	5.47e-06	0.00463
cg14963000	14	87779342		IGR	-0.017	5.48e-06	0.00464
cg22561727	19	4719848	DPP9	Body	0.016	5.5e-06	0.00465
cg07409153	2	76839078		IGR	-0.041	5.54e-06	0.00466
cg26836573	5	43280399	MGC42105	Body	-0.02	5.53e-06	0.00466
cg25024993	5	140248610	PCDHA7	Body	-0.058	5.52e-06	0.00466
cg19820328	10	125332630		IGR	0.044	5.51e-06	0.00466
cg03417466	11	88910418	TYR	TSS1500	0.062	5.55e-06	0.00466
cg09842196	13	47012543		IGR	-0.059	5.55e-06	0.00466
cg03514666	19	47756853		IGR	-0.01	5.54e-06	0.00466
cg27191564	3	97722598	GABRR3	Body	0.076	5.56e-06	0.00466
cg13297560	15	99320054	IGF1R	Body	-0.081	5.59e-06	0.00468
cg09407712	7	139416287	HIPK2	Body	-0.009	5.61e-06	0.00468
cg13659419	9	140388523	PNPLA7	Body	0.014	5.61e-06	0.00468
cg12227505	17	78194145	SLC26A11	TSS200	0.015	5.61e-06	0.00468
cg25014228	18	55111605	ONECUT2	Body	-0.069	5.62e-06	0.00468
cg01957901	11	132116174	NTM	Body	-0.026	5.64e-06	0.0047
cg10230831	13	35487202		IGR	-0.059	5.65e-06	0.0047
cg23591140	10	57389301		IGR	-0.073	5.66e-06	0.0047
cg22946219	17	17714414	RAI1	3'UTR	0.011	5.67e-06	0.0047
cg27457535	22	44795116		IGR	0.034	5.68e-06	0.0047
cg06927960	1	89664552	GBP4	1stExon	-0.003	5.72e-06	0.00472
cg01745480	2	3683030	COLEC11	Body	-0.043	5.72e-06	0.00472
cg07362177	6	147981161		IGR	-0.008	5.72e-06	0.00472
cg06918569	15	70729653		IGR	-0.004	5.72e-06	0.00472
cg05338748	10	135276154	LOC619207	Body	-0.014	5.74e-06	0.00473
cg16051002	5	140579160	PCDHB11	TSS200	-0.026	5.76e-06	0.00474
cg17341313	14	31138796	SCFD1	Body	-0.012	5.78e-06	0.00475
cg22815056	20	4573300		IGR	0.016	5.78e-06	0.00475
cg25570494	20	61526495	DIDO1	Body	-0.006	5.83e-06	0.00478
cg25429830	2	67627842	ETAA1	Body	0.031	5.86e-06	0.00479
cg02571470	2	73294845	SFXN5	Body	-0.022	5.85e-06	0.00479
cg08410934	10	126108229	OAT	TSS1500	-0.007	5.86e-06	0.00479
cg27031099	8	126620534		IGR	0.061	5.88e-06	0.00481
cg22327690	17	57179774	TRIM37	Body	-0.008	5.91e-06	0.00482
cg08065063	2	11059462		IGR	0.016	5.93e-06	0.00484
cg16505702	8	132936219	EFR3A	Body	-0.047	5.94e-06	0.00484
cg15262352	7	5013468	RNF216L	TSS200	-0.012	5.96e-06	0.00484
cg01327395	17	73084978	SLC16A5	5'UTR	0.014	5.96e-06	0.00484
cg14858446	6	53783012	LRRC1	Body	-0.026	5.99e-06	0.00485
cg26328291	10	131200802		IGR	0.007	5.99e-06	0.00485
cg10195702	4	2758288	TNIP2	TSS1500	-0.012	6e-06	0.00486
cg26579892	11	63381077	PLA2G16	Body	0.016	6.01e-06	0.00486
cg27212650	3	25618791	RARB	Body	-0.046	6.04e-06	0.00488
cg16236688	10	9450208		IGR	-0.017	6.08e-06	0.00489
cg04426862	14	37131008	PAX9	5'UTR	0.007	6.08e-06	0.00489
cg20557069	21	47646604	LSS	Body	-0.006	6.08e-06	0.00489
cg27066288	1	162308401	NOS1AP	Body	0.051	6.1e-06	0.0049
cg13427149	1	217804379	GPATCH2	1stExon	-0.003	6.1e-06	0.0049
cg26514430	5	140249080	PCDHA6	Body	-0.06	6.09e-06	0.0049
cg06321588	11	3122878	OSBPL5	Body	0.013	6.12e-06	0.00491
cg24799218	7	87857148	SRI	TSS1500	0.034	6.14e-06	0.00491
cg08869031	15	90436841	AP3S2	Body	-0.005	6.14e-06	0.00491
cg16158296	21	45559077	C21orf33	Body	0.021	6.16e-06	0.00492
cg15875292	7	129691863	ZC3HC1	TSS1500	-0.005	6.21e-06	0.00496
cg00603356	7	107382211		IGR	0.018	6.22e-06	0.00496
cg25007781	14	105963610	C14orf80	Body	0.005	6.24e-06	0.00496
cg18498739	21	30360186	LTN1	Body	-0.009	6.23e-06	0.00496
cg16513416	3	139655283	CLSTN2	Body	-0.066	6.25e-06	0.00497
cg10245910	13	108519547	FAM155A	TSS200	0.02	6.28e-06	0.00498
cg18876007	1	75606694	LHX8	Body	-0.069	6.32e-06	0.005
cg18856995	1	183667383	RGL1	5'UTR	-0.009	6.31e-06	0.005
cg25902823	2	158957800	UPP2	TSS1500	0.047	6.31e-06	0.005
cg05588228	5	145132641		IGR	0.007	6.32e-06	0.005
cg11827190	1	180475267		IGR	0.04	6.36e-06	0.00501
cg02735058	6	16181250		IGR	-0.05	6.36e-06	0.00501
cg15984406	8	703870		IGR	-0.093	6.37e-06	0.00501
cg17485711	11	69240275		IGR	-0.006	6.35e-06	0.00501
cg16923865	14	37999024	MIPOL1	Body	-0.007	6.37e-06	0.00501
cg23889086	19	47731562	BBC3	Body	0.011	6.38e-06	0.00501
cg24430147	1	115885042		IGR	0.006	6.46e-06	0.00503
cg17736879	3	120626107	STXBP5L	TSS1500	-0.033	6.46e-06	0.00503
cg05845376	5	140683632	SLC25A2	TSS200	-0.091	6.43e-06	0.00503
cg25287375	9	77703619	C9orf95	TSS1500	-0.005	6.44e-06	0.00503
cg22466590	9	134403954	UCK1	Body	-0.016	6.48e-06	0.00503
cg05698098	11	61595494	FADS2	TSS1500	0.026	6.43e-06	0.00503
cg04813677	13	21498178		IGR	0.047	6.47e-06	0.00503
cg11178686	13	111599247		IGR	-0.006	6.48e-06	0.00503
cg02282237	14	61788862	PRKCH	1stExon	-0.006	6.47e-06	0.00503
cg05103581	15	99499605	IGF1R	Body	0.058	6.48e-06	0.00503
cg09812689	16	1727431	CRAMP1L	3'UTR	-0.012	6.44e-06	0.00503
cg09758869	16	12010052	GSPT1	TSS1500	0.004	6.43e-06	0.00503
cg16646428	13	65866657		IGR	0.015	6.5e-06	0.00503
cg02610431	14	79668270	NRXN3	Body	-0.044	6.5e-06	0.00503
cg19583880	1	27143747		IGR	0.038	6.55e-06	0.00504
cg26688155	5	64778185	ADAMTS6	TSS1500	-0.005	6.55e-06	0.00504
cg18326610	7	148680126		IGR	-0.005	6.55e-06	0.00504
cg20903136	8	62575678	ASPH	3'UTR	0.023	6.54e-06	0.00504
cg16000824	11	1143665		IGR	-0.019	6.55e-06	0.00504
cg10487387	11	67298456		IGR	-0.018	6.55e-06	0.00504
cg13044223	1	45240849	SNORD55	TSS1500	-0.006	6.57e-06	0.00504
cg23596233	11	134281663	B3GAT1	5'UTR	-0.011	6.57e-06	0.00504
cg14633517	1	226951710		IGR	0.03	6.6e-06	0.00505
cg18335505	2	131514588	FAM123C	5'UTR	-0.049	6.6e-06	0.00505
cg16359312	6	107833469	SOBP	Body	0.016	6.59e-06	0.00505
cg26615224	19	1621124	TCF3	Body	0.017	6.59e-06	0.00505
cg17872886	2	3642732	COLEC11	1stExon	-0.074	6.64e-06	0.00507
cg05074873	12	27430870	STK38L	5'UTR	0.032	6.65e-06	0.00507
cg06499214	6	49712910	CRISP3	TSS1500	0.035	6.68e-06	0.00507
cg27338512	6	157970968	ZDHHC14	Body	0.008	6.66e-06	0.00507
cg23234556	7	4722035	FOXK1	1stExon	0.017	6.68e-06	0.00507
cg21199038	9	101644362		IGR	0.013	6.67e-06	0.00507
cg13573358	5	3853734		IGR	-0.021	6.69e-06	0.00508
cg01862688	5	140480872	PCDHB3	1stExon	-0.047	6.71e-06	0.00508
cg04330057	6	16306377	ATXN1	3'UTR	0.015	6.71e-06	0.00508
cg09639369	14	92914941	SLC24A4	Body	-0.011	6.71e-06	0.00508
cg06691743	19	56288887		IGR	-0.041	6.73e-06	0.00508
cg07106169	2	95740362		IGR	-0.038	6.74e-06	0.00509
cg00165078	1	94799132		IGR	-0.014	6.76e-06	0.00509
cg04181327	2	91776322		IGR	-0.039	6.77e-06	0.0051
cg15026780	16	4784446	C16orf71	1stExon	-0.007	6.77e-06	0.0051
cg05686197	2	141787134	LRP1B	Body	-0.011	6.79e-06	0.0051
cg25950936	8	26279953		IGR	-0.012	6.79e-06	0.0051
cg23190649	18	77545050		IGR	-0.056	6.79e-06	0.0051
cg19834701	2	241158076		IGR	-0.014	6.8e-06	0.0051
cg24394909	5	91377816		IGR	0.041	6.82e-06	0.0051
cg14309385	20	57427010	GNAS	TSS1500	0.013	6.82e-06	0.0051
cg18512769	22	50825141	PPP6R2	5'UTR	-0.04	6.83e-06	0.0051
cg15430995	3	139008912		IGR	0.046	6.85e-06	0.0051
cg02773770	3	184348487		IGR	-0.013	6.84e-06	0.0051
cg09371693	12	57855541	GLI1	5'UTR	0.009	6.84e-06	0.0051
cg23467944	19	35829110	CD22	Body	0.016	6.86e-06	0.0051
cg01003595	2	86426930	MRPL35	Body	-0.017	6.87e-06	0.00511
cg23727336	6	57178595	PRIM2	TSS1500	-0.02	6.92e-06	0.00514
cg05881745	4	1409557		IGR	-0.049	6.94e-06	0.00514
cg05740180	10	86189566	CCSER2	Body	0.049	6.94e-06	0.00514
cg06477663	13	46757415	LCP1	TSS1500	0.067	6.95e-06	0.00514
cg26841114	16	88871987	CDT1	Body	0.016	6.97e-06	0.00515
cg12301301	1	68564241	GPR177	3'UTR	0.011	7e-06	0.00517
cg01239717	6	107077302	RTN4IP1	5'UTR	0.035	7.01e-06	0.00517
cg21344322	14	35294119	BAZ1A	Body	0.012	7.01e-06	0.00517
cg02983885	19	42772892		IGR	-0.004	7.01e-06	0.00517
cg03351248	15	100880064	ADAMTS17	Body	-0.039	7.03e-06	0.00518
cg01195404	2	467135		IGR	-0.024	7.06e-06	0.00519
cg10860760	7	71260527	CALN1	Body	0.016	7.08e-06	0.0052
cg19711816	15	77545023	PEAK1	5'UTR	0.013	7.09e-06	0.0052
cg21110966	22	23263903		IGR	0.016	7.1e-06	0.00521
cg06644655	13	112333521		IGR	0.01	7.13e-06	0.00522
cg07380384	2	10360574		IGR	-0.02	7.15e-06	0.00523
cg08465351	14	77808230	TMED8	Body	-0.007	7.15e-06	0.00523
cg12251659	12	122018385	KDM2B	TSS200	0.005	7.23e-06	0.00528
cg16594986	3	187661742		IGR	0.007	7.24e-06	0.00528
cg19214977	17	2777960	RAP1GAP2	Body	0.029	7.28e-06	0.00531
cg09670566	10	28507577	MPP7	Body	-0.006	7.33e-06	0.00533
cg06292902	14	68212234		IGR	-0.007	7.34e-06	0.00534
cg18131141	1	36043002	TFAP2E	Body	0.008	7.38e-06	0.00535
cg23017722	8	107783672	ABRA	TSS1500	0.037	7.38e-06	0.00535
cg26066277	17	79792777	DYSFIP1	1stExon	0.015	7.36e-06	0.00535
cg19168526	4	53801801	SCFD2	Body	-0.018	7.4e-06	0.00536
cg15277378	7	5272208	WIPI2	3'UTR	0.012	7.42e-06	0.00537
cg15926099	6	31803111	C6orf48	5'UTR	-0.004	7.48e-06	0.00538
cg00528492	6	32408863	HLA-DRA	Body	0.044	7.47e-06	0.00538
cg01924868	8	26305569		IGR	-0.039	7.52e-06	0.00538
cg13219104	8	70534097	SULF1	Body	-0.02	7.5e-06	0.00538
cg12773368	14	35591473	PPP2R3C	1stExon	0.008	7.53e-06	0.00538
cg05157120	14	69727352	GALNTL1	Body	-0.006	7.46e-06	0.00538
cg05488279	17	1819770		IGR	-0.024	7.53e-06	0.00538
cg18732892	17	57037342	PPM1E	Body	0.028	7.51e-06	0.00538
cg23850904	19	40730628	CNTD2	Body	-0.055	7.51e-06	0.00538
cg25355465	20	36576591		IGR	-0.025	7.45e-06	0.00538
cg03015225	21	38581371	DSCR9	Body	0.024	7.52e-06	0.00538
cg00071692	22	32006800	SFI1	Body	0.02	7.48e-06	0.00538
cg13760881	9	72812874	MAMDC2	Body	0.034	7.54e-06	0.00538
cg08224779	20	45629954	EYA2	Body	-0.038	7.55e-06	0.00539
cg22985373	6	117859232	DCBLD1	Body	0.035	7.57e-06	0.0054
cg15076368	3	39224943	XIRP1	3'UTR	-0.012	7.62e-06	0.00543
cg19454651	12	121772206	ANAPC5	Body	-0.006	7.63e-06	0.00543
cg09341892	1	203379814		IGR	0.059	7.65e-06	0.00544
cg05373657	7	130126637	MEST	5'UTR	0.011	7.67e-06	0.00544
cg13783641	17	73898112	MRPL38	Body	-0.01	7.66e-06	0.00544
cg18649995	15	27012710	GABRB3	Body	-0.01	7.69e-06	0.00546
cg22674497	17	72916000	USH1G	Body	-0.083	7.71e-06	0.00546
cg25614364	4	129747274	PHF17	5'UTR	0.025	7.72e-06	0.00546
cg22867714	12	6169044	VWF	Body	0.016	7.73e-06	0.00547
cg02776313	22	50965782	TYMP	Body	0.048	7.76e-06	0.00548
cg14438445	2	39221176	SOS1	Body	-0.023	7.79e-06	0.00549
cg27022615	11	70049105	FADD	TSS200	-0.004	7.8e-06	0.00549
cg15368722	18	55470404		IGR	-0.005	7.79e-06	0.00549
cg03773731	19	15310387	NOTCH3	Body	0.014	7.79e-06	0.00549
cg21856603	17	3713823		IGR	0.019	7.81e-06	0.00549
cg11569930	1	155113381	DPM3	TSS1500	-0.094	7.85e-06	0.00551
cg05414964	7	33830854		IGR	0.006	7.96e-06	0.00559
cg05574313	4	155338166	DCHS2	Body	-0.02	7.97e-06	0.00559
cg24407907	8	138116159		IGR	0.025	8.03e-06	0.00559
cg26053066	9	96080065	WNK2	Body	-0.045	8.04e-06	0.00559
cg02686331	13	110296524		IGR	-0.008	8e-06	0.00559
cg10190509	17	34308137	CCL16	Body	0.019	8.03e-06	0.00559
cg03745114	17	46017593	PNPO	TSS1500	0.022	8.02e-06	0.00559
cg11922371	17	48226442	PPP1R9B	Body	-0.005	8e-06	0.00559
cg24916020	19	33096688	ANKRD27	Body	0.009	8.03e-06	0.00559
cg22441543	22	50355555	PIM3	Body	-0.006	8e-06	0.00559
cg05075887	2	3650748	COLEC11	5'UTR	-0.022	8.07e-06	0.00561
cg09099177	15	68499367	CLN6	3'UTR	0.03	8.07e-06	0.00561
cg21288091	8	105524569	LRP12	Body	0.01	8.1e-06	0.00562
cg07874755	8	703701		IGR	-0.07	8.14e-06	0.00564
cg03953506	12	17732825		IGR	-0.027	8.15e-06	0.00564
cg26978691	10	105128013	TAF5	1stExon	-0.005	8.19e-06	0.00566
cg07420961	1	6052177	NPHP4	5'UTR	-0.004	8.21e-06	0.00567
cg20230572	13	31308809	ALOX5AP	TSS1500	0.031	8.21e-06	0.00567
cg17845200	13	113819380	PROZ	Body	0.013	8.24e-06	0.00567
cg15459633	14	77740082		IGR	-0.02	8.22e-06	0.00567
cg00545513	16	88929283		IGR	-0.009	8.24e-06	0.00567
cg13375624	15	96829126		IGR	0.042	8.25e-06	0.00568
cg27295621	2	44880258	CAMKMT	Body	-0.009	8.28e-06	0.00569
cg10475970	5	140772512	PCDHGA4	Body	-0.032	8.3e-06	0.00569
cg04747226	11	105481319	GRIA4	5'UTR	-0.011	8.3e-06	0.00569
cg08248319	16	47766189		IGR	-0.016	8.3e-06	0.00569
cg12745003	2	23659593	KLHL29	5'UTR	-0.056	8.33e-06	0.00571
cg23213872	1	242613203	PLD5	5'UTR	-0.029	8.35e-06	0.00571
cg25383479	6	108491702	NR2E1	Body	-0.025	8.37e-06	0.00571
cg19113906	7	143582609	TCAF1	TSS200	-0.035	8.38e-06	0.00571
cg06461981	11	6890151	OR10A2	TSS1500	0.042	8.37e-06	0.00571
cg01990304	19	46088010	OPA3	1stExon	-0.003	8.39e-06	0.00572
cg27000659	6	31617530	BAT3	Body	0.013	8.42e-06	0.00573
cg11159417	5	148822491		IGR	0.01	8.48e-06	0.00576
cg20562292	17	583825	VPS53	Body	0.036	8.48e-06	0.00576
cg12610917	19	46387992	IRF2BP1	1stExon	-0.036	8.49e-06	0.00576
cg11443986	17	7487198	MPDU1	1stExon	-0.004	8.51e-06	0.00577
cg08094128	21	30565706	NCRNA00189	TSS200	-0.032	8.58e-06	0.00581
cg16766632	12	57530100	LRP1	Body	0.019	8.62e-06	0.00582
cg14209540	12	98937392	TMPO	Body	0.03	8.61e-06	0.00582
cg02005039	16	87206291		IGR	-0.012	8.62e-06	0.00582
cg15383979	17	78362278	RNF213	Body	0.008	8.63e-06	0.00583
cg14976684	1	101492856	DPH5	TSS1500	-0.005	8.76e-06	0.00583
cg13515254	1	178089126	RASAL2	Body	0.048	8.71e-06	0.00583
cg26524446	3	45408913		IGR	-0.012	8.7e-06	0.00583
cg21611868	3	135969116	PCCB	TSS200	0.004	8.76e-06	0.00583
cg02114451	4	35543696		IGR	-0.012	8.76e-06	0.00583
cg11404039	4	155471778	PLRG1	TSS1500	-0.006	8.74e-06	0.00583
cg07164639	6	110736958	DDO	TSS1500	0.076	8.69e-06	0.00583
cg24962544	6	157467221	ARID1B	Body	0.01	8.76e-06	0.00583
cg00675001	7	12713893		IGR	0.028	8.76e-06	0.00583
cg12816747	9	134884962	MED27	Body	-0.02	8.7e-06	0.00583
cg18059464	10	134915277	GPR123	Body	0.036	8.71e-06	0.00583
cg24963613	11	113149755		IGR	-0.01	8.71e-06	0.00583
cg04229722	13	107190457		IGR	0.014	8.66e-06	0.00583
cg05147509	16	2339536	ABCA3	Body	0.017	8.7e-06	0.00583
cg05173383	16	69422211		IGR	-0.007	8.76e-06	0.00583
cg25715073	22	50452430	IL17REL	TSS1500	0.025	8.71e-06	0.00583
cg26540127	2	114647103	ACTR3	TSS1500	-0.004	8.78e-06	0.00583
cg21733911	3	180397238	CCDC39	5'UTR	-0.004	8.78e-06	0.00583
cg16777216	2	23602341		IGR	0.022	8.81e-06	0.00584
cg25822388	5	139174207	PSD2	TSS1500	-0.048	8.82e-06	0.00584
cg10418263	6	35265544	DEF6	TSS200	-0.004	8.8e-06	0.00584
cg01442943	6	41215914	TREML2P	TSS1500	0.015	8.81e-06	0.00584
cg12849978	11	93734156		IGR	-0.031	8.83e-06	0.00584
cg25081232	5	132001119		IGR	0.012	8.85e-06	0.00584
cg25273520	15	59713427		IGR	-0.045	8.87e-06	0.00586
cg04481478	2	179567366	TTN	Body	0.012	8.9e-06	0.00586
cg13940534	5	140909712	DIAPH1	Body	0.033	8.9e-06	0.00586
cg04863300	1	11010604	C1orf127	Body	0.016	8.92e-06	0.00587
cg21752469	8	57594909		IGR	-0.014	8.93e-06	0.00587
cg26205979	11	46443014	AMBRA1	Body	-0.007	8.91e-06	0.00587
cg01031319	14	75388007	RPS6KL1	Body	0.01	8.93e-06	0.00587
cg07017261	19	55770040	PPP6R1	TSS200	-0.005	8.95e-06	0.00587
cg05106058	4	172735924	GALNTL6	Body	-0.035	8.98e-06	0.00588
cg04227758	6	86186351	NT5E	Body	-0.017	8.98e-06	0.00588
cg19434167	12	116398767	MED13L	3'UTR	0.028	9e-06	0.00588
cg16831461	14	50470026	C14orf182	Body	-0.004	9e-06	0.00588
cg04241305	5	137689053	KDM3B	Body	0.005	9.01e-06	0.00589
cg14234302	19	50391354	TBC1D17	Body	-0.049	9.03e-06	0.00589
cg05912220	3	113546976		IGR	-0.019	9.05e-06	0.0059
cg04509429	5	138441649	SIL1	Body	-0.011	9.07e-06	0.00591
cg07829799	22	45034455		IGR	-0.024	9.08e-06	0.00591
cg07848657	4	59843950		IGR	-0.017	9.09e-06	0.00591
cg16047823	10	80538951		IGR	0.019	9.1e-06	0.00591
cg27143209	15	78354460	TBC1D2B	Body	-0.006	9.1e-06	0.00591
cg25941598	15	38839973	RASGRP1	Body	-0.017	9.12e-06	0.00591
cg27014546	14	96743154		IGR	-0.022	9.13e-06	0.00592
cg05237374	14	66980127	GPHN	Body	-0.037	9.23e-06	0.00598
cg26903744	4	102710414	BANK1	TSS1500	0.015	9.28e-06	0.006
cg13336521	16	2043558	SYNGR3	3'UTR	0.018	9.28e-06	0.006
cg16490062	16	12211322	SNX29	Body	0.026	9.31e-06	0.00601
cg27402766	3	100468242	ABI3BP	3'UTR	0.017	9.38e-06	0.00605
cg09896867	12	113734442	TPCN1	3'UTR	-0.012	9.38e-06	0.00605
cg07899263	13	99293508		IGR	-0.023	9.39e-06	0.00605
cg25690118	1	151497318	CGN	Body	0.017	9.43e-06	0.00605
cg07102435	11	102096771	YAP1	Body	0.013	9.42e-06	0.00605
cg01507342	17	65387096	PITPNC1	Body	-0.064	9.42e-06	0.00605
cg00530268	3	126921916		IGR	-0.069	9.46e-06	0.00606
cg11677852	5	1108876	SLC12A7	Body	0.047	9.45e-06	0.00606
cg22497960	9	66859433		IGR	-0.022	9.45e-06	0.00606
cg10254317	17	80254303		IGR	0.006	9.44e-06	0.00606
cg06462174	17	30813688	CDK5R1	TSS1500	0.018	9.47e-06	0.00606
cg03458695	10	78163703	C10orf11	Body	-0.031	9.52e-06	0.00608
cg05237266	3	159733828	IL12A-AS1	Body	-0.005	9.54e-06	0.00609
cg05968467	11	128482094		IGR	-0.007	9.55e-06	0.00609
cg13269032	20	47274909	PREX1	Body	0.025	9.57e-06	0.0061
cg22249932	17	4545721	ALOX15	TSS1500	-0.061	9.58e-06	0.0061
cg01291513	3	12571276	TSEN2	ExonBnd	-0.028	9.63e-06	0.00611
cg16284674	10	135123337	ZNF511	Body	0.02	9.62e-06	0.00611
cg03456468	17	8077382	TMEM107	3'UTR	0.032	9.62e-06	0.00611
cg21920221	5	171612889	STK10	Body	-0.01	9.68e-06	0.00614
cg13062095	14	72307273		IGR	-0.017	9.68e-06	0.00614
cg12528981	5	170919715		IGR	0.005	9.73e-06	0.00614
cg12693101	9	96352183	PHF2	Body	-0.078	9.71e-06	0.00614
cg24117442	12	93963504	SOCS2	TSS200	-0.013	9.73e-06	0.00614
cg20383501	20	43805939		IGR	0.013	9.72e-06	0.00614
cg25846372	21	38608601	DSCR3	Body	0.023	9.72e-06	0.00614
cg00339300	1	61508924		IGR	-0.007	9.81e-06	0.00614
cg08425449	1	204042326	SOX13	1stExon	-0.006	9.78e-06	0.00614
cg09836344	4	1243392	C4orf42	TSS1500	0.033	9.79e-06	0.00614
cg21203097	9	38336757		IGR	-0.008	9.77e-06	0.00614
cg10605064	11	8290815		IGR	-0.065	9.77e-06	0.00614
cg01525669	13	107211833	ARGLU1	Body	0.008	9.78e-06	0.00614
cg16080697	17	35732698	C17orf78	TSS1500	0.013	9.79e-06	0.00614
cg20758756	18	9321560		IGR	0.141	9.79e-06	0.00614
cg22788747	20	35480780	SOGA1	Body	0.011	9.8e-06	0.00614
cg01522478	1	234972737		IGR	0.016	9.83e-06	0.00615
cg24796507	4	170190311	SH3RF1	Body	-0.008	9.86e-06	0.00616
cg05971912	6	150185499	LRP11	TSS200	-0.004	9.85e-06	0.00616
cg03563298	2	242990263		IGR	-0.015	9.87e-06	0.00616
cg24798589	6	20445170	E2F3	Body	-0.027	9.88e-06	0.00616
cg02246180	14	21945391	TOX4	1stExon	-0.005	9.9e-06	0.00617
cg06493559	17	13638964		IGR	-0.019	9.93e-06	0.00618
cg13310598	3	87119326		IGR	-0.023	9.96e-06	0.00619
cg20099552	3	88068427		IGR	-0.032	9.97e-06	0.00619
cg18840151	7	6098981	EIF2AK1	TSS200	-0.006	9.97e-06	0.00619
cg04617549	19	51569622	KLK13	TSS1500	-0.036	9.96e-06	0.00619
cg15674627	11	1509252	MOB2	TSS1500	0.015	9.99e-06	0.00619
cg06880930	16	57147300	CPNE2	Body	0.008	1e-05	0.00619
cg27052498	17	72413843		IGR	0.022	1e-05	0.0062
cg19915618	1	18902229		IGR	0.075	1e-05	0.00621
cg04503600	5	140798188	PCDHGA4	Body	-0.06	1.01e-05	0.00622
cg04471822	2	71249764	OR7E91P	TSS1500	-0.017	1.01e-05	0.00625
cg26469586	11	2019626	H19	TSS1500	0.022	1.01e-05	0.00625
cg07965110	1	24863166		IGR	-0.013	1.02e-05	0.00627
cg22026853	6	99282887	POU3F2	1stExon	-0.011	1.02e-05	0.00627
cg14999911	7	130353086	COPG2	Body	-0.008	1.02e-05	0.00627
cg02477523	3	180456508		IGR	-0.019	1.02e-05	0.00627
cg18011946	5	65440816	SFRS12	5'UTR	-0.004	1.03e-05	0.00627
cg01113488	6	119027122		IGR	-0.046	1.03e-05	0.00627
cg10811195	7	36433157	ANLN	Body	0.034	1.02e-05	0.00627
cg02397167	11	12274599	MICAL2	Body	-0.007	1.02e-05	0.00627
cg20372511	11	73915489	PPME1	ExonBnd	-0.008	1.02e-05	0.00627
cg13728449	11	129014781	RICS	Body	0.019	1.02e-05	0.00627
cg06675348	16	11276415		IGR	0.015	1.03e-05	0.00627
cg18879950	6	141473527		IGR	-0.03	1.03e-05	0.00628
cg24459800	2	234221241	SAG	Body	-0.027	1.04e-05	0.00629
cg22980079	4	2627118	FAM193A	TSS200	-0.006	1.04e-05	0.00629
cg03415545	4	100274039	ADH1C	TSS200	0.025	1.03e-05	0.00629
cg04017512	10	35195138		IGR	0.074	1.04e-05	0.00629
cg25406773	16	67678852	RLTPR	TSS200	0.005	1.03e-05	0.00629
cg19400076	16	75681741	KARS	TSS200	-0.003	1.04e-05	0.00629
cg25393494	17	17109936	PLD6	TSS1500	-0.093	1.04e-05	0.00629
cg24242002	18	21594044	TTC39C	5'UTR	-0.005	1.04e-05	0.00629
cg01839850	22	38240395	ANKRD54	TSS200	-0.005	1.04e-05	0.00629
cg15821589	1	78444904	FUBP1	TSS200	0.093	1.04e-05	0.0063
cg06821212	3	156807121	LINC00881	TSS1500	-0.003	1.04e-05	0.0063
cg22537859	10	101948986	CHUK	3'UTR	0.042	1.04e-05	0.0063
cg15174075	11	36616318	C11orf74	TSS200	-0.005	1.05e-05	0.0063
cg10265503	16	1494476	CCDC154	1stExon	0.028	1.04e-05	0.0063
cg19453059	20	29955259	DEFB118	TSS1500	0.034	1.04e-05	0.0063
cg27529037	20	44575021	PCIF1	Body	0.048	1.05e-05	0.0063
cg13670883	3	70047594	LINC01212	TSS1500	0.042	1.05e-05	0.00631
cg05291677	5	1744919		IGR	-0.038	1.05e-05	0.00631
cg18537721	2	191791548	GLS	Body	0.024	1.05e-05	0.00632
cg14157768	2	239414104		IGR	0.051	1.05e-05	0.00632
cg15468403	4	95526836	PDLIM5	Body	-0.007	1.05e-05	0.00632
cg24241128	5	180071734	FLT4	Body	0.014	1.05e-05	0.00632
cg00180806	13	114324947	GRK1	Body	-0.048	1.05e-05	0.00632
cg26516954	17	81009758	B3GNTL1	TSS200	-0.004	1.06e-05	0.00632
cg16442638	2	120989893		IGR	-0.006	1.06e-05	0.00633
cg25133685	6	29013336	OR2W1	TSS1500	0.091	1.06e-05	0.00633
cg13320538	8	2419822		IGR	-0.03	1.06e-05	0.00633
cg18555295	10	17211572	TRDMT1	Body	0.032	1.06e-05	0.00635
cg10660635	11	1780294	CTSD	Body	0.034	1.07e-05	0.00637
cg01214260	1	163307616	NUF2	Body	0.014	1.07e-05	0.0064
cg22333214	1	98511789	MIR137	TSS200	-0.014	1.08e-05	0.00641
cg07527547	10	127026279		IGR	-0.014	1.08e-05	0.00642
cg04596558	16	1498758	CLCN7	ExonBnd	0.025	1.08e-05	0.00642
cg07315623	1	28735095	PHACTR4	Body	0.008	1.1e-05	0.00643
cg04392073	1	60311151	HOOK1	Body	-0.01	1.09e-05	0.00643
cg12387700	1	85514134	MCOLN3	1stExon	-0.005	1.09e-05	0.00643
cg17708747	2	43308536		IGR	-0.009	1.1e-05	0.00643
cg10641613	4	3387994	RGS12	Body	-0.039	1.09e-05	0.00643
cg15536489	7	1120860	C7orf50	Body	0.012	1.09e-05	0.00643
cg26901873	8	28811004	HMBOX1	5'UTR	-0.038	1.09e-05	0.00643
cg21770758	10	112440394	RBM20	Body	0.042	1.1e-05	0.00643
cg08406082	12	5378296		IGR	-0.009	1.08e-05	0.00643
cg16618389	12	46865385		IGR	-0.007	1.1e-05	0.00643
cg05271910	13	100037488	UBAC2	Body	-0.009	1.09e-05	0.00643
cg25018731	14	73181273	DPF3	Body	0.026	1.1e-05	0.00643
cg20497936	16	88770188	RNF166	TSS200	-0.004	1.09e-05	0.00643
cg13333761	16	89782916	VPS9D1	Body	-0.008	1.09e-05	0.00643
cg22369607	18	13821885		IGR	-0.01	1.09e-05	0.00643
cg00655184	18	19997912	CTAGE1	TSS200	-0.053	1.1e-05	0.00643
cg25706478	22	45636726	KIAA0930	TSS200	0.026	1.09e-05	0.00643
cg05468064	22	46423449		IGR	0.05	1.09e-05	0.00643
cg04552378	1	214782555	CENPF	5'UTR	-0.005	1.11e-05	0.00647
cg00835279	2	3642710	COLEC11	1stExon	-0.092	1.1e-05	0.00647
cg03268613	3	88188039	ZNF654	TSS1500	0.018	1.11e-05	0.00648
cg25416270	6	17505703	CAP2	Body	-0.016	1.11e-05	0.00648
cg16291917	6	31590576	SNORA38	TSS1500	0.014	1.11e-05	0.00648
cg17414718	11	1444836	BRSK2	Body	-0.022	1.11e-05	0.00648
cg18476795	18	56455224		IGR	0.008	1.11e-05	0.00648
cg17010825	2	76301649		IGR	0.012	1.12e-05	0.00649
cg06212122	10	14136368	FRMD4A	Body	-0.045	1.12e-05	0.00649
cg09717029	15	93383415		IGR	0.029	1.12e-05	0.00649
cg03445220	1	244747323	C1orf101	Body	-0.023	1.12e-05	0.0065
cg08897637	8	143530646		IGR	-0.015	1.12e-05	0.0065
cg06765630	20	44847566	CDH22	Body	0.01	1.12e-05	0.0065
cg15364450	3	66119154	SLC25A26	TSS200	-0.023	1.13e-05	0.00651
cg24020806	10	7448857	SFMBT2	5'UTR	-0.008	1.13e-05	0.00651
cg06349752	19	16432781		IGR	0.011	1.13e-05	0.00651
cg27403957	19	40786376	AKT2	5'UTR	-0.033	1.12e-05	0.00651
cg24454553	12	105380171	C12orf45	1stExon	-0.006	1.13e-05	0.00653
cg24119077	1	40349270	TRIT1	TSS200	-0.005	1.13e-05	0.00653
cg04770944	12	69069079	LOC100507250	Body	-0.012	1.13e-05	0.00653
cg08255233	6	87607178		IGR	0.023	1.13e-05	0.00654
cg04136787	9	32574247	NDUFB6	TSS1500	0.015	1.13e-05	0.00654
cg23356876	1	178403869	RASAL2	Body	0.024	1.14e-05	0.00654
cg05755354	10	14372596	FRMD4A	1stExon	0.017	1.14e-05	0.00654
cg19823712	14	66783492		IGR	-0.018	1.14e-05	0.00654
cg07035442	17	81028481		IGR	0.029	1.14e-05	0.00654
cg02840044	19	30299177		IGR	-0.011	1.14e-05	0.00654
cg08100159	2	9560753	ITGB1BP1	5'UTR	0.012	1.14e-05	0.00655
cg10788417	7	100198382	PCOLCE	TSS1500	0.016	1.14e-05	0.00655
cg08370757	16	84230590	ADAD2	3'UTR	-0.039	1.15e-05	0.00655
cg06500281	17	41093246		IGR	0.02	1.15e-05	0.00655
cg22391913	18	24980040		IGR	-0.067	1.14e-05	0.00655
cg08499756	16	1525669	CLCN7	TSS1500	-0.033	1.15e-05	0.00656
cg23445482	11	112040566	TEX12	Body	0.02	1.15e-05	0.00657
cg11404156	6	46658344	TDRD6	1stExon	-0.007	1.15e-05	0.00658
cg22109433	18	13472332	LDLRAD4	Body	0.041	1.16e-05	0.00659
cg08381480	2	224879566	SERPINE2	Body	-0.007	1.16e-05	0.0066
cg18026479	2	174222196	CDCA7	Body	0.024	1.17e-05	0.00661
cg07451446	8	107012924	ZFPM2-AS1	Body	0.023	1.16e-05	0.00661
cg10787824	8	131289278	ASAP1	Body	0.015	1.16e-05	0.00661
cg01110668	10	71218586	TSPAN15	Body	0.009	1.17e-05	0.00661
cg18305652	10	134549665	INPP5A	Body	-0.046	1.17e-05	0.00661
cg09544081	8	133109689	HHLA1	Body	-0.016	1.17e-05	0.00661
cg05290740	17	32292107	ASIC2	Body	0.021	1.17e-05	0.00662
cg01394989	11	114255393		IGR	-0.018	1.17e-05	0.00663
cg24791575	3	149902148		IGR	-0.008	1.17e-05	0.00663
cg21508457	6	30311316	TRIM39	3'UTR	-0.01	1.18e-05	0.00665
cg23082339	5	140810051	PCDHGA4	Body	-0.016	1.18e-05	0.00666
cg25977898	8	63022662		IGR	-0.018	1.18e-05	0.00666
cg25512683	17	41003399	AOC3	1stExon	0.015	1.18e-05	0.00666
cg14243010	9	127117328	LOC100129034	Body	0.029	1.19e-05	0.00671
cg08549781	2	224681209	AP1S3	Body	0.06	1.2e-05	0.00673
cg13762474	15	42371808	PLA2G4D	Body	-0.061	1.2e-05	0.00673
cg00917156	16	57831841	KIFC3	Body	-0.039	1.2e-05	0.00673
cg04754260	16	88455670		IGR	0.033	1.2e-05	0.00673
cg01015354	17	21823975	FAM27L	TSS1500	-0.049	1.2e-05	0.00673
cg19738962	9	132022957		IGR	-0.014	1.2e-05	0.00674
cg27379787	2	239907658		IGR	-0.065	1.21e-05	0.00674
cg13169766	3	134034554		IGR	-0.005	1.21e-05	0.00674
cg21073160	6	44275059	AARS2	Body	0.034	1.21e-05	0.00674
cg13931396	7	65615910	CRCP	Body	0.017	1.21e-05	0.00674
cg10765507	8	674899	ERICH1	Body	-0.027	1.21e-05	0.00674
cg05452419	12	56863023	SPRYD4	Body	0.048	1.21e-05	0.00674
cg25543578	13	62516040		IGR	-0.009	1.21e-05	0.00674
cg15628498	15	53082902	ONECUT1	TSS1500	-0.005	1.21e-05	0.00674
cg17536310	17	25925533	KSR1	Body	0.013	1.21e-05	0.00674
cg09003917	19	1008388	GRIN3B	Body	0.024	1.21e-05	0.00674
cg18011291	19	17282314	MYO9B	Body	0.008	1.21e-05	0.00674
cg15542994	19	52408371	ZNF649	TSS200	-0.01	1.21e-05	0.00674
cg07262555	20	25850253		IGR	-0.028	1.21e-05	0.00674
cg26296524	1	15124175	KIAA1026	Body	-0.022	1.22e-05	0.00676
cg18408873	12	122240842	LINC01089	Body	-0.008	1.22e-05	0.00676
cg20395153	10	28031385	MKX	Body	-0.006	1.22e-05	0.00676
cg17613592	3	5285234		IGR	-0.01	1.22e-05	0.00677
cg02720600	6	76425457	SENP6	3'UTR	0.016	1.22e-05	0.00677
cg19548912	6	138299068		IGR	-0.092	1.23e-05	0.00677
cg00099091	16	776809	HAGHL	TSS1500	-0.007	1.22e-05	0.00677
cg13017801	1	214499900	SMYD2	Body	0.047	1.23e-05	0.00677
cg23626895	11	101800354	CEP126	Body	-0.008	1.23e-05	0.00677
cg15131789	1	18060276		IGR	0.049	1.23e-05	0.00678
cg08724891	2	219826145	CDK5R2	3'UTR	0.066	1.23e-05	0.00678
cg14960882	20	31185166	LOC149950	Body	0.007	1.23e-05	0.00679
cg13992976	8	125676472	MTSS1	Body	0.011	1.24e-05	0.0068
cg02611672	14	89026119		IGR	-0.029	1.24e-05	0.0068
cg03662860	2	183887702	NCKAP1	Body	0.033	1.24e-05	0.00682
cg14543959	3	113557658	GRAMD1C	TSS200	0.01	1.24e-05	0.00682
cg19303716	2	1891338	MYT1L	Body	-0.011	1.24e-05	0.00682
cg22776675	4	7436259	PSAPL1	1stExon	-0.022	1.25e-05	0.00685
cg00351443	10	105252720	NEURL	TSS1500	0.03	1.26e-05	0.00687
cg20038355	11	95431082		IGR	0.036	1.26e-05	0.00688
cg04402122	16	1544648	TELO2	Body	0.013	1.26e-05	0.00688
cg13437554	19	2272716	OAZ1	Body	0.034	1.26e-05	0.00688
cg05025391	6	16583476	ATXN1	5'UTR	0.006	1.26e-05	0.00689
cg21115527	7	75931838	HSPB1	TSS200	-0.006	1.26e-05	0.00689
cg09574498	17	48944758		IGR	-0.007	1.26e-05	0.00689
cg22302420	19	45664198	NKPD1	TSS1500	0.049	1.26e-05	0.00689
cg09293652	14	20794803	SNORD126	TSS200	0.039	1.27e-05	0.00689
cg27226618	2	265872	ACP1	Body	-0.027	1.28e-05	0.00691
cg21265776	3	142519228	TRPC1	Body	-0.014	1.27e-05	0.00691
cg14245109	3	182082522		IGR	-0.015	1.28e-05	0.00691
cg16145303	4	98040667		IGR	0.035	1.27e-05	0.00691
cg09859756	5	149384153	HMGXB3	5'UTR	0.008	1.27e-05	0.00691
cg23446033	10	22880692	PIP4K2A	ExonBnd	0.026	1.27e-05	0.00691
cg27184649	11	70935963	SHANK2	TSS200	-0.009	1.28e-05	0.00691
cg20343312	5	60917264		IGR	-0.012	1.28e-05	0.00692
cg11911736	18	76764262		IGR	-0.027	1.28e-05	0.00692
cg23718418	6	33377739	PHF1	TSS1500	-0.009	1.29e-05	0.00693
cg07914267	9	35670549		IGR	-0.007	1.29e-05	0.00693
cg16487481	10	126796015	CTBP2	5'UTR	0.012	1.28e-05	0.00693
cg05184938	17	75369939	2009-09-01	5'UTR	-0.005	1.28e-05	0.00693
cg08876826	19	35634102	FXYD7	TSS200	-0.004	1.29e-05	0.00693
cg04903883	14	106321551		IGR	0.019	1.29e-05	0.00694
cg27159031	1	244192443	LOC339529	Body	0.019	1.29e-05	0.00694
cg19175993	1	51821069	EPS15	3'UTR	0.031	1.29e-05	0.00694
cg19097648	5	115177461	ATG12	1stExon	0.011	1.29e-05	0.00694
cg09273779	9	35605990	TESK1	Body	-0.005	1.3e-05	0.00694
cg14331899	11	61125360	CYBASC3	TSS1500	0.018	1.3e-05	0.00694
cg03292213	17	17109640	PLD6	1stExon	-0.057	1.29e-05	0.00694
cg24452392	2	204732461	CTLA4	TSS200	-0.01	1.3e-05	0.00694
cg26259546	3	57113458	ARHGEF3	TSS200	-0.005	1.3e-05	0.00694
cg23638070	8	6569043	AGPAT5	Body	0.016	1.3e-05	0.00694
cg25304134	1	215293949	KCNK2	Body	0.041	1.3e-05	0.00694
cg14101038	9	95991922	WNK2	Body	0.009	1.31e-05	0.00697
cg26991064	18	22932086	ZNF521	5'UTR	-0.003	1.31e-05	0.00698
cg05659314	1	153590020	S100A14	TSS1500	0.015	1.31e-05	0.00699
cg10264935	3	184261694		IGR	0.038	1.32e-05	0.00702
cg16100915	1	40157375	HPCAL4	TSS1500	-0.005	1.32e-05	0.00703
cg17194100	15	96949312		IGR	-0.017	1.32e-05	0.00703
cg13773689	17	5372292	DHX33	TSS200	0.005	1.32e-05	0.00703
cg07221224	17	25757627	TBC1D3P5	Body	-0.022	1.33e-05	0.00705
cg06696623	17	20956123		IGR	0.011	1.34e-05	0.0071
cg15393490	1	207996459		IGR	0.038	1.34e-05	0.00711
cg16138161	6	27635891		IGR	-0.017	1.34e-05	0.00712
cg16364833	2	70121066	SNRNP27	TSS200	0.008	1.35e-05	0.00713
cg08442737	2	171842013		IGR	-0.006	1.36e-05	0.00713
cg06391473	2	238875301	UBE2F	TSS1500	0.013	1.35e-05	0.00713
cg14460963	3	99500641	COL8A1	5'UTR	-0.008	1.36e-05	0.00713
cg10599156	3	141145231	ZBTB38	5'UTR	0.126	1.35e-05	0.00713
cg24347838	3	180398017	CCDC39	TSS1500	-0.012	1.36e-05	0.00713
cg16777106	4	158281194	GRIA2	Body	-0.025	1.36e-05	0.00713
cg21754609	11	125769975	HYLS1	Body	-0.007	1.35e-05	0.00713
cg14175970	14	59888642		IGR	0.008	1.35e-05	0.00713
cg26558263	16	89961472	TCF25	Body	0.01	1.36e-05	0.00713
cg27423411	19	6424990	KHSRP	TSS200	-0.004	1.35e-05	0.00713
cg23070297	19	49844652	TEAD2	Body	0.019	1.36e-05	0.00713
cg04864577	21	17657869	MIR99AHG	Body	-0.009	1.35e-05	0.00713
cg06118507	21	41948887	DSCAM	Body	-0.012	1.36e-05	0.00713
cg10307507	15	64647710	CSNK1G1	5'UTR	0.006	1.36e-05	0.00713
cg25472174	11	55904782	OR8J3	1stExon	-0.023	1.36e-05	0.00714
cg16119246	1	210502114	HHAT	TSS1500	0.012	1.37e-05	0.00715
cg27121870	11	134257030	B3GAT1	Body	-0.006	1.37e-05	0.00715
cg07180355	1	16264490	SPEN	Body	0.016	1.37e-05	0.00715
cg11277143	2	10334372	C2orf48	Body	0.013	1.37e-05	0.00715
cg05058115	16	15744009	NDE1	TSS200	-0.003	1.37e-05	0.00715
cg06615667	9	132816229	GPR107	1stExon	-0.005	1.37e-05	0.00715
cg01612545	8	114419963	CSMD3	Body	-0.031	1.37e-05	0.00716
cg06381133	6	41747367	FRS3	5'UTR	-0.006	1.38e-05	0.00716
cg00282787	10	103985036	ELOVL3	TSS1500	0.018	1.38e-05	0.00716
cg24130284	12	3019650	TULP3	Body	0.027	1.38e-05	0.00716
cg27185997	15	92867665		IGR	-0.008	1.38e-05	0.00716
cg07302599	15	99487021	IGF1R	Body	0.04	1.38e-05	0.00716
cg11963753	2	178788851	PDE11A	TSS1500	0.044	1.38e-05	0.00717
cg19446340	4	101208932		IGR	0.01	1.38e-05	0.00717
cg26650480	20	4796176	RASSF2	5'UTR	0.028	1.38e-05	0.00717
cg14698025	10	1245418	ADARB2	Body	-0.05	1.39e-05	0.00717
cg08507436	11	77409695	RSF1	Body	0.028	1.39e-05	0.00717
cg22353329	17	77814357	CBX4	TSS1500	-0.019	1.39e-05	0.00717
cg24619135	7	99510609	TRIM4	Body	0.037	1.39e-05	0.00719
cg15251374	8	41910035	MYST3	TSS1500	-0.025	1.39e-05	0.00719
cg06379095	19	7735239	RETN	3'UTR	-0.007	1.39e-05	0.00719
cg00650877	20	39974102	LPIN3	5'UTR	0.022	1.39e-05	0.00719
cg26972207	11	27352501		IGR	-0.008	1.4e-05	0.00721
cg07816145	7	116555414	CAPZA2	Body	0.015	1.4e-05	0.00722
cg00210939	17	79546777	NPLOC4	Body	0.027	1.4e-05	0.00722
cg19751789	19	11199944	LDLR	TSS200	-0.01	1.41e-05	0.00723
cg22688348	2	182514316	CERKL	Body	-0.016	1.41e-05	0.00724
cg08468772	5	139174423	PSD2	TSS1500	0.017	1.41e-05	0.00726
cg12853613	8	6575798	AGPAT5	Body	-0.045	1.42e-05	0.0073
cg05055844	11	126275997	ST3GAL4	5'UTR	0.032	1.42e-05	0.0073
cg07724140	12	128642958		IGR	-0.065	1.43e-05	0.00731
cg01116906	13	98923476	FARP1	Body	-0.013	1.43e-05	0.00732
cg14998312	5	53317792	ARL15	Body	-0.011	1.44e-05	0.00736
cg27002185	11	2907067	CDKN1C	TSS200	0.006	1.44e-05	0.00736
cg00895836	13	25643450		IGR	-0.017	1.44e-05	0.00736
cg13276570	5	10567643	ANKRD33B	Body	0.021	1.44e-05	0.00736
cg26719024	10	105156444	PDCD11	1stExon	-0.005	1.44e-05	0.00736
cg24900225	8	116339484		IGR	-0.033	1.45e-05	0.00738
cg20245116	1	55522013	PCSK9	Body	-0.114	1.45e-05	0.0074
cg09629119	3	71547974	FOXP1	5'UTR	-0.02	1.46e-05	0.00741
cg11742202	6	74364667	SLC17A5	TSS1500	0.042	1.46e-05	0.00741
cg12402966	1	10006802	NMNAT1	5'UTR	-0.013	1.46e-05	0.00742
cg03267668	10	104829106	CNNM2	Body	0.025	1.47e-05	0.00745
cg08080287	2	175419681		IGR	0.029	1.47e-05	0.00745
cg16698116	1	149981734	OTUD7B	5'UTR	-0.009	1.47e-05	0.00745
cg09198138	6	158483047	SYNJ2	Body	-0.019	1.47e-05	0.00746
cg13968390	2	108904812	SULT1C2	TSS1500	-0.132	1.47e-05	0.00747
cg23233843	4	41878739		IGR	-0.046	1.47e-05	0.00747
cg22389545	2	234179183	ATG16L1	Body	-0.025	1.48e-05	0.00748
cg09778963	12	27032649		IGR	0.008	1.48e-05	0.0075
cg00799033	20	56667555		IGR	-0.008	1.48e-05	0.0075
cg05950923	10	93709228	BTAF1	Body	0.006	1.49e-05	0.00752
cg05497240	5	154199788	C5orf4	3'UTR	0.009	1.5e-05	0.00755
cg10883303	7	27239024	HOXA13	1stExon	-0.022	1.5e-05	0.00756
cg26712548	19	58176079		IGR	0.008	1.5e-05	0.00756
cg00022235	16	11764847	SNN	5'UTR	0.013	1.51e-05	0.00762
cg12410921	1	39249664		IGR	-0.054	1.52e-05	0.00763
cg05893865	2	157740929		IGR	-0.021	1.52e-05	0.00763
cg11064833	7	134361658	BPGM	Body	0.023	1.52e-05	0.00763
cg18139178	10	134997342	KNDC1	Body	0.016	1.52e-05	0.00763
cg03545677	2	47403996	CALM2	TSS1500	-0.004	1.52e-05	0.00764
cg08950930	16	1198408		IGR	-0.013	1.52e-05	0.00764
cg24349804	17	79400831	BAHCC1	Body	0.012	1.53e-05	0.00764
cg23404573	19	7991114	CTXN1	TSS200	0.01	1.52e-05	0.00764
cg25315503	21	45247038		IGR	0.025	1.52e-05	0.00764
cg03441844	1	161368947		IGR	0.096	1.53e-05	0.00765
cg08386913	8	29941090	SARAF	TSS1500	-0.029	1.53e-05	0.00765
cg01558777	10	85933798	C10orf99	Body	-0.01	1.53e-05	0.00765
cg26278080	11	67065285	ANKRD13D	Body	-0.016	1.53e-05	0.00765
cg09564493	16	67881212	CENPT	5'UTR	-0.005	1.53e-05	0.00765
cg25404433	16	79709458		IGR	-0.033	1.53e-05	0.00765
cg23996000	6	157721067	C6orf35	Body	-0.005	1.54e-05	0.00767
cg11647481	7	4781704	FOXK1	Body	-0.011	1.54e-05	0.00768
cg08441314	11	121446689	SORL1	Body	0.028	1.55e-05	0.0077
cg10968102	2	53037743		IGR	-0.015	1.55e-05	0.0077
cg05432848	8	75262469	GDAP1	TSS200	-0.016	1.55e-05	0.00772
cg19996105	1	190723988	LOC440704	Body	-0.038	1.56e-05	0.00772
cg05130355	7	41982337		IGR	-0.061	1.56e-05	0.00772
cg26464626	19	35323752		IGR	-0.016	1.56e-05	0.00772
cg22009923	11	832065	CD151	TSS1500	0.031	1.56e-05	0.00773
cg08742578	2	138721303	HNMT	TSS1500	-0.009	1.56e-05	0.00773
cg00652726	3	68922188	FAM19A4	Body	0.009	1.56e-05	0.00773
cg02349373	19	38281559		IGR	-0.078	1.56e-05	0.00773
cg24128226	2	55329326		IGR	0.046	1.56e-05	0.00773
cg00339913	8	22085227	PHYHIP	Body	-0.052	1.57e-05	0.00773
cg05305140	8	57233822	SDR16C5	TSS1500	-0.032	1.57e-05	0.00773
cg20500869	17	78422484		IGR	0.019	1.57e-05	0.00773
cg19203457	6	114181798	MARCKS	3'UTR	0.062	1.57e-05	0.00774
cg20955757	6	122931037	PKIB	TSS1500	-0.015	1.58e-05	0.00774
cg17420110	7	3995993	SDK1	Body	-0.055	1.58e-05	0.00774
cg14417372	11	119455230		IGR	0.006	1.57e-05	0.00774
cg20412736	12	89745410	DUSP6	Body	-0.004	1.57e-05	0.00774
cg12825577	16	22825740	HS3ST2	TSS200	-0.014	1.58e-05	0.00774
cg07509872	17	26574551	PPY2	Body	-0.015	1.58e-05	0.00774
cg04585822	17	72916509	USH1G	Body	-0.08	1.57e-05	0.00774
cg00635343	18	5193969	LOC642597	Body	-0.044	1.57e-05	0.00774
cg25531473	3	52810463	ITIH1	TSS1500	-0.022	1.58e-05	0.00774
cg13908076	14	43247814		IGR	0.043	1.58e-05	0.00776
cg26008643	2	25380006	EFR3B	3'UTR	0.031	1.59e-05	0.00776
cg09274402	7	77166647	PTPN12	TSS200	-0.013	1.59e-05	0.00778
cg08830379	12	81110208	MYF5	TSS1500	-0.072	1.59e-05	0.00778
cg19769036	13	31685197		IGR	0.015	1.6e-05	0.00778
cg24126567	17	74525046	CYGB	Body	0.016	1.59e-05	0.00778
cg22645983	18	64598632		IGR	-0.012	1.59e-05	0.00778
cg12005407	3	183847005		IGR	0.036	1.6e-05	0.00779
cg14332346	11	18548210	TSG101	Body	-0.018	1.6e-05	0.00779
cg24134285	7	783171	DNAAF5	Body	-0.008	1.6e-05	0.0078
cg27589088	16	80966033		IGR	-0.009	1.6e-05	0.0078
cg16056486	2	231998018	PSMD1	Body	0.01	1.61e-05	0.0078
cg22635088	5	2096922		IGR	-0.046	1.61e-05	0.00781
cg03754926	16	17195865		IGR	-0.011	1.61e-05	0.00781
cg18759429	5	112139326	APC	Body	0.01	1.61e-05	0.00783
cg25678095	8	41833374	KAT6A	Body	-0.011	1.61e-05	0.00783
cg22337904	8	64374723		IGR	0.006	1.62e-05	0.00783
cg05957546	11	7819874	OR5P2	TSS1500	-0.038	1.62e-05	0.00783
cg22064129	18	43194482	SLC14A2	TSS1500	-0.017	1.62e-05	0.00783
cg21677747	15	91180932	CRTC3	Body	0.008	1.62e-05	0.00785
cg19942138	4	114192607	ANK2	Body	-0.006	1.63e-05	0.00786
cg10778636	1	20878361	FAM43B	TSS1500	0.017	1.64e-05	0.00788
cg24339193	1	205399803		IGR	-0.006	1.64e-05	0.00788
cg12251803	2	238639781	LRRFIP1	Body	0.028	1.64e-05	0.00788
cg04373034	3	8546989	LMCD1	Body	-0.009	1.64e-05	0.00788
cg18075011	3	52537803	STAB1	Body	0.006	1.64e-05	0.00788
cg08984202	6	30421649		IGR	-0.006	1.64e-05	0.00788
cg18338863	6	114178495	MARCKS	TSS200	-0.006	1.63e-05	0.00788
cg07835052	7	117499847	CTTNBP2	Body	-0.017	1.64e-05	0.00788
cg12487162	11	12845864	TEAD1	Body	-0.063	1.64e-05	0.00788
cg09924998	12	122751933	VPS33A	TSS1500	0.034	1.64e-05	0.00788
cg12942690	12	123957029	RILPL1	3'UTR	0.008	1.64e-05	0.00788
cg23921860	17	4608406	PELP1	TSS1500	-0.022	1.64e-05	0.00788
cg00201978	22	49178443		IGR	-0.006	1.64e-05	0.00788
cg08228917	13	40177062	LHFP	5'UTR	-0.014	1.65e-05	0.00789
cg26321462	5	10540223		IGR	0.007	1.65e-05	0.00789
cg04343509	11	68135744	LRP5	Body	-0.014	1.65e-05	0.0079
cg09145990	20	46438193		IGR	0.022	1.65e-05	0.00791
cg15963109	17	5371657	DHX33	Body	0.011	1.66e-05	0.00791
cg20031401	11	86748885	TMEM135	1stExon	0.005	1.66e-05	0.00792
cg20509703	6	5488082	FARS2	Body	0.012	1.66e-05	0.00793
cg14707834	11	415457	SIGIRR	5'UTR	-0.01	1.66e-05	0.00793
cg01214900	4	66784395		IGR	-0.011	1.67e-05	0.00793
cg04863947	6	48416969		IGR	0.043	1.67e-05	0.00793
cg20226154	6	150346787	RAET1L	TSS200	-0.021	1.67e-05	0.00794
cg24633745	1	246930955	SCCPDH	3'UTR	0.008	1.67e-05	0.00794
cg03744743	2	96951129	SNRNP200	Body	-0.007	1.67e-05	0.00794
cg12990411	4	22119459		IGR	0.028	1.67e-05	0.00794
cg15547850	14	22457548		IGR	-0.004	1.67e-05	0.00794
cg01016533	16	31123892	BCKDK	3'UTR	0.013	1.67e-05	0.00794
cg08917208	2	24149416	ATAD2B	Body	-0.004	1.68e-05	0.00795
cg17671982	10	31643505	ZEB1	Body	0.047	1.68e-05	0.00795
cg12342694	6	137224034	PEX7	Body	0.032	1.68e-05	0.00795
cg23774975	11	3848848	RHOG	Body	0.032	1.68e-05	0.00795
cg04588708	16	811078	MSLN	TSS200	0.022	1.68e-05	0.00795
cg04919223	16	21973340	UQCRC2	Body	-0.017	1.68e-05	0.00795
cg06217494	4	156680769	GUCY1B3	Body	-0.006	1.69e-05	0.00795
cg04867226	7	5145248		IGR	-0.029	1.69e-05	0.00795
cg18371293	20	3997524	RNF24	TSS1500	0.039	1.68e-05	0.00795
cg12369537	12	112324408	MAPKAPK5	Body	-0.005	1.69e-05	0.00796
cg04550827	5	76369467		IGR	0.034	1.69e-05	0.00797
cg14735166	3	31949558	OSBPL10	Body	0.014	1.7e-05	0.00798
cg27425268	4	40469636	RBM47	5'UTR	0.005	1.7e-05	0.00799
cg26847878	3	48754813	IP6K2	TSS200	-0.007	1.7e-05	0.00799
cg16417606	2	72437509	EXOC6B	Body	-0.007	1.7e-05	0.008
cg17487741	13	50107026	RCBTB1	3'UTR	0.032	1.7e-05	0.008
cg11721273	1	176126003	RFWD2	Body	0.029	1.71e-05	0.00801
cg23185751	7	30720163	CRHR2	Body	0.012	1.71e-05	0.00801
cg20090301	12	77756101		IGR	-0.059	1.71e-05	0.00801
cg06030459	12	100986206	GAS2L3	TSS1500	0.023	1.71e-05	0.00801
cg09166898	15	41167165	RHOV	TSS1500	0.023	1.71e-05	0.00801
cg14599326	18	63648951		IGR	0.033	1.71e-05	0.00801
cg13425515	18	2571394	NDC80	TSS200	-0.006	1.72e-05	0.00802
cg24929648	1	51768832	TTC39A	Body	0.012	1.73e-05	0.00802
cg07378590	3	48541910	SHISA5	TSS1500	-0.006	1.73e-05	0.00802
cg07766803	5	2746667	IRX2	3'UTR	-0.079	1.72e-05	0.00802
cg22801819	7	52736648		IGR	-0.023	1.73e-05	0.00802
cg13544184	9	71395167	PIP5K1B	5'UTR	-0.014	1.72e-05	0.00802
cg02264416	11	104215127		IGR	0.056	1.73e-05	0.00802
cg15405572	12	78224552	NAV3	TSS1500	-0.039	1.72e-05	0.00802
cg12957265	15	57026014	ZNF280D	TSS1500	-0.053	1.72e-05	0.00802
cg25806159	19	2236785	PLEKHJ1	TSS1500	-0.006	1.73e-05	0.00802
cg25201673	19	44331124	ZNF283	TSS1500	-0.036	1.72e-05	0.00802
cg11434050	3	32185816	GPD1L	Body	-0.009	1.73e-05	0.00804
cg01674800	5	106603996		IGR	0.022	1.73e-05	0.00804
cg11907972	22	18504177	MICAL3	5'UTR	0.01	1.73e-05	0.00804
cg23972829	4	119507067		IGR	-0.067	1.74e-05	0.00804
cg01663407	2	64754308	AFTPH	5'UTR	0.018	1.74e-05	0.00805
cg05950192	8	1207710		IGR	-0.023	1.74e-05	0.00806
cg22579317	18	650558	TYMSOS	3'UTR	-0.007	1.74e-05	0.00806
cg23538749	2	231615143	CAB39	5'UTR	-0.023	1.75e-05	0.00806
cg11206788	11	133658715		IGR	-0.011	1.74e-05	0.00806
cg10064339	11	73693792	UCP2	1stExon	-0.005	1.75e-05	0.00807
cg04383836	17	9559049	USP43	Body	-0.029	1.75e-05	0.00807
cg27318106	5	108587200		IGR	-0.01	1.75e-05	0.00808
cg04902302	2	175594739		IGR	-0.022	1.76e-05	0.00811
cg18051433	4	137105305		IGR	-0.017	1.76e-05	0.00811
cg19336573	5	82696331		IGR	-0.013	1.76e-05	0.00811
cg14872693	11	65190203	NEAT1	TSS200	0.005	1.76e-05	0.00811
cg15710971	17	25621084	WSB1	TSS200	0.007	1.76e-05	0.00811
cg13401720	13	30790507	KATNAL1	Body	-0.008	1.77e-05	0.00811
cg11381211	1	146716901	CHD1L	5'UTR	0.014	1.77e-05	0.00812
cg24763568	1	218518565	TGFB2-AS1	Body	0.03	1.77e-05	0.00813
cg05106659	4	152682899	PET112L	TSS1500	-0.009	1.77e-05	0.00813
cg21144063	7	64035529		IGR	-0.112	1.77e-05	0.00813
cg24699699	1	93258316	EVI5	TSS1500	-0.018	1.78e-05	0.00813
cg25069618	15	81195797	CEMIP	Body	0.014	1.78e-05	0.00814
cg07756691	11	75239134		IGR	-0.026	1.78e-05	0.00815
cg06533086	5	39139105	FYB	Body	0.06	1.78e-05	0.00815
cg04322064	20	20213959	CFAP61	Body	0.047	1.78e-05	0.00815
cg02155558	15	43621948	ADAL	TSS1500	0.063	1.79e-05	0.00816
cg19695900	1	31671279	NKAIN1	Body	0.025	1.79e-05	0.00816
cg16534103	4	166300252	CPE	5'UTR	-0.007	1.8e-05	0.00819
cg17370714	2	53995389	CHAC2	Body	-0.004	1.81e-05	0.00821
cg15518542	10	1444784	ADARB2	Body	0.006	1.81e-05	0.00821
cg10572659	11	65565292		IGR	-0.02	1.81e-05	0.00821
cg19894076	12	101187957	ANO4	TSS1500	-0.034	1.81e-05	0.00821
cg13562917	15	90776873	CIB1	Body	-0.005	1.81e-05	0.00821
cg10822545	19	13985513	MIR181D	TSS200	0.014	1.8e-05	0.00821
cg10502892	8	144499683	MAFA-AS1	TSS200	0.023	1.81e-05	0.00822
cg07446376	1	3263569	PRDM16	Body	0.013	1.82e-05	0.00822
cg10292915	11	6790768	OR2AG2	TSS1500	-0.009	1.81e-05	0.00822
cg03479403	17	18149067	FLII	ExonBnd	0.015	1.81e-05	0.00822
cg01980174	18	29027729	DSG3	TSS200	-0.034	1.82e-05	0.00822
cg25813942	18	2843518		IGR	0.046	1.82e-05	0.00825
cg13960778	2	124440686		IGR	-0.018	1.83e-05	0.00825
cg02965180	7	94285784	SGCE	TSS1500	0.012	1.83e-05	0.00825
cg13116789	12	111883369	SH2B3	Body	0.014	1.83e-05	0.00825
cg27168444	18	3126670	MYOM1	Body	0.022	1.83e-05	0.00825
cg11858843	22	30181185		IGR	0.006	1.82e-05	0.00825
cg24915468	3	98215011		IGR	0.029	1.83e-05	0.00825
cg05926110	15	94443587	LINC01580	TSS1500	-0.01	1.84e-05	0.00826
cg06593910	16	88709927	CYBA	Body	0.01	1.83e-05	0.00826
cg17976205	20	61002857	C20orf151	TSS1500	0.044	1.83e-05	0.00826
cg15124400	9	124989839	LHX6	1stExon	-0.213	1.85e-05	0.00833
cg09553058	12	92539873	BTG1	TSS1500	-0.006	1.86e-05	0.00834
cg02953927	15	44038812	PDIA3	1stExon	0.031	1.86e-05	0.00834
cg03955365	3	171490386	PLD1	5'UTR	-0.017	1.87e-05	0.00834
cg10823173	5	2633471		IGR	-0.017	1.86e-05	0.00834
cg01950524	5	38135043		IGR	-0.011	1.86e-05	0.00834
cg05170275	6	106534146	PRDM1	TSS200	-0.007	1.86e-05	0.00834
cg18652371	12	123718111	MPHOSPH9	TSS1500	-0.004	1.87e-05	0.00834
cg06438489	15	86244167	AKAP13	Body	0.023	1.86e-05	0.00834
cg03325767	17	80279477	SECTM1	3'UTR	0.01	1.87e-05	0.00834
cg03982507	18	44496911	PIAS2	Body	-0.003	1.87e-05	0.00834
cg07688434	19	30448200	URI1	Body	0.019	1.87e-05	0.00834
cg13584095	20	44827392	CDH22	Body	-0.023	1.87e-05	0.00834
cg26163253	2	235130234		IGR	-0.006	1.87e-05	0.00834
cg16243197	1	182807962	DHX9	TSS1500	0.027	1.87e-05	0.00835
cg26770470	2	165352228	GRB14	Body	0.013	1.88e-05	0.00835
cg13878093	6	134274457	TBPL1	1stExon	-0.005	1.88e-05	0.00835
cg04960492	7	7111213		IGR	-0.02	1.88e-05	0.00835
cg08411443	11	43958160		IGR	0.017	1.88e-05	0.00835
cg16136385	11	46848389	CKAP5	5'UTR	0.016	1.88e-05	0.00835
cg04223548	13	22247214	FGF9	Body	-0.049	1.88e-05	0.00835
cg13489987	14	67292488	GPHN	Body	-0.03	1.88e-05	0.00835
cg09661437	15	52960246	FAM214A	Body	-0.018	1.88e-05	0.00835
cg10109421	16	52641824		IGR	-0.025	1.88e-05	0.00835
cg21900035	3	197602481		IGR	0.013	1.89e-05	0.00836
cg12903911	7	155170812		IGR	-0.02	1.89e-05	0.00836
cg11763723	15	75971951	CSPG4	Body	0.007	1.89e-05	0.00836
cg05069228	3	61793623	PTPRG	Body	-0.021	1.89e-05	0.00837
cg24180480	17	79852289	ANAPC11	5'UTR	0.016	1.89e-05	0.00837
cg16331482	2	240428335		IGR	-0.008	1.9e-05	0.00841
cg24586758	5	140480200	PCDHB3	TSS200	-0.051	1.91e-05	0.00841
cg09053087	2	239748358		IGR	-0.009	1.91e-05	0.00841
cg13107884	1	227625934		IGR	0.023	1.91e-05	0.00842
cg10042938	2	198158674	ANKRD44-IT1	Body	-0.015	1.91e-05	0.00842
cg18172411	10	120485687	CACUL1	Body	-0.006	1.91e-05	0.00842
cg13745645	15	29862189	FAM189A1	Body	-0.007	1.91e-05	0.00842
cg21132229	17	40757728	FAM134C	Body	-0.01	1.91e-05	0.00842
cg15288816	2	110418247		IGR	-0.017	1.92e-05	0.00843
cg27311970	1	54195830	GLIS1	5'UTR	0.005	1.92e-05	0.00843
cg00909668	8	141582617	AGO2	Body	-0.037	1.92e-05	0.00843
cg23984228	11	12562564		IGR	-0.018	1.92e-05	0.00843
cg11214507	1	210419938		IGR	-0.008	1.93e-05	0.00844
cg17678877	2	105654366	MRPS9	TSS200	-0.008	1.93e-05	0.00844
cg08677932	3	167967462	C3orf50	Body	-0.007	1.93e-05	0.00844
cg01967637	5	142784019	NR3C1	5'UTR	0.014	1.94e-05	0.00844
cg13847825	5	176513311	FGFR4	TSS1500	0.024	1.94e-05	0.00844
cg03328393	7	1610694	PSMG3	TSS1500	0.04	1.93e-05	0.00844
cg21926039	7	134331413	BPGM	TSS200	-0.006	1.92e-05	0.00844
cg12580801	8	67379873	ADHFE1	Body	-0.006	1.93e-05	0.00844
cg03463446	10	127990580	ADAM12	Body	-0.013	1.94e-05	0.00844
cg26056477	12	76963168		IGR	0.029	1.93e-05	0.00844
cg26740481	15	23931011	NDN	3'UTR	-0.023	1.93e-05	0.00844
cg16578496	19	4311154	FSD1	Body	0.01	1.93e-05	0.00844
cg19340420	19	50037079	RCN3	Body	-0.008	1.94e-05	0.00844
cg11384188	6	166797300	BRP44L	TSS1500	-0.003	1.94e-05	0.00846
cg05932980	13	103495884	BIVM-ERCC5	Body	-0.019	1.95e-05	0.00847
cg19948167	13	55819841		IGR	0.039	1.95e-05	0.0085
cg20073050	4	106395643	PPA2	TSS1500	0.038	1.96e-05	0.00852
cg15961904	8	1379994		IGR	-0.012	1.96e-05	0.00852
cg25021969	6	81175499		IGR	-0.032	1.97e-05	0.00854
cg15735078	2	226445764	KIAA1486	Body	-0.01	1.98e-05	0.00858
cg15909951	2	242743702		IGR	-0.006	1.98e-05	0.00858
cg03660010	4	48342263	SLAIN2	TSS1500	-0.01	1.98e-05	0.00858
cg17187705	13	35735300	NBEA	Body	-0.018	1.99e-05	0.0086
cg02342892	6	29431208	OR2H1	3'UTR	-0.01	2e-05	0.00864
cg01646718	8	145580727	FBXL6	Body	0.008	2e-05	0.00864
cg22065884	11	63685188	RCOR2	TSS1500	-0.007	2e-05	0.00864
cg06745695	11	68519060	MTL5	TSS200	-0.009	2e-05	0.00864
cg02386293	11	69523781		IGR	0.037	2e-05	0.00864
cg26758338	19	37382272	ZNF829	3'UTR	0.012	2e-05	0.00864
cg14238757	20	46705449		IGR	0.014	2e-05	0.00864
cg13315923	3	171921695	FNDC3B	Body	0.017	2.01e-05	0.00868
cg06663310	5	176153056		IGR	0.045	2.01e-05	0.00868
cg02612782	3	33454240	UBP1	Body	-0.005	2.02e-05	0.00869
cg05047569	22	41716384	ZC3H7B	5'UTR	0.017	2.02e-05	0.00869
cg06063517	11	575810	LOC143666	Body	-0.004	2.02e-05	0.0087
cg16629749	13	112631042		IGR	-0.03	2.02e-05	0.0087
cg26570254	7	76983221	GSAP	Body	0.042	2.03e-05	0.00872
cg20641865	10	113744016		IGR	-0.056	2.03e-05	0.00872
cg19683073	5	79553267	SERINC5	TSS1500	0.037	2.03e-05	0.00872
cg21861192	6	34214912	C6orf1	Body	0.01	2.04e-05	0.00872
cg13490403	9	124982413	LHX6	Body	0.062	2.04e-05	0.00872
cg07088388	11	109816936		IGR	-0.017	2.04e-05	0.00873
cg10095517	7	6916089		IGR	-0.05	2.04e-05	0.00873
cg26510945	19	39305100	LGALS4	TSS1500	-0.011	2.04e-05	0.00873
cg04519671	13	61228741		IGR	-0.06	2.04e-05	0.00874
cg10494844	9	131181156	CERCAM	TSS1500	-0.024	2.05e-05	0.00874
cg04775668	2	127535185		IGR	-0.003	2.05e-05	0.00876
cg00963786	16	69830352	WWP2	Body	-0.009	2.05e-05	0.00876
cg16612423	5	6491884	UBE2QL1	3'UTR	0.005	2.05e-05	0.00877
cg23197837	17	79246549	SLC38A10	Body	0.078	2.06e-05	0.0088
cg11416379	2	61200075	PUS10	Body	0.008	2.07e-05	0.00881
cg21123833	5	138180774	CTNNA1	Body	-0.008	2.07e-05	0.00882
cg07805777	11	15962932		IGR	-0.047	2.08e-05	0.00884
cg04117480	1	120439522	ADAM30	TSS1500	-0.009	2.08e-05	0.00885
cg24134141	1	156781800	SH2D2A	Body	0.023	2.08e-05	0.00886
cg24125134	2	241930655		IGR	0.018	2.08e-05	0.00886
cg10272857	1	217695788	GPATCH2	Body	0.026	2.09e-05	0.00886
cg05859039	4	103746835	UBE2D3	Body	-0.023	2.09e-05	0.00886
cg02553537	5	140682911	SLC25A2	1stExon	-0.019	2.09e-05	0.00887
cg27191184	16	580239	SOLH	5'UTR	0.029	2.09e-05	0.00887
cg11876191	15	99321381	IGF1R	Body	-0.011	2.09e-05	0.00887
cg20220034	6	94157674		IGR	0.048	2.1e-05	0.00889
cg27052575	3	105553809	CBLB	Body	0.008	2.1e-05	0.00889
cg00843326	5	63800306		IGR	-0.032	2.1e-05	0.00889
cg10171609	10	5405573	UCN3	TSS1500	-0.009	2.1e-05	0.00889
cg13148429	18	46688124	DYM	Body	-0.017	2.12e-05	0.00893
cg06757585	5	140753531	PCDHGA4	Body	-0.054	2.12e-05	0.00894
cg22785136	6	117609650	ROS1	3'UTR	0.02	2.12e-05	0.00895
cg08497311	16	88806610	FAM38A	Body	0.015	2.12e-05	0.00895
cg26390512	6	6714166		IGR	-0.024	2.12e-05	0.00895
cg07372023	5	148550001	ABLIM3	5'UTR	-0.012	2.13e-05	0.00895
cg20548043	8	104426639	DCAF13	TSS1500	-0.01	2.13e-05	0.00896
cg21718826	16	4742732	NUDT16L1	TSS1500	0.024	2.13e-05	0.00896
cg25689167	2	8500033		IGR	0.008	2.13e-05	0.00897
cg27463004	22	39716675	RPL3	TSS1500	-0.021	2.13e-05	0.00897
cg15613067	2	242053881	PASK	Body	-0.007	2.14e-05	0.00899
cg01774878	12	122063005	ORAI1	TSS1500	0.033	2.14e-05	0.00899
cg19343233	5	54397868	GZMA	TSS1500	-0.005	2.15e-05	0.00901
cg14815086	15	68492786	CALML4	Body	0.008	2.15e-05	0.00901
cg10326891	4	88343821	NUDT9	1stExon	0.015	2.15e-05	0.00901
cg14777341	17	78992323		IGR	0.008	2.16e-05	0.00903
cg18219904	18	77018833	ATP9B	Body	0.015	2.16e-05	0.00904
cg23286079	5	56512693	GPBP1	Body	0.025	2.17e-05	0.00904
cg14468658	5	140723509	PCDHGA2	Body	-0.046	2.17e-05	0.00904
cg20715606	6	56679248	DST	Body	0.039	2.16e-05	0.00904
cg17849626	6	88049878	SMIM8	Body	0.015	2.17e-05	0.00904
cg26928720	8	26375300	DPYSL2	Body	-0.022	2.16e-05	0.00904
cg21585845	12	72329516		IGR	-0.041	2.17e-05	0.00904
cg25275308	15	94443609	LINC01580	TSS1500	-0.018	2.17e-05	0.00904
cg03493083	17	10762190		IGR	-0.008	2.17e-05	0.00904
cg04722168	1	26324647	PAFAH2	5'UTR	-0.003	2.17e-05	0.00905
cg16277169	12	115112189	TBX3	Body	-0.055	2.18e-05	0.00906
cg21105875	1	202778869	KDM5B	TSS1500	0.055	2.19e-05	0.0091
cg18674306	12	6483152	LTBR	TSS1500	0.019	2.19e-05	0.0091
cg05820435	1	19701756	CAPZB	Body	0.014	2.21e-05	0.00912
cg08544271	2	41944895		IGR	0.036	2.21e-05	0.00912
cg06813824	2	96511628		IGR	-0.04	2.21e-05	0.00912
cg25838818	2	108905173	SULT1C2	5'UTR	-0.107	2.21e-05	0.00912
cg04914600	3	43248410		IGR	0.006	2.2e-05	0.00912
cg12356120	3	135870113	MSL2	Body	-0.004	2.21e-05	0.00912
cg06211378	3	150140268	TSC22D2	Body	0.018	2.21e-05	0.00912
cg03060468	5	140683196	SLC25A2	1stExon	-0.056	2.2e-05	0.00912
cg04026699	6	28834513		IGR	0.019	2.21e-05	0.00912
cg06680906	15	69325560	MIR548H4	Body	-0.072	2.2e-05	0.00912
cg01928867	17	807384	NXN	Body	-0.052	2.21e-05	0.00912
cg18493449	17	74467972	RHBDF2	Body	0.009	2.2e-05	0.00912
cg05321495	19	34167989	CHST8	5'UTR	0.063	2.2e-05	0.00912
cg18356679	6	126068737		IGR	-0.023	2.21e-05	0.00912
cg02074878	12	10961294		IGR	-0.009	2.21e-05	0.00912
cg02477974	14	20389177	OR4K5	1stExon	-0.014	2.21e-05	0.00912
cg21523680	12	118451332		IGR	-0.008	2.22e-05	0.00913
cg03815900	17	7846788	CNTROB	Body	-0.006	2.22e-05	0.00913
cg18350885	4	158623024		IGR	-0.044	2.22e-05	0.00913
cg22841336	12	57040011	ATP5B	TSS200	-0.005	2.22e-05	0.00914
cg04660829	4	1505559		IGR	0.011	2.23e-05	0.00917
cg13537510	6	29623721	MOG	TSS1500	0.011	2.23e-05	0.00917
cg25756044	13	111340191	CARS2	Body	-0.016	2.23e-05	0.00917
cg24446178	12	100750702	SLC17A8	TSS200	0.039	2.24e-05	0.00917
cg09046813	22	37172713	RABL4	TSS1500	0.01	2.24e-05	0.00917
cg17872753	1	159044095	AIM2	5'UTR	0.045	2.25e-05	0.0092
cg06118478	12	48389984	COL2A1	Body	-0.013	2.25e-05	0.00921
cg07373946	16	7563521	RBFOX1	Body	-0.029	2.25e-05	0.00921
cg10992704	1	162795932		IGR	-0.02	2.25e-05	0.00921
cg03767653	8	144983293		IGR	-0.006	2.26e-05	0.00923
cg22069341	14	101467596		IGR	-0.01	2.26e-05	0.00923
cg04895936	10	98832719	SLIT1	Body	0.009	2.26e-05	0.00923
cg06562029	10	94000570	CPEB3	5'UTR	-0.005	2.27e-05	0.00925
cg06157539	18	32621265	MAPRE2	TSS200	-0.005	2.27e-05	0.00925
cg25554042	3	50230878	GNAT1	Body	-0.058	2.27e-05	0.00926
cg02557269	7	54826467	SEC61G	5'UTR	-0.012	2.28e-05	0.00926
cg16445596	16	90075204	DBNDD1	Body	0.017	2.28e-05	0.00926
cg04494602	17	62982045		IGR	-0.004	2.27e-05	0.00926
cg04783231	19	57050834	ZFP28	Body	0.034	2.28e-05	0.00926
cg09870910	1	1222942	SCNN1D	Body	0.015	2.28e-05	0.00927
cg04047016	18	43306852	SLC14A1	5'UTR	0.033	2.28e-05	0.00927
cg07238832	11	27681475	BDNF	Body	-0.012	2.28e-05	0.00927
cg05307228	3	40085665	MYRIP	Body	-0.008	2.29e-05	0.00929
cg16123062	4	170150924	SH3RF1	Body	-0.024	2.29e-05	0.00929
cg02590614	11	130343077	ADAMTS15	Body	-0.02	2.29e-05	0.00929
cg21386414	1	26421349		IGR	0.059	2.3e-05	0.00932
cg14863944	13	22740131		IGR	-0.011	2.3e-05	0.00933
cg11096857	14	24563257	PCK2	TSS1500	-0.005	2.31e-05	0.00933
cg24866110	22	21216897	SNAP29	Body	0.015	2.3e-05	0.00933
cg11912306	19	48248602	GLTSCR2	TSS200	0.006	2.31e-05	0.00934
cg18796287	5	138730886	LOC389333	TSS200	-0.004	2.31e-05	0.00935
cg25978374	8	144658337	NAPRT	Body	0.012	2.31e-05	0.00935
cg09064570	4	151462241	LRBA	Body	0.02	2.32e-05	0.00937
cg02390588	12	53722253	SP7	Body	-0.017	2.32e-05	0.00937
cg04811540	7	1351903		IGR	-0.028	2.32e-05	0.00937
cg10306866	5	107716890	FBXL17	1stExon	-0.005	2.33e-05	0.00937
cg20001666	1	20990821	KIF17	3'UTR	-0.022	2.33e-05	0.00938
cg11465897	5	147043855	JAKMIP2	Body	0.012	2.33e-05	0.00938
cg01739845	15	77989284		IGR	-0.036	2.33e-05	0.00939
cg05161243	19	47257181	FKRP	5'UTR	-0.039	2.33e-05	0.00939
cg08253842	1	1316981		IGR	-0.009	2.34e-05	0.0094
cg14645995	11	8703877	RPL27A	TSS200	-0.007	2.34e-05	0.0094
cg16003659	11	43575929		IGR	-0.055	2.34e-05	0.0094
cg12177551	11	65190180	NEAT1	TSS200	0.011	2.34e-05	0.0094
cg01707469	15	32935693	SCG5	5'UTR	-0.008	2.34e-05	0.0094
cg07893836	2	104486874		IGR	-0.02	2.35e-05	0.0094
cg20433989	13	49683801	FNDC3A	Body	0.027	2.35e-05	0.0094
cg00864916	1	180886483	KIAA1614	Body	-0.1	2.35e-05	0.00941
cg05641932	9	124984031	LHX6	TSS200	0.041	2.35e-05	0.00942
cg13166025	1	18506652	IGSF21	Body	0.011	2.36e-05	0.00942
cg04167299	10	52611821	A1CF	Body	-0.015	2.36e-05	0.00942
cg14844624	18	44100475	LOXHD1	TSS1500	-0.015	2.36e-05	0.00942
cg21436055	1	227746111		IGR	-0.048	2.37e-05	0.00944
cg08405984	7	70111413	AUTS2	Body	0.007	2.37e-05	0.00944
cg20001215	9	5833864	ERMP1	TSS1500	-0.008	2.36e-05	0.00944
cg06553975	12	133085262	FBRSL1	Body	0.009	2.37e-05	0.00944
cg24153199	14	50698328	SOS2	TSS1500	-0.005	2.37e-05	0.00944
cg25118545	21	29055722	MIR5009	Body	-0.016	2.37e-05	0.00944
cg06427759	5	115419633	COMMD10	TSS1500	0.015	2.38e-05	0.00945
cg17095762	16	84050535	SLC38A8	Body	-0.037	2.38e-05	0.00945
cg16695714	6	11763786	C6orf105	Body	-0.011	2.38e-05	0.00948
cg20324199	9	96080326	WNK2	Body	-0.062	2.39e-05	0.00948
cg15205546	3	21316168		IGR	-0.017	2.39e-05	0.00949
cg18518722	22	20786717	SCARF2	Body	0.018	2.39e-05	0.00949
cg12278684	19	43100413	CEACAM8	TSS1500	0.009	2.39e-05	0.00949
cg01914991	3	132136325	DNAJC13	TSS1500	-0.003	2.4e-05	0.0095
cg08562215	2	241725902	KIF1A	Body	0.007	2.41e-05	0.00953
cg17995967	3	129275655	PLXND1	Body	0.006	2.41e-05	0.00953
cg07901857	4	35464028		IGR	-0.104	2.41e-05	0.00953
cg22701361	10	116471259		IGR	-0.008	2.41e-05	0.00953
cg19483696	22	37935280		IGR	0.01	2.41e-05	0.00953
cg08547200	6	144284774	PLAGL1	5'UTR	-0.006	2.41e-05	0.00953
cg26848957	17	70507711		IGR	-0.023	2.41e-05	0.00953
cg14438363	9	114391251		IGR	-0.01	2.42e-05	0.00954
cg01936977	16	1664571	CRAMP1L	TSS200	-0.005	2.42e-05	0.00954
cg04285727	1	3350440	PRDM16	3'UTR	-0.013	2.42e-05	0.00954
cg14684554	10	99394140	MORN4	TSS1500	-0.014	2.42e-05	0.00954
cg00643076	18	77948950	PARD6G	Body	0.014	2.43e-05	0.00957
cg21694330	3	96013039		IGR	-0.015	2.43e-05	0.00957
cg04066178	3	141524333	GRK7	Body	0.024	2.44e-05	0.00957
cg27166718	6	118880109	PLN	Body	-0.017	2.44e-05	0.00957
cg26031047	8	127570723	FAM84B	TSS1500	-0.005	2.43e-05	0.00957
cg26891088	19	36757635		IGR	-0.049	2.44e-05	0.00957
cg24070213	2	121070622		IGR	0.023	2.44e-05	0.00958
cg17075102	5	176504763	ZNF346	Body	-0.005	2.44e-05	0.0096
cg01858828	6	14921628		IGR	-0.04	2.45e-05	0.00961
cg05128386	16	47409367	ITFG1	Body	0.048	2.45e-05	0.00962
cg08339887	20	419393	TBC1D20	Body	-0.004	2.46e-05	0.00964
cg27284288	11	60739005	CD6	TSS200	-0.005	2.46e-05	0.00965
cg08261620	11	112484541		IGR	-0.017	2.46e-05	0.00965
cg07358136	13	113007810		IGR	0.01	2.47e-05	0.00966
cg17778556	2	224773702	WDFY1	Body	0.056	2.47e-05	0.00967
cg18135341	6	137341992	IL20RA	Body	0.026	2.48e-05	0.00967
cg16736827	7	129142266	SMKR1	TSS200	0.009	2.48e-05	0.00967
cg19287297	8	127652045		IGR	-0.006	2.48e-05	0.00967
cg18388840	11	100490454		IGR	0.042	2.48e-05	0.00967
cg13081526	6	32449961		IGR	-0.172	2.48e-05	0.00968
cg23034245	12	102134031	SYCP3	TSS1500	0.023	2.48e-05	0.00968
cg09674093	2	23646462	KLHL29	5'UTR	0.019	2.49e-05	0.00969
cg07551022	1	205760086	SLC41A1	3'UTR	-0.006	2.49e-05	0.0097
cg26950898	6	32164380	GPSM3	TSS1500	-0.006	2.49e-05	0.0097
cg03394683	15	77927954	LINGO1	5'UTR	0.015	2.49e-05	0.0097
cg17792144	1	220701757	MARK1	5'UTR	-0.005	2.5e-05	0.0097
cg07808302	2	208714745	PLEKHM3	Body	-0.022	2.51e-05	0.0097
cg12515314	3	169379266	MECOM	5'UTR	-0.004	2.51e-05	0.0097
cg26210267	4	668877	ATP5I	TSS1500	0.021	2.5e-05	0.0097
cg00179663	4	92189705	FAM190A	Body	0.02	2.5e-05	0.0097
cg02232340	6	85377714		IGR	-0.03	2.5e-05	0.0097
cg11689994	10	63887754		IGR	-0.026	2.5e-05	0.0097
cg11076280	17	64733766	PRKCA	Body	-0.069	2.5e-05	0.0097
cg11468012	19	1065809	HMHA1	TSS1500	0.008	2.5e-05	0.0097
cg04332442	22	46770063	CELSR1	Body	-0.008	2.5e-05	0.0097
cg14885187	6	47445511	CD2AP	TSS200	0.007	2.51e-05	0.00971
cg15794873	10	127059374		IGR	-0.052	2.51e-05	0.00971
cg18190746	15	72337075	MYO9A	Body	-0.005	2.51e-05	0.00971
cg09180903	4	170506612	NEK1	Body	0.013	2.52e-05	0.00974
cg13963658	22	50697503	MAPK12	Body	0.019	2.52e-05	0.00974
cg12911915	11	1588478	DUSP8	5'UTR	0.016	2.53e-05	0.00975
cg22502704	11	46137523	PHF21A	5'UTR	-0.018	2.53e-05	0.00975
cg25698089	15	65321903	MTFMT	1stExon	-0.006	2.53e-05	0.00976
cg05199331	17	2740851	RAP1GAP2	Body	0.026	2.54e-05	0.00976
cg25141766	17	79826316	ARHGDIA	3'UTR	0.018	2.54e-05	0.00976
cg13499300	19	54369556	MYADM	TSS200	-0.01	2.54e-05	0.00976
cg12284761	2	103216004		IGR	-0.01	2.54e-05	0.00978
cg22409558	7	79082802	MAGI2-AS3	TSS1500	-0.015	2.54e-05	0.00978
cg22507989	22	21356069	FLJ39582	TSS200	0.004	2.55e-05	0.00979
cg06931515	1	67012301	SGIP1	Body	-0.012	2.55e-05	0.00979
cg27358947	10	97619195	ENTPD1	Body	0.029	2.55e-05	0.0098
cg27444414	1	184122874		IGR	0.011	2.56e-05	0.0098
cg03689130	3	8613360	LINC00312	TSS200	0.008	2.56e-05	0.0098
cg14229264	3	24130128		IGR	-0.052	2.56e-05	0.0098
cg16508957	7	29415903	CHN2	Body	0.017	2.56e-05	0.0098
cg23795953	11	119600400	PVRL1	TSS1500	-0.005	2.56e-05	0.0098
cg14398214	17	56493260	RNF43	5'UTR	0.009	2.56e-05	0.0098
cg18092363	18	77202678	NFATC1	Body	0.01	2.56e-05	0.0098
cg00050402	7	55073022		IGR	-0.095	2.57e-05	0.0098
cg08169311	11	69706622		IGR	0.049	2.57e-05	0.0098
cg14900773	17	80935431	B3GNTL1	Body	0.018	2.57e-05	0.0098
cg11754420	13	112979874		IGR	-0.062	2.57e-05	0.00981
cg17412901	1	3332705	PRDM16	Body	0.02	2.58e-05	0.00985
cg06726155	2	139914003		IGR	-0.014	2.58e-05	0.00985
cg26539818	17	17109691	PLD6	TSS200	-0.056	2.6e-05	0.0099
cg16330066	4	8399372	ACOX3	Body	0.009	2.6e-05	0.00991
cg09861034	2	204608894		IGR	-0.008	2.61e-05	0.00992
cg21778229	4	125860482		IGR	0.017	2.61e-05	0.00992
cg02973156	12	127544951		IGR	-0.024	2.61e-05	0.00992
cg23769193	14	72914835	RGS6	Body	-0.009	2.61e-05	0.00992
cg04679515	5	62113067		IGR	-0.037	2.62e-05	0.00994
cg08665844	4	113485177	C4orf21	Body	0.05	2.62e-05	0.00995
cg17836499	8	29953066	LEPROTL1	Body	-0.004	2.62e-05	0.00995
cg12580847	5	39425450	DAB2	TSS200	-0.006	2.63e-05	0.00995
cg14514704	6	170713208	FAM120B	Body	-0.024	2.63e-05	0.00995
cg11545635	1	85610457		IGR	-0.018	2.63e-05	0.00996
cg11568498	11	63719508	NAA40	Body	-0.007	2.64e-05	0.00997
cg13281312	12	77719842		IGR	-0.111	2.63e-05	0.00997
cg23171477	2	135922344	RAB3GAP1	Body	-0.008	2.64e-05	0.00998
cg03135515	5	172483116	C5orf41	TSS1500	-0.003	2.64e-05	0.00998
cg04720886	7	148035641	CNTNAP2	Body	-0.043	2.65e-05	0.00998
cg25579620	13	88840548	LOC105370306	Body	0.023	2.64e-05	0.00998
cg07725204	14	40297066		IGR	-0.028	2.64e-05	0.00998
cg04187820	18	72732056	ZNF407	Body	-0.006	2.64e-05	0.00998
cg12832418	19	55625129	PPP1R12C	Body	0.021	2.65e-05	0.00998
cg02948259	22	24988020	C22orf36	Body	0.019	2.65e-05	0.00998
cg15819846	19	17372056	USHBP1	Body	0.015	2.65e-05	0.00998
cg03717277	3	12525802	TSEN2	TSS1500	-0.005	2.66e-05	0.00998
cg11411884	4	1016333	FGFRL1	Body	0.008	2.66e-05	0.00998
cg08981228	6	101840370		IGR	-0.014	2.66e-05	0.00998
cg26951958	8	9912981	MSRA	Body	-0.003	2.66e-05	0.00998
cg15733810	14	67819734	ATP6V1D	Body	0.041	2.66e-05	0.00998
cg13784796	15	37190998	MEIS2	Body	-0.037	2.65e-05	0.00998
cg02233076	22	46283680		IGR	0.02	2.65e-05	0.00998
cg23677882	7	157281167		IGR	-0.017	2.66e-05	0.00998
cg22181201	11	76571587	ACER3	TSS1500	-0.042	2.66e-05	0.00998
cg04890237	1	2537585	MMEL1	Body	-0.017	2.67e-05	0.00999
cg11948800	20	62186566	C20orf195	5'UTR	0.013	2.67e-05	0.00999
cg26296878	16	89284452	ZNF778	5'UTR	-0.006	2.67e-05	0.01
cg12384861	2	201875008	FAM126B	Body	0.015	2.68e-05	0.01
cg07604117	6	152702365	SYNE1	Body	-0.011	2.68e-05	0.01
cg15784997	19	3196307	NCLN	Body	-0.008	2.68e-05	0.01
cg14638957	3	196218787	RNF168	Body	-0.007	2.68e-05	0.01
cg04354433	6	32256343		IGR	-0.015	2.68e-05	0.01
cg24839145	8	5028854		IGR	-0.01	2.68e-05	0.01
cg00817900	10	22519527		IGR	-0.009	2.68e-05	0.01
cg08564027	20	61660810		IGR	-0.135	2.68e-05	0.01
cg19087530	8	69607247	C8orf34	Body	0.033	2.69e-05	0.01
cg07059889	4	168230933		IGR	0.053	2.69e-05	0.01
cg07735163	13	30975916		IGR	-0.006	2.69e-05	0.01
cg17269277	4	1796142	FGFR3	Body	-0.008	2.7e-05	0.01
cg16904399	10	22902615	PIP4K2A	Body	0.01	2.7e-05	0.01
cg13142917	11	7749398		IGR	0.046	2.7e-05	0.01
cg24035682	12	121958802	KDM2B	Body	0.009	2.7e-05	0.01
cg18623022	6	113468914		IGR	-0.011	2.7e-05	0.01
cg25578609	17	5974066	WSCD1	5'UTR	-0.006	2.71e-05	0.0101
cg09944427	4	157496734		IGR	-0.01	2.72e-05	0.0101
cg15279475	2	152688701		IGR	0.023	2.73e-05	0.0101
cg12998385	4	88444606	SPARCL1	5'UTR	0.025	2.73e-05	0.0101
cg18405915	4	96345480	UNC5C	Body	-0.009	2.73e-05	0.0101
cg20861881	11	94473439		IGR	-0.006	2.73e-05	0.0101
cg24084871	12	52428202	NR4A1	5'UTR	0.011	2.73e-05	0.0101
cg27574786	1	89990235	LRRC8B	TSS200	-0.004	2.74e-05	0.0101
cg09161320	13	98330268		IGR	-0.009	2.74e-05	0.0101
cg05735955	19	11087842	SMARCA4	5'UTR	0.014	2.75e-05	0.0101
cg27239147	3	50388469	TUSC4	5'UTR	-0.004	2.76e-05	0.0102
cg02891314	5	179741120	GFPT2	Body	-0.209	2.76e-05	0.0102
cg17515844	6	158244686	SNX9	Body	-0.004	2.76e-05	0.0102
cg12682916	5	140420926		IGR	-0.007	2.77e-05	0.0102
cg05615443	13	47012103		IGR	-0.031	2.77e-05	0.0102
cg11132443	3	130569560	ATP2C1	5'UTR	-0.005	2.78e-05	0.0102
cg05093728	2	129069094	HS6ST1	Body	-0.008	2.78e-05	0.0102
cg22827465	19	3094947	GNA11	Body	0.013	2.78e-05	0.0102
cg22116842	8	60671550		IGR	0.025	2.78e-05	0.0102
cg15153770	6	33235079	VPS52	Body	0.004	2.78e-05	0.0102
cg09466397	16	4749247	ANKS3	Body	0.019	2.79e-05	0.0102
cg17015290	20	36850842	KIAA1755	ExonBnd	0.027	2.79e-05	0.0102
cg23511816	2	225137328		IGR	-0.022	2.79e-05	0.0102
cg00261832	6	132270033	CTGF	3'UTR	-0.012	2.79e-05	0.0102
cg27095467	16	27643239	KIAA0556	Body	-0.009	2.79e-05	0.0102
cg26332213	22	26959102	TPST2	5'UTR	0.02	2.79e-05	0.0102
cg13750474	13	28364188		IGR	-0.006	2.8e-05	0.0102
cg00530593	18	43684146	ATP5A1	5'UTR	-0.007	2.8e-05	0.0103
cg05934012	1	1533852		IGR	0.006	2.81e-05	0.0103
cg20110257	6	30657219	NRM	Body	-0.006	2.81e-05	0.0103
cg12668049	1	190323079	BRINP3	Body	-0.019	2.81e-05	0.0103
cg06380123	12	51717978	BIN2	TSS200	-0.005	2.82e-05	0.0103
cg19475020	12	119119725		IGR	-0.043	2.82e-05	0.0103
cg15908975	7	126698829	MIR592	TSS1500	0.078	2.82e-05	0.0103
cg14822216	9	128188454		IGR	-0.01	2.83e-05	0.0103
cg16159886	19	35214276		IGR	-0.007	2.83e-05	0.0103
cg21071763	2	152370194	NEB	ExonBnd	-0.008	2.83e-05	0.0103
cg08202720	2	239196219	PER2	5'UTR	0.016	2.83e-05	0.0103
cg07483432	12	72079704	TMEM19	TSS200	-0.004	2.83e-05	0.0103
cg10251048	10	99447092	AVPI1	TSS200	-0.004	2.83e-05	0.0103
cg27091836	6	11708927		IGR	-0.009	2.84e-05	0.0103
cg18260869	4	187619486	FAT1	Body	-0.007	2.84e-05	0.0103
cg18313661	7	63560590		IGR	-0.061	2.84e-05	0.0103
cg03589768	15	65577961	PARP16	Body	0.012	2.84e-05	0.0103
cg02723107	4	55987799	KDR	Body	0.012	2.85e-05	0.0103
cg00857222	3	41724788	ULK4	Body	-0.006	2.85e-05	0.0103
cg00714547	11	70948123		IGR	-0.036	2.85e-05	0.0103
cg01743095	16	14725172	PARN	TSS1500	-0.004	2.85e-05	0.0103
cg24639732	1	46217587	IPP	TSS1500	-0.006	2.86e-05	0.0103
cg18642459	12	4560908		IGR	0.04	2.85e-05	0.0103
cg23260111	10	46158095	ANUBL1	Body	0.039	2.86e-05	0.0104
cg22281754	16	72046030	DHODH	Body	-0.009	2.86e-05	0.0104
cg07090057	3	108837484	MORC1	TSS1500	-0.007	2.86e-05	0.0104
cg10234282	1	207975342	MIR29C	TSS200	0.01	2.87e-05	0.0104
cg04011754	16	27500185	GTF3C1	Body	-0.008	2.88e-05	0.0104
cg05872643	12	32112763	C12orf35	5'UTR	-0.004	2.88e-05	0.0104
cg01946548	3	149469835	COMMD2	Body	-0.006	2.88e-05	0.0104
cg14197268	6	154475681	IPCEF1	3'UTR	-0.022	2.88e-05	0.0104
cg07598034	7	134001087	SLC35B4	Body	-0.004	2.89e-05	0.0104
cg17286932	12	114361659	RBM19	Body	0.007	2.89e-05	0.0104
cg25692290	3	47844315	DHX30	TSS200	0.004	2.89e-05	0.0104
cg05830870	18	44677236	HDHD2	TSS1500	-0.002	2.9e-05	0.0104
cg26369098	6	111804425	REV3L	TSS200	-0.006	2.91e-05	0.0104
cg27393597	7	126105476	GRM8	Body	0.053	2.91e-05	0.0104
cg15451666	7	150414187	GIMAP1	5'UTR	-0.007	2.91e-05	0.0104
cg17355400	12	46844645		IGR	0.043	2.91e-05	0.0104
cg17444638	15	45247942	C15orf43	TSS1500	0.022	2.9e-05	0.0104
cg03814474	15	79405172		IGR	-0.007	2.91e-05	0.0104
cg12550705	2	196313052		IGR	0.047	2.91e-05	0.0105
cg20887363	4	184908582	STOX2	Body	-0.033	2.91e-05	0.0105
cg09664824	19	11517953	RGL3	Body	-0.023	2.92e-05	0.0105
cg16974516	2	237640723		IGR	-0.026	2.92e-05	0.0105
cg01114915	15	57595397	LINC00926	Body	0.046	2.92e-05	0.0105
cg21781703	1	116040184		IGR	-0.006	2.92e-05	0.0105
cg26867765	3	128448775	RAB7A	5'UTR	0.035	2.93e-05	0.0105
cg00337099	2	25463776	DNMT3A	Body	0.011	2.93e-05	0.0105
cg20344326	6	137736599		IGR	0.007	2.94e-05	0.0105
cg05624869	11	57268880	SLC43A1	Body	-0.01	2.94e-05	0.0105
cg20378687	3	160281681	KPNA4	Body	0.045	2.94e-05	0.0105
cg08345776	10	71993218	PPA1	TSS200	0.003	2.94e-05	0.0105
cg02646072	1	28267426	SMPDL3B	5'UTR	-0.007	2.95e-05	0.0105
cg20193104	6	31588802	BAT2	5'UTR	0.007	2.95e-05	0.0105
cg17598552	6	31094068	PSORS1C1	5'UTR	0.029	2.96e-05	0.0105
cg04350064	13	51722426	LINC00371	Body	-0.057	2.96e-05	0.0106
cg07967454	2	33003024	TTC27	Body	-0.005	2.96e-05	0.0106
cg22857746	7	38433588	AMPH	ExonBnd	0.009	2.97e-05	0.0106
cg21194128	20	52740548		IGR	-0.006	2.97e-05	0.0106
cg17017272	15	91447374	MAN2A2	TSS200	0.024	2.98e-05	0.0106
cg17549292	2	85578312	RETSAT	Body	-0.007	2.99e-05	0.0106
cg04755386	2	109622481		IGR	0.029	2.99e-05	0.0106
cg17813930	5	478174	LOC100288152	Body	0.032	2.99e-05	0.0106
cg04749840	6	108095067	SCML4	5'UTR	-0.011	2.99e-05	0.0106
cg05898179	15	65954293	DENND4A	Body	0.023	2.99e-05	0.0106
cg12666423	2	843922	LINC01115	Body	0.031	2.99e-05	0.0106
cg07749074	3	186383386	HRG	TSS1500	-0.053	3e-05	0.0106
cg23720528	10	92501798	HTR7	3'UTR	-0.008	3e-05	0.0106
cg16334425	11	67210033	CORO1B	Body	0.014	3e-05	0.0106
cg08457029	16	75313404		IGR	-0.095	3e-05	0.0106
cg13166107	1	113939376	MAGI3	Body	-0.006	3.02e-05	0.0106
cg16391801	3	135794793	PPP2R3A	Body	0.098	3.01e-05	0.0106
cg19599776	7	156433333	C7orf13	Body	-0.007	3.01e-05	0.0106
cg25327401	8	13462871		IGR	-0.019	3.02e-05	0.0106
cg08521570	9	71628408	PRKACG	1stExon	-0.008	3.01e-05	0.0106
cg06654431	16	1946951		IGR	-0.018	3.01e-05	0.0106
cg06366151	17	41150311	RPL27	TSS200	-0.005	3.02e-05	0.0106
cg04727725	2	37461736	NDUFAF7	Body	-0.008	3.02e-05	0.0106
cg24544889	1	177537910		IGR	-0.028	3.02e-05	0.0107
cg06206419	18	72176176	CNDP2	ExonBnd	-0.013	3.03e-05	0.0107
cg20413433	2	101805157		IGR	-0.006	3.03e-05	0.0107
cg01398428	11	68178928	LRP5	Body	-0.007	3.03e-05	0.0107
cg23327896	11	73669290	DNAJB13	Body	-0.03	3.03e-05	0.0107
cg05095863	20	45465311		IGR	0.045	3.04e-05	0.0107
cg01748832	1	1911471	KIAA1751	Body	-0.006	3.05e-05	0.0107
cg04553231	1	244102909	LOC339529	Body	0.016	3.05e-05	0.0107
cg04993628	2	232428244		IGR	-0.046	3.05e-05	0.0107
cg23664783	4	47846514	LOC101927179	Body	-0.005	3.05e-05	0.0107
cg12050504	9	101568592	GALNT12	TSS1500	0.007	3.05e-05	0.0107
cg13639866	14	101430211	SNORD114-8	TSS1500	-0.007	3.05e-05	0.0107
cg13255083	2	210444162	MAP2	TSS1500	0.049	3.06e-05	0.0107
cg22772380	7	6747037	ZNF12	TSS1500	-0.131	3.06e-05	0.0107
cg22667205	17	59079952	BCAS3	Body	-0.02	3.06e-05	0.0107
cg04741316	13	27404195		IGR	-0.013	3.06e-05	0.0107
cg21605452	3	176915282	TBL1XR1	TSS1500	-0.004	3.07e-05	0.0107
cg00531786	3	111638600	PHLDB2	Body	0.015	3.08e-05	0.0108
cg08142860	7	155089394	INSIG1	TSS200	-0.006	3.08e-05	0.0108
cg02104130	11	45937020	PEX16	Body	0.01	3.09e-05	0.0108
cg07241917	1	221069699		IGR	-0.013	3.1e-05	0.0108
cg18586470	15	100882540	ADAMTS17	TSS1500	-0.01	3.1e-05	0.0108
cg02233864	3	61515863		IGR	-0.028	3.11e-05	0.0108
cg13370193	4	158986696		IGR	0.009	3.11e-05	0.0108
cg25707676	7	96643539	DLX6AS	TSS200	-0.018	3.11e-05	0.0108
cg24480030	7	98030860	BAIAP2L1	TSS1500	-0.014	3.11e-05	0.0108
cg18386186	7	108456819		IGR	-0.007	3.11e-05	0.0108
cg21826837	16	87347499	C16orf95	Body	0.008	3.11e-05	0.0108
cg06580879	17	4443121	SPNS2	3'UTR	0.016	3.11e-05	0.0108
cg09870606	16	74641419	GLG1	TSS1500	-0.008	3.12e-05	0.0108
cg14976468	6	29056092	OR2B3	TSS1500	0.053	3.13e-05	0.0109
cg08675498	2	71295586	NAGK	5'UTR	-0.004	3.13e-05	0.0109
cg00914990	3	132360928	ACAD11	Body	0.017	3.13e-05	0.0109
cg06050191	4	183696126	TENM3	Body	-0.022	3.13e-05	0.0109
cg14030158	6	25419323	LRRC16A	Body	-0.011	3.14e-05	0.0109
cg00475761	3	70301132		IGR	-0.041	3.14e-05	0.0109
cg11240327	6	90348503	LYRM2	TSS1500	0.01	3.15e-05	0.0109
cg05210227	8	37824187	ADRB3	TSS200	-0.043	3.15e-05	0.0109
cg21126680	12	118589026	TAOK3	Body	-0.023	3.15e-05	0.0109
cg08438366	20	37230612	C20orf95	1stExon	-0.031	3.15e-05	0.0109
cg26051165	7	120742600	C7orf58	Body	-0.031	3.16e-05	0.0109
cg13303177	11	9405274	IPO7	TSS1500	0.011	3.16e-05	0.0109
cg23889013	19	48710006		IGR	-0.021	3.17e-05	0.011
cg01569592	3	185842634		IGR	-0.057	3.18e-05	0.011
cg01849987	8	73449509	KCNB2	TSS200	-0.007	3.18e-05	0.011
cg25605773	4	140443230	SETD7	Body	-0.022	3.18e-05	0.011
cg05759424	2	42721296	KCNG3	TSS200	0.009	3.18e-05	0.011
cg13393601	2	69534855		IGR	-0.011	3.18e-05	0.011
cg02748047	6	32373022	BTNL2	Body	0.039	3.19e-05	0.011
cg05506088	9	118000103	DEC1	5'UTR	-0.018	3.19e-05	0.011
cg00850443	3	195793870	TFRC	Body	0.032	3.2e-05	0.011
cg17118125	3	127509531	MGLL	Body	0.008	3.2e-05	0.011
cg21219996	9	77113070	RORB	Body	-0.01	3.2e-05	0.011
cg07387570	22	46663686	TTC38	TSS200	-0.004	3.2e-05	0.011
cg04870227	3	6003102		IGR	-0.011	3.21e-05	0.011
cg04357242	9	706836	KANK1	1stExon	-0.006	3.21e-05	0.011
cg17559110	11	984447	AP2A2	Body	-0.007	3.21e-05	0.011
cg17333424	17	40306910	RAB5C	5'UTR	-0.006	3.21e-05	0.011
cg23282442	8	11225832	C8orf12	TSS200	-0.013	3.22e-05	0.011
cg18616525	10	2215471		IGR	-0.025	3.22e-05	0.011
cg01548889	16	17173095		IGR	-0.052	3.22e-05	0.011
cg11108432	8	10697698	PINX1	TSS1500	-0.003	3.23e-05	0.011
cg00865865	15	70995876	UACA	TSS1500	-0.015	3.23e-05	0.011
cg09754122	13	100741804	PCCA	Body	-0.005	3.23e-05	0.011
cg04010248	2	242814898	C2orf85	Body	0.028	3.23e-05	0.011
cg16404074	15	78934580	CHRNB4	TSS1500	-0.011	3.23e-05	0.011
cg12135269	2	3642586	COLEC11	1stExon	-0.077	3.24e-05	0.0111
cg07472159	6	116447667	COL10A1	TSS1500	0.01	3.24e-05	0.0111
cg10336154	9	36030377		IGR	-0.027	3.24e-05	0.0111
cg25733708	19	54393220	PRKCG	Body	-0.008	3.24e-05	0.0111
cg13057359	3	196190691		IGR	-0.005	3.25e-05	0.0111
cg24461183	9	85107437		IGR	-0.011	3.25e-05	0.0111
cg09123298	11	32008659		IGR	-0.008	3.25e-05	0.0111
cg22665594	11	32093759		IGR	0.025	3.25e-05	0.0111
cg01388649	17	46810768		IGR	-0.015	3.25e-05	0.0111
cg11320690	20	17550474	DSTN	TSS200	0.005	3.25e-05	0.0111
cg12913956	4	108383	ZNF718	Body	-0.013	3.26e-05	0.0111
cg24133647	3	40208897	MYRIP	Body	-0.007	3.26e-05	0.0111
cg13277159	3	142442730	TRPC1	TSS1500	-0.002	3.27e-05	0.0111
cg14003984	4	38806733	TLR1	TSS1500	0.054	3.26e-05	0.0111
cg24060908	4	48991973	CWH43	Body	-0.02	3.27e-05	0.0111
cg05044303	12	52476017	OR7E47P	Body	0.025	3.27e-05	0.0111
cg18561199	14	95027379	SERPINA4	TSS1500	-0.229	3.26e-05	0.0111
cg01349088	20	30012193	DEFB122	Body	-0.061	3.27e-05	0.0111
cg09039201	22	40948360	MKL1	ExonBnd	-0.007	3.26e-05	0.0111
cg05388468	1	193074664	GLRX2	1stExon	-0.004	3.27e-05	0.0111
cg06446456	6	91865691		IGR	0.014	3.27e-05	0.0111
cg14692457	7	116554		IGR	0.007	3.28e-05	0.0111
cg12439789	10	28820707	WAC	TSS1500	0.036	3.28e-05	0.0111
cg22457860	12	71149597	PTPRR	Body	0.016	3.28e-05	0.0111
cg20085801	14	65481081	FNTB	Body	-0.007	3.28e-05	0.0111
cg06765321	2	70057479	GMCL1	Body	-0.004	3.29e-05	0.0111
cg15212455	7	39170539	POU6F2	Body	-0.126	3.29e-05	0.0111
cg25508228	3	142166203	XRN1	Body	-0.005	3.29e-05	0.0111
cg18921541	13	27975612		IGR	0.006	3.3e-05	0.0111
cg19953728	2	206981173	LOC100329109	Body	-0.013	3.3e-05	0.0111
cg07399685	5	24178148	C5orf17	Body	-0.041	3.3e-05	0.0111
cg12359279	21	42797953	MX1	TSS200	-0.005	3.31e-05	0.0111
cg25247453	3	167449639	PDCD10	5'UTR	0.008	3.32e-05	0.0112
cg11789820	14	58059860	SLC35F4	Body	-0.045	3.32e-05	0.0112
cg20646757	16	2039105	SYNGR3	TSS1500	-0.023	3.32e-05	0.0112
cg14797032	2	155564519	KCNJ3	Body	0.055	3.34e-05	0.0112
cg13628807	2	161128446	LOC100505984	TSS200	0.011	3.33e-05	0.0112
cg19651585	3	137716784	CLDN18	TSS1500	-0.013	3.33e-05	0.0112
cg11154476	9	12922803		IGR	-0.03	3.33e-05	0.0112
cg22571217	9	90112519	DAPK1	TSS1500	-0.004	3.33e-05	0.0112
cg13555047	12	115610683		IGR	-0.009	3.34e-05	0.0112
cg27413820	17	17701697	RAI1	Body	-0.008	3.34e-05	0.0112
cg25905674	17	43047856		IGR	-0.005	3.33e-05	0.0112
cg18149657	19	35773231	HAMP	TSS200	-0.01	3.33e-05	0.0112
cg26551569	2	230873081	FBXO36	Body	-0.007	3.34e-05	0.0112
cg27127146	3	146963668		IGR	0.013	3.35e-05	0.0112
cg10204951	7	910479	UNC84A	Body	0.005	3.35e-05	0.0112
cg15998961	12	133360718	GOLGA3	Body	0.009	3.35e-05	0.0112
cg11368182	19	436541	SHC2	Body	0.03	3.34e-05	0.0112
cg02050915	19	18209584	IL12RB1	1stExon	0.022	3.34e-05	0.0112
cg26982651	11	28373411		IGR	-0.021	3.37e-05	0.0113
cg08138366	19	2217980	DOT1L	Body	0.008	3.38e-05	0.0113
cg08572336	19	51165404	SHANK1	Body	-0.049	3.38e-05	0.0113
cg26003818	1	231474059	C1orf124	5'UTR	-0.004	3.39e-05	0.0113
cg09943560	14	91581064	C14orf159	5'UTR	-0.005	3.4e-05	0.0113
cg11440987	3	72621022		IGR	-0.014	3.41e-05	0.0113
cg15246686	9	72715990	MAMDC2	Body	-0.021	3.41e-05	0.0113
cg20123916	16	81812711	PLCG2	TSS200	-0.007	3.4e-05	0.0113
cg07553098	2	182437764	CERKL	Body	0.031	3.41e-05	0.0113
cg00445757	1	44226088	ST3GAL3	Body	0.007	3.41e-05	0.0113
cg25828334	19	18545568	ISYNA1	3'UTR	0.027	3.41e-05	0.0113
cg09256413	1	72566690	NEGR1	Body	0.032	3.42e-05	0.0113
cg07231615	5	52647228		IGR	-0.017	3.42e-05	0.0113
cg09213184	5	72145065	TNPO1	Body	-0.004	3.42e-05	0.0113
cg02726585	9	124984157	LHX6	TSS200	0.016	3.42e-05	0.0113
cg09862165	18	45245512		IGR	0.018	3.42e-05	0.0113
cg00347584	11	47283025	NR1H3	Body	0.039	3.42e-05	0.0113
cg26624732	5	70746330		IGR	-0.065	3.43e-05	0.0114
cg13775991	15	66794446	SNORD18C	TSS1500	0.018	3.43e-05	0.0114
cg08383709	17	61627648	DCAF7	TSS200	0.006	3.43e-05	0.0114
cg25470324	2	43546568	THADA	Body	0.007	3.44e-05	0.0114
cg26643813	12	119813750	CCDC60	Body	0.041	3.45e-05	0.0114
cg10367468	20	48786036		IGR	0.005	3.45e-05	0.0114
cg11186432	6	167821229		IGR	-0.044	3.45e-05	0.0114
cg23711273	22	42074566	SNU13	Body	0.015	3.45e-05	0.0114
cg08123705	2	36873276		IGR	0.036	3.45e-05	0.0114
cg11948054	17	75149428	SEC14L1	Body	-0.019	3.46e-05	0.0114
cg07747306	14	60975174	SIX6	TSS1500	-0.019	3.46e-05	0.0114
cg27361397	2	97426627	CNNM4	TSS200	-0.003	3.46e-05	0.0114
cg18724778	1	2452358	PANK4	ExonBnd	-0.004	3.47e-05	0.0114
cg26218269	4	151503227	LRBA	Body	0.008	3.47e-05	0.0114
cg03754403	6	40567579		IGR	-0.032	3.46e-05	0.0114
cg24004370	11	78177439	NARS2	Body	-0.011	3.47e-05	0.0114
cg09129925	17	17035323	MPRIP	Body	0.01	3.47e-05	0.0114
cg10124255	7	124286338		IGR	-0.018	3.48e-05	0.0114
cg06889975	8	22558722		IGR	0.023	3.48e-05	0.0114
cg14280283	9	139903861	ABCA2	Body	-0.004	3.48e-05	0.0114
cg07710907	8	6688074	XKR5	Body	-0.015	3.49e-05	0.0114
cg27355597	1	55051518	ACOT11	ExonBnd	0.018	3.49e-05	0.0114
cg24515946	6	168838659		IGR	-0.023	3.49e-05	0.0114
cg00323535	9	139305148	PMPCA	1stExon	0.016	3.49e-05	0.0114
cg15809520	5	102465626	PPIP5K2	Body	0.007	3.5e-05	0.0115
cg09887415	2	629016		IGR	-0.063	3.51e-05	0.0115
cg24867502	4	3486234	DOK7	TSS200	0.043	3.51e-05	0.0115
cg24271393	5	78469793		IGR	-0.009	3.51e-05	0.0115
cg20165252	6	150919919	PLEKHG1	TSS1500	0.035	3.51e-05	0.0115
cg19970430	7	1637167		IGR	-0.012	3.5e-05	0.0115
cg03220365	11	61174036	CPSF7	3'UTR	0.027	3.5e-05	0.0115
cg20003635	12	75707098	CAPS2	Body	-0.012	3.5e-05	0.0115
cg26526113	14	35180593	CFL2	3'UTR	0.008	3.51e-05	0.0115
cg15463692	3	185245491	LIPH	Body	-0.005	3.51e-05	0.0115
cg08699327	11	111597521	SIK2	3'UTR	-0.008	3.52e-05	0.0115
cg00786305	2	176977220		IGR	-0.023	3.52e-05	0.0115
cg23897367	17	7796962	CHD3	Body	0.02	3.52e-05	0.0115
cg20816204	3	122312333	PARP15	Body	0.037	3.52e-05	0.0115
cg10166392	6	42747983		IGR	0.028	3.53e-05	0.0115
cg03314079	7	100025948	MEPCE	TSS1500	-0.006	3.53e-05	0.0115
cg05649724	14	102415204		IGR	0.034	3.53e-05	0.0115
cg08778287	15	99499615	IGF1R	Body	0.061	3.53e-05	0.0115
cg23666072	2	239631410		IGR	-0.018	3.54e-05	0.0115
cg18046698	22	42196727	CCDC134	5'UTR	-0.004	3.54e-05	0.0115
cg03260858	3	49140771	QARS	ExonBnd	0.009	3.54e-05	0.0115
cg16393107	1	175985758	RFWD2	Body	0.024	3.56e-05	0.0115
cg27251916	8	125954285	LINC00964	Body	0.047	3.56e-05	0.0115
cg13526784	10	21624218		IGR	-0.006	3.56e-05	0.0115
cg16075775	14	55241716	SAMD4A	Body	0.004	3.56e-05	0.0115
cg26219497	15	86244192	AKAP13	Body	0.042	3.57e-05	0.0116
cg24736274	6	33868438		IGR	0.032	3.57e-05	0.0116
cg16327885	12	69741669	LYZ	TSS1500	0.041	3.57e-05	0.0116
cg05357108	19	10505842	CDC37	Body	-0.011	3.57e-05	0.0116
cg03876904	7	158826341	VIPR2	Body	0.012	3.58e-05	0.0116
cg12360113	9	116102758	WDR31	TSS200	-0.003	3.58e-05	0.0116
cg09722397	17	72855943	GRIN2C	5'UTR	-0.004	3.58e-05	0.0116
cg10035922	1	36916039	OSCP1	1stExon	-0.005	3.58e-05	0.0116
cg17520051	2	216248296	FN1	Body	-0.013	3.59e-05	0.0116
cg13344754	3	72353595		IGR	0.008	3.59e-05	0.0116
cg24887262	11	120040134		IGR	-0.006	3.6e-05	0.0116
cg15924582	14	102356845	PPP2R5C	Body	-0.005	3.6e-05	0.0116
cg03083227	16	16235187	ABCC1	3'UTR	0.021	3.6e-05	0.0116
cg12004575	5	150003580	SYNPO	Body	0.026	3.6e-05	0.0116
cg23124919	5	134015344	SEC24A	Body	0.025	3.61e-05	0.0116
cg08841897	3	18889671		IGR	0.009	3.61e-05	0.0116
cg08151857	17	46691820	HOXB8	1stExon	-0.005	3.61e-05	0.0116
cg17565365	10	82343645	SH2D4B	Body	0.04	3.62e-05	0.0116
cg24126630	8	1110039		IGR	-0.051	3.62e-05	0.0116
cg14051367	2	241696955	KIF1A	Body	0.015	3.63e-05	0.0117
cg23191253	11	116041814		IGR	0.025	3.63e-05	0.0117
cg22942908	1	110578259	FAM40A	Body	-0.015	3.66e-05	0.0117
cg02944048	1	205113116	DSTYK	3'UTR	-0.007	3.66e-05	0.0117
cg20795999	3	184074817	CLCN2	Body	0.019	3.64e-05	0.0117
cg25935176	3	187388389	SST	TSS200	0.038	3.64e-05	0.0117
cg07521988	7	90393740	CDK14	Body	-0.013	3.66e-05	0.0117
cg10710988	10	21108410	NEBL	Body	-0.01	3.65e-05	0.0117
cg24780185	10	74653173	OIT3	TSS200	-0.054	3.65e-05	0.0117
cg13595605	10	119478873		IGR	-0.05	3.65e-05	0.0117
cg05178711	14	74428069	COQ6	Body	-0.007	3.65e-05	0.0117
cg08582629	18	21719467	CABYR	5'UTR	-0.03	3.65e-05	0.0117
cg10003060	20	19569380	SLC24A3	Body	-0.014	3.65e-05	0.0117
cg02412616	22	46422752		IGR	0.033	3.66e-05	0.0117
cg27140441	4	184328596		IGR	-0.006	3.66e-05	0.0117
cg10609524	5	100115478		IGR	-0.01	3.66e-05	0.0117
cg25726513	4	1340596	KIAA1530	TSS1500	0.016	3.67e-05	0.0117
cg17693122	5	83492287	EDIL3	Body	0.026	3.67e-05	0.0117
cg12190980	9	131790493	SH3GLB2	1stExon	-0.004	3.67e-05	0.0117
cg22447778	3	88106558	CGGBP1	5'UTR	0.033	3.67e-05	0.0117
cg03511261	7	39961257		IGR	-0.008	3.68e-05	0.0117
cg03602297	2	30142128	ALK	Body	-0.055	3.68e-05	0.0117
cg03783628	6	7939976	BLOC1S5-TXNDC5	Body	0.024	3.68e-05	0.0117
cg21141264	1	25188911		IGR	0.056	3.68e-05	0.0117
cg09469033	2	32391091	SLC30A6	Body	0.011	3.69e-05	0.0117
cg09439238	6	32096206	ATF6B	TSS200	-0.005	3.69e-05	0.0117
cg01139808	6	170549344		IGR	0.021	3.69e-05	0.0117
cg13786567	9	137258920	RXRA	Body	-0.051	3.69e-05	0.0117
cg11057513	12	116835153		IGR	-0.015	3.69e-05	0.0117
cg06146665	17	76799964	USP36	Body	0.054	3.69e-05	0.0117
cg27416412	4	2435825		IGR	-0.012	3.7e-05	0.0117
cg03566822	10	64578476	EGR2	5'UTR	-0.009	3.7e-05	0.0117
cg27091100	19	36128359	RBM42	Body	0.013	3.7e-05	0.0117
cg23783653	6	27059850		IGR	0.011	3.7e-05	0.0117
cg05673892	3	38033934	VILL	TSS1500	0.014	3.72e-05	0.0118
cg04972244	16	57117433	NLRC5	3'UTR	-0.021	3.72e-05	0.0118
cg06937068	5	140615329	PCDHB18	Body	-0.086	3.73e-05	0.0118
cg21469772	9	124989294	LHX6	Body	-0.141	3.73e-05	0.0118
cg18643460	19	2740371	SLC39A3	TSS1500	-0.006	3.73e-05	0.0118
cg05865670	22	21355860	THAP7	Body	-0.004	3.73e-05	0.0118
cg26717675	12	121007295	RNF10	Body	-0.006	3.74e-05	0.0118
cg27133504	7	156917432		IGR	0.012	3.75e-05	0.0118
cg02315187	21	46317913	ITGB2	Body	-0.049	3.75e-05	0.0118
cg03453035	6	4056856	PRPF4B	Body	-0.006	3.75e-05	0.0118
cg25847024	1	111991376	WDR77	Body	0.009	3.76e-05	0.0118
cg01829945	2	192540664		IGR	-0.004	3.76e-05	0.0118
cg03805782	3	124699654	HEG1	Body	-0.015	3.76e-05	0.0118
cg08182198	22	43044351	CYB5R3	TSS1500	0.025	3.76e-05	0.0118
cg06672120	16	85932383	IRF8	TSS1500	-0.005	3.76e-05	0.0119
cg13266018	7	5637739	FSCN1	Body	0.022	3.77e-05	0.0119
cg03656459	7	123635440		IGR	-0.028	3.77e-05	0.0119
cg10692863	13	97896008	MBNL2	5'UTR	-0.024	3.77e-05	0.0119
cg03789871	15	74159515		IGR	0.026	3.77e-05	0.0119
cg14662967	2	193039325	TMEFF2	Body	0.011	3.78e-05	0.0119
cg19166043	11	76003666		IGR	0.013	3.78e-05	0.0119
cg12447589	1	17765625	RCC2	5'UTR	-0.006	3.8e-05	0.0119
cg11125107	3	124998037	ZNF148	Body	0.031	3.8e-05	0.0119
cg20670020	10	134250521		IGR	0.047	3.8e-05	0.0119
cg10996014	3	49449848	RHOA	TSS1500	-0.005	3.81e-05	0.0119
cg14022183	4	187729190		IGR	0.012	3.81e-05	0.0119
cg19270858	12	53342770	KRT18	TSS200	0.013	3.81e-05	0.0119
cg18373580	6	14783197		IGR	0.07	3.81e-05	0.0119
cg06459669	10	111683143	XPNPEP1	Body	-0.013	3.82e-05	0.0119
cg02442619	12	91572142	DCN	1stExon	-0.04	3.82e-05	0.0119
cg21385822	15	75661000	MAN2C1	TSS200	0.005	3.82e-05	0.0119
cg08266462	1	59228879		IGR	0.018	3.82e-05	0.0119
cg07253870	12	7013813	LRRC23	TSS200	-0.005	3.83e-05	0.012
cg03986322	1	9789699	CLSTN1	3'UTR	0.021	3.83e-05	0.012
cg03773594	16	27383830		IGR	0.015	3.83e-05	0.012
cg20392110	17	79142629	AATK-AS1	Body	0.01	3.83e-05	0.012
cg11170796	19	1650224	TCF3	Body	0.012	3.83e-05	0.012
cg07393508	8	49173116		IGR	-0.007	3.84e-05	0.012
cg22529504	20	59743569		IGR	-0.046	3.84e-05	0.012
cg01062913	1	149169973		IGR	-0.025	3.85e-05	0.012
cg01485378	3	17780992	TBC1D5	1stExon	0.045	3.85e-05	0.012
cg02808430	3	27498448	SLC4A7	TSS1500	0.036	3.86e-05	0.012
cg06955420	12	125012405	NCOR2	5'UTR	-0.01	3.85e-05	0.012
cg05847200	14	57355176	OTX2-AS1	Body	-0.05	3.85e-05	0.012
cg03020572	14	98087004		IGR	-0.008	3.86e-05	0.012
cg19091719	5	149997515	SYNPO	5'UTR	0.012	3.86e-05	0.012
cg21173721	9	130743698	FAM102A	TSS1500	-0.006	3.86e-05	0.012
cg17741539	1	3394478	ARHGEF16	Body	0.03	3.87e-05	0.012
cg18002751	6	71136714	FAM135A	5'UTR	-0.022	3.87e-05	0.012
cg17070935	8	51364244	SNTG1	Body	-0.02	3.87e-05	0.012
cg20091114	19	17213063	MYO9B	Body	0.008	3.87e-05	0.012
cg13881108	7	55073432		IGR	-0.093	3.88e-05	0.012
cg03504160	4	6659194		IGR	-0.02	3.88e-05	0.012
cg13766589	9	139331009	INPP5E	Body	0.01	3.88e-05	0.012
cg03065803	10	73576273	PSAP	3'UTR	-0.011	3.89e-05	0.012
cg22274745	2	182451537	CERKL	Body	-0.012	3.9e-05	0.0121
cg14076977	15	40600284	PLCB2	TSS200	-0.004	3.9e-05	0.0121
cg04413130	4	153857909		IGR	-0.006	3.9e-05	0.0121
cg17663907	2	16081485	MYCNOS	Body	-0.006	3.9e-05	0.0121
cg01690878	3	98250181	GPR15	TSS1500	0.048	3.91e-05	0.0121
cg26040745	8	55369129	SOX17	TSS1500	-0.045	3.91e-05	0.0121
cg25472554	3	196051315	TM4SF19	ExonBnd	-0.01	3.93e-05	0.0121
cg08453205	5	179588440	RASGEF1C	5'UTR	-0.061	3.93e-05	0.0121
cg10648543	11	122673964	UBASH3B	Body	0.007	3.93e-05	0.0121
cg03943674	18	77643329	KCNG2	Body	-0.057	3.93e-05	0.0121
cg13610108	22	39928902	RPS19BP1	TSS200	-0.004	3.95e-05	0.0122
cg06596711	19	19148759	ARMC6	5'UTR	-0.021	3.95e-05	0.0122
cg06199212	12	50298517	FAIM2	TSS1500	0.01	3.96e-05	0.0122
cg05142929	18	59997009	TNFRSF11A	Body	-0.034	3.96e-05	0.0122
cg05896849	17	29188456	ATAD5	Body	-0.009	3.97e-05	0.0122
cg16090291	2	233361742		IGR	0.01	3.98e-05	0.0122
cg09107155	13	41556139	ELF1	1stExon	-0.022	3.98e-05	0.0122
cg01709619	3	129346694		IGR	0.012	3.98e-05	0.0122
cg26073987	4	6783056	KIAA0232	TSS1500	-0.004	3.98e-05	0.0122
cg21964798	5	1503259	LPCAT1	Body	0.019	3.99e-05	0.0122
cg22896996	12	119644232		IGR	-0.044	3.99e-05	0.0122
cg18688293	6	142409417	NMBR	1stExon	-0.032	3.99e-05	0.0122
cg06198312	1	27895943	AHDC1	5'UTR	0.018	4e-05	0.0123
cg09037197	3	148760012	HLTF	Body	0.024	4.01e-05	0.0123
cg01250954	3	194909020	XXYLT1	Body	-0.022	4.01e-05	0.0123
cg11101639	4	94754985		IGR	-0.042	4e-05	0.0123
cg04548688	4	138727652		IGR	0.029	4e-05	0.0123
cg02874031	12	106988340	RFX4	Body	-0.019	4.01e-05	0.0123
cg06427621	16	55906624	CES5A	Body	-0.009	4.01e-05	0.0123
cg12493107	20	23344079	GZF1	TSS1500	0.017	4.01e-05	0.0123
cg23457506	2	30687453	LCLAT1	5'UTR	0.011	4.01e-05	0.0123
cg13489722	1	46738006	RAD54L	Body	-0.016	4.03e-05	0.0123
cg05479750	3	151869793		IGR	-0.005	4.04e-05	0.0123
cg00047845	3	147877708		IGR	-0.022	4.04e-05	0.0123
cg08510234	17	738869	NXN	Body	-0.025	4.04e-05	0.0123
cg02994654	3	131758853	CPNE4	TSS1500	-0.048	4.04e-05	0.0123
cg11394947	1	19074199	PAX7	3'UTR	-0.012	4.05e-05	0.0123
cg23984906	1	54770346	SSBP3	Body	0.021	4.05e-05	0.0123
cg16254375	4	93105176		IGR	0.009	4.05e-05	0.0123
cg07148032	6	32935354	BRD2	TSS1500	-0.005	4.05e-05	0.0123
cg17652600	7	129436516		IGR	0.016	4.05e-05	0.0123
cg15417287	12	31926899		IGR	0.016	4.05e-05	0.0123
cg07423765	12	121147730	UNC119B	TSS200	0.021	4.06e-05	0.0123
cg23341488	11	10436501	CAND1.11	Body	-0.005	4.07e-05	0.0124
cg13216080	8	37968048	ASH2L	Body	-0.008	4.07e-05	0.0124
cg09072052	8	144070960	LOC100133669	Body	0.008	4.07e-05	0.0124
cg16176378	8	34843233		IGR	-0.042	4.07e-05	0.0124
cg09303201	16	85674253	KIAA0182	5'UTR	0.011	4.08e-05	0.0124
cg17942096	19	19301711	LOC729991	Body	-0.017	4.07e-05	0.0124
cg10326213	2	220713767		IGR	-0.006	4.08e-05	0.0124
cg17617535	11	117391948	DSCAML1	Body	0.007	4.08e-05	0.0124
cg02931398	1	156637105		IGR	0.009	4.09e-05	0.0124
cg25438652	7	106804854		IGR	0.014	4.09e-05	0.0124
cg15057446	11	74951923		IGR	-0.008	4.09e-05	0.0124
cg03511628	18	77280586	NFATC1	Body	0.068	4.09e-05	0.0124
cg00030420	5	140683772	SLC25A2	TSS200	-0.045	4.1e-05	0.0124
cg25654577	15	60197332		IGR	-0.035	4.1e-05	0.0124
cg17624892	6	26537952	HMGN4	TSS1500	-0.004	4.11e-05	0.0124
cg27531276	8	145830821	KIAA1688	Body	-0.01	4.11e-05	0.0124
cg10883123	13	113436651	ATP11A	Body	-0.009	4.11e-05	0.0124
cg11649068	17	34136647	TAF15	Body	0.017	4.11e-05	0.0124
cg03548463	1	1603847	LOC728661	Body	0.007	4.12e-05	0.0124
cg07636088	13	31734946	HSPH1	Body	-0.018	4.13e-05	0.0125
cg12118843	6	28641917		IGR	-0.02	4.13e-05	0.0125
cg01067010	11	132115847	NTM	Body	-0.032	4.14e-05	0.0125
cg08481125	20	17914638		IGR	0.009	4.14e-05	0.0125
cg18539115	7	143078024	ZYX	TSS1500	0.006	4.14e-05	0.0125
cg01880829	10	103867449	LDB1	3'UTR	0.022	4.14e-05	0.0125
cg09098905	16	3074344	HCFC1R1	TSS200	-0.005	4.15e-05	0.0125
cg02489630	13	78620363	LINC00446	Body	0.044	4.15e-05	0.0125
cg26228696	1	150849189	ARNT	TSS200	-0.005	4.17e-05	0.0125
cg05248542	4	110484104	CCDC109B	Body	-0.011	4.16e-05	0.0125
cg08764163	5	63258768	HTR1A	TSS1500	-0.022	4.17e-05	0.0125
cg22653915	8	52722023	PXDNL	TSS200	-0.017	4.17e-05	0.0125
cg12504804	17	30813443	CDK5R1	TSS1500	-0.008	4.17e-05	0.0125
cg23801435	5	67692436		IGR	-0.007	4.18e-05	0.0125
cg09232103	3	94656226	LOC255025	TSS1500	-0.011	4.18e-05	0.0125
cg23436042	5	175322631		IGR	0.028	4.18e-05	0.0125
cg13704504	11	2403018	CD81	5'UTR	0.009	4.19e-05	0.0125
cg14741143	3	156273315	SSR3	TSS1500	-0.073	4.19e-05	0.0125
cg08331832	14	85273270		IGR	-0.01	4.19e-05	0.0125
cg26217356	8	142076228		IGR	-0.011	4.19e-05	0.0125
cg13710846	3	63912454	ATXN7	Body	0.007	4.2e-05	0.0125
cg09246253	7	5643021	FSCN1	Body	0.007	4.2e-05	0.0125
cg26771998	10	75490334	BMS1P4	TSS200	-0.017	4.2e-05	0.0125
cg09755438	15	73531857	NEO1	Body	-0.007	4.2e-05	0.0125
cg24824178	5	141263222		IGR	-0.014	4.21e-05	0.0126
cg11343941	2	39235194	SOS1	Body	-0.007	4.23e-05	0.0126
cg25099021	2	216249662	FN1	Body	0.017	4.22e-05	0.0126
cg05767754	3	112709667	GTPBP8	TSS200	-0.006	4.23e-05	0.0126
cg19778582	5	7900364	MTRR	3'UTR	0.01	4.22e-05	0.0126
cg12590791	6	89931408	GABRR1	5'UTR	-0.025	4.23e-05	0.0126
cg11883881	7	101468117	CUX1	Body	-0.007	4.21e-05	0.0126
cg23696886	8	22437193	PDLIM2	TSS1500	-0.005	4.21e-05	0.0126
cg26159428	9	110926162		IGR	0.016	4.22e-05	0.0126
cg14331281	10	51491984		IGR	-0.023	4.22e-05	0.0126
cg16841674	10	133317015		IGR	-0.015	4.22e-05	0.0126
cg10829210	17	15685104		IGR	-0.018	4.23e-05	0.0126
cg11523191	20	62187126	C20orf195	Body	0.01	4.23e-05	0.0126
cg15471815	1	228645486	HIST3H2BB	TSS1500	-0.004	4.23e-05	0.0126
cg10826006	12	115775938		IGR	-0.032	4.24e-05	0.0126
cg13155114	2	3523533	ADI1	TSS200	-0.006	4.24e-05	0.0126
cg04340928	16	55067613		IGR	-0.006	4.24e-05	0.0126
cg02560447	14	60794991		IGR	-0.037	4.25e-05	0.0126
cg05675785	7	128398229	CALU	Body	-0.009	4.26e-05	0.0126
cg23739762	8	58487982		IGR	-0.045	4.26e-05	0.0126
cg23825092	10	115938972	TDRD1	TSS200	-0.015	4.26e-05	0.0126
cg27340529	11	94245309	C11orf97	TSS1500	-0.042	4.26e-05	0.0126
cg09104263	13	101232684	GGACT	5'UTR	-0.015	4.26e-05	0.0126
cg10359333	19	17988635	SLC5A5	Body	-0.004	4.26e-05	0.0126
cg25117123	2	233471018	EFHD1	Body	0.009	4.27e-05	0.0126
cg19032662	8	94242042		IGR	0.014	4.27e-05	0.0126
cg09747162	1	35227074	GJB4	Body	-0.017	4.28e-05	0.0126
cg03681562	6	151222659	MTHFD1L	Body	-0.008	4.28e-05	0.0126
cg11791531	12	78573360	NAV3	Body	-0.038	4.28e-05	0.0126
cg20711274	15	97440396		IGR	-0.009	4.28e-05	0.0126
cg09318521	1	224301995	FBXO28	1stExon	-0.004	4.3e-05	0.0127
cg04947801	4	46394634		IGR	-0.047	4.29e-05	0.0127
cg08773007	6	152599208	SYNE1	ExonBnd	-0.012	4.3e-05	0.0127
cg03791074	7	1117852	C7orf50	Body	0.01	4.29e-05	0.0127
cg07074976	8	37924550		IGR	-0.03	4.3e-05	0.0127
cg16785690	9	135037323	NTNG2	TSS200	-0.007	4.3e-05	0.0127
cg08511757	16	89342065	ANKRD11	Body	0.011	4.3e-05	0.0127
cg03321231	17	157219	RPH3AL	Body	-0.018	4.3e-05	0.0127
cg02484511	17	33914243	AP2B1	TSS200	-0.005	4.3e-05	0.0127
cg18861421	19	11450590	RAB3D	TSS1500	0.017	4.3e-05	0.0127
cg01702474	16	2790808	SRRM2-AS1	Body	0.02	4.31e-05	0.0127
cg16209303	14	103405847	CDC42BPB	Body	-0.009	4.31e-05	0.0127
cg08853056	5	84716347		IGR	-0.012	4.33e-05	0.0127
cg08755283	5	118324104	DTWD2	1stExon	0.016	4.33e-05	0.0127
cg21671867	6	38449346	BTBD9	Body	-0.008	4.32e-05	0.0127
cg23979472	8	22421913	SORBS3	TSS1500	0.005	4.33e-05	0.0127
cg25674586	14	26673749		IGR	-0.035	4.33e-05	0.0127
cg21150347	15	50783575	USP8	Body	0.048	4.33e-05	0.0127
cg13294846	5	2112351		IGR	-0.01	4.34e-05	0.0127
cg13929598	7	29845596	WIPF3	TSS1500	0.02	4.34e-05	0.0127
cg20897479	11	12292577		IGR	0.032	4.34e-05	0.0127
cg26827394	16	1362626	UBE2I	5'UTR	0.008	4.35e-05	0.0127
cg24839693	17	43212892	ACBD4	TSS200	-0.003	4.34e-05	0.0127
cg23422865	17	79410408	BAHCC1	Body	0.017	4.35e-05	0.0127
cg09100996	1	231368950	C1orf131	Body	0.012	4.35e-05	0.0127
cg02068690	2	25600451	DTNB	3'UTR	-0.021	4.35e-05	0.0127
cg07253079	2	120995104		IGR	0.015	4.36e-05	0.0127
cg05124077	4	41983325	DCAF4L1	TSS1500	-0.012	4.36e-05	0.0127
cg07973591	15	78911824	CHRNA3	Body	0.03	4.35e-05	0.0127
cg24240077	11	77574320	C11orf67	Body	-0.016	4.37e-05	0.0127
cg23074647	12	28935367		IGR	-0.035	4.37e-05	0.0127
cg14847917	12	78635247		IGR	-0.04	4.37e-05	0.0127
cg14313213	1	242854361		IGR	-0.024	4.38e-05	0.0128
cg19717060	17	70553078		IGR	-0.051	4.38e-05	0.0128
cg08638876	15	63569511	APH1B	TSS1500	-0.004	4.38e-05	0.0128
cg14644761	5	141082361		IGR	-0.005	4.39e-05	0.0128
cg27117695	4	68415072		IGR	-0.018	4.39e-05	0.0128
cg15221642	5	140598706		IGR	-0.064	4.39e-05	0.0128
cg16621189	19	50006799		IGR	0.025	4.39e-05	0.0128
cg11653179	1	65209572	RAVER2	TSS1500	0.021	4.39e-05	0.0128
cg01051327	1	26946744		IGR	-0.003	4.4e-05	0.0128
cg04212884	16	67876131	CENPT	5'UTR	-0.005	4.4e-05	0.0128
cg21230793	8	93920498	C8orf83	Body	-0.033	4.41e-05	0.0128
cg18656127	1	22883519		IGR	0.019	4.41e-05	0.0128
cg19399805	12	22643079	C2CD5	Body	0.041	4.41e-05	0.0128
cg17987649	6	29526534	UBD	Body	-0.019	4.42e-05	0.0128
cg26777826	11	10287775	SBF2	Body	-0.004	4.42e-05	0.0128
cg08517686	5	158634925	RNF145	5'UTR	-0.02	4.42e-05	0.0128
cg18745752	10	114822234	TCF7L2	Body	0.014	4.42e-05	0.0128
cg17267880	20	31126718	NOL4L	Body	-0.009	4.43e-05	0.0128
cg05225001	2	20102464	TTC32	TSS1500	-0.021	4.44e-05	0.0128
cg21074101	13	114908155		IGR	-0.013	4.44e-05	0.0128
cg21879513	20	61927203	COL20A1	Body	-0.032	4.44e-05	0.0128
cg13367219	12	28764033		IGR	-0.069	4.45e-05	0.0129
cg14542064	18	42400400	SETBP1	Body	0.015	4.46e-05	0.0129
cg17511936	6	155566057	TIAM2	Body	0.054	4.46e-05	0.0129
cg08282924	20	47423229	PREX1	Body	-0.008	4.47e-05	0.0129
cg10900048	4	73935377	COX18	5'UTR	-0.003	4.47e-05	0.0129
cg19088553	6	101901884	GRIK2	Body	-0.042	4.47e-05	0.0129
cg25862072	6	164520845		IGR	0.006	4.47e-05	0.0129
cg16538471	7	20153546		IGR	0.034	4.49e-05	0.0129
cg15071899	7	156228452		IGR	-0.05	4.49e-05	0.0129
cg12987790	9	90112590	DAPK1	5'UTR	-0.01	4.49e-05	0.0129
cg14869388	18	34892350	CELF4	Body	-0.014	4.49e-05	0.0129
cg03426349	3	155007942		IGR	0.036	4.5e-05	0.0129
cg00859129	1	109422184	GPSM2	5'UTR	0.04	4.5e-05	0.0129
cg02644494	19	6412686		IGR	-0.038	4.51e-05	0.013
cg12304520	5	140810123	PCDHGA4	Body	-0.05	4.51e-05	0.013
cg00570469	19	36602113		IGR	0.014	4.52e-05	0.013
cg05690388	2	224392870		IGR	0.007	4.52e-05	0.013
cg16816603	22	45403047	PHF21B	Body	-0.017	4.52e-05	0.013
cg21082033	5	177591349		IGR	-0.004	4.53e-05	0.013
cg22205640	11	13072895		IGR	-0.018	4.54e-05	0.013
cg08712722	4	153601180	TMEM154	1stExon	-0.01	4.55e-05	0.013
cg02331407	8	54856825	RGS20	Body	0.008	4.54e-05	0.013
cg16533146	12	27901072	MRPS35	Body	0.056	4.54e-05	0.013
cg14526028	8	139840496	COL22A1	Body	-0.007	4.56e-05	0.013
cg16025584	9	139887217	C9orf142	Body	-0.005	4.55e-05	0.013
cg05492752	5	81266947	ATG10	TSS1500	-0.016	4.57e-05	0.0131
cg23842996	6	70956109	COL9A1	Body	-0.01	4.57e-05	0.0131
cg09896340	8	1440147		IGR	-0.015	4.57e-05	0.0131
cg06903472	9	130930030	CIZ1	Body	0.013	4.57e-05	0.0131
cg17087356	3	59749626	FHIT	Body	0.01	4.58e-05	0.0131
cg11274119	4	170948608	MFAP3L	TSS1500	-0.004	4.58e-05	0.0131
cg11783318	6	133947056	TARID	Body	-0.006	4.58e-05	0.0131
cg23181443	11	102740504	MMP12	Body	0.035	4.58e-05	0.0131
cg09437538	12	119509583	SRRM4	Body	-0.035	4.58e-05	0.0131
cg18053948	12	132936807		IGR	0.009	4.58e-05	0.0131
cg10026431	5	81282123	ATG10	5'UTR	-0.009	4.59e-05	0.0131
cg21573359	1	220132728		IGR	0.01	4.6e-05	0.0131
cg06150007	3	114998690		IGR	-0.015	4.6e-05	0.0131
cg13771271	4	65180301	TECRL	Body	-0.053	4.6e-05	0.0131
cg17280782	5	149012152	ARHGEF37	3'UTR	0.025	4.6e-05	0.0131
cg19722949	5	156362978	TIMD4	Body	0.009	4.6e-05	0.0131
cg21421172	6	168045888		IGR	-0.056	4.6e-05	0.0131
cg06053850	11	76510871		IGR	-0.023	4.6e-05	0.0131
cg18920097	15	35045695	GJD2	Body	-0.028	4.6e-05	0.0131
cg12759986	5	156948867	ADAM19	Body	-0.017	4.61e-05	0.0131
cg13053332	9	94587071	ROR2	Body	0.012	4.61e-05	0.0131
cg02859866	10	13760165	FRMD4A	Body	-0.01	4.62e-05	0.0131
cg05030328	10	45849898		IGR	0.023	4.61e-05	0.0131
cg21039438	11	528271		IGR	-0.013	4.62e-05	0.0131
cg25689961	11	3148731	OSBPL5	Body	0.027	4.61e-05	0.0131
cg03355159	14	93137424	RIN3	Body	0.019	4.62e-05	0.0131
cg10266524	19	37711193		IGR	0.033	4.62e-05	0.0131
cg08508864	2	137371349		IGR	-0.02	4.63e-05	0.0131
cg19277389	4	7802545	AFAP1	Body	0.018	4.63e-05	0.0131
cg26856527	7	4247868	SDK1	Body	-0.01	4.63e-05	0.0131
cg13714378	11	34702946		IGR	-0.009	4.65e-05	0.0131
cg07118866	11	36531924	TRAF6	TSS200	-0.006	4.65e-05	0.0131
cg00316828	16	87985026	BANP	TSS200	0.003	4.65e-05	0.0131
cg05037505	9	124989550	LHX6	Body	-0.129	4.66e-05	0.0132
cg17452291	7	86781755	DMTF1	TSS200	0.014	4.67e-05	0.0132
cg24169009	1	232033322	DISC1	Body	-0.005	4.67e-05	0.0132
cg15697036	4	1808923	FGFR3	Body	0.017	4.67e-05	0.0132
cg05369347	13	112057814		IGR	0.007	4.68e-05	0.0132
cg02817601	16	89144489		IGR	-0.008	4.68e-05	0.0132
cg19902483	4	148503322		IGR	-0.022	4.68e-05	0.0132
cg03654045	14	78617230		IGR	0.025	4.68e-05	0.0132
cg14611555	9	90689720		IGR	-0.019	4.69e-05	0.0132
cg09666561	16	30406910	ZNF48	TSS200	0.01	4.69e-05	0.0132
cg21010407	1	46955679		IGR	-0.015	4.69e-05	0.0132
cg07896619	9	98269081	PTCH1	Body	0.005	4.69e-05	0.0132
cg08522085	7	44102657	PGAM2	Body	0.022	4.7e-05	0.0132
cg01406080	20	42885970	GDAP1L1	ExonBnd	0.01	4.7e-05	0.0132
cg14331858	17	26694306	VTN	3'UTR	0.031	4.7e-05	0.0132
cg22062191	12	2087331	DCP1B	Body	0.011	4.71e-05	0.0132
cg10084324	3	183353251	KLHL24	TSS200	-0.008	4.71e-05	0.0132
cg14557714	9	90341385	CTSL1	5'UTR	-0.016	4.72e-05	0.0132
cg12419348	17	54991398	TRIM25	5'UTR	-0.004	4.72e-05	0.0132
cg23017261	5	140431882	PCDHB1	1stExon	-0.013	4.73e-05	0.0133
cg14749705	9	137365759		IGR	-0.008	4.74e-05	0.0133
cg15903395	2	88824153	C2orf51	TSS200	-0.019	4.74e-05	0.0133
cg03929563	17	74513794		IGR	0.009	4.74e-05	0.0133
cg19692240	13	21748982	MRPL57	TSS1500	0.074	4.74e-05	0.0133
cg14177401	9	124074692	GSN	Body	-0.011	4.76e-05	0.0133
cg20007622	11	14340592	RRAS2	Body	0.014	4.76e-05	0.0133
cg08401981	11	34379677	ABTB2	TSS200	-0.005	4.76e-05	0.0133
cg21684588	1	67600265		IGR	-0.033	4.77e-05	0.0133
cg10828159	1	152020549		IGR	-0.004	4.77e-05	0.0133
cg06900404	20	54919037		IGR	-0.024	4.77e-05	0.0133
cg01375154	16	69139327	HAS3	TSS1500	-0.013	4.77e-05	0.0133
cg17392047	11	65247138		IGR	0.032	4.78e-05	0.0133
cg01894780	17	74466043	AANAT	Body	0.013	4.78e-05	0.0133
cg23466118	20	49507816	ADNP	3'UTR	0.007	4.79e-05	0.0134
cg26501714	22	50970562	ODF3B	5'UTR	-0.005	4.79e-05	0.0134
cg06912282	1	1563001	MIB2	Body	0.022	4.8e-05	0.0134
cg27564939	17	2207243	SMG6	TSS1500	-0.005	4.8e-05	0.0134
cg13453139	17	8815262	PIK3R5	5'UTR	0.007	4.8e-05	0.0134
cg23919678	6	155476467	TIAM2	Body	-0.019	4.81e-05	0.0134
cg27349460	18	76000984		IGR	-0.045	4.81e-05	0.0134
cg18423935	3	120626667	STXBP5L	TSS1500	-0.044	4.81e-05	0.0134
cg00816544	8	146032931	ZNF517	Body	-0.006	4.82e-05	0.0134
cg08624093	1	2733491		IGR	0.009	4.83e-05	0.0134
cg20152755	9	124984098	LHX6	TSS200	0.036	4.84e-05	0.0134
cg07285048	11	13947573		IGR	-0.006	4.84e-05	0.0134
cg05119200	21	36478670		IGR	-0.071	4.84e-05	0.0134
cg06826046	17	3686339	ITGAE	Body	-0.004	4.85e-05	0.0135
cg22617643	8	74206753	RPL7	TSS1500	0.016	4.85e-05	0.0135
cg15565809	2	182290868		IGR	-0.012	4.87e-05	0.0135
cg07460717	13	112806931		IGR	-0.019	4.87e-05	0.0135
cg15287095	2	23584501		IGR	-0.017	4.89e-05	0.0135
cg15414940	2	44619580	CAMKMT	Body	-0.051	4.89e-05	0.0135
cg08963067	3	115502443		IGR	-0.05	4.88e-05	0.0135
cg21875655	6	10660286		IGR	-0.061	4.88e-05	0.0135
cg22312220	10	105391771	SH3PXD2A	Body	-0.018	4.88e-05	0.0135
cg10436540	17	4047319	ZZEF1	TSS1500	-0.005	4.88e-05	0.0135
cg11954313	17	28921927	LRRC37B2	Body	-0.02	4.88e-05	0.0135
cg17656881	17	79202227	ENTHD2	3'UTR	0.041	4.88e-05	0.0135
cg02653117	6	32938824	BRD2	5'UTR	0.016	4.9e-05	0.0135
cg05877222	6	156952186		IGR	0.006	4.9e-05	0.0135
cg03715259	7	50935274		IGR	-0.005	4.89e-05	0.0135
cg25643132	10	101956546	CHUK	Body	0.005	4.9e-05	0.0135
cg10437577	15	75917396	SNUPN	5'UTR	0.014	4.9e-05	0.0135
cg21410568	17	1084451	ABR	TSS1500	0.025	4.9e-05	0.0135
cg25164226	22	47158357	TBC1D22A	TSS200	-0.006	4.9e-05	0.0135
cg01805469	14	74357777	ZNF410	5'UTR	-0.007	4.91e-05	0.0135
cg09891198	2	109855261	SH3RF3	Body	0.005	4.92e-05	0.0135
cg26774043	11	1647150	HCCA2	Body	0.017	4.92e-05	0.0135
cg19567758	17	80136000	CCDC57	Body	0.007	4.92e-05	0.0135
cg26134159	17	14201024		IGR	-0.009	4.92e-05	0.0135
cg16739092	20	17519424	BFSP1	Body	0.034	4.92e-05	0.0135
cg17550721	5	176375408	UIMC1	Body	-0.008	4.93e-05	0.0136
cg02627966	7	54899537		IGR	0.05	4.93e-05	0.0136
cg03034277	11	47885912		IGR	0.007	4.93e-05	0.0136
cg20818806	13	110885926	COL4A1	Body	-0.008	4.94e-05	0.0136
cg07137170	22	32343451	YWHAH	Body	-0.007	4.94e-05	0.0136
cg16000504	3	21706663	ZNF385D	Body	0.009	4.94e-05	0.0136
cg00442390	6	56584334	RNU6-71P	Body	-0.055	4.94e-05	0.0136
cg00786406	1	114474389	HIPK1	5'UTR	-0.012	4.95e-05	0.0136
cg14150727	1	202182417	LGR6	TSS1500	0.03	4.96e-05	0.0136
cg14382976	7	117067624	ASZ1	TSS200	-0.045	4.96e-05	0.0136
cg22721998	13	110522149		IGR	-0.065	4.95e-05	0.0136
cg11261667	19	15132411	CCDC105	Body	-0.03	4.95e-05	0.0136
cg01667687	2	175804030	CHN1	Body	0.016	4.97e-05	0.0136
cg00352576	9	135454197		IGR	-0.048	4.96e-05	0.0136
cg08307350	11	74445385		IGR	-0.033	4.97e-05	0.0136
cg10846857	15	77907603	LINGO1	Body	-0.023	4.97e-05	0.0136
cg14600786	19	12902996	JUNB	1stExon	-0.003	4.96e-05	0.0136
cg01596778	3	168619570	LOC100507661	TSS200	-0.007	4.97e-05	0.0136
cg00436051	22	29663508	EWSR1	TSS1500	-0.003	4.97e-05	0.0136
cg20685276	6	52109654	IL17F	TSS1500	-0.006	4.98e-05	0.0136
cg15346802	1	56998626	PPAP2B	Body	-0.034	4.99e-05	0.0136
cg03718662	1	178244359	RASAL2	Body	0.037	4.99e-05	0.0136
cg01256539	5	119802022	PRR16	5'UTR	0.067	4.99e-05	0.0136
cg21024089	10	91042116		IGR	0.008	5e-05	0.0136
cg18176307	12	387235		IGR	-0.005	4.99e-05	0.0136
cg04510639	17	74722764	JMJD6	1stExon	0.015	4.99e-05	0.0136
cg26145166	20	35990022	SRC	5'UTR	0.018	5e-05	0.0136
cg18741439	8	19310134	CSGALNACT1	Body	0.027	5e-05	0.0136
cg20417180	1	22435805		IGR	-0.006	5.01e-05	0.0136
cg06888261	2	175130314		IGR	-0.018	5.01e-05	0.0136
cg09034601	6	28175888		IGR	-0.009	5.01e-05	0.0136
cg18763875	11	67291278	CABP2	TSS1500	0.02	5.01e-05	0.0136
cg12618499	19	23619280		IGR	-0.042	5.01e-05	0.0136
cg18630243	22	24059634	LOC91316	TSS200	0.015	5.01e-05	0.0136
cg10104676	5	150444853	TNIP1	TSS200	-0.005	5.02e-05	0.0136
cg27302421	7	154812894		IGR	-0.063	5.02e-05	0.0136
cg20546518	14	105195480	ADSSL1	TSS1500	0.017	5.02e-05	0.0136
cg08830672	16	67516286	ATP6V0D1	TSS1500	0.036	5.02e-05	0.0136
cg12652108	18	53072177	TCF4	TSS1500	0.01	5.02e-05	0.0136
cg06080068	1	10567799	PEX14	Body	-0.067	5.03e-05	0.0136
cg11308227	17	79202435	ENTHD2	3'UTR	0.05	5.03e-05	0.0136
cg00048743	5	140782367	PCDHGA4	Body	-0.049	5.03e-05	0.0136
cg04558601	7	21502552	SP4	Body	0.024	5.03e-05	0.0136
cg16854826	10	80889523	ZMIZ1	5'UTR	0.017	5.03e-05	0.0136
cg12772509	2	3681758	COLEC11	Body	-0.021	5.04e-05	0.0136
cg13368274	2	172136124		IGR	-0.011	5.05e-05	0.0136
cg11256055	6	52016326	LINCMD1	TSS1500	-0.007	5.05e-05	0.0136
cg17177816	10	96304193	HELLS	TSS1500	-0.006	5.05e-05	0.0136
cg09556292	14	103058815	RCOR1	TSS1500	-0.006	5.05e-05	0.0136
cg27394057	19	54135129	DPRX	TSS200	-0.008	5.05e-05	0.0136
cg13232176	22	25503378	KIAA1671	Body	0.027	5.05e-05	0.0136
cg23415057	11	410032	SIGIRR	5'UTR	0.025	5.06e-05	0.0136
cg19172447	12	132551483	EP400	Body	0.012	5.07e-05	0.0137
cg21009824	1	38477009	UTP11L	TSS1500	0.005	5.07e-05	0.0137
cg13468249	17	7154818	DULLARD	5'UTR	0.029	5.07e-05	0.0137
cg14628708	7	106865205	COG5	Body	-0.009	5.08e-05	0.0137
cg13083004	1	23809994	ASAP3	Body	0.015	5.08e-05	0.0137
cg09346503	2	11968388		IGR	-0.019	5.09e-05	0.0137
cg02230408	1	2722326		IGR	0.03	5.1e-05	0.0137
cg22390041	1	19226319	ALDH4A1	Body	0.006	5.1e-05	0.0137
cg08534653	2	1747700	PXDN	Body	-0.027	5.1e-05	0.0137
cg13136648	4	38990279	TMEM156	Body	-0.072	5.1e-05	0.0137
cg17300125	9	95202490	CENPP	Body	-0.011	5.1e-05	0.0137
cg10110432	11	1311352	TOLLIP	Body	-0.01	5.09e-05	0.0137
cg09473364	13	112927190		IGR	0.007	5.09e-05	0.0137
cg19803550	17	1637391	WDR81	Body	0.005	5.09e-05	0.0137
cg06633615	10	131592944		IGR	0.011	5.11e-05	0.0137
cg27083740	16	6071073	A2BP1	5'UTR	-0.043	5.11e-05	0.0137
cg23593208	19	22778462	GOLGA2P9	TSS1500	-0.074	5.11e-05	0.0137
cg14989164	1	180205157	LHX4	Body	0.01	5.13e-05	0.0137
cg15733705	2	72017902		IGR	0.024	5.12e-05	0.0137
cg25368586	13	111561018	ANKRD10	Body	0.026	5.12e-05	0.0137
cg22304190	17	12906955	ELAC2	Body	0.017	5.13e-05	0.0137
cg11862246	15	78730200	IREB2	TSS1500	-0.006	5.13e-05	0.0137
cg27105304	7	157484751	PTPRN2	Body	-0.006	5.14e-05	0.0137
cg07909223	11	82747090	RAB30	TSS1500	0.007	5.14e-05	0.0137
cg05766965	15	67547620	AAGAB	TSS1500	-0.007	5.14e-05	0.0137
cg09358088	18	55165284		IGR	-0.022	5.14e-05	0.0137
cg11599078	12	91194639		IGR	0.017	5.15e-05	0.0138
cg01166310	2	8732965		IGR	-0.014	5.16e-05	0.0138
cg05287481	11	17249967		IGR	0.016	5.16e-05	0.0138
cg08962185	8	143336052	TSNARE1	Body	-0.05	5.16e-05	0.0138
cg17790400	4	25314231	ZCCHC4	TSS200	-0.005	5.18e-05	0.0138
cg19014792	7	3019159	CARD11	5'UTR	0.047	5.17e-05	0.0138
cg22343429	14	67879031	PLEK2	TSS1500	-0.03	5.17e-05	0.0138
cg22675767	1	1234367	ACAP3	Body	0.025	5.18e-05	0.0138
cg10703763	3	12815501		IGR	-0.009	5.18e-05	0.0138
cg05354099	19	54465346	CACNG8	TSS1500	-0.021	5.19e-05	0.0138
cg02006966	21	46827403	COL18A1-AS2	Body	-0.007	5.19e-05	0.0138
cg07787995	17	16492746		IGR	-0.004	5.19e-05	0.0138
cg10075774	5	127626430	FBN2	ExonBnd	-0.019	5.2e-05	0.0138
cg22101921	3	9851381	TTLL3	TSS1500	0.006	5.2e-05	0.0138
cg04098297	13	114312482	ATP4B	1stExon	0.016	5.2e-05	0.0138
cg07146773	15	80466042	FAH	Body	0.013	5.2e-05	0.0138
cg20725245	17	48297235		IGR	-0.011	5.21e-05	0.0138
cg15579376	3	138154754	ESYT3	Body	0.01	5.22e-05	0.0139
cg10453948	2	208482295	METTL21A	Body	0.004	5.22e-05	0.0139
cg25281562	12	121454272	C12orf43	1stExon	-0.004	5.22e-05	0.0139
cg01793387	8	22461396	KIAA1967	TSS1500	-0.006	5.23e-05	0.0139
cg14965300	10	14951152	DCLRE1C	Body	-0.006	5.23e-05	0.0139
cg05919661	12	49504308	LMBR1L	1stExon	-0.004	5.23e-05	0.0139
cg14458068	5	140772256	PCDHGA4	Body	-0.053	5.24e-05	0.0139
cg08029832	11	65732239	SART1	Body	0.006	5.24e-05	0.0139
cg11575892	12	57908774	MARS	Body	0.02	5.24e-05	0.0139
cg13064751	8	110357011	ENY2	Body	-0.017	5.25e-05	0.0139
cg24091761	1	94057755	BCAR3	Body	0.082	5.26e-05	0.0139
cg17965230	6	106534206	PRDM1	5'UTR	-0.004	5.26e-05	0.0139
cg12735653	8	22487315	BIN3	Body	0.008	5.26e-05	0.0139
cg10550387	10	61846916	ANK3	Body	0.035	5.26e-05	0.0139
cg26765337	18	21396888	LAMA3	Body	0.016	5.26e-05	0.0139
cg02079700	22	43166347		IGR	0.024	5.27e-05	0.0139
cg17050984	5	14397222	TRIO	Body	-0.006	5.27e-05	0.0139
cg03646542	5	172076155	NEURL1B	Body	0.038	5.27e-05	0.0139
cg09399498	7	86782128	DMTF1	5'UTR	0.007	5.27e-05	0.0139
cg21089806	8	32463093	NRG1	ExonBnd	0.015	5.27e-05	0.0139
cg23649326	5	80604119	ZCCHC9	Body	0.039	5.28e-05	0.0139
cg26125550	7	141695623	MGAM	TSS200	-0.009	5.28e-05	0.0139
cg08559772	13	28518317	ATP5EP2	TSS1500	-0.023	5.28e-05	0.0139
cg22235926	5	56131369	MAP3K1	Body	0.038	5.29e-05	0.0139
cg12587213	1	206589868	SRGAP2	Body	-0.007	5.29e-05	0.0139
cg25875824	1	29063431	YTHDF2	5'UTR	-0.006	5.31e-05	0.0139
cg11343260	2	61225096	PUS10	Body	0.013	5.31e-05	0.0139
cg05570059	2	177345796		IGR	0.01	5.3e-05	0.0139
cg21819722	4	42429072	ATP8A1	Body	0.013	5.31e-05	0.0139
cg10703676	9	117140024	AKNA	Body	-0.014	5.3e-05	0.0139
cg12895546	11	68202244	LRP5	Body	-0.012	5.31e-05	0.0139
cg14782991	12	6833168	COPS7A	1stExon	-0.005	5.3e-05	0.0139
cg27307942	12	120378819		IGR	-0.04	5.31e-05	0.0139
cg04438332	15	63889271	FBXL22	TSS1500	0.039	5.31e-05	0.0139
cg10572858	15	72742016		IGR	0.019	5.31e-05	0.0139
cg15698598	16	56896608		IGR	0.055	5.29e-05	0.0139
cg16119522	20	37433745	PPP1R16B	TSS1500	-0.004	5.31e-05	0.0139
cg19245011	1	92414221	BRDT	TSS1500	-0.04	5.32e-05	0.0139
cg23243867	1	77334045	ST6GALNAC5	Body	-0.006	5.33e-05	0.0139
cg19995891	2	191042691	C2orf88	5'UTR	-0.041	5.33e-05	0.0139
cg16230878	6	79577175	IRAK1BP1	TSS200	-0.004	5.33e-05	0.0139
cg20101398	6	114384045	HS3ST5	TSS200	-0.01	5.33e-05	0.0139
cg09896999	7	6746977	ZNF12	TSS1500	-0.03	5.34e-05	0.0139
cg09461240	11	77996112	GAB2	5'UTR	-0.022	5.33e-05	0.0139
cg13418562	12	24932305		IGR	0.008	5.32e-05	0.0139
cg23825570	12	42633508	YAF2	TSS1500	0.006	5.33e-05	0.0139
cg12873036	13	46347470		IGR	-0.016	5.34e-05	0.0139
cg00145958	14	45723370	MIS18BP1	TSS1500	0.051	5.34e-05	0.0139
cg27578637	16	30775658	RNF40	Body	-0.004	5.32e-05	0.0139
cg24330765	5	151151190	G3BP1	TSS1500	-0.004	5.34e-05	0.0139
cg08253748	10	54531709	MBL2	TSS1500	-0.039	5.34e-05	0.0139
cg13867541	6	53552049		IGR	-0.006	5.34e-05	0.0139
cg00800759	16	21291944	CRYM	5'UTR	-0.026	5.36e-05	0.014
cg00521598	1	39339413	MYCBP	TSS1500	-0.007	5.36e-05	0.014
cg17410930	12	83021797		IGR	-0.048	5.36e-05	0.014
cg23744755	10	106096667	ITPRIP	5'UTR	-0.025	5.36e-05	0.014
cg25329296	4	113486062	C4orf21	Body	0.014	5.38e-05	0.014
cg15466493	5	178618516	ADAMTS2	Body	0.011	5.39e-05	0.014
cg24710048	6	170532661		IGR	0.102	5.38e-05	0.014
cg13350855	11	6643752	DCHS1	Body	0.018	5.39e-05	0.014
cg26132512	11	117104857	RNF214	5'UTR	0.014	5.39e-05	0.014
cg04162059	12	64784177	C12orf56	1stExon	-0.009	5.38e-05	0.014
cg11314826	12	114270851	RBM19	Body	-0.014	5.39e-05	0.014
cg01427852	12	116886173		IGR	-0.007	5.39e-05	0.014
cg04362655	14	96001355	GLRX5	1stExon	-0.005	5.38e-05	0.014
cg04894259	21	43225016	PRDM15	Body	0.013	5.39e-05	0.014
cg04907724	14	70170645	SUSD6	Body	0.018	5.39e-05	0.014
cg03774957	5	141227950		IGR	0.027	5.39e-05	0.014
cg14592399	4	41881933		IGR	-0.036	5.41e-05	0.014
cg18059449	4	106629662	INTS12	5'UTR	-0.008	5.41e-05	0.014
cg01126080	4	186847298	SORBS2	5'UTR	-0.013	5.41e-05	0.014
cg15642200	5	146833470	DPYSL3	TSS1500	-0.004	5.41e-05	0.014
cg06041324	9	101704337		IGR	-0.009	5.41e-05	0.014
cg15233530	11	67889369	CHKA	TSS1500	-0.006	5.41e-05	0.014
cg10209481	16	4226328		IGR	-0.017	5.4e-05	0.014
cg16068401	18	54317872	WDR7	TSS1500	-0.012	5.42e-05	0.014
cg04607679	6	32935803	BRD2	TSS1500	-0.004	5.43e-05	0.014
cg01867925	11	705120	EPS8L2	TSS1500	0.023	5.43e-05	0.014
cg03919650	16	3306855	MEFV	TSS1500	0.028	5.43e-05	0.014
cg18619300	2	7009129		IGR	-0.005	5.44e-05	0.0141
cg23599385	2	106637299		IGR	0.017	5.44e-05	0.0141
cg22200270	10	34662183	PARD3	Body	0.031	5.45e-05	0.0141
cg26524347	12	121738449		IGR	0.008	5.45e-05	0.0141
cg15213988	17	4997134	ZFP3	3'UTR	-0.01	5.46e-05	0.0141
cg09241841	11	111459818		IGR	-0.013	5.46e-05	0.0141
cg08808654	10	105841289	COL17A1	5'UTR	-0.02	5.47e-05	0.0141
cg05213745	16	22308244	POLR3E	TSS1500	-0.022	5.48e-05	0.0141
cg06812722	8	132637826		IGR	-0.052	5.49e-05	0.0141
cg07085632	11	125974404		IGR	0.049	5.48e-05	0.0141
cg24947106	5	525233	SLC9A3	TSS1500	-0.055	5.49e-05	0.0141
cg13249701	12	125302755	SCARB1	Body	-0.007	5.49e-05	0.0141
cg27302994	1	30240265		IGR	-0.062	5.5e-05	0.0141
cg14030525	7	119960959	KCND2	Body	-0.06	5.5e-05	0.0141
cg12943115	14	70345911	SMOC1	TSS1500	-0.024	5.5e-05	0.0141
cg05541779	15	45943467	SQRDL	5'UTR	-0.013	5.5e-05	0.0141
cg21848981	4	190597409		IGR	-0.039	5.51e-05	0.0141
cg14660998	10	127227778		IGR	-0.056	5.51e-05	0.0141
cg04423621	16	83390001	CDH13	Body	-0.011	5.51e-05	0.0141
cg10240853	7	100210548	MOSPD3	Body	-0.021	5.51e-05	0.0141
cg02409234	12	114246083		IGR	-0.017	5.52e-05	0.0142
cg01621268	7	75272341	HIP1	Body	0.016	5.52e-05	0.0142
cg21518023	12	81845232	PPFIA2	5'UTR	-0.016	5.53e-05	0.0142
cg25345603	1	6450174	ACOT7	Body	0.015	5.54e-05	0.0142
cg27324066	3	151839230		IGR	0.053	5.54e-05	0.0142
cg17391518	19	59028285	ZBTB45	Body	-0.019	5.54e-05	0.0142
cg16502517	3	46718727	ALS2CL	5'UTR	0.016	5.54e-05	0.0142
cg09137243	15	69580837		IGR	0.018	5.54e-05	0.0142
cg08213963	15	90439967	ARPIN	3'UTR	0.023	5.55e-05	0.0142
cg27079341	5	154033185		IGR	0.013	5.55e-05	0.0142
cg03625665	15	99602038		IGR	-0.012	5.55e-05	0.0142
cg20553766	20	54824583	MC3R	1stExon	0.081	5.56e-05	0.0142
cg22282744	9	125591114	PDCL	TSS200	-0.006	5.56e-05	0.0142
cg08021244	12	123001969	RSRC2	ExonBnd	0.012	5.57e-05	0.0142
cg04464062	16	88540349	ZFPM1	Body	0.033	5.57e-05	0.0142
cg25667751	1	10567686	PEX14	Body	-0.057	5.58e-05	0.0142
cg19284186	3	12586998	MKRN2OS	TSS200	0.008	5.58e-05	0.0142
cg23206822	1	19182586	TAS1R2	Body	0.047	5.6e-05	0.0142
cg08696989	2	8020930		IGR	0.02	5.59e-05	0.0142
cg17149980	2	97426598	CNNM4	TSS200	0.015	5.6e-05	0.0142
cg13358362	10	105072446	PCGF6	Body	-0.016	5.6e-05	0.0142
cg16594214	11	70035873		IGR	-0.015	5.59e-05	0.0142
cg19631576	19	15132007	CCDC105	Body	-0.022	5.59e-05	0.0142
cg21937462	21	45561490	C21orf33	Body	0.029	5.59e-05	0.0142
cg04065236	1	1023150	C1orf159	Body	-0.011	5.6e-05	0.0142
cg03506106	2	20153664	WDR35	Body	0.014	5.61e-05	0.0142
cg01288070	2	35940133		IGR	0.038	5.61e-05	0.0142
cg22299960	5	147202497		IGR	-0.007	5.61e-05	0.0142
cg12768018	10	127213259		IGR	-0.015	5.61e-05	0.0142
cg06420305	16	78133211	WWOX	TSS1500	-0.004	5.61e-05	0.0142
cg08585379	5	17058214		IGR	0.007	5.62e-05	0.0143
cg12543807	11	85355143		IGR	-0.018	5.62e-05	0.0143
cg24237600	1	155178849	THBS3	TSS1500	0.014	5.62e-05	0.0143
cg25647415	3	50304250	SEMA3B	TSS1500	0.015	5.63e-05	0.0143
cg10687350	19	32718629		IGR	-0.015	5.64e-05	0.0143
cg11621243	20	20200773	CFAP61	Body	-0.023	5.64e-05	0.0143
cg00389463	19	10397620	ICAM4	TSS200	0.022	5.64e-05	0.0143
cg09530861	6	107776494	PDSS2	Body	0.026	5.65e-05	0.0143
cg10968396	12	1352926	ERC1	Body	0.015	5.66e-05	0.0143
cg02428538	16	24856791	SLC5A11	TSS1500	-0.013	5.66e-05	0.0143
cg26822551	1	179544476	NPHS2	Body	-0.071	5.67e-05	0.0143
cg06470855	13	112997365		IGR	-0.082	5.67e-05	0.0143
cg07998323	2	61296459	KIAA1841	5'UTR	-0.006	5.69e-05	0.0144
cg16917713	4	22340824	LOC100505912	Body	0.007	5.69e-05	0.0144
cg16569972	5	92004163		IGR	-0.013	5.69e-05	0.0144
cg10738714	15	91033215	IQGAP1	Body	-0.007	5.69e-05	0.0144
cg23535449	17	79107259	MIR1250	TSS200	0.008	5.69e-05	0.0144
cg09037962	22	20776817		IGR	-0.04	5.69e-05	0.0144
cg11195689	15	93127878		IGR	-0.011	5.7e-05	0.0144
cg03915569	6	18571016	MIR548A1	TSS1500	0.012	5.71e-05	0.0144
cg02456219	6	41754918	PRICKLE4	3'UTR	-0.005	5.7e-05	0.0144
cg27086879	4	172801611	GALNTL6	Body	-0.027	5.71e-05	0.0144
cg06151968	19	36612911	TBCB	Body	0.032	5.71e-05	0.0144
cg14365126	9	139545538		IGR	0.046	5.72e-05	0.0144
cg04596640	3	57533508		IGR	0.012	5.74e-05	0.0144
cg02909206	3	194574434		IGR	0.07	5.73e-05	0.0144
cg02010004	5	1159392		IGR	-0.032	5.73e-05	0.0144
cg15676735	11	62521955	ZBTB3	TSS1500	-0.004	5.74e-05	0.0144
cg14180581	11	82746478	RAB30	TSS1500	0.012	5.73e-05	0.0144
cg05679709	11	128044574		IGR	0.009	5.74e-05	0.0144
cg09764773	12	120486023	CCDC64	Body	-0.023	5.74e-05	0.0144
cg25897632	16	77224911	MON1B	5'UTR	-0.003	5.73e-05	0.0144
cg27658048	7	4201594	SDK1	Body	-0.017	5.75e-05	0.0144
cg25824052	3	12852040	CAND2	Body	0.009	5.75e-05	0.0144
cg05051876	6	132676184	MOXD1	Body	0.014	5.75e-05	0.0144
cg05724271	7	8151066		IGR	-0.023	5.75e-05	0.0144
cg04746945	2	54481922	TSPYL6	1stExon	-0.006	5.76e-05	0.0144
cg21178653	12	67876529		IGR	-0.03	5.77e-05	0.0145
cg27346444	5	72156443	TNPO1	Body	-0.007	5.77e-05	0.0145
cg25728350	7	123345457	WASL	Body	-0.008	5.78e-05	0.0145
cg02547883	9	121098974		IGR	-0.043	5.78e-05	0.0145
cg07320684	14	39486072		IGR	0.044	5.79e-05	0.0145
cg24457614	2	51171084	NRXN1	Body	0.03	5.8e-05	0.0145
cg05890386	7	73256582	WBSCR27	5'UTR	0.006	5.8e-05	0.0145
cg03506216	8	11550001		IGR	-0.014	5.8e-05	0.0145
cg23071408	14	74537090	ALDH6A1	Body	-0.025	5.8e-05	0.0145
cg16431961	14	91806143	CCDC88C	Body	-0.015	5.8e-05	0.0145
cg06549871	16	89939812	TCF25	TSS200	-0.006	5.8e-05	0.0145
cg24605370	13	99667976	DOCK9	Body	-0.009	5.81e-05	0.0145
cg04934867	3	2933549	CNTN4	Body	-0.013	5.82e-05	0.0145
cg25739943	7	11291686		IGR	-0.01	5.82e-05	0.0145
cg06755373	16	3225493		IGR	0.014	5.82e-05	0.0145
cg04598611	1	171640223		IGR	-0.008	5.83e-05	0.0145
cg08978835	10	1402076	ADARB2	Body	0.006	5.83e-05	0.0145
cg11753157	14	99734018	BCL11B	Body	-0.068	5.83e-05	0.0145
cg27048067	8	674560	ERICH1	Body	-0.113	5.84e-05	0.0145
cg12354960	1	156816460	NTRK1	Body	0.008	5.85e-05	0.0145
cg09876574	9	126561628	DENND1A	Body	-0.017	5.85e-05	0.0145
cg09570913	17	15344763	CDRT4	5'UTR	-0.006	5.85e-05	0.0145
cg10592619	19	5104336	KDM4B	Body	-0.008	5.85e-05	0.0145
cg06723553	22	24181428	DERL3	TSS1500	-0.004	5.84e-05	0.0145
cg06342490	2	42795193	MTA3	TSS1500	0.017	5.85e-05	0.0145
cg19411734	1	13877579		IGR	0.031	5.88e-05	0.0146
cg02452944	5	140810109	PCDHGA4	Body	-0.049	5.87e-05	0.0146
cg26944151	9	139607602	FAM69B	Body	0.016	5.87e-05	0.0146
cg06159404	10	43846376		IGR	-0.078	5.86e-05	0.0146
cg10839265	12	11639711		IGR	-0.005	5.88e-05	0.0146
cg11777437	12	32549333		IGR	0.039	5.87e-05	0.0146
cg00426486	16	86605100		IGR	0.023	5.87e-05	0.0146
cg05080578	18	6729112		IGR	0.01	5.86e-05	0.0146
cg03320758	18	57678429		IGR	0.014	5.86e-05	0.0146
cg05338009	19	54041398	ZNF331	1stExon	0.053	5.88e-05	0.0146
cg08620074	6	38698525	DNAH8	Body	-0.007	5.88e-05	0.0146
cg18036235	19	2721669	DIRAS1	TSS1500	0.011	5.89e-05	0.0146
cg18406000	6	114650610		IGR	-0.072	5.9e-05	0.0146
cg16025792	12	121948003	KDM2B	Body	-0.009	5.9e-05	0.0146
cg13444307	3	49593425	BSN	Body	0.011	5.9e-05	0.0146
cg01829017	5	38490321	LIFR	Body	0.027	5.91e-05	0.0146
cg00448814	6	28227482	NKAPL	1stExon	-0.013	5.9e-05	0.0146
cg08722103	12	133197668	P2RX2	Body	-0.038	5.91e-05	0.0146
cg16185223	14	64688013	SYNE2	Body	0.043	5.91e-05	0.0146
cg27105949	20	11897536	BTBD3	TSS1500	0.014	5.91e-05	0.0146
cg26345444	12	16430861	SLC15A5	TSS1500	0.008	5.91e-05	0.0146
cg13185308	11	17498819	ABCC8	TSS1500	-0.058	5.92e-05	0.0146
cg21846973	20	24953547	APMAP	Body	0.008	5.92e-05	0.0146
cg24003560	1	220863347	C1orf115	TSS1500	0.053	5.95e-05	0.0146
cg23576092	2	28543298	BRE	3'UTR	0.006	5.94e-05	0.0146
cg11857517	5	9167289	SEMA5A	Body	0.043	5.94e-05	0.0146
cg26694538	13	49458503		IGR	-0.017	5.94e-05	0.0146
cg09635053	16	1031944	SOX8	1stExon	-0.019	5.95e-05	0.0146
cg22624572	18	13886087	MC2R	5'UTR	-0.031	5.94e-05	0.0146
cg08729407	17	28431896	EFCAB5	Body	-0.005	5.95e-05	0.0146
cg22248648	11	17626394	OTOG	Body	-0.06	5.96e-05	0.0147
cg12188482	17	4046863	ZZEF1	TSS1500	-0.003	5.97e-05	0.0147
cg21616405	12	109246512	SSH1	Body	0.008	5.97e-05	0.0147
cg23998987	16	2021791	TBL3	TSS1500	-0.003	5.97e-05	0.0147
cg13436451	6	168378673	HGC6.3	TSS1500	0.006	5.98e-05	0.0147
cg03314338	7	130738644	LINC-PINT	Body	-0.006	5.98e-05	0.0147
cg16811695	10	115999009	VWA2	TSS200	-0.01	5.98e-05	0.0147
cg00267746	20	57463984	GNAS	3'UTR	0.022	5.99e-05	0.0147
cg17347633	8	126379036	NSMCE2	Body	-0.005	5.99e-05	0.0147
cg14076329	1	244882957		IGR	-0.02	5.99e-05	0.0147
cg23365999	1	198460992		IGR	0.047	6.01e-05	0.0147
cg10868218	3	113187660	SPICE1	Body	0.011	6.01e-05	0.0147
cg16423770	9	115036366	PTBP3	Body	0.018	6e-05	0.0147
cg13862711	9	124989915	LHX6	Body	-0.209	6.01e-05	0.0147
cg17579242	10	43394705		IGR	0.005	6e-05	0.0147
cg08251636	12	46653890	SLC38A1	5'UTR	0.036	6.01e-05	0.0147
cg00007540	14	103609265		IGR	0.025	6.01e-05	0.0147
cg26914616	6	127980151		IGR	-0.01	6.02e-05	0.0147
cg04286158	3	140732678		IGR	0.037	6.02e-05	0.0147
cg23046990	3	177340437	LINC00578	Body	0.006	6.03e-05	0.0147
cg14622996	6	32109801		IGR	0.025	6.03e-05	0.0147
cg01606197	6	33679137	C6orf125	Body	-0.004	6.03e-05	0.0147
cg00955432	9	133491847	FUBP3	Body	-0.007	6.03e-05	0.0147
cg04511352	4	12958421		IGR	-0.042	6.04e-05	0.0147
cg23895495	7	47539837	TNS3	5'UTR	0.042	6.03e-05	0.0147
cg02235123	10	11944159		IGR	-0.019	6.04e-05	0.0147
cg26869177	13	21994997	ZDHHC20	Body	0.033	6.04e-05	0.0147
cg00107631	16	86741267		IGR	-0.016	6.04e-05	0.0147
cg00359683	22	26423016	MYO18B	Body	-0.021	6.04e-05	0.0147
cg12197062	3	114402662	ZBTB20	Body	-0.01	6.06e-05	0.0147
cg13196143	9	35748228	GBA2	Body	0.033	6.05e-05	0.0147
cg20667128	18	6018560	L3MBTL4	Body	-0.024	6.06e-05	0.0147
cg13384453	1	174968388	CACYBP	TSS1500	-0.004	6.07e-05	0.0147
cg02049753	9	94186939	NFIL3	TSS1500	-0.004	6.07e-05	0.0147
cg04456664	14	29692072		IGR	-0.035	6.07e-05	0.0147
cg14524176	16	27780757	KIAA0556	Body	0.008	6.07e-05	0.0147
cg01293850	16	30086387	PPP4C	TSS1500	0.011	6.06e-05	0.0147
cg22676000	19	42259081	CEACAM6	TSS1500	0.022	6.06e-05	0.0147
cg16707423	1	227167020	CABC1	Body	0.006	6.08e-05	0.0148
cg25907642	5	78260853	ARSB	Body	0.021	6.08e-05	0.0148
cg01551441	5	158477707	EBF1	Body	0.022	6.08e-05	0.0148
cg19720179	6	155451057	TIAM2	Body	-0.015	6.08e-05	0.0148
cg13000555	12	104460455	HCFC2	Body	-0.018	6.08e-05	0.0148
cg06985153	15	90438687	AP3S2	TSS1500	-0.007	6.09e-05	0.0148
cg27419138	6	117016617	KPNA5	Body	0.026	6.09e-05	0.0148
cg12397205	11	1244002	MUC5B	TSS1500	0.027	6.09e-05	0.0148
cg16688269	12	83496609	TMTC2	Body	0.013	6.1e-05	0.0148
cg10928426	7	127997529	PRRT4	Body	0.014	6.1e-05	0.0148
cg02616786	10	135279147	LOC619207	Body	-0.065	6.11e-05	0.0148
cg04636811	11	134048956	NCAPD3	Body	0.009	6.12e-05	0.0148
cg08632088	20	47864756	ZNFX1	Body	0.016	6.12e-05	0.0148
cg03546873	16	10851555	NUBP1	Body	0.007	6.13e-05	0.0148
cg26050798	4	71875339	DCK	Body	0.036	6.14e-05	0.0148
cg22874772	19	865897		IGR	-0.012	6.14e-05	0.0148
cg25229964	1	26503623	CNKSR1	TSS1500	0.009	6.15e-05	0.0148
cg22128197	1	154529357	UBE2Q1	Body	0.031	6.14e-05	0.0148
cg27663464	4	1005900	FGFRL1	TSS1500	0.005	6.14e-05	0.0148
cg04939222	5	153899878		IGR	0.006	6.15e-05	0.0148
cg01139966	1	150669796	GOLPH3L	TSS200	-0.004	6.16e-05	0.0148
cg06905766	1	232306788		IGR	-0.017	6.16e-05	0.0148
cg23218382	2	48469429		IGR	-0.019	6.16e-05	0.0148
cg06070951	3	48506432	TREX1	TSS1500	0.009	6.16e-05	0.0148
cg14391684	6	116967245	ZUFSP	Body	0.046	6.15e-05	0.0148
cg07500713	6	168896207	SMOC2	Body	-0.013	6.16e-05	0.0148
cg13832457	7	590072	PRKAR1B	Body	0.017	6.15e-05	0.0148
cg14774086	22	24181270	DERL3	TSS200	-0.004	6.15e-05	0.0148
cg02683509	6	156950855		IGR	-0.01	6.17e-05	0.0148
cg21600154	11	125972724		IGR	0.037	6.17e-05	0.0148
cg22009136	14	94755491	SERPINA10	Body	0.057	6.17e-05	0.0148
cg00393533	22	26801377		IGR	0.05	6.17e-05	0.0148
cg13972353	9	139354348	SEC16A	Body	-0.008	6.18e-05	0.0148
cg18645297	7	130419594	KLF14	TSS1500	-0.01	6.18e-05	0.0149
cg02873048	2	37559202		IGR	-0.006	6.19e-05	0.0149
cg20785915	10	79161677	KCNMA1	Body	0.015	6.19e-05	0.0149
cg26888807	3	79634890	ROBO1	Body	0.044	6.19e-05	0.0149
cg07504581	5	1196279		IGR	-0.031	6.19e-05	0.0149
cg23221681	1	89358385	GTF2B	TSS1500	-0.024	6.21e-05	0.0149
cg06716807	2	27632449	PPM1G	TSS200	0.007	6.2e-05	0.0149
cg16758272	3	42258157	TRAK1	Body	-0.028	6.2e-05	0.0149
cg13389209	9	137689064	COL5A1	Body	0.014	6.2e-05	0.0149
cg27143842	12	671027	B4GALNT3	3'UTR	0.014	6.21e-05	0.0149
cg21058710	12	125349752	SCARB1	TSS1500	0.014	6.21e-05	0.0149
cg08347042	19	45579378	ZNF296	1stExon	-0.004	6.21e-05	0.0149
cg06710735	3	48264567	CAMP	TSS1500	0.041	6.22e-05	0.0149
cg10548410	5	27369586		IGR	-0.035	6.22e-05	0.0149
cg13832372	9	124983482	LHX6	Body	0.036	6.22e-05	0.0149
cg14449789	14	104408191	RD3L	5'UTR	0.031	6.22e-05	0.0149
cg08682936	15	98417417	LINC00923	Body	-0.008	6.22e-05	0.0149
cg11216176	1	230493133	PGBD5	Body	-0.021	6.24e-05	0.0149
cg15387777	2	201809187	ORC2	Body	-0.009	6.23e-05	0.0149
cg21910367	4	6557423	PPP2R2C	TSS200	-0.017	6.24e-05	0.0149
cg22324709	5	31825953	PDZD2	Body	-0.007	6.24e-05	0.0149
cg03141756	6	31651676		IGR	0.019	6.25e-05	0.0149
cg09548390	8	51555740	SNTG1	Body	-0.041	6.24e-05	0.0149
cg08284758	15	29552456	FAM189A1	Body	-0.021	6.24e-05	0.0149
cg05522885	19	4471596	HDGF2	TSS1500	-0.011	6.25e-05	0.0149
cg22415594	13	46626866	ZC3H13	5'UTR	0.008	6.25e-05	0.0149
cg08827427	19	412912		IGR	-0.032	6.26e-05	0.0149
cg11867599	4	128887130	MFSD8	5'UTR	0.014	6.26e-05	0.0149
cg20724184	13	22178880	EFHA1	TSS1500	-0.013	6.26e-05	0.0149
cg19690494	13	74182598		IGR	-0.008	6.27e-05	0.0149
cg04523603	1	3622085	TP73	Body	-0.012	6.27e-05	0.0149
cg16117910	2	109745648	SH3RF3	TSS1500	-0.005	6.28e-05	0.0149
cg25660890	16	2069394	NPW	TSS200	0.009	6.29e-05	0.0149
cg13875133	9	118917650	PAPPA	Body	-0.011	6.29e-05	0.0149
cg00189366	10	43846705		IGR	-0.049	6.29e-05	0.0149
cg15400997	12	94580329	PLXNC1	Body	0.014	6.29e-05	0.0149
cg20302133	1	111217194	KCNA3	1stExon	0.008	6.3e-05	0.0149
cg22247748	2	134326204	NCKAP5	TSS200	-0.023	6.3e-05	0.0149
cg23244790	5	140811102	PCDHGA4	Body	-0.021	6.3e-05	0.0149
cg04509542	11	29358540		IGR	-0.036	6.3e-05	0.0149
cg16541929	15	40214068	GPR176	TSS1500	0.007	6.31e-05	0.0149
cg05138892	16	86327786		IGR	-0.044	6.3e-05	0.0149
cg17236853	1	156792882	NTRK1	Body	0.016	6.31e-05	0.015
cg13628006	10	34446040	PARD3	Body	0.019	6.31e-05	0.015
cg17563271	17	77632749		IGR	-0.06	6.32e-05	0.015
cg07309361	3	52001477	PCBP4	TSS200	-0.006	6.33e-05	0.015
cg22195209	6	108372344	OSTM1	Body	0.045	6.32e-05	0.015
cg22644163	7	100421510	EPHB4	Body	0.008	6.33e-05	0.015
cg14524337	9	100459217	XPA	Body	-0.005	6.33e-05	0.015
cg04665351	12	3000000	TULP3	TSS200	0.009	6.33e-05	0.015
cg06051392	4	776055	LOC100129917	TSS1500	-0.003	6.35e-05	0.015
cg01028287	7	44275556	CAMK2B	Body	0.016	6.34e-05	0.015
cg06866686	14	95236879	GSC	TSS1500	-0.018	6.34e-05	0.015
cg21155461	19	58740253	ZNF544	5'UTR	-0.008	6.34e-05	0.015
cg05628436	22	39186607	DNAL4	5'UTR	-0.005	6.35e-05	0.015
cg08862774	1	22110598	USP48	TSS1500	-0.02	6.36e-05	0.015
cg02907737	22	46519334		IGR	0.025	6.36e-05	0.015
cg11390982	7	1462773		IGR	-0.021	6.37e-05	0.015
cg01048764	1	201838945	IPO9	Body	-0.007	6.37e-05	0.015
cg21975462	11	95032879		IGR	0.017	6.37e-05	0.015
cg13537146	3	12926674		IGR	0.018	6.38e-05	0.015
cg21741806	13	89719325		IGR	-0.02	6.38e-05	0.015
cg10415968	3	175926854		IGR	-0.014	6.39e-05	0.015
cg13499966	2	10220719	CYS1	TSS200	0.009	6.4e-05	0.015
cg08904194	6	159295138		IGR	0.036	6.4e-05	0.015
cg26102806	7	43183715	HECW1	5'UTR	-0.018	6.4e-05	0.015
cg14916389	7	135371462	SLC13A4	Body	0.007	6.4e-05	0.015
cg03228945	9	130287882	FAM129B	Body	-0.014	6.4e-05	0.015
cg05775658	10	49482723	FRMPD2	5'UTR	-0.007	6.39e-05	0.015
cg04596539	20	55963005		IGR	0.008	6.4e-05	0.015
cg23060193	1	235490959	ARID4B	5'UTR	0.007	6.42e-05	0.0151
cg00610000	2	58272914	VRK2	TSS1500	0.015	6.42e-05	0.0151
cg24335984	3	50361554	HYAL2	TSS1500	0.015	6.43e-05	0.0151
cg15155239	6	132273155	CTGF	TSS1500	-0.012	6.42e-05	0.0151
cg05953394	7	151573773	PRKAG2	5'UTR	0.007	6.42e-05	0.0151
cg20424239	11	129855994	PRDM10	5'UTR	0.017	6.41e-05	0.0151
cg19188370	12	125103181		IGR	-0.014	6.42e-05	0.0151
cg01856053	13	42728142	DGKH	5'UTR	-0.005	6.42e-05	0.0151
cg17387838	19	54515811	CACNG6	3'UTR	-0.031	6.42e-05	0.0151
cg07072257	6	13625427	RANBP9	Body	-0.026	6.43e-05	0.0151
cg06203959	22	39760924	SYNGR1	Body	-0.018	6.43e-05	0.0151
cg06507232	3	187838411		IGR	0.005	6.44e-05	0.0151
cg05721515	10	8095288	FLJ45983	Body	-0.021	6.44e-05	0.0151
cg26894435	2	203242089	BMPR2	5'UTR	-0.004	6.45e-05	0.0151
cg07353006	8	10405104		IGR	0.016	6.44e-05	0.0151
cg23679432	12	32836024	DNM1L	Body	0.009	6.44e-05	0.0151
cg27619796	16	86756180		IGR	-0.027	6.45e-05	0.0151
cg08575141	20	54923208		IGR	0.056	6.46e-05	0.0151
cg24941435	6	159535051		IGR	-0.024	6.46e-05	0.0151
cg15571162	12	32368230	BICD1	Body	0.009	6.46e-05	0.0151
cg03095607	2	1846569	MYT1L	Body	-0.022	6.47e-05	0.0151
cg18686498	13	102069257	NALCN	TSS1500	-0.016	6.48e-05	0.0151
cg02220284	3	71013485	FOXP1	Body	0.035	6.49e-05	0.0151
cg03095527	19	1230768	C19orf26	3'UTR	0.013	6.49e-05	0.0151
cg16956232	7	127292550	SND1	Body	-0.005	6.51e-05	0.0152
cg09806151	2	23358544		IGR	0.04	6.53e-05	0.0152
cg00917642	4	1208960	CTBP1	Body	0.012	6.53e-05	0.0152
cg13023584	5	140821425	PCDHGA4	Body	-0.04	6.53e-05	0.0152
cg05500783	6	32410873	HLA-DRA	Body	0.031	6.53e-05	0.0152
cg05804440	7	64709189		IGR	0.022	6.52e-05	0.0152
cg01886151	10	59804100		IGR	-0.027	6.53e-05	0.0152
cg04980297	12	68717066	MDM1	Body	0.031	6.52e-05	0.0152
cg09000356	17	75084634	SCARNA16	TSS1500	-0.004	6.52e-05	0.0152
cg15988320	5	140868422	PCDHGA4	Body	-0.048	6.53e-05	0.0152
cg21348586	8	141461100	TRAPPC9	Body	0.006	6.54e-05	0.0152
cg27021587	1	1758687	GNB1	5'UTR	0.015	6.55e-05	0.0152
cg18301048	6	30685243	MDC1	1stExon	-0.003	6.54e-05	0.0152
cg16829236	7	94123583		IGR	-0.008	6.54e-05	0.0152
cg06742341	11	75380355	MAP6	TSS1500	-0.039	6.55e-05	0.0152
cg01482958	1	85357136	LPAR3	5'UTR	-0.008	6.56e-05	0.0152
cg05006142	6	170536124		IGR	0.06	6.56e-05	0.0152
cg16252312	8	72523563		IGR	-0.008	6.56e-05	0.0152
cg01797704	16	81577049	CMIP	Body	0.016	6.55e-05	0.0152
cg04878851	17	76778451	CYTH1	TSS200	0.012	6.55e-05	0.0152
cg23248424	5	179741104	GFPT2	Body	-0.193	6.57e-05	0.0152
cg27611994	7	995984	ADAP1	TSS1500	0.011	6.57e-05	0.0152
cg04503160	19	50431843	ATF5	TSS1500	0.028	6.58e-05	0.0152
cg05068322	6	105405275	LIN28B	Body	-0.015	6.59e-05	0.0152
cg02087005	7	156837151		IGR	-0.035	6.59e-05	0.0152
cg11836585	15	59225166	SLTM	Body	-0.007	6.59e-05	0.0152
cg11517017	22	26156974	MYO18B	5'UTR	0.017	6.59e-05	0.0152
cg17668274	5	31162289		IGR	-0.034	6.6e-05	0.0152
cg23138980	5	72728265		IGR	0.02	6.61e-05	0.0153
cg09075525	13	25940208		IGR	-0.007	6.61e-05	0.0153
cg02648999	2	105946563	TGFBRAP1	TSS1500	-0.006	6.62e-05	0.0153
cg15061569	19	53832670		IGR	-0.074	6.62e-05	0.0153
cg06858239	3	195012474	ACAP2	Body	0.036	6.64e-05	0.0153
cg25283850	8	29713495		IGR	-0.009	6.63e-05	0.0153
cg01962498	8	30299680	RBPMS	Body	-0.006	6.64e-05	0.0153
cg04332672	9	139690028	CCDC183	TSS1500	0.016	6.63e-05	0.0153
cg16066696	14	77843743	C14orf174	TSS200	0.006	6.64e-05	0.0153
cg03549163	16	68397790	SMPD3	Body	-0.028	6.64e-05	0.0153
cg17382459	19	56348216	NLRP4	1stExon	-0.039	6.64e-05	0.0153
cg25826386	22	31285774	OSBP2	Body	0.013	6.63e-05	0.0153
cg05368762	12	50135785	TMBIM6	5'UTR	0.005	6.65e-05	0.0153
cg09364660	1	39338525	MYCBP	Body	-0.003	6.65e-05	0.0153
cg07802710	5	140810260	PCDHGA4	Body	-0.029	6.66e-05	0.0153
cg08613370	12	6270824		IGR	0.024	6.66e-05	0.0153
cg00000109	3	171916037	FNDC3B	Body	0.011	6.68e-05	0.0154
cg19698675	5	150467411	TNIP1	TSS1500	-0.008	6.68e-05	0.0154
cg27216355	16	71599010		IGR	-0.005	6.7e-05	0.0154
cg02366519	4	8145692	ABLIM2	Body	0.035	6.71e-05	0.0154
cg21312906	16	24857529	SLC5A11	5'UTR	0.017	6.71e-05	0.0154
cg15077085	18	78004728	PARD6G	Body	-0.005	6.71e-05	0.0154
cg13177860	6	79881191		IGR	0.015	6.71e-05	0.0154
cg06800849	16	89180587	ACSF3	Body	0.03	6.72e-05	0.0154
cg20546331	19	36450358		IGR	-0.013	6.72e-05	0.0154
cg12550074	7	51698710		IGR	-0.007	6.72e-05	0.0154
cg11859203	20	31316280	COMMD7	Body	-0.028	6.72e-05	0.0154
cg02901159	11	77348811	CLNS1A	1stExon	-0.002	6.72e-05	0.0154
cg01351925	5	141276282	LOC729080	TSS200	0.006	6.73e-05	0.0154
cg16874804	2	105915145	TGFBRAP1	ExonBnd	-0.005	6.73e-05	0.0154
cg01905102	1	244815677	PPPDE1	TSS1500	0.034	6.73e-05	0.0154
cg15653044	17	4545718	ALOX15	TSS1500	-0.055	6.74e-05	0.0154
cg07231479	5	140794359	PCDHGA4	Body	-0.038	6.74e-05	0.0154
cg11601955	8	141931458	PTK2	Body	-0.009	6.75e-05	0.0154
cg15345107	7	55198494	EGFR	Body	-0.036	6.75e-05	0.0154
cg22180100	1	151566791		IGR	-0.003	6.75e-05	0.0154
cg01904151	3	156446700		IGR	-0.005	6.76e-05	0.0154
cg16393844	3	191750099		IGR	-0.042	6.76e-05	0.0154
cg24228133	5	102343253	PAM	Body	0.007	6.76e-05	0.0154
cg20369513	6	31597496	BAT2	Body	0.008	6.77e-05	0.0154
cg04520078	8	43101622		IGR	-0.074	6.77e-05	0.0154
cg02424858	11	78295329		IGR	0.023	6.77e-05	0.0154
cg08342675	2	201676391	BZW1	TSS1500	-0.006	6.77e-05	0.0154
cg10172476	20	30844736		IGR	-0.017	6.77e-05	0.0154
cg00482898	2	70521446	SNRPG	TSS1500	-0.018	6.78e-05	0.0155
cg07078644	1	109656737	KIAA1324	5'UTR	-0.003	6.78e-05	0.0155
cg23344409	19	16997461		IGR	0.015	6.79e-05	0.0155
cg04012600	1	109850126	MYBPHL	TSS1500	0.034	6.79e-05	0.0155
cg11267359	6	1986540	GMDS	Body	-0.006	6.79e-05	0.0155
cg26407316	14	50801745	CDKL1	Body	0.026	6.79e-05	0.0155
cg16652328	3	33138982	GLB1	TSS1500	-0.004	6.8e-05	0.0155
cg19778785	14	53145161	ERO1A	ExonBnd	0.011	6.8e-05	0.0155
cg23762900	15	63888599	FBXL22	TSS1500	0.013	6.81e-05	0.0155
cg11036715	15	71185960	THAP10	TSS1500	0.038	6.81e-05	0.0155
cg21180345	17	58823065	BCAS3	Body	0.023	6.81e-05	0.0155
cg21970632	18	76272071		IGR	0.017	6.81e-05	0.0155
cg01959980	2	73616832	ALMS1	Body	0.02	6.82e-05	0.0155
cg00705922	19	48677585		IGR	-0.01	6.81e-05	0.0155
cg15477738	2	174824642	SP3	Body	-0.012	6.83e-05	0.0155
cg06520285	10	35345625	CUL2	Body	-0.007	6.83e-05	0.0155
cg13048425	5	163223354		IGR	-0.025	6.83e-05	0.0155
cg15094117	5	147184031		IGR	0.021	6.84e-05	0.0155
cg27506098	10	32649455	EPC1	Body	-0.005	6.84e-05	0.0155
cg05120716	16	23881993	PRKCB	Body	0.009	6.84e-05	0.0155
cg08941873	5	118308850	DTWD2	Body	-0.024	6.85e-05	0.0155
cg12977346	8	8621874		IGR	-0.017	6.85e-05	0.0155
cg21762727	17	7163136	C17orf81	3'UTR	-0.009	6.86e-05	0.0155
cg10037204	2	240655816		IGR	-0.007	6.86e-05	0.0155
cg18006179	4	68622740	GNRHR	TSS1500	0.016	6.86e-05	0.0155
cg20244386	8	37804398		IGR	0.007	6.86e-05	0.0155
cg02267483	5	140810404	PCDHGA4	Body	-0.044	6.87e-05	0.0155
cg17472152	6	143486011	AIG1	Body	-0.035	6.88e-05	0.0155
cg18456139	3	195001478	ACAP2	Body	0.025	6.89e-05	0.0156
cg10218605	7	158379132	PTPRN2	Body	-0.051	6.89e-05	0.0156
cg25317548	2	114481691	SLC35F5	Body	-0.041	6.9e-05	0.0156
cg05587359	8	83219871		IGR	0.014	6.9e-05	0.0156
cg23743252	5	141348279	RNF14	5'UTR	0.036	6.91e-05	0.0156
cg13264672	7	39993440	CDK13	Body	0.091	6.91e-05	0.0156
cg16875813	1	179057836	TOR3A	Body	0.017	6.91e-05	0.0156
cg12869958	11	67017687	KDM2A	Body	-0.009	6.92e-05	0.0156
cg03772739	7	28930250		IGR	0.063	6.93e-05	0.0156
cg16703673	16	50241762	PAPD5	Body	-0.03	6.93e-05	0.0156
cg20254011	1	221717084		IGR	-0.041	6.95e-05	0.0157
cg08906298	7	53968788		IGR	-0.009	6.95e-05	0.0157
cg19384852	9	6758071	KDM4C	1stExon	-0.004	6.95e-05	0.0157
cg08330117	8	90770456	RIPK2	1stExon	-0.004	6.96e-05	0.0157
cg10909749	20	16333615	KIF16B	Body	-0.01	6.96e-05	0.0157
cg23465999	2	22333202		IGR	-0.016	6.97e-05	0.0157
cg24417988	10	102955697		IGR	0.019	6.97e-05	0.0157
cg26883095	16	80858912		IGR	-0.028	6.97e-05	0.0157
cg18701598	10	91011892	LIPA	TSS1500	-0.005	6.98e-05	0.0157
cg03180404	11	126907483		IGR	-0.007	6.98e-05	0.0157
cg24027844	1	102375748	OLFM3	Body	-0.008	6.99e-05	0.0157
cg16316407	1	232121887	DISC1	Body	-0.007	6.98e-05	0.0157
cg16438246	8	145532913	HSF1	Body	0.009	6.99e-05	0.0157
cg23670372	1	10732290	CASZ1	Body	0.014	7e-05	0.0157
cg14432474	1	212606122	NENF	TSS200	-0.01	7e-05	0.0157
cg12446286	4	26050316		IGR	-0.005	7e-05	0.0157
cg08473883	17	42374698		IGR	-0.009	7.01e-05	0.0157
cg10655534	3	152101463	MBNL1	Body	0.008	7.01e-05	0.0157
cg07881458	14	106692325		IGR	-0.024	7.02e-05	0.0157
cg16301256	10	73045356	UNC5B	Body	0.022	7.02e-05	0.0157
cg14477114	3	65914296	MAGI1	Body	-0.008	7.03e-05	0.0157
cg03925904	4	187192739	F11	Body	0.009	7.03e-05	0.0157
cg20724494	1	35736459	ZMYM4	Body	0.015	7.04e-05	0.0157
cg09330242	9	125281532	OR1J4	1stExon	-0.034	7.03e-05	0.0157
cg13866149	9	127036966	NEK6	5'UTR	0.01	7.04e-05	0.0157
cg23454427	6	45966169	CLIC5	Body	-0.006	7.04e-05	0.0157
cg14871096	22	22120295	MAPK1	3'UTR	-0.008	7.04e-05	0.0157
cg24759279	10	7128104		IGR	-0.015	7.05e-05	0.0157
cg25135457	17	40715244	COASY	1stExon	0.024	7.05e-05	0.0157
cg06906598	17	80546637	FOXK2	Body	0.009	7.05e-05	0.0157
cg06084526	2	47445633	LOC101927043	Body	0.033	7.06e-05	0.0157
cg06398390	7	50815700	GRB10	5'UTR	-0.021	7.06e-05	0.0157
cg11996870	7	91795403	LOC401387	TSS1500	-0.007	7.06e-05	0.0157
cg05816827	11	78960662	TENM4	5'UTR	-0.015	7.06e-05	0.0157
cg02581146	19	9846701		IGR	-0.011	7.06e-05	0.0157
cg27301228	1	97188081	PTBP2	TSS200	-0.013	7.07e-05	0.0158
cg04750910	10	102416409		IGR	-0.006	7.07e-05	0.0158
cg26005165	20	62339510	ZGPAT	5'UTR	-0.003	7.08e-05	0.0158
cg10985150	6	150989765	PLEKHG1	5'UTR	0.021	7.08e-05	0.0158
cg08496872	1	10290272	KIF1B	5'UTR	-0.008	7.09e-05	0.0158
cg06668300	2	95691755	MAL	Body	-0.007	7.1e-05	0.0158
cg11211103	5	123155696		IGR	-0.009	7.09e-05	0.0158
cg00157109	7	151569191	PRKAG2	Body	0.034	7.09e-05	0.0158
cg01575096	2	238969261	SCLY	TSS1500	-0.004	7.1e-05	0.0158
cg09771226	17	45786313	TBKBP1	Body	-0.006	7.11e-05	0.0158
cg24578428	4	8621226	CPZ	Body	0.013	7.12e-05	0.0158
cg21272827	4	169048496	ANXA10	Body	0.028	7.12e-05	0.0158
cg10403906	6	31697280	DDAH2	5'UTR	-0.005	7.12e-05	0.0158
cg11635557	20	49493097	BCAS4	Body	0.01	7.12e-05	0.0158
cg12610744	12	53208762	KRT4	TSS1500	-0.012	7.13e-05	0.0158
cg25735648	15	35998009		IGR	-0.039	7.13e-05	0.0158
cg07088913	4	37635937	RELL1	Body	0.017	7.14e-05	0.0158
cg02600653	3	19431990	KCNH8	ExonBnd	0.014	7.14e-05	0.0158
cg22826038	10	121169671	GRK5	Body	-0.013	7.15e-05	0.0159
cg04272632	1	34629400	CSMD2	Body	-0.01	7.16e-05	0.0159
cg07633367	2	48676137	PPP1R21	Body	-0.008	7.16e-05	0.0159
cg24852777	12	111488026	CUX2	Body	0.022	7.16e-05	0.0159
cg08896420	15	89453807	MFGE8	Body	0.034	7.16e-05	0.0159
cg25333586	4	122251075	QRFPR	Body	-0.015	7.17e-05	0.0159
cg21513009	2	72079294		IGR	-0.056	7.17e-05	0.0159
cg07175985	13	24007965	SACS	TSS200	-0.02	7.17e-05	0.0159
cg01221593	2	24492531	ITSN2	Body	-0.004	7.22e-05	0.0159
cg00712943	2	31806781	SRD5A2	TSS1500	-0.073	7.21e-05	0.0159
cg20337959	2	71014835	FIGLA	Body	0.024	7.2e-05	0.0159
cg17796534	2	216410812		IGR	0.031	7.23e-05	0.0159
cg23146699	3	66020673	MAGI1	Body	0.042	7.18e-05	0.0159
cg04258358	4	728867	PCGF3	Body	0.008	7.22e-05	0.0159
cg15717917	5	117661944		IGR	-0.026	7.18e-05	0.0159
cg20825168	5	132050793	KIF3A	Body	-0.024	7.19e-05	0.0159
cg12043062	5	140729723	PCDHGB1	TSS200	-0.04	7.22e-05	0.0159
cg23305428	7	152009390	KMT2C	Body	0.015	7.2e-05	0.0159
cg09933929	7	154677023	DPP6	Body	-0.025	7.23e-05	0.0159
cg06948120	8	17743177	FGL1	5'UTR	0.009	7.19e-05	0.0159
cg25283565	8	54756094	ATP6V1H	TSS1500	-0.003	7.22e-05	0.0159
cg05226457	9	115095963	PTBP3	TSS1500	-0.004	7.19e-05	0.0159
cg09279228	10	1034461	GTPBP4	1stExon	-0.004	7.19e-05	0.0159
cg14002159	10	134992030	KNDC1	Body	0.012	7.2e-05	0.0159
cg08448080	11	3892376	STIM1	Body	-0.026	7.22e-05	0.0159
cg24255209	11	72863808		IGR	0.016	7.21e-05	0.0159
cg19696970	11	91944842		IGR	-0.011	7.21e-05	0.0159
cg25502233	12	132851931	LOC100130238	TSS200	0.038	7.18e-05	0.0159
cg16676734	14	93582668	ITPK1	TSS1500	-0.006	7.23e-05	0.0159
cg02713760	15	83953998	BNC1	TSS1500	-0.021	7.22e-05	0.0159
cg07511128	17	59408248	BCAS3	Body	0.024	7.21e-05	0.0159
cg15824864	17	77812175	CBX4	Body	-0.005	7.22e-05	0.0159
cg25213718	21	25333353		IGR	0.031	7.2e-05	0.0159
cg10209441	22	45065052	PRR5	5'UTR	-0.004	7.22e-05	0.0159
cg01439264	5	140792540	PCDHGA10	TSS1500	-0.018	7.23e-05	0.0159
cg22944932	14	93260360	GOLGA5	TSS1500	0.004	7.24e-05	0.0159
cg01637548	20	62574518	UCKL1	Body	0.018	7.24e-05	0.0159
cg01753468	1	56598336		IGR	-0.007	7.24e-05	0.0159
cg26821344	2	43805673	THADA	Body	0.018	7.25e-05	0.0159
cg09395732	3	10857456	SLC6A11	TSS1500	-0.03	7.26e-05	0.0159
cg03344068	3	125154426		IGR	0.011	7.26e-05	0.0159
cg04097219	5	142629749		IGR	0.007	7.26e-05	0.0159
cg20830615	9	136753686	VAV2	Body	0.016	7.26e-05	0.0159
cg19016062	10	5904561	ANKRD16	3'UTR	0.017	7.26e-05	0.0159
cg16698903	10	74167485	MICU1	Body	0.015	7.25e-05	0.0159
cg05299140	17	47972401		IGR	0.028	7.25e-05	0.0159
cg08744476	20	32226532	CBFA2T2	Body	0.004	7.25e-05	0.0159
cg06369493	22	22399223		IGR	-0.008	7.26e-05	0.0159
cg16065784	8	144870949		IGR	0.011	7.27e-05	0.0159
cg07043797	2	101642961	TBC1D8	Body	-0.064	7.28e-05	0.0159
cg03823722	10	3214957	PITRM1	1stExon	-0.004	7.27e-05	0.0159
cg26236741	10	130610237		IGR	-0.024	7.27e-05	0.0159
cg02931353	20	17294918	PCSK2	Body	-0.014	7.27e-05	0.0159
cg19478951	10	133879084		IGR	0.04	7.28e-05	0.0159
cg14298242	8	2018128	MYOM2	Body	-0.017	7.29e-05	0.0159
cg05779818	2	20514510	PUM2	Body	0.012	7.29e-05	0.0159
cg11091731	11	9701847	SWAP70	Body	0.017	7.29e-05	0.0159
cg01480638	18	13810979		IGR	-0.044	7.29e-05	0.0159
cg09624514	7	44103435	PGAM2	Body	0.018	7.31e-05	0.0159
cg14638453	11	63804481	MACROD1	Body	0.016	7.31e-05	0.0159
cg22044630	12	133127993	FBRSL1	Body	0.01	7.31e-05	0.0159
cg16307144	19	38704933	DPF1	Body	-0.047	7.31e-05	0.0159
cg26199434	15	32969882	SCG5	Body	-0.006	7.32e-05	0.0159
cg12868544	6	31687926	LY6G6C	Body	-0.009	7.32e-05	0.0159
cg07831198	19	39148414	ACTN4	Body	0.025	7.33e-05	0.0159
cg16514115	9	74600633		IGR	-0.005	7.33e-05	0.0159
cg09610614	11	1104473		IGR	-0.008	7.34e-05	0.0159
cg04698521	2	240197864	HDAC4	Body	0.022	7.35e-05	0.016
cg10154826	6	17600994	FAM8A1	1stExon	0.086	7.35e-05	0.016
cg03157150	16	4738680	MGRN1	3'UTR	0.009	7.35e-05	0.016
cg05724777	6	32634362	HLA-DQB1	1stExon	0.032	7.36e-05	0.016
cg13510360	9	139795609	TRAF2	Body	0.06	7.36e-05	0.016
cg17339617	5	146608294		IGR	-0.046	7.37e-05	0.016
cg06805323	6	31634821	CSNK2B	Body	0.022	7.38e-05	0.016
cg04577276	13	99740157	DOCK9	TSS1500	-0.004	7.38e-05	0.016
cg04900856	19	6534763	TNFSF9	Body	0.01	7.38e-05	0.016
cg03602029	6	137814078	OLIG3	1stExon	-0.041	7.39e-05	0.016
cg11170552	11	69307431		IGR	-0.013	7.39e-05	0.016
cg14892570	19	15559628	MIR1470	TSS1500	0.022	7.39e-05	0.016
cg13349742	2	235080074		IGR	0.012	7.4e-05	0.016
cg24847541	13	92051154	GPC5	5'UTR	-0.004	7.4e-05	0.016
cg10775230	3	46742491	TMIE	TSS1500	0.018	7.4e-05	0.016
cg11811828	6	31148666		IGR	-0.1	7.41e-05	0.016
cg26803100	14	35344842	BAZ1A	5'UTR	-0.019	7.41e-05	0.016
cg27586071	2	230453157	DNER	Body	-0.017	7.41e-05	0.016
cg05618934	4	1407592		IGR	-0.051	7.43e-05	0.0161
cg27243847	5	131730593	SLC22A5	3'UTR	0.027	7.43e-05	0.0161
cg21139713	1	27675587	SYTL1	Body	0.029	7.44e-05	0.0161
cg00680998	9	119185008		IGR	-0.034	7.44e-05	0.0161
cg16116203	12	6876922	PTMS	Body	0.041	7.44e-05	0.0161
cg10327484	12	103720299	C12orf42	Body	-0.018	7.45e-05	0.0161
cg23648347	15	91447241	MAN2A2	TSS200	0.03	7.45e-05	0.0161
cg08025214	8	101704984		IGR	0.035	7.46e-05	0.0161
cg14848963	14	94443691	ASB2	TSS1500	0.014	7.46e-05	0.0161
cg02910054	16	12241554	SNX29	Body	0.073	7.46e-05	0.0161
cg08932533	3	107812758		IGR	-0.016	7.47e-05	0.0161
cg14056864	3	146187210	PLSCR2	TSS200	-0.044	7.47e-05	0.0161
cg24686379	19	52511775	ZNF615	TSS1500	0.013	7.47e-05	0.0161
cg04862038	22	19442763	UFD1L	Body	0.007	7.48e-05	0.0161
cg03529595	16	7056916	A2BP1	5'UTR	-0.012	7.48e-05	0.0161
cg09025002	17	7588507	WRAP53	TSS1500	0.029	7.48e-05	0.0161
cg09536555	14	94184859	PRIMA1	3'UTR	-0.023	7.49e-05	0.0161
cg05722872	3	19989128	RAB5A	5'UTR	-0.004	7.49e-05	0.0161
cg13296371	4	4250746	TMEM128	TSS1500	-0.04	7.51e-05	0.0162
cg06847021	16	89165406	ACSF3	Body	0.02	7.52e-05	0.0162
cg25811867	2	3488468		IGR	0.009	7.53e-05	0.0162
cg00885461	6	37465801	C6orf129	Body	0.009	7.52e-05	0.0162
cg00689133	6	153316553	MTRF1L	Body	0.042	7.53e-05	0.0162
cg13465292	7	9766677		IGR	0.007	7.53e-05	0.0162
cg13905089	18	46247183	CTIF	Body	0.014	7.55e-05	0.0162
cg24662205	1	95155994	LINC01057	Body	0.017	7.55e-05	0.0162
cg18733215	2	148390025		IGR	0.024	7.55e-05	0.0162
cg17304336	11	65343565	EHBP1L1	5'UTR	-0.003	7.55e-05	0.0162
cg24435866	1	154976595	ZBTB7B	5'UTR	0.007	7.56e-05	0.0162
cg08861957	5	130596889		IGR	0.048	7.56e-05	0.0162
cg19847038	3	93747528	ARL13B	Body	0.027	7.56e-05	0.0162
cg12071474	18	71900359		IGR	0.016	7.57e-05	0.0162
cg25717113	8	1993088	MYOM2	TSS200	-0.004	7.58e-05	0.0162
cg17390484	1	32667225	CCDC28B	5'UTR	-0.005	7.59e-05	0.0162
cg07644184	3	71265048	FOXP1	5'UTR	-0.008	7.59e-05	0.0162
cg00845775	14	104172974	XRCC3	Body	-0.011	7.59e-05	0.0162
cg11769850	8	914386		IGR	-0.006	7.6e-05	0.0162
cg21558977	13	62239257		IGR	-0.021	7.6e-05	0.0162
cg17123029	17	43025585	KIF18B	TSS1500	-0.02	7.6e-05	0.0162
cg20423693	4	176755401	GPM6A	5'UTR	-0.028	7.61e-05	0.0163
cg20145897	4	188231076	LOC339975	Body	-0.02	7.61e-05	0.0163
cg23756169	18	42896264	SLC14A2	5'UTR	-0.024	7.62e-05	0.0163
cg07531072	19	15560283	WIZ	5'UTR	-0.008	7.62e-05	0.0163
cg13633669	14	68086500	ARG2	TSS200	-0.005	7.63e-05	0.0163
cg03445151	2	23516881		IGR	0.05	7.64e-05	0.0163
cg22220728	6	84907643	CEP162	Body	0.014	7.64e-05	0.0163
cg00819029	7	92777530	SAMD9L	1stExon	-0.017	7.64e-05	0.0163
cg06884495	14	104394621	TDRD9	TSS200	-0.057	7.64e-05	0.0163
cg05109659	7	73794323	CLIP2	Body	0.006	7.65e-05	0.0163
cg27645129	2	192111659	MYO1B	5'UTR	-0.042	7.65e-05	0.0163
cg26391277	17	48071845	DLX3	Body	0.013	7.65e-05	0.0163
cg13133492	4	7985912	ABLIM2	Body	-0.021	7.68e-05	0.0163
cg15838042	5	176022759	PCDH24	3'UTR	0.013	7.67e-05	0.0163
cg18850127	7	39170497	POU6F2	Body	-0.106	7.67e-05	0.0163
cg04048557	8	11325201	FAM167A	TSS1500	-0.003	7.68e-05	0.0163
cg19129839	8	144854795		IGR	-0.041	7.67e-05	0.0163
cg25881985	10	131367501	MGMT	Body	-0.023	7.66e-05	0.0163
cg15948326	11	128775691	KCNJ5	5'UTR	-0.003	7.67e-05	0.0163
cg00812236	16	2210434	TRAF7	5'UTR	0.052	7.68e-05	0.0163
cg18955753	17	38256932	NR1D1	1stExon	-0.006	7.67e-05	0.0163
cg15233183	19	16187102	TPM4	Body	-0.003	7.68e-05	0.0163
cg03120801	1	198712602	PTPRC	Body	0.019	7.69e-05	0.0163
cg18666853	18	25616621	CDH2	TSS200	0.008	7.69e-05	0.0163
cg27341846	6	54110008	MLIP	Body	-0.01	7.7e-05	0.0163
cg22398392	7	30810439	FAM188B	TSS1500	0.009	7.7e-05	0.0163
cg10289843	9	90340776	CTSL	TSS200	-0.01	7.71e-05	0.0163
cg10314439	2	242020487	SNED1	Body	0.019	7.71e-05	0.0164
cg14256726	9	139342721	SEC16A	Body	-0.009	7.71e-05	0.0164
cg03666300	16	88448381		IGR	0.008	7.72e-05	0.0164
cg22549881	2	31806898	SRD5A2	TSS1500	-0.06	7.73e-05	0.0164
cg10846321	2	217443122		IGR	0.009	7.73e-05	0.0164
cg20365193	11	68923088	LOC338694	Body	0.01	7.73e-05	0.0164
cg15965212	20	55102313	GCNT7	TSS1500	-0.012	7.73e-05	0.0164
cg09310311	22	42999134	POLDIP3	Body	0.008	7.72e-05	0.0164
cg02607340	7	100494521	ACHE	TSS1500	-0.012	7.73e-05	0.0164
cg06933862	16	2341628	ABCA3	Body	0.01	7.76e-05	0.0164
cg27578869	1	17252657	CROCC	Body	-0.013	7.81e-05	0.0164
cg05350384	1	94485118	ABCA4	ExonBnd	0.034	7.79e-05	0.0164
cg26033349	2	187713554	ZSWIM2	Body	0.021	7.8e-05	0.0164
cg19526237	3	170410487		IGR	-0.006	7.8e-05	0.0164
cg16081651	3	177393409	LINC00578	Body	-0.006	7.81e-05	0.0164
cg16961923	4	153146998		IGR	-0.004	7.78e-05	0.0164
cg24899451	6	31852522	EHMT2	Body	-0.004	7.81e-05	0.0164
cg22397796	6	170462619		IGR	0.024	7.78e-05	0.0164
cg14379735	7	3458538	SDK1	Body	-0.019	7.8e-05	0.0164
cg15256491	7	4729610	FOXK1	Body	0.023	7.82e-05	0.0164
cg26959945	7	20233217	MACC1	5'UTR	0.033	7.81e-05	0.0164
cg00269140	7	86389542	GRM3	5'UTR	-0.011	7.8e-05	0.0164
cg24576174	11	65828083	SF3B2	Body	-0.006	7.79e-05	0.0164
cg21640587	11	117668038	DSCAML1	TSS200	-0.005	7.79e-05	0.0164
cg10800369	12	16761930	LMO3	TSS1500	-0.064	7.8e-05	0.0164
cg09614264	12	32186697		IGR	0.047	7.78e-05	0.0164
cg27266129	15	91382476		IGR	0.025	7.79e-05	0.0164
cg02346901	17	7480149	EIF4A1	Body	0.018	7.79e-05	0.0164
cg25677314	17	21192412	MAP2K3	Body	0.015	7.81e-05	0.0164
cg17440336	18	48679732		IGR	0.019	7.82e-05	0.0164
cg02964213	1	211434045	RCOR3	Body	-0.003	7.83e-05	0.0165
cg00572586	17	17109740	PLD6	TSS200	-0.054	7.83e-05	0.0165
cg11334300	13	114152914	TMCO3	Body	0.048	7.84e-05	0.0165
cg15787377	3	52810468	ITIH1	TSS1500	-0.017	7.85e-05	0.0165
cg02843235	5	122283728	SNX24	Body	-0.026	7.84e-05	0.0165
cg21041620	12	49076286	KANSL2	TSS1500	0.004	7.84e-05	0.0165
cg23240895	22	45071884	PRR5	5'UTR	0.019	7.85e-05	0.0165
cg23463099	3	140229290	CLSTN2	Body	0.028	7.85e-05	0.0165
cg24286200	7	139481268	TBXAS1	5'UTR	-0.007	7.86e-05	0.0165
cg24662195	14	23263927	SLC7A7	Body	0.024	7.86e-05	0.0165
cg20788426	2	219194421	PNKD	Body	0.034	7.87e-05	0.0165
cg00035347	10	104953608	NT5C2	TSS1500	0.047	7.87e-05	0.0165
cg06401643	11	66701529	PC	5'UTR	-0.018	7.87e-05	0.0165
cg23469963	2	9453539	ASAP2	Body	-0.014	7.87e-05	0.0165
cg02868468	14	105045347	C14orf180	TSS1500	0.02	7.87e-05	0.0165
cg07549373	6	33232598	VPS52	Body	-0.018	7.88e-05	0.0165
cg18187680	10	8095825	FLJ45983	TSS1500	-0.004	7.88e-05	0.0165
cg01095482	1	43765796	TIE1	TSS1500	0.017	7.89e-05	0.0165
cg03774868	2	115442503	DPP10	Body	0.026	7.9e-05	0.0165
cg13607248	3	183874556	DVL3	Body	0.029	7.9e-05	0.0165
cg03790959	7	155867630		IGR	-0.023	7.91e-05	0.0165
cg08599688	9	35605128	TESK1	TSS200	-0.005	7.91e-05	0.0165
cg06775644	17	54991465	TRIM25	TSS200	-0.007	7.92e-05	0.0165
cg03970039	1	6550645	PLEKHG5	5'UTR	-0.005	7.93e-05	0.0165
cg24660828	1	235668414	B3GALNT2	TSS1500	-0.003	7.93e-05	0.0165
cg16292778	4	106370657	PPA2	Body	0.015	7.93e-05	0.0165
cg10012711	6	28553927	SCAND3	Body	0.013	7.93e-05	0.0165
cg10403266	15	101987007	PCSK6	Body	0.016	7.92e-05	0.0165
cg24492876	3	189703833	P3H2	Body	0.011	7.94e-05	0.0166
cg13453731	2	182049434	LOC101927156	Body	0.01	7.96e-05	0.0166
cg09723833	6	105401186		IGR	-0.014	7.95e-05	0.0166
cg06837731	10	101945906	ERLIN1	TSS200	-0.005	7.96e-05	0.0166
cg07548925	17	38474425	RARA	5'UTR	0.005	7.96e-05	0.0166
cg00854273	17	75959756		IGR	-0.012	7.96e-05	0.0166
cg06123179	13	81447974		IGR	0.011	7.96e-05	0.0166
cg08014100	15	40108340	GPR176	Body	-0.009	7.97e-05	0.0166
cg11184682	3	50365769	TUSC2	TSS200	-0.005	7.98e-05	0.0166
cg00344411	3	64547108	ADAMTS9	Body	-0.006	7.99e-05	0.0166
cg15791948	10	104484669	SFXN2	5'UTR	0.038	7.99e-05	0.0166
cg27303948	5	154150986	LARP1	Body	0.021	8e-05	0.0166
cg08341178	3	44596754	ZKSCAN7	1stExon	-0.004	8.01e-05	0.0167
cg27483767	11	1098080	MUC2	Body	-0.034	8.02e-05	0.0167
cg13912318	17	76506686	DNAH17	Body	-0.02	8.02e-05	0.0167
cg11908659	2	62736315		IGR	0.008	8.05e-05	0.0167
cg20900097	3	50230885	GNAT1	Body	-0.052	8.05e-05	0.0167
cg24754507	6	28481862	GPX6	Body	-0.009	8.04e-05	0.0167
cg23191292	6	157099924	ARID1B	1stExon	-0.007	8.04e-05	0.0167
cg09983640	12	26435700		IGR	0.017	8.04e-05	0.0167
cg20800039	15	58891233	ADAM10	Body	0.01	8.05e-05	0.0167
cg15561223	16	53576384		IGR	-0.05	8.04e-05	0.0167
cg05959377	22	50963918	SCO2	5'UTR	-0.004	8.04e-05	0.0167
cg22851415	1	112296918	C1orf183	Body	-0.006	8.05e-05	0.0167
cg09589202	8	101031817	RGS22	Body	0.008	8.05e-05	0.0167
cg12835689	1	94057740	BCAR3	Body	0.071	8.06e-05	0.0167
cg13627968	3	129315176	PLXND1	Body	0.022	8.07e-05	0.0167
cg23615201	6	41467243		IGR	0.02	8.07e-05	0.0167
cg24266872	10	27437414	YME1L1	Body	-0.017	8.07e-05	0.0167
cg20941237	14	91686100	C14orf159	Body	0.014	8.07e-05	0.0167
cg07084709	15	57883511	GCOM1	TSS1500	0.007	8.06e-05	0.0167
cg23280506	17	14201938		IGR	0.068	8.07e-05	0.0167
cg22231909	4	86582384	ARHGAP24	Body	0.026	8.08e-05	0.0167
cg19500979	11	67287273	CABP2	Body	-0.044	8.08e-05	0.0167
cg04571321	19	38924347	RYR1	1stExon	0.007	8.08e-05	0.0167
cg02480016	10	79537097		IGR	-0.016	8.09e-05	0.0167
cg09248019	21	42732441		IGR	-0.007	8.1e-05	0.0167
cg20739360	7	91833683	KRIT1	Body	-0.017	8.1e-05	0.0167
cg12017577	1	53387351	ECHDC2	1stExon	-0.005	8.11e-05	0.0167
cg07331152	5	7983756		IGR	-0.008	8.11e-05	0.0167
cg12529637	7	143083425	ZYX	Body	-0.009	8.12e-05	0.0167
cg10282571	5	9927323		IGR	-0.028	8.12e-05	0.0167
cg18709881	18	72837627		IGR	-0.061	8.12e-05	0.0167
cg12833662	1	42197894	HIVEP3	5'UTR	-0.019	8.14e-05	0.0167
cg15122936	4	163407197		IGR	-0.008	8.14e-05	0.0167
cg22153080	8	49180382		IGR	-0.009	8.14e-05	0.0167
cg18898282	20	39706949	TOP1	Body	-0.034	8.14e-05	0.0167
cg20274430	22	41075992	MCHR1	Body	0.029	8.13e-05	0.0167
cg22768487	22	46770253	CELSR1	Body	-0.004	8.14e-05	0.0167
cg02700360	3	11874932	C3orf31	Body	0.005	8.15e-05	0.0168
cg20560906	3	47459876	SCAP	Body	0.005	8.15e-05	0.0168
cg14223053	3	107242624	BBX	5'UTR	-0.005	8.16e-05	0.0168
cg02271380	19	38040258	ZNF571-AS1	Body	-0.006	8.16e-05	0.0168
cg14680655	21	43501580	UMODL1	Body	0.04	8.15e-05	0.0168
cg01697719	22	19754125	TBX1	Body	-0.005	8.16e-05	0.0168
cg25342861	17	45177598		IGR	0.011	8.16e-05	0.0168
cg22013195	2	4601053		IGR	-0.036	8.17e-05	0.0168
cg12349571	15	70364359	TLE3	Body	0.014	8.19e-05	0.0168
cg22705589	16	73865191		IGR	0.034	8.19e-05	0.0168
cg24231834	1	171182100		IGR	-0.019	8.21e-05	0.0168
cg18649310	21	36245862	RUNX1	Body	0.024	8.22e-05	0.0169
cg25753473	6	170532835		IGR	0.074	8.23e-05	0.0169
cg07683804	2	29093162	TRMT61B	5'UTR	0.006	8.23e-05	0.0169
cg11533888	3	185303603	SENP2	TSS1500	-0.028	8.23e-05	0.0169
cg09148738	1	153950187	JTB	1stExon	0.008	8.24e-05	0.0169
cg02219519	17	81036100	METRNL	TSS1500	0.014	8.24e-05	0.0169
cg10413833	6	150068040	NUP43	TSS1500	0.029	8.25e-05	0.0169
cg08765940	11	133789708	IGSF9B	Body	-0.06	8.25e-05	0.0169
cg10345716	18	19931103		IGR	-0.052	8.25e-05	0.0169
cg23063807	2	506174		IGR	-0.043	8.27e-05	0.0169
cg11928668	2	206754192		IGR	0.022	8.27e-05	0.0169
cg10880709	4	1283506	MAEA	TSS200	0.011	8.27e-05	0.0169
cg03794323	5	177026973	B4GALT7	TSS200	-0.009	8.27e-05	0.0169
cg18600110	20	33567304	MYH7B	ExonBnd	-0.014	8.27e-05	0.0169
cg11613015	5	112073406	APC	TSS200	-0.009	8.28e-05	0.0169
cg10652508	19	2809933	THOP1	Body	0.021	8.28e-05	0.0169
cg07929996	4	7761820	AFAP1	3'UTR	-0.023	8.28e-05	0.0169
cg01222408	15	63570099	APH1B	Body	-0.006	8.28e-05	0.0169
cg24480453	6	166232637		IGR	-0.051	8.29e-05	0.0169
cg05342853	11	101929189	C11orf70	Body	-0.041	8.29e-05	0.0169
cg11460029	17	7608747	EFNB3	5'UTR	-0.005	8.29e-05	0.0169
cg09185231	10	81056385	ZMIZ1	Body	0.007	8.3e-05	0.0169
cg13143213	11	75040656	ARRB1	Body	0.026	8.29e-05	0.0169
cg07271818	12	57693843	R3HDM2	Body	-0.005	8.3e-05	0.0169
cg04208787	11	118966294	H2AFX	TSS200	-0.006	8.3e-05	0.0169
cg24244235	20	37702438		IGR	-0.017	8.31e-05	0.0169
cg20232307	1	152539753	LCE3E	TSS1500	0.076	8.32e-05	0.0169
cg05361709	15	75494287	C15orf39	1stExon	-0.004	8.32e-05	0.0169
cg11081694	1	91871709	HFM1	TSS1500	0.008	8.34e-05	0.0169
cg19961339	3	128841447	RAB43	TSS1500	0.011	8.33e-05	0.0169
cg21435470	5	131810285	C5orf56	Body	0.01	8.33e-05	0.0169
cg22652190	6	44095455	TMEM63B	5'UTR	-0.011	8.34e-05	0.0169
cg08419879	6	151152916	PLEKHG1	Body	-0.006	8.34e-05	0.0169
cg19872681	14	23284518	SLC7A7	5'UTR	0.019	8.34e-05	0.0169
cg04589783	17	51353136		IGR	-0.01	8.33e-05	0.0169
cg13811232	19	40866273	PLD3	5'UTR	-0.009	8.33e-05	0.0169
cg11610763	17	64561356	PRKCA	Body	0.033	8.34e-05	0.0169
cg04797575	4	176709392	GPM6A	TSS1500	-0.027	8.36e-05	0.017
cg03103178	8	37824080	ADRB3	1stExon	-0.029	8.36e-05	0.017
cg08416661	11	65647279	CTSW	TSS200	-0.006	8.36e-05	0.017
cg08384574	16	8955551	CARHSP1	5'UTR	0.03	8.36e-05	0.017
cg27175380	1	35446563		IGR	0.031	8.37e-05	0.017
cg03039218	17	43025639	KIF18B	TSS1500	-0.05	8.37e-05	0.017
cg26009832	1	169081894	ATP1B1	Body	0.036	8.38e-05	0.017
cg13065228	8	145701192	FOXH1	1stExon	0.058	8.39e-05	0.017
cg20100381	16	66864408	NAE1	5'UTR	-0.008	8.4e-05	0.017
cg24260662	2	133281441	GPR39	Body	-0.032	8.4e-05	0.017
cg17566917	6	33842689		IGR	-0.044	8.4e-05	0.017
cg24676534	5	132201913	GDF9	TSS1500	0.01	8.4e-05	0.017
cg07607553	12	29944570		IGR	-0.015	8.42e-05	0.017
cg14733637	5	1342200	CLPTM1L	Body	0.018	8.42e-05	0.017
cg00081919	2	43187471		IGR	0.019	8.43e-05	0.017
cg21043808	17	32683249	CCL13	TSS1500	0.013	8.43e-05	0.017
cg09451738	2	242852978		IGR	-0.024	8.45e-05	0.0171
cg23524294	6	26158342	HIST1H2BD	TSS200	-0.005	8.45e-05	0.0171
cg14444103	4	147367017	SLC10A7	Body	-0.008	8.45e-05	0.0171
cg01742249	4	6568120		IGR	0.043	8.47e-05	0.0171
cg14266527	4	151501298	LRBA	Body	-0.007	8.47e-05	0.0171
cg04960065	4	185189300		IGR	-0.003	8.46e-05	0.0171
cg21574556	5	108350932	FER	Body	0.018	8.46e-05	0.0171
cg05639234	5	132184036		IGR	0.009	8.47e-05	0.0171
cg16102240	10	60898030		IGR	-0.038	8.48e-05	0.0171
cg18621433	10	91222148	SLC16A12	ExonBnd	-0.018	8.48e-05	0.0171
cg27601855	11	47197938	ARFGAP2	Body	0.004	8.46e-05	0.0171
cg09887687	12	10018275	CLEC2B	5'UTR	-0.008	8.46e-05	0.0171
cg09600820	14	61070249		IGR	-0.022	8.46e-05	0.0171
cg00132716	16	65735154		IGR	-0.015	8.48e-05	0.0171
cg12311711	19	3482660		IGR	-0.008	8.47e-05	0.0171
cg19354148	20	2732612	EBF4	Body	-0.007	8.48e-05	0.0171
cg21973907	7	155142741		IGR	-0.023	8.49e-05	0.0171
cg15708424	2	96068732	FAHD2A	5'UTR	-0.006	8.5e-05	0.0171
cg27140006	6	109812585		IGR	-0.042	8.49e-05	0.0171
cg15952389	16	70381054	LOC100506083	TSS1500	-0.003	8.49e-05	0.0171
cg27255237	17	60557268	TLK2	5'UTR	-0.004	8.5e-05	0.0171
cg08828594	15	99558786		IGR	-0.007	8.5e-05	0.0171
cg22381317	12	52380850	ACVR1B	Body	-0.011	8.52e-05	0.0171
cg23337046	9	21032451	HACD4	TSS1500	0.01	8.53e-05	0.0171
cg12112264	20	39591787		IGR	-0.005	8.53e-05	0.0171
cg05712903	5	178977398	RUFY1	TSS200	-0.006	8.54e-05	0.0171
cg23819092	1	156047143	MEX3A	Body	-0.034	8.54e-05	0.0171
cg07695556	5	7653389	ADCY2	Body	-0.029	8.55e-05	0.0171
cg08082788	14	101618406		IGR	-0.048	8.55e-05	0.0171
cg00274051	21	29600801	LOC101927973	Body	0.022	8.55e-05	0.0171
cg15767719	18	45276176		IGR	-0.016	8.56e-05	0.0171
cg16402161	4	185677585	ACSL1	3'UTR	-0.009	8.56e-05	0.0172
cg22068494	2	242449026	STK25	TSS1500	0.034	8.57e-05	0.0172
cg14094614	5	171490780	STK10	Body	0.008	8.57e-05	0.0172
cg17171826	15	62184442	VPS13C	Body	0.007	8.57e-05	0.0172
cg14747115	19	3051074		IGR	0.017	8.56e-05	0.0172
cg15102595	3	58128652	FLNB	Body	0.013	8.57e-05	0.0172
cg03040522	1	154599652	ADAR	5'UTR	-0.014	8.59e-05	0.0172
cg24233332	6	31673800	LY6G6F	TSS1500	0.009	8.58e-05	0.0172
cg00226831	15	42371511	PLA2G4D	Body	-0.036	8.59e-05	0.0172
cg16777493	16	84483628	ATP2C2	Body	-0.01	8.59e-05	0.0172
cg04013970	17	43158427	NMT1	Body	-0.013	8.58e-05	0.0172
cg19841183	21	15953494	SAMSN1-AS1	TSS1500	-0.007	8.58e-05	0.0172
cg16522602	5	79964079	MSH3	Body	0.016	8.59e-05	0.0172
cg14579239	5	140220822	PCDHA6	Body	-0.053	8.59e-05	0.0172
cg27105767	21	45673047	DNMT3L	Body	0.018	8.61e-05	0.0172
cg10474881	6	114181686	MARCKS	Body	0.069	8.62e-05	0.0172
cg10133248	10	35893437	GJD4	TSS1500	-0.008	8.62e-05	0.0172
cg14395744	18	72837693		IGR	-0.082	8.63e-05	0.0172
cg08200159	1	37216615		IGR	-0.013	8.65e-05	0.0172
cg23870876	9	117484049		IGR	-0.033	8.65e-05	0.0172
cg00705613	12	132661528		IGR	-0.019	8.65e-05	0.0172
cg01693246	15	31512162		IGR	-0.013	8.65e-05	0.0172
cg07586725	1	95007356	F3	1stExon	0.012	8.66e-05	0.0172
cg10562586	2	210444154	MAP2	TSS1500	0.058	8.67e-05	0.0172
cg00666696	7	157319754		IGR	-0.018	8.66e-05	0.0172
cg00167717	8	144676961	EEF1D	5'UTR	0.017	8.66e-05	0.0172
cg27235072	3	20049601	C3orf48	Body	-0.007	8.68e-05	0.0173
cg11152884	5	170850020	FGF18	Body	-0.008	8.68e-05	0.0173
cg06344576	2	220316415	SPEG	Body	0.011	8.7e-05	0.0173
cg05954640	4	102711629	BANK1	TSS200	-0.012	8.7e-05	0.0173
cg07472579	6	10660390		IGR	-0.057	8.7e-05	0.0173
cg14500563	9	140735058		IGR	-0.011	8.7e-05	0.0173
cg15684811	1	59250924	JUN	TSS1500	-0.007	8.71e-05	0.0173
cg04333485	3	113871401	DRD3	Body	-0.019	8.71e-05	0.0173
cg11147251	8	132870146		IGR	-0.006	8.71e-05	0.0173
cg15194925	22	30987935	PES1	TSS200	-0.004	8.7e-05	0.0173
cg26944562	10	38070165		IGR	-0.015	8.72e-05	0.0173
cg20697926	18	77377589		IGR	-0.104	8.72e-05	0.0173
cg13155106	2	75938138	C2orf3	TSS200	0.006	8.72e-05	0.0173
cg23162310	5	172199255	DUSP1	TSS1500	-0.003	8.73e-05	0.0173
cg20387347	7	98554099	TRRAP	Body	-0.006	8.73e-05	0.0173
cg19221903	7	124996163	LOC101928283	Body	0.054	8.73e-05	0.0173
cg26739084	10	126036630		IGR	-0.011	8.73e-05	0.0173
cg17492891	22	41843204	TOB2	TSS200	-0.003	8.72e-05	0.0173
cg03721641	22	50451245	IL17REL	TSS200	0.02	8.73e-05	0.0173
cg09852697	1	3616642	TP73	Body	0.041	8.75e-05	0.0173
cg02180182	4	180546057		IGR	-0.026	8.74e-05	0.0173
cg04795246	9	135227209	SETX	5'UTR	-0.013	8.75e-05	0.0173
cg13627406	10	103901363	PPRC1	Body	0.014	8.74e-05	0.0173
cg08157758	14	20614511		IGR	-0.039	8.75e-05	0.0173
cg25744853	16	20794024	ACSM3	Body	-0.006	8.75e-05	0.0173
cg12531485	8	48293636	SPIDR	Body	-0.014	8.76e-05	0.0173
cg06395988	2	242041550	MTERFD2	Body	-0.006	8.77e-05	0.0173
cg19152887	3	187460723	BCL6	5'UTR	-0.005	8.77e-05	0.0173
cg10129944	6	12718408	PHACTR1	5'UTR	-0.043	8.78e-05	0.0173
cg02413149	9	128287210	MAPKAP1	Body	-0.012	8.78e-05	0.0173
cg17108752	3	105070689		IGR	-0.027	8.78e-05	0.0173
cg11236289	17	56411283	BZRAP1-AS1	Body	-0.004	8.79e-05	0.0174
cg26521402	7	89842741	STEAP2	5'UTR	0.021	8.8e-05	0.0174
cg16339097	3	82293457		IGR	-0.016	8.8e-05	0.0174
cg13466265	3	191053398	CCDC50	Body	0.021	8.8e-05	0.0174
cg08389497	10	73820491	SPOCK2	3'UTR	0.008	8.8e-05	0.0174
cg23371476	2	105877824		IGR	0.042	8.82e-05	0.0174
cg03884014	7	1611147	PSMG3	TSS1500	0.021	8.82e-05	0.0174
cg21123913	4	89513664	HERC3	5'UTR	0.01	8.83e-05	0.0174
cg26901169	13	51483776	RNASEH2B	TSS200	-0.003	8.83e-05	0.0174
cg07741809	20	59966734	CDH4	Body	0.061	8.83e-05	0.0174
cg25920676	1	9990240	LZIC	3'UTR	0.005	8.84e-05	0.0174
cg17783135	3	194876491	C3orf21	Body	0.019	8.85e-05	0.0174
cg25134515	4	184020452	WWC2	TSS200	-0.007	8.84e-05	0.0174
cg10747656	6	159050738	TMEM181	Body	-0.005	8.85e-05	0.0174
cg19730972	14	102176671		IGR	0.033	8.85e-05	0.0174
cg26872588	1	230992820	C1orf198	Body	-0.021	8.85e-05	0.0174
cg19002058	4	6347514	PPP2R2C	Body	0.013	8.86e-05	0.0174
cg22951411	19	57375307		IGR	-0.038	8.86e-05	0.0174
cg16142698	3	132136350	DNAJC13	TSS1500	-0.005	8.87e-05	0.0174
cg00915244	12	133378492	GOLGA3	Body	0.007	8.87e-05	0.0174
cg08612082	16	86334503		IGR	-0.006	8.87e-05	0.0174
cg02028332	19	19335919	NCAN	Body	-0.007	8.87e-05	0.0174
cg02153584	22	29168773	CCDC117	1stExon	-0.005	8.87e-05	0.0174
cg08242679	2	240761684		IGR	-0.008	8.88e-05	0.0174
cg24454932	6	170532633		IGR	0.091	8.88e-05	0.0174
cg04685110	5	92409635		IGR	0.011	8.89e-05	0.0174
cg06746220	3	195634940	TNK2	5'UTR	-0.006	8.9e-05	0.0174
cg01620486	8	47015640		IGR	-0.021	8.9e-05	0.0174
cg12732899	9	112887765	AKAP2	TSS200	0.024	8.9e-05	0.0174
cg24053992	1	119554564		IGR	-0.022	8.93e-05	0.0174
cg10311562	2	25070805	ADCY3	Body	-0.008	8.92e-05	0.0174
cg17871966	4	106629496	INTS12	5'UTR	-0.004	8.93e-05	0.0174
cg03789088	6	3287259	SLC22A23	Body	0.006	8.91e-05	0.0174
cg19608620	7	150362308		IGR	-0.02	8.91e-05	0.0174
cg00315955	8	124072387		IGR	-0.006	8.92e-05	0.0174
cg12855310	10	134215035	PWWP2B	Body	0.022	8.92e-05	0.0174
cg07675998	11	64268315		IGR	0.036	8.92e-05	0.0174
cg12429629	15	93152363		IGR	-0.022	8.91e-05	0.0174
cg11392858	17	17109651	PLD6	TSS200	-0.045	8.92e-05	0.0174
cg24190091	1	20835240	MUL1	TSS1500	-0.009	8.93e-05	0.0174
cg03044510	21	27107978	ATP5J	TSS200	0.006	8.94e-05	0.0174
cg18944014	2	239799440	TWIST2	3'UTR	-0.018	8.94e-05	0.0175
cg23141851	3	14615941		IGR	-0.069	8.94e-05	0.0175
cg02294690	4	17581984	LAP3	Body	-0.096	8.95e-05	0.0175
cg09821763	10	82218906	TSPAN14	5'UTR	-0.003	8.95e-05	0.0175
cg10813070	16	2228344	CASKIN1	3'UTR	-0.044	8.95e-05	0.0175
cg02022808	5	140744914	PCDHGA4	Body	-0.039	8.96e-05	0.0175
cg24031277	7	33102336	NT5C3	1stExon	0.009	8.96e-05	0.0175
cg16661271	1	6561199	PLEKHG5	Body	-0.012	8.97e-05	0.0175
cg07827432	2	208576357	CCNYL1	1stExon	-0.01	8.97e-05	0.0175
cg05862027	16	46836742	C16orf87	3'UTR	0.005	8.97e-05	0.0175
cg00485707	15	89198782	ISG20	3'UTR	-0.006	8.97e-05	0.0175
cg23543912	18	74667616	ZNF236	Body	-0.006	8.97e-05	0.0175
cg10404265	2	44034401	DYNC2LI1	Body	0.008	8.98e-05	0.0175
cg17239140	15	41836578	RPAP1	TSS200	0.01	8.98e-05	0.0175
cg07635854	19	11374482	DOCK6	TSS1500	0.005	8.98e-05	0.0175
cg00042969	19	40882392	PLD3	Body	0.057	8.98e-05	0.0175
cg17930194	9	124982834	LHX6	Body	0.064	8.99e-05	0.0175
cg26399996	11	133488488		IGR	-0.024	8.99e-05	0.0175
cg08691567	12	53183930	KRT3	Body	-0.072	8.99e-05	0.0175
cg14295437	6	154651280	IPCEF1	5'UTR	0.021	9e-05	0.0175
cg15047610	19	47750787		IGR	-0.016	9e-05	0.0175
cg24024660	7	99195788		IGR	-0.054	9e-05	0.0175
cg16323293	6	163612985	PACRG	Body	0.011	9.01e-05	0.0175
cg21265853	22	32779470	LOC339666	Body	-0.009	9.01e-05	0.0175
cg04468640	15	44220143	FRMD5	Body	-0.02	9.02e-05	0.0175
cg16209042	6	42016765	CCND3	TSS200	-0.002	9.03e-05	0.0175
cg08835956	7	39171034	POU6F2	Body	-0.073	9.03e-05	0.0175
cg11694223	8	27473467	CLU	TSS1500	0.008	9.03e-05	0.0175
cg12650715	14	96371984	TUNAR	Body	-0.021	9.03e-05	0.0175
cg09884223	15	93427461	LINC01578	Body	-0.011	9.03e-05	0.0175
cg27392413	11	12291934		IGR	0.041	9.03e-05	0.0175
cg12742468	6	128841561	PTPRK	1stExon	0.012	9.05e-05	0.0175
cg04428805	17	65239522	HELZ	5'UTR	-0.011	9.05e-05	0.0175
cg08172839	22	40141721	ENTHD1	Body	0.012	9.05e-05	0.0175
cg17882795	1	25071642	CLIC4	TSS200	0.006	9.06e-05	0.0175
cg01396065	3	193789440		IGR	0.04	9.06e-05	0.0175
cg20713929	10	103052532		IGR	-0.005	9.06e-05	0.0175
cg16974433	11	35198159	CD44	Body	-0.006	9.06e-05	0.0175
cg20770803	17	40950659	CNTD1	TSS200	-0.002	9.07e-05	0.0175
cg12167263	19	38657419	SIPA1L3	Body	0.007	9.07e-05	0.0175
cg10398116	19	48958792	KCNJ14	TSS200	-0.01	9.07e-05	0.0175
cg23648015	19	49519116	RUVBL2	3'UTR	-0.024	9.09e-05	0.0175
cg05946513	1	15467616	C1orf126	Body	-0.017	9.09e-05	0.0176
cg02016771	4	89069031	ABCG2	5'UTR	-0.011	9.1e-05	0.0176
cg22564448	8	100559503	VPS13B	Body	-0.036	9.1e-05	0.0176
cg19570545	1	201252472	PKP1	TSS200	-0.004	9.11e-05	0.0176
cg26479436	12	51983478		IGR	-0.02	9.11e-05	0.0176
cg08209664	8	134564512	ST3GAL1	5'UTR	0.033	9.11e-05	0.0176
cg22021160	12	76478621	NAP1L1	5'UTR	0.005	9.11e-05	0.0176
cg11703701	16	228424		IGR	0.044	9.11e-05	0.0176
cg06625816	15	48484302	CTXN2	5'UTR	-0.031	9.12e-05	0.0176
cg04798810	1	202245619	LGR6	Body	0.006	9.13e-05	0.0176
cg14331404	2	97482184	CNNM3	1stExon	0.005	9.13e-05	0.0176
cg26048140	20	46365812	SULF2	Body	-0.015	9.13e-05	0.0176
cg21686386	1	222614476		IGR	-0.014	9.14e-05	0.0176
cg22547485	4	140004218	ELF2	Body	-0.004	9.14e-05	0.0176
cg14989243	6	76203530	FILIP1	TSS200	-0.066	9.14e-05	0.0176
cg03704960	3	107886156	IFT57	Body	0.007	9.16e-05	0.0176
cg24851586	6	9897068		IGR	-0.014	9.16e-05	0.0176
cg00538212	7	158751591		IGR	-0.085	9.15e-05	0.0176
cg20936291	9	130679328	ST6GALNAC4	TSS200	0.014	9.16e-05	0.0176
cg20958804	11	130721851		IGR	-0.033	9.17e-05	0.0176
cg25822402	13	39260877	FREM2	TSS1500	-0.007	9.16e-05	0.0176
cg26897283	16	67427183	TPPP3	5'UTR	-0.024	9.15e-05	0.0176
cg08502240	19	984437	WDR18	1stExon	-0.004	9.15e-05	0.0176
cg22598607	21	45374311	AGPAT3	5'UTR	-0.007	9.15e-05	0.0176
cg01721954	21	46954883	SLC19A1	TSS1500	0.027	9.16e-05	0.0176
cg15174246	22	30663901	OSM	TSS1500	-0.004	9.15e-05	0.0176
cg20010635	1	7811409	CAMTA1	Body	0.01	9.21e-05	0.0176
cg12339351	1	17338383	ATP13A2	1stExon	-0.004	9.18e-05	0.0176
cg04768501	3	9956823	IL17RE	Body	0.026	9.17e-05	0.0176
cg15233126	3	40566533	ZNF621	5'UTR	-0.003	9.21e-05	0.0176
cg27084712	3	42977845		IGR	-0.066	9.19e-05	0.0176
cg08133229	3	196626891	SENP5	Body	-0.01	9.2e-05	0.0176
cg16361921	5	106599492		IGR	-0.233	9.19e-05	0.0176
cg22191665	5	127761982	FBN2	Body	-0.008	9.21e-05	0.0176
cg00400340	5	135311642		IGR	0.023	9.2e-05	0.0176
cg24377133	8	144170375		IGR	0.053	9.17e-05	0.0176
cg25449938	10	102762401	LZTS2	Body	0.013	9.17e-05	0.0176
cg01714160	11	617467	IRF7	TSS1500	-0.003	9.21e-05	0.0176
cg13587325	12	6977202	TPI1	Body	0.008	9.21e-05	0.0176
cg11906768	14	89674643	FOXN3	Body	0.007	9.21e-05	0.0176
cg15268101	15	90704119		IGR	0.011	9.21e-05	0.0176
cg06082141	17	10604565	C17orf48	5'UTR	0.03	9.2e-05	0.0176
cg13220123	18	76160277		IGR	-0.017	9.18e-05	0.0176
cg14737370	19	9271995	ZNF317	Body	-0.023	9.2e-05	0.0176
cg04277172	20	44410366	WFDC3	Body	-0.018	9.21e-05	0.0176
cg12876261	7	56119223	PSPH	5'UTR	0.008	9.22e-05	0.0176
cg03835140	19	45662154	NKPD1	Body	-0.039	9.22e-05	0.0176
cg01028360	8	12869510	C8orf79	Body	0.005	9.22e-05	0.0176
cg07044147	1	77636502	PIGK	Body	0.024	9.23e-05	0.0176
cg08078265	2	173470725	PDK1	Body	-0.005	9.24e-05	0.0176
cg21066554	2	240687886	LOC150935	Body	0.008	9.24e-05	0.0176
cg25738786	6	170532786		IGR	0.1	9.24e-05	0.0176
cg25161161	17	78190898	SGSH	Body	0.006	9.23e-05	0.0176
cg12880874	2	2942535	LINC01250	Body	0.143	9.26e-05	0.0176
cg12601456	18	24032748		IGR	-0.008	9.26e-05	0.0176
cg23843797	16	2479325	CCNF	TSS200	0.019	9.26e-05	0.0176
cg03330302	2	26468406	HADHA	TSS1500	-0.003	9.27e-05	0.0176
cg00864550	17	78055278	CCDC40	Body	0.006	9.28e-05	0.0177
cg11555708	11	108277527	C11orf65	Body	0.037	9.28e-05	0.0177
cg05355757	12	16762831		IGR	-0.052	9.29e-05	0.0177
cg17750252	2	136567154	LCT	Body	-0.006	9.3e-05	0.0177
cg05207635	3	184055142	FAM131A	TSS200	0.016	9.3e-05	0.0177
cg13126652	8	105368434	TM7SF4	3'UTR	-0.011	9.31e-05	0.0177
cg00438616	15	76304843	NRG4	TSS200	-0.007	9.31e-05	0.0177
cg00374492	6	42015867	CCND3	5'UTR	-0.005	9.31e-05	0.0177
cg12871652	12	78581770	NAV3	Body	-0.067	9.32e-05	0.0177
cg09648459	11	130479188		IGR	-0.01	9.32e-05	0.0177
cg23044176	3	55002570	LRTM1	TSS1500	-0.006	9.34e-05	0.0177
cg23264877	7	37366753	ELMO1	Body	0.03	9.33e-05	0.0177
cg04326198	14	36994456		IGR	-0.021	9.34e-05	0.0177
cg07236061	5	73720202	LINC01331	Body	0.006	9.34e-05	0.0177
cg02756939	1	211556576	C1orf97	Body	0.039	9.37e-05	0.0177
cg06530497	4	10057605		IGR	-0.007	9.36e-05	0.0177
cg08820104	5	54183619		IGR	0.019	9.36e-05	0.0177
cg05431171	6	35461405	TEAD3	5'UTR	0.023	9.36e-05	0.0177
cg14031178	6	69344423	BAI3	TSS1500	-0.011	9.35e-05	0.0177
cg07520919	6	160721435		IGR	-0.044	9.37e-05	0.0177
cg02468649	7	45145961	TBRG4	Body	-0.01	9.36e-05	0.0177
cg11495285	10	90636202		IGR	0.009	9.37e-05	0.0177
cg12094965	12	109749643		IGR	0.011	9.37e-05	0.0177
cg21115151	15	56788981		IGR	-0.015	9.35e-05	0.0177
cg25192916	18	51751750	MBD2	TSS1500	0.014	9.35e-05	0.0177
cg27041980	20	25291797	ABHD12	Body	-0.023	9.37e-05	0.0177
cg26449717	16	84494287	ATP2C2	Body	-0.008	9.38e-05	0.0177
cg12819931	10	30663455	LOC729668	TSS200	-0.022	9.39e-05	0.0177
cg11082847	7	4056929	SDK1	Body	-0.008	9.4e-05	0.0177
cg13025422	7	55433036	LANCL2	TSS200	-0.005	9.4e-05	0.0177
cg12874971	5	157502673		IGR	-0.052	9.41e-05	0.0178
cg21406046	10	120451110	CACUL1	Body	0.018	9.41e-05	0.0178
cg16203381	18	55108965	ONECUT2	Body	-0.016	9.42e-05	0.0178
cg11752783	1	115060374		IGR	-0.004	9.43e-05	0.0178
cg11832804	5	1279449	TERT	Body	0.005	9.43e-05	0.0178
cg06040838	6	157469646	ARID1B	Body	0.025	9.43e-05	0.0178
cg22803095	5	12575112	LINC01194	Body	0.013	9.44e-05	0.0178
cg06422145	11	61579991	FADS1	Body	0.018	9.44e-05	0.0178
cg15288451	18	45251516		IGR	0.02	9.44e-05	0.0178
cg12965023	5	139170217		IGR	0.018	9.45e-05	0.0178
cg26803670	12	123414556	ABCB9	Body	0.008	9.45e-05	0.0178
cg25273619	13	114123037	DCUN1D2	Body	0.003	9.46e-05	0.0178
cg18683453	19	49626988	PPFIA3	5'UTR	-0.008	9.46e-05	0.0178
cg20513643	12	49393348	DDN	TSS1500	-0.007	9.46e-05	0.0178
cg08944929	16	67979129	SLC12A4	Body	0.015	9.46e-05	0.0178
cg04593941	1	198983857	LINC01221	TSS1500	-0.007	9.46e-05	0.0178
cg20617049	1	11544453	PTCHD2	5'UTR	0.025	9.47e-05	0.0178
cg25824462	7	116271183		IGR	0.028	9.49e-05	0.0178
cg23700044	10	98945809	SLIT1	TSS200	-0.007	9.49e-05	0.0178
cg02264057	7	40516569	SUGCT	Body	0.03	9.5e-05	0.0178
cg27445072	16	82921787	CDH13	Body	-0.009	9.5e-05	0.0178
cg05432303	16	362789	AXIN1	Body	-0.017	9.5e-05	0.0178
cg15931233	5	53455496	ARL15	Body	-0.006	9.5e-05	0.0178
cg18923105	14	64675705	SYNE2	Body	0.008	9.52e-05	0.0179
cg05842524	1	78415328	FUBP1	Body	0.049	9.56e-05	0.0179
cg13204762	2	135205348	MGAT5	Body	-0.007	9.54e-05	0.0179
cg08172649	4	68831201		IGR	-0.01	9.55e-05	0.0179
cg00669594	6	33156845	COL11A2	Body	0.019	9.54e-05	0.0179
cg15795748	9	134488511	RAPGEF1	Body	0.016	9.55e-05	0.0179
cg09754422	10	93162972	HECTD2-AS1	Body	0.017	9.53e-05	0.0179
cg10113589	10	98118853	OPALIN	1stExon	-0.046	9.55e-05	0.0179
cg06021522	11	17898125	SERGEF	Body	0.008	9.53e-05	0.0179
cg15256208	11	60690017	TMEM109	3'UTR	0.016	9.55e-05	0.0179
cg20177315	11	69634648	FGF3	TSS1500	-0.019	9.55e-05	0.0179
cg02528196	13	99383653	SLC15A1	Body	0.005	9.56e-05	0.0179
cg05592086	16	10336772		IGR	0.022	9.54e-05	0.0179
cg03184776	17	41522069	MIR2117	TSS200	0.032	9.53e-05	0.0179
cg07778837	19	55996461	NAT14	TSS200	0.008	9.56e-05	0.0179
cg25709972	19	39882091	MED29	1stExon	-0.005	9.56e-05	0.0179
cg20372956	6	160148392	WTAP	5'UTR	-0.012	9.58e-05	0.0179
cg15721142	12	133354410	GOLGA3	Body	0.013	9.58e-05	0.0179
cg14517721	14	99741343		IGR	-0.005	9.58e-05	0.0179
cg12428622	1	43241260	C1orf50	3'UTR	-0.006	9.59e-05	0.0179
cg05126264	9	21077879	IFNB1	1stExon	-0.009	9.59e-05	0.0179
cg14761454	11	108092087	ATM	TSS1500	-0.008	9.59e-05	0.0179
cg11737403	19	57791287	ZNF460	TSS1500	-0.005	9.6e-05	0.0179
cg13479842	3	181488778		IGR	-0.012	9.61e-05	0.0179
cg00003181	6	146157367		IGR	-0.015	9.61e-05	0.0179
cg22511564	16	46809514		IGR	-0.017	9.61e-05	0.0179
cg24559983	21	38592988		IGR	-0.004	9.61e-05	0.0179
cg16542956	12	46766741	SLC38A2	TSS200	-0.007	9.62e-05	0.0179
cg09640960	20	60794676	HRH3	Body	-0.006	9.62e-05	0.0179
cg26240235	1	197607830	DENND1B	Body	0.015	9.63e-05	0.0179
cg18890544	1	242220538		IGR	-0.035	9.63e-05	0.0179
cg07323447	16	67022719	CES8	1stExon	0.013	9.63e-05	0.0179
cg22534690	9	1727455		IGR	-0.057	9.64e-05	0.0179
cg05238074	4	43135067		IGR	0.026	9.65e-05	0.018
cg08608031	13	37398113	RFXAP	Body	0.017	9.65e-05	0.018
cg03237356	4	178230943	NEIL3	TSS200	0.004	9.66e-05	0.018
cg08935238	5	140798161	PCDHGA4	Body	-0.053	9.68e-05	0.018
cg06935967	6	147605330	STXBP5	Body	-0.005	9.69e-05	0.018
cg00995147	1	221135452		IGR	-0.018	9.7e-05	0.018
cg05398047	2	165953894	SCN3A	Body	-0.027	9.71e-05	0.018
cg17934277	2	216982485	XRCC5	Body	0.018	9.72e-05	0.018
cg00311760	3	9877940	ARPC4-TTLL3	3'UTR	-0.018	9.71e-05	0.018
cg11779646	12	97824438		IGR	-0.011	9.71e-05	0.018
cg08683697	17	72152565		IGR	0.042	9.72e-05	0.018
cg17351116	20	25371719	ABHD12	TSS1500	-0.005	9.71e-05	0.018
cg27665767	5	140764485	PCDHGA4	Body	-0.047	9.72e-05	0.018
cg11796194	7	148267646		IGR	0.021	9.74e-05	0.0181
cg19957094	21	33280633	HUNK	Body	-0.036	9.74e-05	0.0181
cg18938534	7	42214361	GLI3	Body	-0.012	9.75e-05	0.0181
cg03668686	1	214139722	PROX1-AS1	Body	-0.01	9.76e-05	0.0181
cg12848295	8	655910	ERICH1	Body	-0.007	9.78e-05	0.0181
cg07849735	1	203097253	ADORA1	5'UTR	-0.007	9.79e-05	0.0181
cg23598089	1	203652079	ATP2B4	5'UTR	0.027	9.78e-05	0.0181
cg25407831	6	36749984	CPNE5	Body	0.012	9.79e-05	0.0181
cg11688511	14	96949173	AK7	Body	-0.021	9.79e-05	0.0181
cg21204024	1	150669581	GOLPH3L	5'UTR	-0.02	9.81e-05	0.0181
cg04348561	1	167738686	MPZL1	Body	0.007	9.81e-05	0.0181
cg10894222	3	149543247	RNF13	5'UTR	-0.005	9.81e-05	0.0181
cg22458640	5	79703067	ZFYVE16	TSS1500	0.016	9.81e-05	0.0181
cg15670475	19	18905020		IGR	0.034	9.81e-05	0.0181
cg26374122	2	167998704	XIRP2-AS1	TSS1500	-0.017	9.82e-05	0.0181
cg06517189	1	18103667	ACTL8	5'UTR	-0.012	9.83e-05	0.0182
cg03107336	11	6325202		IGR	-0.01	9.83e-05	0.0182
cg02486415	12	52263387		IGR	0.031	9.83e-05	0.0182
cg01383203	16	1220524	CACNA1H	Body	0.03	9.84e-05	0.0182
cg10035224	1	9967106	CTNNBIP1	5'UTR	0.006	9.85e-05	0.0182
cg18749800	1	214501057	SMYD2	ExonBnd	0.047	9.88e-05	0.0182
cg13356253	2	54087189	LOC100302652	TSS200	-0.026	9.87e-05	0.0182
cg19114721	2	103126336	SLC9A4	Body	0.036	9.87e-05	0.0182
cg23397572	5	110853455	STARD4-AS1	Body	0.01	9.85e-05	0.0182
cg18725291	5	133885985	JADE2	Body	0.019	9.87e-05	0.0182
cg25337148	5	134834579		IGR	-0.009	9.86e-05	0.0182
cg24494723	5	149160911	PPARGC1B	Body	0.02	9.88e-05	0.0182
cg04918082	7	100547176		IGR	-0.019	9.87e-05	0.0182
cg10300895	8	10283858	MSRA	Body	-0.015	9.88e-05	0.0182
cg00793342	11	67412293	ACY3	Body	0.02	9.87e-05	0.0182
cg02507181	12	10251536	CLEC1A	5'UTR	-0.005	9.87e-05	0.0182
cg14555233	13	50637481	DLEU2	Body	0.017	9.88e-05	0.0182
cg16720508	13	51836152	FAM124A	Body	0.023	9.85e-05	0.0182
cg17037640	13	95671490		IGR	0.016	9.85e-05	0.0182
cg18279358	17	4383006	SPNS3	Body	0.019	9.86e-05	0.0182
cg01123729	17	40169510	DNAJC7	TSS1500	-0.004	9.88e-05	0.0182
cg07797231	2	232791732	NPPC	TSS1500	0.005	9.89e-05	0.0182
cg11128254	17	428311	VPS53	Body	0.043	9.9e-05	0.0182
cg14878716	2	8026595		IGR	-0.004	9.92e-05	0.0182
cg05801578	13	111267397	CARKD	TSS1500	-0.004	9.92e-05	0.0182
cg10792161	17	8553054		IGR	-0.02	9.92e-05	0.0182
cg24011488	14	68324675	RAD51B	Body	-0.005	9.93e-05	0.0182
cg10410832	1	27808895	WASF2	5'UTR	0.01	9.94e-05	0.0182
cg23741360	2	9511764	ASAP2	Body	0.028	9.95e-05	0.0182
cg24019521	5	137801041	EGR1	TSS200	0.004	9.94e-05	0.0182
cg10786916	14	103442041	CDC42BPB	Body	-0.006	9.95e-05	0.0183
cg14416903	21	45409196		IGR	0.016	9.96e-05	0.0183
cg04981439	5	38808931		IGR	-0.042	9.98e-05	0.0183
cg04617914	6	41512853	FOXP4	TSS1500	0.023	9.98e-05	0.0183
cg21745091	11	118992183	HINFP	TSS200	0.006	9.98e-05	0.0183
cg17512133	4	77973813	CCNI	Body	0.021	9.99e-05	0.0183
cg02144258	2	220391374	ACCN4	Body	0.037	9.99e-05	0.0183
cg11786966	1	64508232	ROR1	Body	-0.007	0.0001	0.0183
cg14237989	1	197329322	CRB1	Body	-0.008	0.0001	0.0183
cg19402238	2	26407200	FAM59B	Body	0.006	0.0001	0.0183
cg14879337	3	113046688	CFAP44	Body	0.011	0.0001	0.0183
cg24030680	8	24749345		IGR	0.054	0.0001	0.0183
cg00015639	14	24554539	NRL	TSS1500	0.009	0.0001	0.0183
cg01963748	18	75104820		IGR	-0.007	0.0001	0.0183
cg09120986	19	47249219	FKRP	TSS200	-0.008	0.0001	0.0183
cg03664992	1	39957393	BMP8A	1stExon	-0.014	0.0001	0.0183
cg18882653	1	195683538		IGR	-0.013	0.0001	0.0183
cg02949481	16	131562	MPG	Body	0.01	0.0001	0.0183
cg09124558	1	162726620	DDR2	Body	0.006	0.0001	0.0183
cg06287520	17	77487593	RBFOX3	5'UTR	-0.016	0.0001	0.0183
cg03713668	15	41316752	INO80	Body	0.016	0.0001	0.0183
cg08148052	11	63953512	STIP1	TSS200	-0.003	0.000101	0.0183
cg25725261	4	66746626		IGR	-0.024	0.000101	0.0183
cg24391982	6	169629902	THBS2	Body	0.055	0.000101	0.0184
cg05531437	13	100379580	CLYBL-AS1	Body	0.014	0.000101	0.0184
cg05956608	1	207999258		IGR	-0.003	0.000101	0.0184
cg02412505	2	232467940		IGR	-0.019	0.000101	0.0184
cg26838532	4	128983634	LARP1B	5'UTR	-0.008	0.000101	0.0184
cg13526518	17	72349697	KIF19	Body	0.023	0.000101	0.0184
cg01219087	20	4572227		IGR	-0.019	0.000101	0.0184
cg13648937	12	25204249	LRMP	TSS1500	-0.014	0.000101	0.0184
cg00733838	4	7473297	SORCS2	Body	-0.008	0.000101	0.0184
cg03038853	10	285218	ZMYND11	Body	-0.01	0.000101	0.0184
cg18787229	14	25519597	STXBP6	TSS1500	-0.008	0.000101	0.0184
cg14922328	2	197080641	HECW2	Body	-0.007	0.000101	0.0184
cg25932019	9	5430931	PLGRKT	Body	-0.013	0.000101	0.0184
cg23839081	11	14709750	PDE3B	Body	0.038	0.000101	0.0184
cg21291641	17	31204424	MYO1D	TSS1500	-0.003	0.000101	0.0184
cg20440596	5	98207622	CHD1	Body	0.013	0.000101	0.0184
cg22044207	3	150140824	TSC22D2	ExonBnd	0.019	0.000101	0.0184
cg07048649	17	72890079	FADS6	TSS200	0.024	0.000101	0.0184
cg05527368	17	71334936	SDK2	Body	-0.01	0.000101	0.0184
cg00148063	8	4853360	CSMD1	TSS1500	-0.07	0.000102	0.0184
cg14890726	3	113233993	CCDC52	5'UTR	-0.004	0.000102	0.0185
cg01970804	12	121544875		IGR	0.014	0.000102	0.0185
cg08000487	1	185108577	TRMT1L	Body	0.021	0.000102	0.0185
cg23798983	1	181290535		IGR	-0.006	0.000102	0.0185
cg19461687	1	207143611	FCAMR	1stExon	-0.007	0.000102	0.0185
cg21157923	9	139637747	LCN10	TSS1500	0.018	0.000102	0.0185
cg21553656	3	49569379	DAG1	Body	-0.015	0.000102	0.0185
cg03719380	3	49758394	AMIGO3	TSS1500	0.016	0.000102	0.0185
cg23090258	18	65839618		IGR	-0.013	0.000102	0.0185
cg01786992	20	44715748	NCOA5	5'UTR	0.031	0.000102	0.0185
cg18945794	4	3319669	RGS12	Body	0.004	0.000102	0.0185
cg15163987	4	186349453	C4orf47	TSS1500	0.018	0.000102	0.0185
cg13203499	11	80560404		IGR	-0.028	0.000103	0.0185
cg11301354	5	133860277		IGR	-0.029	0.000103	0.0186
cg26338202	6	163768326		IGR	-0.022	0.000103	0.0186
cg25000693	7	12646744	SCIN	Body	-0.008	0.000103	0.0186
cg20516332	5	88133256	MEF2C	5'UTR	0.015	0.000103	0.0186
cg11205079	1	16046180	PLEKHM2	Body	0.008	0.000103	0.0186
cg13609694	9	131058235		IGR	0.006	0.000103	0.0186
cg12847548	11	74179208	KCNE3	TSS1500	0.017	0.000103	0.0186
cg25284446	11	125208592	PKNOX2	5'UTR	-0.036	0.000103	0.0186
cg05286196	3	12994919	IQSEC1	Body	-0.006	0.000103	0.0186
cg02613937	19	45395297	TOMM40	Body	0.046	0.000103	0.0186
cg00106302	19	51846803	VSIG10L	TSS1500	0.022	0.000103	0.0186
cg07234962	9	120038097	ASTN2	Body	-0.015	0.000103	0.0186
cg09123257	5	180670541	GNB2L1	Body	-0.002	0.000103	0.0186
cg19181996	3	167338427	WDR49	5'UTR	0.013	0.000103	0.0186
cg08622675	7	6524998	KDELR2	TSS1500	0.007	0.000103	0.0186
cg02734782	11	118272031	ATP5L	TSS200	0.004	0.000103	0.0186
cg14794915	3	57933977		IGR	0.009	0.000103	0.0186
cg02098293	7	106709269	PRKAR2B	Body	0.054	0.000103	0.0186
cg12228061	12	116382677		IGR	-0.009	0.000103	0.0186
cg11454719	2	223155841	PAX3	Body	-0.006	0.000104	0.0186
cg17151420	2	27580080	GTF3C2	TSS200	-0.003	0.000104	0.0187
cg07221454	11	60552841	MS4A10	5'UTR	-0.009	0.000104	0.0187
cg03217915	21	44840965	SIK1	Body	0.003	0.000104	0.0187
cg22532853	22	23197527		IGR	-0.029	0.000104	0.0187
cg03294098	1	12677753	DHRS3	TSS200	-0.012	0.000104	0.0187
cg20319698	2	238644099	LRRFIP1	Body	0.047	0.000104	0.0187
cg05713044	5	16671496	MYO10	Body	-0.008	0.000104	0.0187
cg23685155	12	54396440	HOXC9	Body	-0.043	0.000104	0.0187
cg20773127	4	111397155	ENPEP	TSS200	-0.051	0.000104	0.0187
cg02874533	7	65882633		IGR	0.014	0.000104	0.0187
cg17848335	19	2675185	GNG7	5'UTR	0.05	0.000104	0.0187
cg05823563	9	104249936	C9orf125	TSS1500	-0.049	0.000104	0.0187
cg24772001	7	148287941	C7orf33	1stExon	-0.005	0.000104	0.0187
cg09868780	5	115299071	LVRN	Body	0.025	0.000104	0.0187
cg24281189	9	95021153	IARS	ExonBnd	-0.007	0.000104	0.0187
cg27517238	10	132284984		IGR	-0.02	0.000104	0.0187
cg00619519	1	10093261	UBE4B	5'UTR	-0.01	0.000104	0.0187
cg22031522	19	40420037	FCGBP	Body	0.021	0.000104	0.0187
cg01421119	1	211555733	C1orf97	TSS1500	0.046	0.000105	0.0187
cg22019569	1	246599230	SMYD3	Body	0.022	0.000105	0.0187
cg25213418	17	27773707	TAOK1	5'UTR	-0.028	0.000105	0.0187
cg03643143	1	93399212	FAM69A	Body	0.009	0.000105	0.0187
cg05088331	1	170045171	KIFAP3	TSS1500	0.02	0.000105	0.0187
cg25761326	10	11206792	CUGBP2	TSS200	-0.004	0.000105	0.0187
cg01878940	16	54159705		IGR	0.03	0.000105	0.0187
cg14454577	1	117044461		IGR	-0.008	0.000105	0.0188
cg24360978	3	77140685	ROBO2	5'UTR	0.013	0.000105	0.0188
cg19764061	15	59069664	FAM63B	Body	0.01	0.000105	0.0188
cg26681081	19	36606109	POLR2I	5'UTR	-0.003	0.000105	0.0188
cg15088491	5	35195437	PRLR	5'UTR	-0.008	0.000105	0.0188
cg13173536	2	3403300	TTC15	Body	-0.009	0.000105	0.0188
cg09858176	1	16345293	HSPB7	TSS200	0.009	0.000105	0.0188
cg24939980	19	40476778	PSMC4	TSS200	-0.005	0.000105	0.0188
cg17545652	10	6261011	PFKFB3	Body	0.018	0.000105	0.0188
cg01137401	3	147107349	ZIC4	Body	-0.036	0.000105	0.0188
cg03031383	4	69312104	TMPRSS11E	TSS1500	0.012	0.000105	0.0188
cg25724604	10	82218377	TSPAN14	5'UTR	-0.012	0.000105	0.0188
cg17794320	15	90190822	KIF7	Body	-0.046	0.000106	0.0188
cg23149687	5	119801643	PRR16	5'UTR	0.048	0.000106	0.0189
cg13689681	9	99382204	CDC14B	TSS200	-0.009	0.000106	0.0189
cg09375809	9	134160579		IGR	0.016	0.000106	0.0189
cg07137888	13	92711204	GPC5	Body	0.008	0.000106	0.0189
cg22792063	14	23067579	ABHD4	Body	-0.005	0.000106	0.0189
cg14874703	14	45366363	C14orf28	TSS200	-0.003	0.000106	0.0189
cg05249443	20	46172182	NCOA3	5'UTR	0.032	0.000106	0.0189
cg03784329	1	11175571	MTOR	Body	0.007	0.000106	0.0189
cg02113184	3	186285622	TBCCD1	5'UTR	-0.006	0.000106	0.0189
cg01156370	6	33138482	COL11A2	Body	0.007	0.000106	0.0189
cg23416895	7	985505	ADAP1	TSS200	0.014	0.000106	0.0189
cg04495336	8	2419119		IGR	-0.035	0.000106	0.0189
cg04067517	2	76017724		IGR	-0.016	0.000106	0.0189
cg24594305	17	70054286	LOC102723517	TSS1500	-0.037	0.000106	0.0189
cg17582444	3	179110334	MFN1	3'UTR	0.012	0.000106	0.0189
cg07417683	1	159440267		IGR	-0.063	0.000106	0.0189
cg25695000	9	140009393	DPP7	TSS200	0.014	0.000106	0.0189
cg25165657	1	110992885	PROK1	TSS1500	0.013	0.000106	0.0189
cg13858685	12	3085618	TEAD4	5'UTR	0.015	0.000107	0.0189
cg01264332	12	4405469	CCND2	Body	-0.01	0.000107	0.0189
cg08179621	18	21119789	NPC1	ExonBnd	-0.01	0.000107	0.0189
cg21419475	12	124118052	EIF2B1	Body	-0.004	0.000107	0.0189
cg23476801	4	140037891	ELF2	Body	0.01	0.000107	0.0189
cg06475052	1	161658798		IGR	0.011	0.000107	0.0189
cg09885728	5	137413510		IGR	-0.007	0.000107	0.0189
cg08957544	9	128191269		IGR	0.018	0.000107	0.0189
cg22391888	5	140749929	PCDHGB3	5'UTR	-0.033	0.000107	0.019
cg07898446	6	3849294	FAM50B	TSS1500	0.019	0.000107	0.019
cg10141830	11	46192994	LOC101928894	TSS1500	0.014	0.000107	0.019
cg24662880	22	49351763		IGR	-0.03	0.000107	0.019
cg09060129	3	3868974	LRRN1	5'UTR	-0.012	0.000107	0.019
cg09949845	2	9562978	ITGB1BP1	5'UTR	-0.004	0.000107	0.019
cg11744351	13	30424153	UBL3	1stExon	-0.006	0.000107	0.019
cg00407017	21	17657235	MIR99AHG	Body	0.057	0.000107	0.019
cg04607281	11	85439999	SYTL2	Body	0.027	0.000107	0.019
cg23633413	12	133425336	CHFR	Body	-0.007	0.000107	0.019
cg06682556	13	65533139		IGR	-0.007	0.000107	0.019
cg09760403	16	17090863		IGR	-0.014	0.000108	0.019
cg14254597	10	98471304	PIK3AP1	Body	0.027	0.000108	0.019
cg02258614	19	38975245	RYR1	Body	0.014	0.000108	0.019
cg07836226	1	8687954	RERE	Body	0.027	0.000109	0.019
cg10134268	1	25382777		IGR	-0.006	0.000108	0.019
cg23558456	1	45262537		IGR	0.044	0.000108	0.019
cg10092516	1	240303037	FMN2	Body	0.041	0.000108	0.019
cg03224901	2	85086620	C2orf89	Body	-0.005	0.000108	0.019
cg10572794	3	58223527	ABHD6	1stExon	-0.006	0.000108	0.019
cg19388273	3	150064304		IGR	0.019	0.000108	0.019
cg00408646	3	193130580	ATP13A4	Body	-0.033	0.000109	0.019
cg17342807	4	379766		IGR	-0.025	0.000108	0.019
cg22886896	5	151141323		IGR	0.032	0.000109	0.019
cg20346876	6	125257916	RNF217-AS1	Body	0.017	0.000109	0.019
cg10614773	8	144668349	EEF1D	Body	0.016	0.000108	0.019
cg21746459	9	104160900	MRPL50	5'UTR	-0.004	0.000109	0.019
cg07240236	9	140205100	EXD3	Body	0.023	0.000108	0.019
cg18387270	10	89625287	PTEN	5'UTR	-0.021	0.000109	0.019
cg21107950	10	128469772		IGR	-0.008	0.000108	0.019
cg15226102	11	69469719		IGR	-0.032	0.000109	0.019
cg15236696	11	95883435	MAML2	Body	-0.037	0.000108	0.019
cg13972906	11	129719560	TMEM45B	5'UTR	-0.015	0.000108	0.019
cg22721644	12	47427216		IGR	0.023	0.000108	0.019
cg05628616	12	80794579		IGR	-0.051	0.000108	0.019
cg15839831	14	31401915	STRN3	Body	0.024	0.000108	0.019
cg24108579	14	32475172		IGR	-0.007	0.000108	0.019
cg25095171	14	93577304	ITPK1	Body	0.016	0.000108	0.019
cg02760164	15	42371967	PLA2G4D	Body	-0.04	0.000108	0.019
cg18991015	15	70532902		IGR	0.02	0.000108	0.019
cg09180926	15	91537654	PRC1	5'UTR	-0.003	0.000108	0.019
cg06890619	16	29888152	SEZ6L2	Body	-0.009	0.000108	0.019
cg02484335	16	84623830	COTL1	Body	0.012	0.000109	0.019
cg07299526	16	89702762	DPEP1	Body	0.008	0.000108	0.019
cg04591032	17	46827458		IGR	0.025	0.000108	0.019
cg24084719	19	39171905	ACTN4	Body	-0.004	0.000108	0.019
cg01243992	20	31378276	DNMT3B	Body	-0.005	0.000109	0.019
cg09360075	20	39987465	LPIN3	Body	0.013	0.000108	0.019
cg07626553	22	44494494	PARVB	Body	0.021	0.000108	0.019
cg21963179	10	90671015	STAMBPL1	Body	0.016	0.000109	0.019
cg04493169	7	27912112	JAZF1	Body	-0.008	0.000109	0.019
cg12594911	1	144931379	PDE4DIP	1stExon	0.015	0.000109	0.019
cg12656628	1	46016485	AKR1A1	TSS200	-0.003	0.000109	0.019
cg17683948	3	45429800	LARS2	TSS1500	0.008	0.000109	0.019
cg19282251	5	79866542	ANKRD34B	TSS1500	-0.048	0.000109	0.019
cg04272613	14	59721173	DAAM1	5'UTR	0.008	0.000109	0.019
cg14924940	4	56716151		IGR	-0.034	0.000109	0.0191
cg15276815	10	133918387	JAKMIP3	1stExon	-0.021	0.000109	0.0191
cg14308029	11	69840204		IGR	0.021	0.000109	0.0191
cg16822754	15	42130883	PLA2G4B	TSS200	0.018	0.000109	0.0191
cg22995077	10	27796313	RAB18	Body	0.009	0.000109	0.0191
cg10304358	3	15475904	EAF1	Body	-0.007	0.00011	0.0191
cg23216724	6	167571584	GPR31	TSS1500	0.062	0.000109	0.0191
cg00296005	6	169423509		IGR	-0.011	0.00011	0.0191
cg17136839	7	139040622		IGR	0.009	0.000109	0.0191
cg04084476	11	1527081		IGR	0.01	0.000109	0.0191
cg21786381	11	75234078	GDPD5	5'UTR	0.021	0.000109	0.0191
cg04172826	12	129675569	TMEM132D	Body	0.079	0.00011	0.0191
cg00175441	17	76100646	TNRC6C	Body	0.007	0.000109	0.0191
cg06189089	5	149325756	PDE6A	TSS1500	-0.01	0.00011	0.0191
cg14768955	16	88320874		IGR	-0.039	0.00011	0.0191
cg20121944	11	74996242	ARRB1	Body	-0.006	0.00011	0.0191
cg00583022	1	163309861	NUF2	Body	0.037	0.00011	0.0191
cg26859158	2	202127542	CASP8	Body	-0.011	0.00011	0.0191
cg06752928	3	151693727		IGR	-0.036	0.00011	0.0191
cg10953002	4	74241932		IGR	0.017	0.00011	0.0191
cg14422446	4	184858353	STOX2	Body	-0.007	0.00011	0.0191
cg05353134	16	24819931	TNRC6A	Body	0.011	0.00011	0.0191
cg11564670	18	13915006	MC2R	5'UTR	-0.036	0.00011	0.0191
cg24926355	21	40018791	ERG	5'UTR	-0.016	0.00011	0.0191
cg20497026	12	58170306	FAM119B	Body	0.014	0.00011	0.0191
cg11028188	7	24939923	OSBPL3	5'UTR	0.01	0.00011	0.0191
cg16132315	9	107662475	ABCA1	Body	-0.032	0.00011	0.0191
cg16185211	19	8099158		IGR	-0.008	0.00011	0.0191
cg04364695	8	40618425	ZMAT4	Body	-0.107	0.00011	0.0191
cg13766059	2	47243551	TTC7A	Body	0.025	0.00011	0.0192
cg11940973	5	145939975		IGR	0.024	0.00011	0.0192
cg15168615	12	113599683	DDX54	Body	0.015	0.00011	0.0192
cg01140102	5	176766085	LMAN2	Body	0.015	0.00011	0.0192
cg16252308	7	134862183		IGR	0.02	0.00011	0.0192
cg26229249	16	11608558		IGR	-0.007	0.000111	0.0192
cg16548699	7	98007687	BAIAP2L1	Body	-0.017	0.000111	0.0192
cg03879918	10	131686425	EBF3	Body	0.011	0.000111	0.0192
cg15573413	3	40806770		IGR	-0.011	0.000111	0.0192
cg16364717	11	86024087	C11orf73	Body	0.023	0.000111	0.0192
cg08105328	12	58266446		IGR	-0.005	0.000111	0.0192
cg15617706	12	129788159	TMEM132D	Body	-0.01	0.000111	0.0192
cg13834500	14	24665445	TM9SF1	TSS1500	-0.004	0.000111	0.0192
cg17396676	19	16583990	EPS15L1	TSS1500	0.009	0.000111	0.0192
cg02206157	14	97500175		IGR	-0.04	0.000111	0.0192
cg22684968	7	121784356	AASS	TSS200	-0.006	0.000111	0.0192
cg25499769	12	128245397		IGR	0.018	0.000111	0.0192
cg26554385	1	154977246	ZBTB7B	5'UTR	0.018	0.000111	0.0192
cg08709884	11	64573220	MEN1	Body	0.006	0.000111	0.0192
cg23762110	10	129478323		IGR	-0.017	0.000111	0.0192
cg06642389	4	38384197		IGR	0.005	0.000111	0.0192
cg02700271	4	128765248		IGR	-0.008	0.000111	0.0192
cg11028622	3	94093345		IGR	0.022	0.000111	0.0193
cg01828067	5	140628308		IGR	-0.075	0.000111	0.0193
cg22944476	17	8021815	ALOXE3	5'UTR	-0.003	0.000112	0.0193
cg01224715	5	140811520	PCDHGA4	Body	-0.061	0.000112	0.0193
cg00866976	16	56224782	GNAO1	TSS1500	-0.007	0.000112	0.0193
cg13125537	17	7037323		IGR	-0.011	0.000112	0.0193
cg14093894	5	59967842	DEPDC1B	Body	-0.006	0.000112	0.0193
cg19980912	5	133304180	C5orf15	1stExon	0.011	0.000112	0.0193
cg18213268	8	8473069		IGR	0.023	0.000112	0.0193
cg14138312	9	6869699	KDM4C	Body	-0.008	0.000112	0.0193
cg25519033	11	695585	TMEM80	TSS200	-0.004	0.000112	0.0193
cg23777302	11	69706954		IGR	0.045	0.000112	0.0193
cg21610385	11	102461989	MMP20	Body	0.008	0.000112	0.0193
cg06740710	15	68346336	PIAS1	TSS1500	-0.008	0.000112	0.0193
cg06778713	15	98937852		IGR	-0.012	0.000112	0.0193
cg08060876	19	23469437		IGR	-0.026	0.000112	0.0193
cg25115034	5	21391623		IGR	-0.051	0.000112	0.0193
cg21858649	5	52636046		IGR	0.045	0.000112	0.0193
cg01375417	1	226549728	PARP1	Body	0.006	0.000112	0.0193
cg22909901	3	182981707	MCF2L2	Body	0.027	0.000112	0.0193
cg14378824	12	47747652		IGR	0.008	0.000112	0.0193
cg04003839	8	1805190	ARHGEF10	Body	-0.004	0.000113	0.0193
cg18993778	7	139313985	HIPK2	Body	-0.067	0.000113	0.0194
cg01748244	1	2179352	SKI	Body	0.009	0.000113	0.0194
cg06552037	2	220435838	INHA	TSS1500	-0.006	0.000113	0.0194
cg10533098	9	102862637	INVS	5'UTR	0.028	0.000113	0.0194
cg03756778	15	92407388	SLCO3A1	Body	0.006	0.000113	0.0194
cg19388050	11	2562647	KCNQ1	Body	-0.009	0.000113	0.0194
cg16696400	16	7364322	A2BP1	Body	-0.025	0.000113	0.0194
cg12305855	4	160216262	RAPGEF2	Body	0.015	0.000113	0.0194
cg10289901	7	123198384	NDUFA5	TSS1500	-0.056	0.000113	0.0194
cg25240707	2	26265079	RAB10	Body	-0.005	0.000113	0.0194
cg13997788	2	46593223	EPAS1	Body	0.013	0.000113	0.0194
cg19234858	2	74756372	HTRA2	TSS200	-0.002	0.000113	0.0194
cg19547217	2	231457660		IGR	-0.026	0.000113	0.0194
cg23319258	3	98243150	CLDND1	TSS1500	-0.014	0.000113	0.0194
cg00602992	7	107541870	DLD	5'UTR	0.008	0.000113	0.0194
cg27196925	12	9412289		IGR	0.021	0.000113	0.0194
cg25270205	12	109208726	SSH1	Body	0.011	0.000113	0.0194
cg09046427	12	128754675	TMEM132C	Body	-0.052	0.000113	0.0194
cg02765864	14	101875672	LINC00524	TSS1500	-0.02	0.000113	0.0194
cg22312354	19	56158714	CCDC106	TSS1500	0.017	0.000113	0.0194
cg09167115	8	37659174	ADGRA2	Body	0.019	0.000113	0.0194
cg04101729	1	41203400	NFYC	TSS1500	-0.006	0.000114	0.0194
cg19436804	8	8560866	CLDN23	1stExon	-0.009	0.000114	0.0194
cg07602984	1	36790927	FAM176B	TSS1500	0.011	0.000114	0.0194
cg24879592	15	47014072		IGR	0.014	0.000114	0.0195
cg19166896	15	92410356	SLCO3A1	Body	0.004	0.000114	0.0195
cg05164350	14	75537863	FAM164C	Body	-0.005	0.000114	0.0195
cg26982271	19	36365679	APLP1	Body	-0.004	0.000114	0.0195
cg16902425	6	29526459	UBD	Body	-0.023	0.000114	0.0195
cg08732684	6	32095128	ATF6B	Body	0.015	0.000114	0.0195
cg00018682	8	11359569	BLK	5'UTR	0.016	0.000114	0.0195
cg14559482	14	73364767		IGR	-0.02	0.000114	0.0195
cg22607707	12	88221160		IGR	-0.024	0.000114	0.0195
cg15533935	12	93774767	NUDT4P2	Body	-0.029	0.000115	0.0195
cg27158340	14	105603389		IGR	-0.029	0.000115	0.0195
cg02501094	13	103556783		IGR	-0.007	0.000115	0.0195
cg12728588	1	36025489	NCDN	Body	0.02	0.000115	0.0195
cg18164784	5	140762229	PCDHGA4	Body	-0.042	0.000115	0.0195
cg08021716	2	37434054	CEBPZ	Body	-0.017	0.000115	0.0195
cg26662493	6	6462060	LY86-AS1	Body	-0.021	0.000115	0.0195
cg12146763	17	14483597		IGR	-0.012	0.000115	0.0196
cg04847386	17	79445297		IGR	0.011	0.000115	0.0196
cg12605148	15	28356800	HERC2	3'UTR	-0.007	0.000115	0.0196
cg01380607	19	996373		IGR	-0.038	0.000115	0.0196
cg18209212	12	130646256	FZD10	TSS1500	-0.01	0.000115	0.0196
cg09317554	4	151505084	LRBA	Body	-0.008	0.000115	0.0196
cg06975395	11	34204323	ABTB2	Body	0.01	0.000115	0.0196
cg16984619	11	6633451	TAF10	TSS200	0.006	0.000115	0.0196
cg24065398	2	107442387	ST6GAL2	Body	0.01	0.000115	0.0196
cg26221131	14	69445993	ACTN1-AS1	TSS1500	-0.005	0.000115	0.0196
cg13064555	2	241451445	ANKMY1	Body	-0.013	0.000115	0.0196
cg27236896	7	80128051	GNAT3	Body	0.017	0.000115	0.0196
cg24355665	7	86549240	KIAA1324L	Body	-0.015	0.000115	0.0196
cg25985724	6	26104396	HIST1H4C	1stExon	-0.005	0.000116	0.0196
cg24766816	6	30568535	PPP1R10	3'UTR	0.007	0.000116	0.0196
cg01287209	2	187561243	FAM171B	Body	-0.011	0.000116	0.0196
cg20093661	9	140437771	PNPLA7	Body	0.006	0.000116	0.0196
cg13742390	5	55289675	FLJ31104	TSS1500	-0.038	0.000116	0.0196
cg18163106	7	17414387	KCCAT333	TSS200	-0.007	0.000116	0.0196
cg15080866	1	2705124		IGR	0.035	0.000116	0.0197
cg04276723	7	38670597	AMPH	Body	-0.006	0.000116	0.0197
cg16689481	1	152079713	TCHH	3'UTR	-0.069	0.000116	0.0197
cg01991514	14	102391727	PPP2R5C	3'UTR	-0.008	0.000116	0.0197
cg09443855	22	41602903	L3MBTL2	Body	0.011	0.000116	0.0197
cg03386903	17	7832479	KCNAB3	Body	0.005	0.000116	0.0197
cg22962811	4	181868775		IGR	-0.017	0.000116	0.0197
cg17431659	3	185697805	LOC344887	Body	0.043	0.000116	0.0197
cg08084454	3	176915592	TBL1XR1	TSS1500	-0.006	0.000116	0.0197
cg15204975	5	133883856	JADE2	Body	0.04	0.000116	0.0197
cg13166213	8	11560563	GATA4	TSS1500	-0.016	0.000116	0.0197
cg12074247	13	34675978		IGR	-0.027	0.000116	0.0197
cg24083695	19	3030090	TLE2	TSS1500	-0.009	0.000116	0.0197
cg24995941	20	35936259	MANBAL	Body	0.016	0.000116	0.0197
cg08532922	10	81939751	ANXA11	5'UTR	-0.008	0.000117	0.0197
cg14561362	4	146461062	SMAD1	Body	0.04	0.000117	0.0197
cg23661344	17	17109678	PLD6	TSS200	-0.033	0.000117	0.0197
cg10419511	20	31170984		IGR	0.009	0.000117	0.0197
cg07780517	13	30077489	MTUS2	3'UTR	-0.052	0.000117	0.0197
cg15676837	1	202137199	PTPRV	Body	-0.007	0.000117	0.0197
cg21199659	9	133366752	ASS1	Body	-0.016	0.000117	0.0197
cg17491697	1	6305588	HES3	3'UTR	-0.005	0.000117	0.0197
cg21806985	5	112824646	MCC	TSS200	-0.073	0.000117	0.0197
cg21149863	7	13764990		IGR	-0.012	0.000117	0.0197
cg18019042	10	17428821	ST8SIA6-AS1	TSS200	0.034	0.000117	0.0197
cg22715398	15	52968154	KIAA1370	Body	0.035	0.000117	0.0197
cg03605666	19	3383594	NFIC	Body	0.013	0.000117	0.0197
cg06894549	1	155890816	SNORA42	TSS1500	-0.007	0.000117	0.0198
cg00120810	3	11195317	HRH1	5'UTR	0.016	0.000117	0.0198
cg21756587	5	2867363		IGR	-0.015	0.000117	0.0198
cg11840968	5	176167283		IGR	0.016	0.000117	0.0198
cg10754705	8	22085381	PHYHIP	Body	-0.031	0.000117	0.0198
cg18215027	10	106824070	SORCS3	Body	-0.039	0.000117	0.0198
cg18535611	13	28505434		IGR	-0.067	0.000117	0.0198
cg02711212	15	69854024	LOC145837	TSS200	-0.006	0.000117	0.0198
cg03171659	16	89120700		IGR	-0.007	0.000117	0.0198
cg02626476	17	80595110	WDR45B	Body	0.02	0.000117	0.0198
cg16004875	1	18902086		IGR	0.092	0.000118	0.0198
cg12810325	7	131630318		IGR	-0.004	0.000118	0.0198
cg24548191	13	54725166		IGR	-0.017	0.000118	0.0198
cg13348877	18	78005237	PARD6G	1stExon	-0.007	0.000118	0.0198
cg17080180	14	77788400	GSTZ1	Body	-0.003	0.000118	0.0198
cg16439795	12	48185867	HDAC7	Body	-0.005	0.000118	0.0198
cg11308572	4	2926298	ADD1	Body	0.006	0.000118	0.0198
cg09053419	11	7695679	CYB5R2	TSS1500	-0.042	0.000118	0.0198
cg02206526	3	123134800	ADCY5	Body	0.005	0.000118	0.0198
cg00560645	9	77449298	TRPM6	Body	-0.008	0.000118	0.0198
cg03642635	11	133788233	IGSF9B	3'UTR	-0.064	0.000118	0.0198
cg19241322	12	48746089	ZNF641	TSS1500	0.007	0.000118	0.0198
cg13986498	13	24917418		IGR	-0.022	0.000118	0.0198
cg02476339	22	50009156		IGR	0.004	0.000118	0.0198
cg26778584	3	149691960		IGR	0.007	0.000118	0.0198
cg13301956	11	6240838	FAM160A2	Body	-0.035	0.000118	0.0198
cg10657965	7	101888125	CUX1	Body	0.019	0.000118	0.0198
cg21034274	11	2404891	CD81	5'UTR	0.016	0.000118	0.0198
cg05036191	2	1052729	SNTG2	Body	-0.014	0.000118	0.0198
cg25066643	12	120729786		IGR	-0.007	0.000118	0.0198
cg06800545	1	219503241		IGR	0.04	0.000119	0.0199
cg14317075	3	46653653	LOC100132146	TSS1500	-0.018	0.000119	0.0199
cg16355211	3	194372297	LSG1	Body	-0.007	0.000119	0.0199
cg25722073	1	172351357	DNM3	Body	-0.013	0.000119	0.0199
cg04925220	6	107807442		IGR	-0.02	0.000119	0.0199
cg06571218	20	50368955	ATP9A	Body	0.017	0.000119	0.0199
cg21230392	4	16077697	PROM1	1stExon	0.004	0.000119	0.0199
cg24746838	7	64452895	ZNF117	TSS1500	-0.011	0.000119	0.0199
cg18197540	8	133814746	PHF20L1	Body	0.009	0.000119	0.0199
cg21129641	2	24232750	MFSD2B	TSS1500	0.01	0.000119	0.0199
cg01087419	12	14959261	C12orf69	Body	0.014	0.000119	0.0199
cg26402799	12	43895441	ADAMTS20	Body	-0.009	0.000119	0.0199
cg21171549	6	36830428	PPIL1	Body	-0.01	0.000119	0.0199
cg04694155	12	95397486	NDUFA12	5'UTR	-0.005	0.000119	0.0199
cg14539210	17	27331785	SEZ6	Body	0.032	0.000119	0.0199
cg01589157	12	133526768	ZNF605	5'UTR	-0.007	0.000119	0.0199
cg21889703	6	136607649	BCLAF1	5'UTR	0.042	0.00012	0.0199
cg11917783	12	56863122	SPRYD4	Body	0.036	0.00012	0.0199
cg06690525	2	170430736	FASTKD1	TSS1500	0.023	0.00012	0.0199
cg01913165	10	51042324	PARG	Body	0.025	0.00012	0.0199
cg11294276	15	59608231	MYO1E	Body	-0.024	0.00012	0.0199
cg23142990	17	48879522		IGR	-0.019	0.00012	0.0199
cg13590687	18	42921844	SLC14A2	5'UTR	-0.018	0.00012	0.0199
cg03456771	7	56242072		IGR	-0.064	0.00012	0.0199
cg02987814	20	55675459		IGR	-0.024	0.00012	0.0199
cg04293820	2	61483481	USP34	Body	-0.008	0.00012	0.0199
cg07260333	16	89986946	MC1R	1stExon	0.021	0.00012	0.0199
cg07926074	7	112406584	TMEM168	3'UTR	0.014	0.00012	0.02
cg18521771	9	117373239	C9orf91	TSS1500	0.02	0.00012	0.02
cg15138339	17	40715222	COASY	1stExon	0.028	0.00012	0.02
cg11593729	3	150690251	CLRN1	1stExon	-0.012	0.00012	0.02
cg22141702	4	78079462	CCNG2	5'UTR	-0.004	0.00012	0.02
cg20754980	1	227154520	ADCK3	Body	-0.006	0.00012	0.02
cg01975338	14	97326473	VRK1	Body	0.012	0.00012	0.02
cg22524722	16	2933076	FLYWCH2	TSS200	0.006	0.00012	0.02
cg24361121	17	77966786	TBC1D16	Body	0.008	0.00012	0.02
cg00086429	2	206566025	NRP2	Body	-0.017	0.00012	0.02
cg15481845	10	112396781		IGR	0.019	0.00012	0.02
cg08246316	16	30751261	SRCAP	3'UTR	0.024	0.00012	0.02
cg15441164	1	33591993		IGR	-0.006	0.000121	0.02
cg08826460	19	11201433	LDLR	Body	-0.006	0.000121	0.02
cg27279713	11	109994010	ZC3H12C	Body	0.026	0.000121	0.02
cg19508823	2	116315952	DPP10	Body	-0.008	0.000121	0.02
cg00582714	3	129373072	TMCC1	Body	0.008	0.000121	0.02
cg02343064	4	907595	GAK	Body	-0.007	0.000121	0.02
cg18313899	6	118228498	SLC35F1	TSS200	-0.011	0.000121	0.02
cg13193606	4	2408478	ZFYVE28	Body	0.013	0.000121	0.02
cg02392258	11	117198878	CEP164	5'UTR	-0.003	0.000121	0.02
cg20980615	17	6939347	SLC16A13	TSS200	-0.004	0.000121	0.02
cg19782446	17	27921665	ANKRD13B	Body	0.014	0.000121	0.02
cg21102950	3	155524173	C3orf33	TSS200	-0.004	0.000121	0.02
cg04864659	17	39471952	KRTAP17-1	TSS200	-0.011	0.000121	0.02
cg09207310	12	46930514	LOC100288798	Body	0.009	0.000121	0.02
cg13045813	2	196933518	DNAH7	5'UTR	0.007	0.000121	0.02
cg10986849	2	206750583		IGR	-0.032	0.000121	0.02
cg10453019	3	16216215	GALNTL2	5'UTR	-0.042	0.000121	0.02
cg05947699	5	173345670	CPEB4	Body	-0.007	0.000121	0.02
cg26694831	5	178763419	ADAMTS2	Body	-0.044	0.000121	0.02
cg06696596	6	122391246		IGR	-0.087	0.000121	0.02
cg25263189	7	4850105	RADIL	Body	0.02	0.000121	0.02
cg02184125	7	105192952	RINT1	Body	0.006	0.000121	0.02
cg12983042	8	62823894		IGR	-0.007	0.000121	0.02
cg25355416	9	72926759	SMC5	Body	0.023	0.000121	0.02
cg14081634	12	20661977	PDE3A	Body	0.011	0.000121	0.02
cg22302446	4	125243557		IGR	-0.014	0.000122	0.02
cg06417987	11	35265310		IGR	-0.005	0.000122	0.02
cg04561389	13	103052468	FGF14	Body	-0.006	0.000122	0.02
cg27195304	19	39980647	TIMM50	3'UTR	0.011	0.000122	0.02
cg11732360	21	40721090	HMGN1	TSS200	0.008	0.000122	0.02
cg12742294	22	19868885	TXNRD2	Body	-0.008	0.000122	0.02
cg14067873	12	81110706	MYF5	TSS200	-0.031	0.000122	0.02
cg15282732	6	150346863	RAET1L	TSS200	-0.017	0.000122	0.0201
cg25349828	10	21809392	SKIDA1	5'UTR	-0.029	0.000122	0.0201
cg22081930	8	115309470		IGR	0.037	0.000122	0.0201
cg05966255	17	38758057		IGR	-0.035	0.000122	0.0201
cg02490582	19	38964685	RYR1	Body	-0.018	0.000122	0.0201
cg19168631	14	59655243	DAAM1	TSS200	-0.003	0.000122	0.0201
cg08611946	9	4835799	RCL1	Body	0.016	0.000122	0.0201
cg13930557	9	139905509	ABCA2	Body	0.024	0.000122	0.0201
cg24270182	8	9046418		IGR	-0.008	0.000122	0.0201
cg02230791	1	65625801	AK4	Body	0.006	0.000122	0.0201
cg14220277	21	38338958	HLCS	5'UTR	0.01	0.000122	0.0201
cg07744561	5	6022991		IGR	-0.007	0.000123	0.0201
cg25905348	1	40733757	ZMPSTE24	Body	0.015	0.000123	0.0201
cg21733531	7	63560711		IGR	-0.049	0.000123	0.0202
cg08859206	1	53392774	SCP2	TSS200	-0.017	0.000123	0.0202
cg18545120	19	47242589	STRN4	Body	-0.015	0.000123	0.0202
cg06716048	1	158534444	OR6P1	TSS1500	0.041	0.000123	0.0202
cg05665093	2	192547246	OBFC2A	Body	-0.013	0.000123	0.0202
cg23123838	14	105886072	MTA1	TSS200	0.013	0.000123	0.0202
cg20551922	17	4391282	SPNS3	3'UTR	0.034	0.000123	0.0202
cg10653997	17	7583279	TP53	5'UTR	0.006	0.000123	0.0202
cg24372629	19	19228094		IGR	-0.008	0.000123	0.0202
cg25699964	3	46364062		IGR	-0.019	0.000123	0.0202
cg05206840	5	38695848		IGR	-0.019	0.000123	0.0202
cg14104626	5	156988400	ADAM19	Body	0.009	0.000123	0.0202
cg12744916	11	5864605	OR52E6	TSS1500	0.054	0.000123	0.0202
cg07055694	16	65160241		IGR	-0.034	0.000123	0.0202
cg18355337	19	55549722	GP6	TSS200	0.071	0.000123	0.0202
cg16026189	1	983039	AGRN	Body	0.007	0.000123	0.0202
cg04141270	11	33217686		IGR	-0.008	0.000123	0.0202
cg09427016	16	89167018	ACSF3	Body	0.044	0.000123	0.0202
cg12822891	14	103464954	CDC42BPB	Body	-0.016	0.000123	0.0202
cg13190694	12	131343760		IGR	-0.005	0.000123	0.0202
cg03682112	18	77623598	KCNG2	TSS200	-0.059	0.000124	0.0202
cg12917056	1	186416576	LOC102724919	Body	0.028	0.000124	0.0202
cg11474358	20	61517784	DIDO1	Body	0.02	0.000124	0.0202
cg02531969	11	128666538	FLI1	Body	0.026	0.000124	0.0202
cg10442572	16	4675384	MGRN1	Body	-0.005	0.000124	0.0202
cg19780430	5	97685493		IGR	-0.039	0.000124	0.0202
cg13362694	5	171646800	UBTD2	Body	0.004	0.000124	0.0203
cg21657010	9	98080123	FANCC	TSS1500	-0.007	0.000124	0.0203
cg05587756	12	10874734	CSDA	Body	-0.005	0.000124	0.0203
cg00979695	7	138363322	SVOPL	Body	0.013	0.000124	0.0203
cg05164937	10	135498991		IGR	-0.063	0.000124	0.0203
cg00557709	1	82268801	LPHN2	5'UTR	-0.008	0.000124	0.0203
cg17361449	20	43104463	TTPAL	TSS200	0.013	0.000124	0.0203
cg08553136	5	32090873	PDZD2	Body	0.006	0.000124	0.0203
cg02568347	13	34071080	STARD13	Body	0.048	0.000124	0.0203
cg26836793	7	32982953	RP9P	TSS200	0.007	0.000124	0.0203
cg06651313	8	144695921	TSTA3	Body	0.006	0.000125	0.0203
cg06351643	11	69624649		IGR	0.006	0.000125	0.0203
cg13964104	1	66820623	PDE4B	Body	0.025	0.000125	0.0203
cg05855588	13	33590273	KL	TSS1500	-0.006	0.000125	0.0203
cg26673496	8	29128725		IGR	0.017	0.000125	0.0203
cg23163993	19	10829339	DNM2	Body	-0.004	0.000125	0.0203
cg06771188	6	27521477		IGR	-0.017	0.000125	0.0203
cg19400295	2	174214359		IGR	0.006	0.000125	0.0203
cg15380539	15	77861116		IGR	0.013	0.000125	0.0203
cg18047082	2	167232696	SCN9A	TSS200	-0.009	0.000125	0.0203
cg04458627	17	46115738	MIR152	TSS1500	0.026	0.000125	0.0203
cg08188330	19	50666484	C19orf41	1stExon	-0.023	0.000125	0.0203
cg17345283	12	132280296	SFSWAP	Body	0.054	0.000125	0.0203
cg09984469	2	72372162	CYP26B1	Body	0.01	0.000125	0.0203
cg26037505	5	138862156	TMEM173	5'UTR	-0.006	0.000125	0.0204
cg08436959	6	138617156	KIAA1244	Body	0.007	0.000125	0.0204
cg01508568	12	92880499		IGR	0.01	0.000126	0.0204
cg21850832	7	130081170	CEP41	TSS200	0.016	0.000126	0.0204
cg02300050	11	110056341	RDX	3'UTR	0.026	0.000126	0.0204
cg21031128	8	21771278	DOK2	TSS200	-0.005	0.000126	0.0204
cg11888265	9	100277011	TMOD1	5'UTR	0.02	0.000126	0.0204
cg21380590	14	23624778	SLC7A8	TSS1500	0.021	0.000126	0.0204
cg15986194	14	57961453	C14orf105	TSS1500	-0.013	0.000126	0.0204
cg08955448	18	6728895		IGR	0.049	0.000126	0.0204
cg22688351	21	41253706	PCP4	Body	-0.05	0.000126	0.0204
cg07695269	4	7394902	SORCS2	Body	0.03	0.000126	0.0204
cg25359478	10	78989901	KCNMA1	Body	-0.022	0.000126	0.0204
cg08348387	2	242158123	ANO7	Body	0.012	0.000126	0.0204
cg23619399	13	79169753		IGR	-0.017	0.000126	0.0204
cg02350428	22	49763410		IGR	-0.048	0.000126	0.0204
cg23699989	6	170120696	PHF10	Body	-0.017	0.000126	0.0204
cg00728346	7	95002891	PON3	Body	0.03	0.000126	0.0204
cg21383720	9	96214543	FAM120AOS	1stExon	-0.004	0.000126	0.0204
cg07427211	16	696003	FAM195A	Body	0.03	0.000126	0.0204
cg04350092	19	11290464	KANK2	Body	0.021	0.000126	0.0204
cg12245717	20	22555206	C20orf56	Body	-0.053	0.000126	0.0204
cg07376775	2	100649891	AFF3	Body	0.036	0.000126	0.0204
cg11214141	6	52906363	ICK	5'UTR	-0.005	0.000126	0.0204
cg20216802	3	154797958	MME	TSS200	-0.007	0.000127	0.0204
cg18183961	4	40519094	RBM47	TSS1500	0.033	0.000126	0.0204
cg20800450	6	14790281		IGR	0.027	0.000126	0.0204
cg00830420	12	5758014	ANO2	Body	-0.037	0.000126	0.0204
cg14400871	16	75018461	WDR59	Body	-0.004	0.000127	0.0204
cg10189885	2	198176433	ANKRD44	TSS1500	-0.034	0.000127	0.0204
cg03666309	19	39234827	CAPN12	5'UTR	0.032	0.000127	0.0204
cg00568792	11	125462554	STT3A	TSS200	-0.004	0.000127	0.0204
cg07263509	2	63665072	C2orf86	5'UTR	0.017	0.000127	0.0204
cg20281573	5	114516427	TRIM36	TSS200	-0.045	0.000127	0.0204
cg20715090	4	160188010	RAPGEF2	TSS1500	0.03	0.000127	0.0204
cg25135812	7	103076726	SLC26A5	5'UTR	0.005	0.000127	0.0204
cg13376046	12	13197196	KIAA1467	TSS200	-0.004	0.000127	0.0204
cg16585554	17	65386854	PITPNC1	Body	-0.147	0.000127	0.0204
cg01287037	15	65594648		IGR	-0.007	0.000127	0.0205
cg23855428	12	119326522		IGR	-0.014	0.000127	0.0205
cg04841371	1	152958102	SPRR1A	3'UTR	-0.014	0.000127	0.0205
cg24408469	22	46770440	CELSR1	Body	-0.011	0.000127	0.0205
cg22448433	13	76123478	UCHL3	TSS1500	-0.003	0.000127	0.0205
cg25229252	3	50217543	SEMA3F	Body	-0.02	0.000127	0.0205
cg00979348	4	84256345	HPSE	TSS1500	0.004	0.000127	0.0205
cg10374248	10	99083645		IGR	-0.005	0.000127	0.0205
cg21071117	11	124747075	ROBO3	Body	-0.02	0.000127	0.0205
cg24849648	7	120964019	WNT16	TSS1500	-0.036	0.000127	0.0205
cg01791597	8	77911072	PEX2	5'UTR	0.028	0.000128	0.0205
cg00312125	4	84030111	PLAC8	5'UTR	0.045	0.000128	0.0205
cg13501117	1	3566577	WDR8	1stExon	-0.005	0.000128	0.0205
cg03208218	5	79551238	SERINC5	Body	0.004	0.000128	0.0205
cg02796638	7	155142689		IGR	-0.041	0.000128	0.0205
cg15201549	16	14723996	PARN	5'UTR	-0.006	0.000128	0.0205
cg07017875	5	140789247	PCDHGA4	Body	-0.034	0.000128	0.0205
cg08364654	3	42978180		IGR	-0.074	0.000128	0.0205
cg11873026	3	129326664	PLXND1	TSS1500	0.025	0.000128	0.0205
cg14817370	6	160390042	IGF2R	TSS200	-0.004	0.000128	0.0205
cg03492808	22	18915145	PRODH	Body	0.018	0.000128	0.0205
cg08904369	6	167704188	UNC93A	TSS1500	-0.021	0.000128	0.0205
cg17364238	10	96255424	TBC1D12	Body	-0.005	0.000128	0.0205
cg12111104	13	33860756	STARD13	TSS1500	-0.007	0.000128	0.0205
cg21446605	15	97699995		IGR	-0.008	0.000128	0.0205
cg26119330	2	64677720		IGR	-0.007	0.000128	0.0206
cg25111777	1	208337399	PLXNA2	Body	0.015	0.000128	0.0206
cg07660894	17	28294675	EFCAB5	Body	-0.005	0.000129	0.0206
cg07068976	4	106630329	GSTCD	5'UTR	-0.005	0.000129	0.0206
cg01182271	1	54766972	SSBP3	Body	0.005	0.000129	0.0206
cg27596010	21	44892625	LINC00313	Body	-0.008	0.000129	0.0206
cg23715056	10	97982467	BLNK	Body	0.024	0.000129	0.0206
cg02856462	13	46283374	SPERT	Body	-0.011	0.000129	0.0206
cg20999084	17	8124252	C17orf44	Body	-0.002	0.000129	0.0206
cg05063412	12	114917737		IGR	-0.006	0.000129	0.0206
cg12794758	1	203097234	ADORA1	5'UTR	-0.029	0.000129	0.0206
cg01654770	15	80543586		IGR	-0.044	0.000129	0.0206
cg18802288	4	649308	PDE6B	Body	0.029	0.000129	0.0206
cg20740769	1	101701819	S1PR1	TSS1500	0.005	0.000129	0.0206
cg03913299	2	191969969	STAT4	Body	0.015	0.000129	0.0206
cg14170787	9	112889386	AKAP2	Body	0.037	0.000129	0.0206
cg09675853	2	239306169	TRAF3IP1	Body	0.006	0.000129	0.0206
cg07143110	2	241530344	CAPN10	Body	-0.006	0.000129	0.0206
cg21488156	13	111288822	CARKD	Body	-0.005	0.000129	0.0206
cg12215975	1	53107021	FAM159A	Body	0.02	0.00013	0.0207
cg08567662	2	176867156	KIAA1715	TSS200	-0.003	0.00013	0.0207
cg25310430	7	158649243	WDR60	TSS200	-0.005	0.00013	0.0207
cg00456774	19	40857787	PLD3	5'UTR	-0.011	0.00013	0.0207
cg13250388	22	39641078	PDGFB	TSS200	-0.005	0.00013	0.0207
cg06054726	10	73956853	ASCC1	Body	0.01	0.00013	0.0207
cg00741016	11	1249607	MUC5B	Body	0.036	0.00013	0.0207
cg22712641	22	20094086	DGCR8	Body	0.012	0.00013	0.0207
cg12166292	2	192542908	NABP1	1stExon	-0.003	0.00013	0.0207
cg07766779	6	149887504	C6orf72	TSS200	0.012	0.00013	0.0207
cg04254198	17	77679849		IGR	0.008	0.00013	0.0207
cg14667685	1	39249604		IGR	-0.083	0.00013	0.0207
cg15625634	5	82393590	XRCC4	5'UTR	0.032	0.00013	0.0207
cg05038241	10	121090736	GRK5	Body	0.008	0.00013	0.0207
cg20432810	13	49008488	LPAR6	5'UTR	0.043	0.00013	0.0207
cg16787365	14	77499911		IGR	-0.005	0.00013	0.0207
cg23460707	10	133558971		IGR	0.057	0.00013	0.0207
cg06801163	17	4686500	TM4SF5	3'UTR	-0.039	0.00013	0.0207
cg11337388	1	44446092	B4GALT2	5'UTR	0.021	0.00013	0.0207
cg15019661	2	10612098		IGR	-0.02	0.00013	0.0207
cg20707991	7	157333949	PTPRN2	Body	0.026	0.00013	0.0207
cg07279094	19	34293132	KCTD15	Body	-0.006	0.00013	0.0207
cg14371343	7	122097744	CADPS2	Body	0.021	0.000131	0.0207
cg15629162	18	12304383		IGR	-0.009	0.000131	0.0207
cg17382158	3	73629535	PDZRN3	Body	-0.021	0.000131	0.0207
cg09429345	3	138327826	FAIM	5'UTR	0.008	0.000131	0.0207
cg24043607	3	155012093	LOC100507537	TSS1500	0.021	0.000131	0.0207
cg04241582	5	162930306	MAT2B	1stExon	-0.004	0.000131	0.0207
cg07216054	7	100823966	NAT16	TSS1500	-0.047	0.000131	0.0207
cg25890048	11	55703443	OR5I1	1stExon	-0.011	0.000131	0.0207
cg13663385	16	34429877		IGR	-0.041	0.000131	0.0207
cg15655500	18	12407812	SLMO1	TSS200	-0.005	0.000131	0.0207
cg07688933	19	47551971	TMEM160	TSS200	-0.005	0.000131	0.0207
cg16712060	1	203842506		IGR	0.011	0.000131	0.0207
cg25499748	9	139886815	C9orf142	TSS200	-0.004	0.000131	0.0207
cg15262952	16	30048001		IGR	0.039	0.000131	0.0207
cg05145585	1	78021977	AK5	Body	-0.01	0.000131	0.0208
cg17868674	1	29546373	MECR	Body	0.012	0.000131	0.0208
cg02212456	3	154688152		IGR	-0.008	0.000131	0.0208
cg19770749	11	98886917		IGR	-0.015	0.000131	0.0208
cg02645985	15	63773096		IGR	0.01	0.000131	0.0208
cg16130075	8	93276042		IGR	-0.009	0.000132	0.0208
cg10529778	12	29898829	TMTC1	Body	0.008	0.000132	0.0208
cg00200298	6	89790339	PNRC1	TSS200	-0.007	0.000132	0.0208
cg21226225	12	104680742	TXNRD1	1stExon	-0.004	0.000132	0.0208
cg20888435	2	27662669	NRBP1	Body	-0.004	0.000132	0.0208
cg06113913	4	84060418		IGR	-0.035	0.000132	0.0208
cg13406339	8	811003		IGR	-0.015	0.000132	0.0208
cg12836175	9	120171722	ASTN2	Body	-0.042	0.000132	0.0208
cg25157001	12	58241890	CTDSP2	TSS1500	0.016	0.000132	0.0208
cg08830485	11	17410707	KCNJ11	5'UTR	0.007	0.000132	0.0208
cg26891135	1	89521065	GBP1	Body	-0.005	0.000132	0.0208
cg09107603	4	39560775	C4orf34	Body	-0.013	0.000132	0.0208
cg01382900	6	13615583	NOL7	5'UTR	-0.003	0.000132	0.0208
cg11003660	9	21027780	HACD4	Body	0.005	0.000132	0.0208
cg15808814	16	24925253		IGR	-0.007	0.000132	0.0208
cg18813777	1	154297271	ATP8B2	TSS1500	-0.003	0.000132	0.0208
cg11471469	6	31940522	STK19	Body	-0.003	0.000132	0.0208
cg12052846	7	9697175		IGR	0.014	0.000132	0.0208
cg17233620	12	54698071		IGR	-0.004	0.000132	0.0209
cg21811527	6	29465107		IGR	-0.016	0.000132	0.0209
cg22084182	7	27973667	JAZF1	Body	0.027	0.000133	0.0209
cg07495530	21	42804101	MX1	1stExon	0.018	0.000132	0.0209
cg03730490	19	33998371	PEPD	Body	0.032	0.000133	0.0209
cg00612299	19	14584761	PTGER1	Body	-0.024	0.000133	0.0209
cg11321691	8	145631770	CPSF1	Body	-0.011	0.000133	0.0209
cg05839875	5	39203190	FYB	5'UTR	-0.014	0.000133	0.0209
cg09743500	2	238644037	LRRFIP1	Body	0.025	0.000133	0.0209
cg00219947	14	39420648		IGR	0.031	0.000133	0.0209
cg08651894	1	154832235	KCNN3	Body	0.016	0.000133	0.0209
cg16558333	7	30347696	ZNRF2	Body	0.009	0.000133	0.0209
cg13127542	20	45324833		IGR	-0.061	0.000133	0.0209
cg26664844	2	169925400	DHRS9	5'UTR	-0.016	0.000133	0.0209
cg16508998	2	147890920		IGR	-0.012	0.000133	0.0209
cg03099790	16	56456455	AMFR	Body	0.014	0.000133	0.0209
cg12103265	19	34114048	CHST8	5'UTR	0.012	0.000133	0.0209
cg18737506	11	65413176	SIPA1	Body	0.013	0.000133	0.0209
cg25674438	15	52194280	TMOD3	Body	0.015	0.000133	0.0209
cg25415605	16	19181035	SYT17	Body	-0.035	0.000133	0.0209
cg00489486	7	130598638	LOC100506860	Body	-0.009	0.000133	0.0209
cg07945148	22	24666632	CYTSA	TSS200	-0.004	0.000134	0.021
cg04341065	3	8889974		IGR	-0.006	0.000134	0.021
cg22154024	12	103351180	ASCL1	TSS1500	-0.007	0.000134	0.021
cg03295187	19	7587289	MCOLN1	TSS1500	-0.003	0.000134	0.021
cg16241107	22	50325639		IGR	0.019	0.000134	0.021
cg05563292	5	9474146	SEMA5A	5'UTR	-0.014	0.000134	0.021
cg02387403	10	130511408		IGR	-0.014	0.000134	0.021
cg23521980	3	107779873	CD47	Body	0.007	0.000134	0.021
cg07180616	1	8823146	RERE	5'UTR	0.048	0.000134	0.021
cg23435387	13	25416561	RNF17	Body	-0.017	0.000134	0.021
cg12337669	4	7881857	AFAP1	5'UTR	-0.034	0.000134	0.021
cg14236900	5	66600854		IGR	0.038	0.000134	0.021
cg02009601	8	93979580	C8orf83	TSS1500	0.016	0.000134	0.021
cg03700492	17	73874623	TRIM47	1stExon	-0.007	0.000135	0.021
cg01292265	20	2633870	NOP56	Body	-0.004	0.000135	0.021
cg06892164	6	123033822	PKIB	Body	-0.028	0.000135	0.021
cg17918944	7	44229914	GCK	TSS1500	0.013	0.000135	0.021
cg04666031	10	125232798		IGR	-0.018	0.000135	0.021
cg24875593	21	45153009	PDXK	Body	-0.119	0.000135	0.021
cg18750782	10	102374055		IGR	-0.031	0.000135	0.0211
cg26106417	4	3425381	RGS12	Body	-0.01	0.000135	0.0211
cg22887730	11	44914588	TSPAN18	5'UTR	0.006	0.000135	0.0211
cg22535216	15	41837601	RPAP1	TSS1500	0.02	0.000135	0.0211
cg22671691	10	24753693	KIAA1217	Body	0.013	0.000135	0.0211
cg14685990	17	37910900		IGR	-0.004	0.000135	0.0211
cg05318600	7	6695121		IGR	0.007	0.000135	0.0211
cg03013172	19	5688456	HSD11B1L	3'UTR	0.007	0.000135	0.0211
cg12129639	5	153381939	FAM114A2	ExonBnd	-0.005	0.000135	0.0211
cg08237971	1	27290846		IGR	0.024	0.000135	0.0211
cg14766621	2	1891057	MYT1L	Body	0.015	0.000135	0.0211
cg23417521	20	18679476	LOC101929526	TSS200	-0.01	0.000135	0.0211
cg12412323	20	62182604		IGR	0.016	0.000135	0.0211
cg22249705	6	43617977	RSPH9	Body	0.024	0.000136	0.0211
cg09305898	1	231762372	DISC1	TSS200	-0.011	0.000136	0.0211
cg10243958	7	112423832	TMEM168	Body	0.024	0.000136	0.0211
cg27277183	12	121688441	CAMKK2	Body	0.012	0.000136	0.0211
cg05916707	14	37058256		IGR	-0.01	0.000136	0.0211
cg07772147	16	19486178	TMC5	Body	-0.034	0.000136	0.0211
cg05779815	10	71912030	SAR1A	3'UTR	-0.01	0.000136	0.0211
cg11008690	8	54934459	TCEA1	Body	0.005	0.000136	0.0211
cg11671925	11	67806426	TCIRG1	TSS200	-0.003	0.000136	0.0211
cg02606127	2	238621012	LRRFIP1	Body	-0.011	0.000136	0.0212
cg04528333	4	6123295	JAKMIP1	5'UTR	0.008	0.000136	0.0212
cg19559984	7	28848933	CREB5	Body	0.011	0.000136	0.0212
cg19816778	9	77229115	RORB	Body	0.046	0.000136	0.0212
cg26954543	10	121307123		IGR	-0.017	0.000136	0.0212
cg23424146	12	25056071	BCAT1	TSS1500	-0.005	0.000136	0.0212
cg00729815	12	90014966	ATP2B1	Body	0.017	0.000136	0.0212
cg17474241	14	103058813	RCOR1	TSS200	-0.007	0.000136	0.0212
cg25561291	19	4396942	SH3GL1	Body	-0.011	0.000136	0.0212
cg08054383	19	56717414		IGR	0.028	0.000136	0.0212
cg19494181	22	38656889	TMEM184B	5'UTR	0.03	0.000136	0.0212
cg07310116	5	179863147		IGR	-0.018	0.000136	0.0212
cg25073686	11	38615287		IGR	-0.018	0.000136	0.0212
cg16359174	19	49222967	MAMSTR	5'UTR	-0.023	0.000136	0.0212
cg22350171	1	228675139	RNF187	5'UTR	0.012	0.000137	0.0212
cg03915372	5	140557249	PCDHB8	TSS200	-0.077	0.000137	0.0212
cg07158393	7	85104015		IGR	0.027	0.000137	0.0212
cg01348977	9	114679784	UGCG	Body	0.017	0.000137	0.0212
cg03811519	9	134001305	NUP214	Body	-0.003	0.000137	0.0212
cg14186349	15	96964022		IGR	-0.057	0.000137	0.0212
cg20554643	19	36557314	WDR62	ExonBnd	0.014	0.000137	0.0212
cg18023817	1	95730208		IGR	-0.014	0.000137	0.0212
cg03931444	4	76439695	RCHY1	TSS200	-0.004	0.000137	0.0212
cg02786309	7	136089594		IGR	-0.014	0.000137	0.0212
cg00602655	10	35979870		IGR	-0.012	0.000137	0.0212
cg10193817	11	115375226	CADM1	5'UTR	-0.014	0.000137	0.0212
cg16758809	12	43151825		IGR	-0.014	0.000137	0.0212
cg00742738	14	104638843	KIF26A	Body	0.007	0.000137	0.0212
cg07553663	16	34741823	LOC100130700	TSS1500	0.046	0.000137	0.0212
cg17456644	17	25879003	KSR1	5'UTR	0.014	0.000137	0.0212
cg03070741	19	2650727	GNG7	5'UTR	-0.008	0.000137	0.0212
cg01803101	19	39589954	PAPL	Body	-0.03	0.000137	0.0212
cg11391637	1	39249315		IGR	-0.038	0.000137	0.0212
cg00021264	2	85779671	GGCX	ExonBnd	0.018	0.000137	0.0212
cg15559578	1	222885920	AIDA	TSS200	-0.005	0.000137	0.0212
cg16974878	1	231622987		IGR	-0.045	0.000137	0.0212
cg14343266	9	139379656	C9orf163	3'UTR	0.004	0.000137	0.0212
cg10064871	11	6341908	PRKCDBP	TSS200	0.013	0.000138	0.0212
cg06060054	16	19097732		IGR	-0.025	0.000138	0.0212
cg01409643	15	78913615	CHRNA3	1stExon	-0.007	0.000138	0.0212
cg12117658	17	56406294	BZRAP1	TSS200	-0.003	0.000138	0.0212
cg07967246	1	197305177	CRB1	Body	0.047	0.000138	0.0213
cg09032914	16	73913076		IGR	-0.017	0.000138	0.0213
cg00850971	6	7052187		IGR	-0.005	0.000138	0.0213
cg26234980	17	74534419	CYGB	TSS1500	0.008	0.000138	0.0213
cg05289496	21	44444715	PKNOX1	Body	-0.003	0.000138	0.0213
cg24672565	3	14382884		IGR	0.057	0.000138	0.0213
cg16681559	20	62788807		IGR	0.017	0.000138	0.0213
cg02272395	5	140419666		IGR	-0.052	0.000139	0.0213
cg17216492	11	45743936	LOC100507384	Body	-0.052	0.000139	0.0213
cg06172077	3	195639973		IGR	0.028	0.000139	0.0213
cg05937787	16	72594726	LINC01572	Body	0.026	0.000139	0.0213
cg12656227	7	157334162	PTPRN2	Body	-0.007	0.000139	0.0213
cg23544294	1	44798990	ERI3	5'UTR	-0.005	0.000139	0.0213
cg06179260	3	49384492		IGR	-0.023	0.000139	0.0213
cg07546427	5	66174128	MAST4	Body	-0.007	0.000139	0.0213
cg18085549	5	141901577		IGR	0.008	0.000139	0.0213
cg20884984	11	119292770	THY1	5'UTR	0.016	0.000139	0.0213
cg13344757	17	26904381	ALDOC	TSS1500	0.021	0.000139	0.0213
cg09961085	18	46765076	DYM	Body	-0.011	0.000139	0.0213
cg23783695	6	100062259	PRDM13	Body	-0.01	0.000139	0.0213
cg09903188	1	223356832		IGR	-0.027	0.000139	0.0214
cg02847116	15	27229446	GABRG3	Body	0.015	0.000139	0.0214
cg01493016	4	25657403	SLC34A2	TSS200	-0.013	0.00014	0.0214
cg04910677	11	129245689	BARX2	TSS200	-0.008	0.00014	0.0214
cg08659629	12	461643	KDM5A	Body	0.005	0.00014	0.0214
cg12078527	8	21721004		IGR	0.041	0.00014	0.0214
cg16389474	20	60878197	ADRM1	5'UTR	0.006	0.00014	0.0215
cg12552337	2	235988130		IGR	0.028	0.00014	0.0215
cg04057956	12	6339200	CD9	Body	0.05	0.00014	0.0215
cg06779709	15	79197402		IGR	0.012	0.00014	0.0215
cg13649960	1	69189862		IGR	-0.009	0.00014	0.0215
cg12024649	15	50875286	TRPM7	ExonBnd	0.023	0.00014	0.0215
cg22483919	5	5524013		IGR	-0.012	0.00014	0.0215
cg17335701	5	96142712	ERAP1	5'UTR	-0.005	0.00014	0.0215
cg01103717	22	32145601	C22orf30	5'UTR	-0.006	0.000141	0.0215
cg02207673	1	11137617	EXOSC10	Body	0.006	0.000141	0.0215
cg06621900	2	240239815	HDAC4	Body	0.009	0.000141	0.0215
cg21831463	7	132372840		IGR	-0.06	0.000141	0.0215
cg13191008	11	4629912	TRIM68	TSS1500	-0.042	0.000141	0.0215
cg09556823	19	44675785	ZNF226	Body	0.005	0.000141	0.0215
cg20841073	5	173315978	CPEB4	5'UTR	-0.006	0.000141	0.0216
cg26365399	6	127587909	RNF146	TSS200	0.007	0.000141	0.0216
cg14403574	22	44136822	EFCAB6	Body	-0.042	0.000141	0.0216
cg08333904	17	21729463		IGR	0.041	0.000141	0.0216
cg20370505	13	111358522	CARS2	TSS200	0.013	0.000141	0.0216
cg12375722	5	140729719	PCDHGA2	Body	-0.049	0.000141	0.0216
cg13068285	8	80522759	STMN2	TSS1500	-0.047	0.000141	0.0216
cg02985343	12	19335592	PLEKHA5	Body	0.018	0.000141	0.0216
cg15943396	5	159436103	TTC1	TSS200	-0.004	0.000142	0.0216
cg09826002	1	16174366	SPEN	1stExon	0.004	0.000142	0.0216
cg24532400	5	64064502	SDCCAG10	TSS1500	0.004	0.000142	0.0216
cg02483462	9	140939579	CACNA1B	Body	0.02	0.000142	0.0216
cg15330584	11	69455512	CCND1	TSS1500	0.01	0.000142	0.0216
cg03312661	12	16997961		IGR	-0.045	0.000142	0.0216
cg03773631	14	29580937		IGR	-0.036	0.000142	0.0216
cg04418434	6	7110773	RREB1	5'UTR	-0.027	0.000142	0.0216
cg00900302	2	149944465	LYPD6B	5'UTR	0.023	0.000142	0.0217
cg17588578	5	140723583	PCDHGA2	Body	-0.06	0.000142	0.0217
cg04526020	11	64948989	CAPN1	TSS1500	0.005	0.000142	0.0217
cg05364651	16	1267876	CACNA1H	Body	0.015	0.000142	0.0217
cg09967523	18	18943072	GREB1L	5'UTR	-0.036	0.000142	0.0217
cg16553796	18	78005475	PARD6G	TSS200	0.023	0.000142	0.0217
cg16478012	16	87425779	FBXO31	TSS200	-0.004	0.000142	0.0217
cg21549927	8	110987617	KCNV1	TSS1500	-0.025	0.000142	0.0217
cg17283327	10	129239859	DOCK1	Body	0.012	0.000142	0.0217
cg03504865	4	107958152	DKK2	TSS1500	-0.018	0.000143	0.0217
cg27266027	21	40555129	PSMG1	Body	-0.003	0.000143	0.0217
cg15619643	1	45270421	PLK3	Body	0.007	0.000143	0.0217
cg10785170	14	101451162	SNORD114-25	TSS1500	-0.011	0.000143	0.0217
cg23918953	12	68915528		IGR	0.037	0.000143	0.0217
cg03098712	11	68860771		IGR	-0.006	0.000143	0.0217
cg08682607	14	97208170		IGR	-0.039	0.000143	0.0217
cg01527551	22	44703653	KIAA1644	5'UTR	0.019	0.000143	0.0217
cg09332230	10	105192586	PDCD11	Body	-0.005	0.000143	0.0217
cg12219496	4	85604949	WDFY3	TSS1500	-0.01	0.000143	0.0217
cg05827943	7	26241126	HNRNPA2B1	TSS1500	-0.006	0.000143	0.0217
cg12130067	8	37740548	RAB11FIP1	Body	0.027	0.000143	0.0217
cg20220121	10	102477660		IGR	-0.023	0.000143	0.0217
cg00676360	6	49917175	DEFB133	TSS200	-0.014	0.000143	0.0218
cg18174683	2	68675870		IGR	-0.01	0.000143	0.0218
cg20645472	7	13899782		IGR	0.02	0.000144	0.0218
cg17184704	10	11727286		IGR	0.003	0.000144	0.0218
cg04704631	10	75541698	CHCHD1	TSS200	-0.004	0.000144	0.0218
cg16820724	11	73586905	COA4	5'UTR	0.027	0.000144	0.0218
cg26996703	12	125256752		IGR	-0.026	0.000144	0.0218
cg17368581	5	72512191		IGR	-0.006	0.000144	0.0218
cg03582135	6	42096968	C6orf132	Body	0.012	0.000144	0.0218
cg26036375	2	122660039		IGR	-0.033	0.000144	0.0218
cg09719331	20	44486197	ZSWIM3	TSS200	-0.005	0.000144	0.0218
cg19526450	5	142254301	ARHGAP26	Body	0.034	0.000144	0.0218
cg02768742	5	145562530	LARS	TSS1500	0.003	0.000144	0.0218
cg13270055	22	36960499	CACNG2	Body	-0.074	0.000144	0.0218
cg22054580	8	144811385	FAM83H	Body	0.017	0.000144	0.0218
cg18188134	16	71757035	PHLPP2	5'UTR	-0.007	0.000144	0.0218
cg15002641	1	204092001	SOX13	Body	0.011	0.000144	0.0218
cg15514393	10	88403555		IGR	-0.019	0.000144	0.0218
cg13185005	11	268950		IGR	-0.004	0.000144	0.0218
cg25744649	1	145530939	ITGA10	Body	-0.01	0.000145	0.0218
cg05778559	3	16646375	DAZL	Body	-0.008	0.000145	0.0218
cg04159246	11	131531178	NTM	Body	0.029	0.000145	0.0218
cg25903453	15	55972199	PRTG	Body	0.012	0.000145	0.0218
cg01890352	18	77500656	CTDP1	Body	0.026	0.000145	0.0218
cg04650417	19	15792035	CYP4F12	Body	-0.047	0.000145	0.0218
cg14473312	8	145160216	MAF1	5'UTR	0.03	0.000145	0.0218
cg23335946	1	185125966	C1orf25	1stExon	-0.005	0.000145	0.0218
cg09915377	7	97821499	LMTK2	Body	0.005	0.000145	0.0219
cg03327325	10	43846574		IGR	-0.086	0.000145	0.0219
cg12098645	12	69326716	CPM	5'UTR	0.011	0.000145	0.0219
cg06592080	16	3543548	C16orf90	3'UTR	-0.007	0.000145	0.0219
cg05439318	16	69458329	CYB5B	TSS200	-0.003	0.000145	0.0219
cg24633027	5	140754314	PCDHGA4	Body	-0.047	0.000145	0.0219
cg15644231	11	6263479	CNGA4	Body	-0.016	0.000145	0.0219
cg16681268	7	117067616	ASZ1	TSS200	-0.028	0.000145	0.0219
cg03557441	6	42391254	TRERF1	5'UTR	-0.031	0.000145	0.0219
cg18746719	11	100092054	CNTN5	Body	-0.02	0.000146	0.0219
cg18844090	12	115832476		IGR	0.034	0.000146	0.0219
cg10574499	16	67918754	NRN1L	TSS200	-0.011	0.000146	0.0219
cg07185247	1	248097461		IGR	-0.012	0.000146	0.0219
cg09120054	16	1581306	TMEM204	5'UTR	0.012	0.000146	0.0219
cg20238243	1	220998876		IGR	0.02	0.000146	0.022
cg00146698	4	113431261		IGR	-0.005	0.000146	0.022
cg03399137	14	50175659	KLHDC1	Body	0.038	0.000146	0.022
cg14999189	17	2908369	RAP1GAP2	Body	0.025	0.000146	0.022
cg04689082	3	194406572	FAM43A	TSS200	-0.004	0.000146	0.022
cg08979696	7	36407077	KIAA0895	TSS200	-0.004	0.000146	0.022
cg27207920	13	50380012		IGR	0.018	0.000146	0.022
cg02045894	8	74361398	STAU2	Body	0.005	0.000146	0.022
cg02256855	6	25084106	CMAHP	Body	-0.006	0.000147	0.022
cg15594528	11	112096869	PTS	TSS1500	-0.005	0.000147	0.022
cg09993711	14	64746129	ESR2	Body	0.035	0.000147	0.022
cg18782716	15	41709119	RTF1	TSS200	-0.005	0.000147	0.022
cg13462158	1	55522104	PCSK9	Body	-0.092	0.000147	0.022
cg18079538	14	36947368	SFTA3	Body	-0.008	0.000147	0.022
cg11072700	22	18306908	MICAL3	Body	0.011	0.000147	0.022
cg11459997	9	5655592	RIC1	Body	-0.013	0.000147	0.022
cg19834098	13	25873837		IGR	0.011	0.000147	0.022
cg06405299	9	127624623	RPL35	TSS1500	-0.003	0.000147	0.022
cg17351327	10	105459568	SH3PXD2A	Body	-0.008	0.000147	0.022
cg15656560	19	16222031	RAB8A	TSS1500	0.014	0.000147	0.022
cg17895286	1	78279007	FAM73A	Body	0.007	0.000147	0.0221
cg27229596	2	112433462		IGR	-0.023	0.000148	0.0221
cg17744722	6	3258989	PSMG4	TSS200	-0.005	0.000148	0.0221
cg16752400	8	66131741		IGR	-0.03	0.000147	0.0221
cg05919650	14	75719068		IGR	0.014	0.000147	0.0221
cg09766769	16	4852830	ROGDI	TSS200	-0.004	0.000147	0.0221
cg23975975	18	76192780		IGR	-0.013	0.000148	0.0221
cg12024887	19	6737490	GPR108	1stExon	-0.006	0.000148	0.0221
cg11400613	19	10491835	TYK2	TSS1500	0.009	0.000147	0.0221
cg20290017	9	113831239		IGR	-0.014	0.000148	0.0221
cg25099389	5	71706309		IGR	-0.012	0.000148	0.0221
cg19836803	1	11175735	MTOR	Body	-0.011	0.000148	0.0221
cg07653189	6	1703190	GMDS	Body	0.013	0.000148	0.0221
cg06086073	6	28549832	SCAND3	Body	0.01	0.000148	0.0221
cg20619563	6	84621458	CYB5R4	Body	0.023	0.000148	0.0221
cg06567227	6	100909121	SIM1	Body	-0.008	0.000148	0.0221
cg15236240	10	79781362	POLR3A	Body	-0.007	0.000148	0.0221
cg19042848	15	83948352	BNC1	Body	-0.009	0.000148	0.0221
cg22271697	19	1042536	ABCA7	Body	0.013	0.000148	0.0221
cg04366994	10	134361203	INPP5A	Body	0.022	0.000148	0.0221
cg16304097	6	90276732	ANKRD6	1stExon	-0.005	0.000148	0.0221
cg00095526	1	201081686	CACNA1S	1stExon	0.036	0.000148	0.0221
cg09189780	3	141205007	RASA2	TSS1500	-0.007	0.000148	0.0221
cg17727632	3	149589738	RNF13	Body	0.043	0.000148	0.0221
cg07251136	5	95158433	GLRX	1stExon	-0.003	0.000148	0.0221
cg00200170	7	8259071	ICA1	Body	0.026	0.000148	0.0221
cg08219003	16	19165392		IGR	0.03	0.000148	0.0221
cg03349779	17	11204994	SHISA6	Body	-0.039	0.000149	0.0221
cg03730946	19	6475456	DENND1C	Body	0.013	0.000149	0.0221
cg26278693	22	38867491	KDELR3	Body	0.006	0.000149	0.0221
cg25654517	6	29627131	MOG	Body	-0.012	0.000149	0.0221
cg20638426	19	19843991	ZNF14	TSS200	-0.005	0.000149	0.0221
cg01113896	10	34836433	PARD3	Body	-0.018	0.000149	0.0221
cg00413066	15	52405464	BCL2L10	TSS1500	0.008	0.000149	0.0221
cg17256679	17	32647709	CCL8	Body	-0.01	0.000149	0.0222
cg18528621	17	60885154	MARCH10	TSS1500	-0.004	0.000149	0.0222
cg14508973	9	96209198	FAM120AOS	3'UTR	-0.006	0.000149	0.0222
cg23112326	10	8087098		IGR	-0.005	0.000149	0.0222
cg03770575	12	24414339	SOX5	5'UTR	-0.014	0.000149	0.0222
cg00380642	2	43382918		IGR	-0.006	0.000149	0.0222
cg16743005	16	50403128	BRD7	TSS1500	-0.004	0.000149	0.0222
cg23656322	1	153533922	S100A2	Body	0.073	0.000149	0.0222
cg22712383	1	230926883	CAPN9	Body	-0.037	0.00015	0.0222
cg03985801	1	202182603	LGR6	TSS1500	0.026	0.00015	0.0222
cg16347927	2	191354323	MFSD6	Body	-0.021	0.00015	0.0222
cg18319967	5	173416427	C5orf47	1stExon	-0.008	0.00015	0.0222
cg03867877	8	29128303		IGR	0.019	0.00015	0.0222
cg26820840	19	36336980	NPHS1	Body	-0.004	0.00015	0.0222
cg23221052	5	179740743	GFPT2	Body	-0.137	0.00015	0.0222
cg04799410	3	187717711		IGR	-0.046	0.00015	0.0222
cg11479503	9	124989052	LHX6	Body	-0.093	0.00015	0.0222
cg00814985	13	114801132	RASA3	Body	0.022	0.00015	0.0222
cg06568490	3	13525965	HDAC11	Body	-0.03	0.00015	0.0222
cg08998166	9	85025698		IGR	-0.013	0.00015	0.0222
cg10483960	16	76311511	CNTNAP4	5'UTR	-0.045	0.00015	0.0222
cg19843429	7	25019751	OSBPL3	5'UTR	-0.005	0.00015	0.0222
cg17780098	1	201476311	CSRP1	5'UTR	-0.004	0.00015	0.0222
cg15466144	2	210866282	RPE	TSS1500	-0.008	0.00015	0.0222
cg03643302	22	21343156	LZTR1	ExonBnd	-0.007	0.00015	0.0222
cg02708940	2	742423		IGR	0.012	0.00015	0.0223
cg26942047	1	245185304	EFCAB2	Body	-0.006	0.000151	0.0223
cg25704749	2	241526252	CAPN10	1stExon	0.016	0.000151	0.0223
cg22928365	3	42099175		IGR	0.022	0.000151	0.0223
cg24317857	7	38711703		IGR	0.037	0.000151	0.0223
cg05269024	8	38085392		IGR	0.005	0.000151	0.0223
cg18144936	17	53345169	HLF	Body	-0.024	0.000151	0.0223
cg05718270	8	73920493	TERF1	TSS1500	0.035	0.000151	0.0223
cg16357921	9	90589634	CDK20	1stExon	-0.01	0.000151	0.0223
cg13123998	16	12391473	SNX29	Body	-0.018	0.000151	0.0223
cg26008464	6	134373624	SLC2A12	1stExon	-0.003	0.000151	0.0223
cg11807261	4	13991309		IGR	-0.016	0.000151	0.0223
cg07370650	5	5315111	ADAMTS16	Body	-0.018	0.000151	0.0223
cg22244725	5	136352768	SPOCK1	Body	-0.026	0.000151	0.0223
cg00720829	6	30131219	TRIM15	5'UTR	-0.029	0.000151	0.0223
cg02872426	6	110736772	DDO	TSS200	0.086	0.000151	0.0223
cg14634336	6	111804804	REV3L	TSS1500	-0.007	0.000151	0.0223
cg05237489	10	108623805	SORCS1	Body	-0.008	0.000151	0.0223
cg10297023	11	115631855	LINC00900	TSS1500	0.015	0.000151	0.0223
cg15596810	13	41554217	ELF1	Body	-0.009	0.000151	0.0223
cg04862249	17	4982244	ZFP3	5'UTR	-0.003	0.000151	0.0223
cg11450671	19	595812	HCN2	Body	0.032	0.000151	0.0223
cg00420275	6	14912895		IGR	0.03	0.000151	0.0223
cg17974674	2	241451567	ANKMY1	Body	-0.007	0.000152	0.0223
cg02631879	5	5423457	KIAA0947	Body	-0.005	0.000152	0.0223
cg08642198	8	2419444		IGR	-0.052	0.000152	0.0223
cg09102623	9	37079866	EBLN3	TSS200	-0.004	0.000152	0.0223
cg01017127	10	29408566		IGR	-0.007	0.000152	0.0223
cg27353381	11	1221141		IGR	-0.04	0.000152	0.0223
cg16878676	11	14309451	RRAS2	Body	0.021	0.000152	0.0223
cg25942539	13	89539539		IGR	-0.006	0.000152	0.0223
cg18984211	2	73498074	FBXO41	TSS200	0.019	0.000152	0.0224
cg24856518	2	120517676	PTPN4	5'UTR	-0.006	0.000152	0.0224
cg00669531	11	34367871	ABTB2	Body	-0.007	0.000152	0.0224
cg09408383	15	49726332	FGF7	Body	-0.006	0.000152	0.0224
cg23604606	2	21638254		IGR	-0.032	0.000152	0.0224
cg18222517	11	107067568		IGR	-0.023	0.000152	0.0224
cg20116420	13	78272830	MIR3665	TSS1500	-0.004	0.000153	0.0224
cg26084442	2	164202588		IGR	-0.021	0.000153	0.0224
cg16930880	2	177373410		IGR	-0.023	0.000153	0.0224
cg27504193	9	104757854		IGR	-0.023	0.000153	0.0224
cg25704110	12	4967040		IGR	-0.004	0.000153	0.0224
cg20222925	7	107645075	LAMB1	TSS1500	-0.032	0.000153	0.0225
cg15552016	22	50717404	PLXNB2	Body	0.015	0.000153	0.0225
cg13879247	6	145984613	EPM2A	Body	-0.008	0.000153	0.0225
cg18036270	11	125384310		IGR	-0.006	0.000153	0.0225
cg19123622	1	9923630	CTNNBIP1	Body	0.008	0.000153	0.0225
cg02138348	7	66255554	RABGEF1	Body	-0.021	0.000153	0.0225
cg11174851	11	69634592	FGF3	TSS1500	-0.01	0.000153	0.0225
cg20956174	1	65729786	DNAJC6	TSS1500	0.021	0.000153	0.0225
cg20895553	6	149882115		IGR	-0.015	0.000153	0.0225
cg01334824	15	27787650		IGR	-0.011	0.000153	0.0225
cg19984742	20	54824490	MC3R	1stExon	0.045	0.000153	0.0225
cg11312554	6	31832650	SLC44A4	Body	-0.006	0.000154	0.0225
cg07279955	6	99275764		IGR	-0.018	0.000154	0.0225
cg20642712	7	96745340	ACN9	TSS1500	-0.004	0.000154	0.0225
cg05938683	1	85156187	SSX2IP	TSS200	0.016	0.000154	0.0225
cg04186868	12	57611144	NXPH4	Body	-0.007	0.000154	0.0226
cg00043080	19	40853155	PLD3	TSS1500	0.007	0.000154	0.0226
cg04315980	5	79776985		IGR	-0.007	0.000154	0.0226
cg22924015	10	10687311		IGR	-0.006	0.000154	0.0226
cg02925222	11	280445	NLRP6	Body	-0.019	0.000154	0.0226
cg14263553	8	8120624		IGR	-0.006	0.000154	0.0226
cg00753252	8	1942847	KBTBD11	5'UTR	-0.007	0.000155	0.0226
cg24380121	1	220837951		IGR	0.019	0.000155	0.0226
cg14755054	2	201940010	NDUFB3	5'UTR	0.014	0.000155	0.0226
cg08760541	8	674123	ERICH1	Body	-0.051	0.000155	0.0226
cg02701112	10	29717546	SVIL-AS1	Body	-0.013	0.000155	0.0226
cg15236504	10	80540483		IGR	0.013	0.000155	0.0226
cg20037328	11	78003389	GAB2	5'UTR	-0.01	0.000155	0.0226
cg23645410	11	93868198	PANX1	Body	0.016	0.000155	0.0226
cg09119416	12	108142333	PRDM4	Body	0.006	0.000155	0.0226
cg20901959	12	130502552		IGR	-0.024	0.000155	0.0226
cg13509849	14	90527972	KCNK13	TSS200	-0.009	0.000155	0.0226
cg07661156	14	92072013	CATSPERB	Body	0.008	0.000155	0.0226
cg06144743	16	19721014	C16orf88	Body	0.009	0.000155	0.0226
cg21388793	19	2427982	TIMM13	TSS200	-0.004	0.000155	0.0226
cg17000427	4	981041	IDUA	Body	-0.004	0.000155	0.0226
cg15728601	4	8510291		IGR	0.016	0.000155	0.0226
cg27305895	9	86594214	HNRNPK	5'UTR	-0.005	0.000155	0.0226
cg19984833	16	25228102	AQP8	TSS200	-0.012	0.000156	0.0226
cg14200846	18	76744969	SALL3	Body	-0.038	0.000155	0.0226
cg05115902	17	13923193		IGR	0.033	0.000156	0.0226
cg24277994	19	5524603		IGR	-0.068	0.000156	0.0226
cg21936545	14	86502432	LOC101928767	Body	-0.048	0.000156	0.0227
cg09984146	7	64336329		IGR	-0.024	0.000156	0.0227
cg25281623	9	107509848	NIPSNAP3A	TSS200	-0.006	0.000156	0.0227
cg04661001	19	19217217	SLC25A42	Body	0.036	0.000156	0.0227
cg08497332	3	88040260	HTR1F	Body	-0.01	0.000156	0.0227
cg20163980	22	17647332	CECR5	TSS1500	0.019	0.000156	0.0227
cg01335363	13	46810229	LRRC63	Body	0.041	0.000156	0.0227
cg12781686	11	131776986	NTM	Body	-0.028	0.000156	0.0227
cg21558005	16	11034124	DEXI	3'UTR	-0.021	0.000156	0.0227
cg05106053	3	121647021	SLC15A2	Body	-0.005	0.000156	0.0227
cg21286622	20	61201650		IGR	0.02	0.000156	0.0227
cg23484980	22	23100742		IGR	0.036	0.000156	0.0227
cg13776199	4	183455525	TENM3	Body	-0.018	0.000157	0.0227
cg16792464	1	22250284	HSPG2	Body	0.026	0.000157	0.0227
cg13357229	4	154711171	SFRP2	TSS1500	-0.03	0.000157	0.0227
cg06983502	4	99750177		IGR	-0.009	0.000157	0.0227
cg23859630	6	32160455	GPSM3	5'UTR	-0.006	0.000157	0.0227
cg10730102	8	142915446		IGR	-0.041	0.000157	0.0227
cg16447925	12	111156525		IGR	0.02	0.000157	0.0227
cg09727611	9	112887685	AKAP2	TSS200	0.036	0.000157	0.0228
cg03129643	1	37940147	ZC3H12A	1stExon	-0.004	0.000157	0.0228
cg02459163	8	101609045	SNX31	Body	0.025	0.000157	0.0228
cg21711333	16	1425548	UNKL	5'UTR	-0.05	0.000157	0.0228
cg17711567	19	44325008	LYPD5	TSS1500	-0.046	0.000157	0.0228
cg02097318	10	99268011	UBTD1	Body	-0.016	0.000157	0.0228
cg05420994	6	32807296	TAP2	TSS1500	0.016	0.000157	0.0228
cg01947983	13	23985667	SACS	5'UTR	0.007	0.000157	0.0228
cg13139631	17	78454044		IGR	-0.025	0.000157	0.0228
cg21028608	2	32464513	NLRC4	Body	-0.007	0.000158	0.0228
cg17840363	4	71780347	MOBKL1A	Body	0.01	0.000158	0.0228
cg01930404	15	93649702		IGR	-0.01	0.000158	0.0228
cg01889129	10	119198887		IGR	0.068	0.000158	0.0228
cg15972264	6	11279680	NEDD9	Body	0.005	0.000158	0.0228
cg21534994	5	1881655	IRX4	Body	-0.024	0.000158	0.0228
cg26130645	7	116502393	CAPZA2	TSS200	0.003	0.000158	0.0228
cg14381948	7	154684893	DPP6	3'UTR	-0.054	0.000158	0.0228
cg08211061	10	74115895	DNAJB12	TSS1500	0.041	0.000158	0.0228
cg27046148	4	166131112	KLHL2	TSS200	-0.015	0.000158	0.0229
cg15429990	7	19129870		IGR	-0.017	0.000158	0.0229
cg02319883	12	102259350		IGR	-0.015	0.000158	0.0229
cg24806383	8	617007	ERICH1	Body	-0.006	0.000158	0.0229
cg16037569	1	9710867	PIK3CD	TSS1500	0.007	0.000159	0.0229
cg17510922	2	182386517	ITGA4	Body	0.029	0.000159	0.0229
cg10998119	9	88357125	AGTPBP1	TSS200	-0.003	0.000159	0.0229
cg15557084	5	115853116	SEMA6A	5'UTR	0.029	0.000159	0.0229
cg01925498	1	148901580		IGR	-0.031	0.000159	0.0229
cg27628952	11	67229131	CABP4	3'UTR	0.016	0.000159	0.0229
cg15889260	11	121891076		IGR	0.008	0.000159	0.0229
cg17832732	15	95976254	LINC00924	TSS200	0.029	0.000159	0.0229
cg24622747	16	72683456	LINC01572	Body	-0.011	0.000159	0.0229
cg07315010	1	242161780	MAP1LC3C	Body	0.024	0.000159	0.0229
cg05076755	11	76381148	LRRC32	5'UTR	0.022	0.000159	0.0229
cg04123472	12	118982122		IGR	-0.008	0.000159	0.0229
cg23301322	15	81241280	CEMIP	3'UTR	0.012	0.000159	0.0229
cg17581065	17	8642478	CCDC42	Body	0.012	0.000159	0.0229
cg09111198	19	8384146	NDUFA7	Body	0.006	0.000159	0.0229
cg27178512	14	74877446	SYNDIG1L	5'UTR	-0.014	0.000159	0.0229
cg00899463	4	108784393	SGMS2	5'UTR	-0.008	0.000159	0.0229
cg16360668	1	19265059	IFFO2	Body	0.009	0.00016	0.0229
cg22077046	3	10452678	ATP2B2	Body	-0.017	0.00016	0.0229
cg20272918	3	47555463	C3orf75	TSS1500	0.005	0.00016	0.0229
cg05687848	4	170487879	NEK1	Body	0.013	0.00016	0.0229
cg04074363	5	112293410		IGR	0.019	0.000159	0.0229
cg09368129	5	140071347	HARS2	Body	-0.004	0.00016	0.0229
cg17781494	7	101183115	COL26A1	Body	0.022	0.000159	0.0229
cg06815817	7	148936572	ZNF212	TSS1500	-0.003	0.00016	0.0229
cg09912768	15	66585646	DIS3L	1stExon	-0.004	0.00016	0.0229
cg08898116	18	30091445	WBP11P1	TSS200	-0.009	0.00016	0.0229
cg21983579	19	36630882	CAPNS1	TSS200	-0.003	0.00016	0.0229
cg11928630	19	39649618	PAK4	5'UTR	0.036	0.000159	0.0229
cg25737323	2	29338100	CLIP4	TSS1500	-0.004	0.00016	0.0229
cg12950438	11	61111006	TKFC	Body	0.008	0.00016	0.0229
cg03531512	22	26908677	TFIP11	TSS1500	-0.004	0.00016	0.0229
cg27321658	19	48402181		IGR	-0.051	0.00016	0.0229
cg10542127	1	2378521		IGR	0.038	0.00016	0.0229
cg05214771	1	220328606	RAB3GAP2	Body	-0.005	0.00016	0.0229
cg00057376	2	44232247		IGR	-0.041	0.00016	0.0229
cg17205466	4	77133692	FAM47E	TSS1500	-0.016	0.00016	0.0229
cg22961212	5	66564534		IGR	-0.013	0.00016	0.0229
cg01368780	6	169937196	WDR27	Body	-0.006	0.00016	0.0229
cg20424204	9	135377132	C9orf171	Body	0.022	0.00016	0.0229
cg07968094	14	64901479	MIR548AZ	Body	-0.009	0.00016	0.0229
cg09773058	17	21364477		IGR	-0.013	0.00016	0.0229
cg18315160	19	815275	LPPR3	Body	0.036	0.00016	0.0229
cg21669966	6	42224838	TRERF1	Body	-0.005	0.00016	0.0229
cg20650029	8	133204098	KCNQ3	Body	-0.026	0.00016	0.0229
cg17155697	20	30440639		IGR	-0.004	0.00016	0.0229
cg03212797	5	150827313	SLC36A1	1stExon	-0.007	0.00016	0.023
cg02064275	17	39465713		IGR	0.025	0.00016	0.023
cg25714432	5	2887968		IGR	-0.039	0.000161	0.023
cg03265267	2	192015389	STAT4	5'UTR	-0.004	0.000161	0.023
cg18099260	6	41687384	TFEB	Body	0.018	0.000161	0.023
cg09465168	15	45997356		IGR	0.01	0.000161	0.023
cg20243838	1	2398837		IGR	-0.005	0.000161	0.023
cg13632142	1	163430188		IGR	-0.022	0.000161	0.023
cg21610805	1	198635026	PTPRC	Body	-0.012	0.000161	0.023
cg09968329	5	150667818	SLC36A3	Body	-0.018	0.000161	0.023
cg07505373	7	4748942	FOXK1	Body	0.006	0.000161	0.023
cg04820270	11	64319262		IGR	0.02	0.000161	0.023
cg08322034	6	80657412	ELOVL4	TSS200	-0.011	0.000161	0.023
cg00334349	7	127928611		IGR	-0.019	0.000161	0.023
cg12756411	2	65273162		IGR	0.003	0.000161	0.023
cg25590724	14	68799979	RAD51B	Body	0.017	0.000161	0.023
cg11537811	2	96944360	SNRNP200	Body	0.009	0.000161	0.023
cg24266851	3	19214779	KCNH8	Body	0.01	0.000161	0.023
cg09265417	7	94294798	PEG10	Body	0.008	0.000161	0.023
cg16031718	7	64333540		IGR	0.011	0.000161	0.023
cg02540593	11	103908576	PDGFD	Body	0.009	0.000162	0.023
cg03469793	1	180199269	LHX4	TSS200	0.028	0.000162	0.023
cg13852407	10	7153900		IGR	-0.006	0.000162	0.023
cg12798259	11	31823282	PAX6	Body	-0.032	0.000162	0.023
cg09649356	20	46822547		IGR	0.014	0.000162	0.023
cg23113826	21	15580581	LIPI	TSS1500	-0.014	0.000162	0.023
cg25178565	10	22990128	PIP4K2A	Body	0.018	0.000162	0.023
cg10840064	1	42800299	FOXJ3	5'UTR	-0.017	0.000162	0.023
cg03045720	2	162413950		IGR	-0.023	0.000162	0.023
cg07976263	16	81773196		IGR	0.05	0.000162	0.023
cg07010930	22	31485543	SMTN	Body	0.02	0.000162	0.023
cg08885800	1	201084119		IGR	-0.024	0.000162	0.0231
cg27353352	4	146054604		IGR	-0.046	0.000162	0.0231
cg08692130	10	18948698	ARL5B	Body	0.008	0.000162	0.0231
cg07888661	10	73759402	CHST3	5'UTR	0.031	0.000162	0.0231
cg15489005	1	39044328		IGR	0.014	0.000162	0.0231
cg10079538	2	5217722		IGR	-0.025	0.000162	0.0231
cg00973737	4	100128186	ADH6	Body	0.013	0.000162	0.0231
cg10450733	6	50815047	TFAP2B	3'UTR	-0.022	0.000162	0.0231
cg24325790	17	34345392	CCL23	TSS1500	-0.015	0.000162	0.0231
cg24702253	11	3240068	MRGPRG	TSS200	0.022	0.000163	0.0231
cg03557226	17	45693418	NPEPPS	Body	-0.02	0.000163	0.0231
cg00147079	16	48132552	ABCC12	Body	-0.015	0.000163	0.0231
cg11367627	16	74653911		IGR	0.005	0.000163	0.0231
cg04201752	3	50360397	HYAL2	TSS200	0.034	0.000163	0.0231
cg19731340	5	141704709	SPRY4	TSS200	-0.004	0.000163	0.0231
cg06718928	6	166490246		IGR	0.033	0.000163	0.0231
cg14527276	9	118948957	PAPPA	Body	-0.014	0.000163	0.0231
cg17950697	10	10099747	LOC101928298	TSS1500	0.022	0.000163	0.0231
cg06677367	11	75977514		IGR	-0.02	0.000163	0.0231
cg24983628	14	103670161		IGR	-0.035	0.000163	0.0231
cg01416657	1	205392241	LEMD1	TSS1500	-0.059	0.000163	0.0231
cg26426774	8	33356290	C8orf41	3'UTR	-0.023	0.000163	0.0231
cg16972043	16	46932066	GPT2	Body	-0.03	0.000163	0.0231
cg08749419	4	6130359	JAKMIP1	5'UTR	-0.017	0.000164	0.0232
cg27510474	1	60039802	FGGY	Body	-0.013	0.000164	0.0232
cg12594107	1	85121730	SSX2IP	Body	0.008	0.000164	0.0232
cg07211044	8	60032983	TOX	TSS1500	0.051	0.000164	0.0232
cg14291256	10	127461065	MMP21	Body	-0.01	0.000164	0.0232
cg18226049	11	2424791	TSSC4	Body	0.008	0.000164	0.0232
cg10827163	1	233539840		IGR	-0.021	0.000164	0.0232
cg23200746	18	2897548	EMILIN2	Body	-0.006	0.000164	0.0232
cg16873271	19	8390059	KANK3	Body	0.022	0.000164	0.0232
cg03712843	13	39565534	STOML3	TSS1500	-0.007	0.000164	0.0232
cg27335300	1	35350950	DLGAP3	Body	-0.026	0.000165	0.0233
cg25600973	5	168006775	PANK3	TSS200	0.007	0.000165	0.0233
cg26071963	14	88945568	PTPN21	Body	-0.01	0.000165	0.0233
cg00171166	20	35444275	C20orf117	Body	0.005	0.000165	0.0233
cg21511036	2	227663538	IRS1	TSS200	-0.007	0.000165	0.0233
cg14584254	3	191750463		IGR	-0.022	0.000165	0.0233
cg25103197	5	90672527	ARRDC3	Body	0.021	0.000165	0.0233
cg24878005	6	150160468	LRP11	Body	0.013	0.000165	0.0233
cg20663241	8	28197671	PNOC	3'UTR	0.066	0.000165	0.0233
cg10318906	9	96717995	BARX1	TSS1500	-0.005	0.000165	0.0233
cg01803766	11	131561541	NTM	Body	-0.05	0.000165	0.0233
cg20194805	15	86499438		IGR	-0.018	0.000165	0.0233
cg21899596	4	57522493	HOPX	1stExon	-0.008	0.000165	0.0233
cg00424923	19	48297800		IGR	-0.014	0.000165	0.0233
cg07150925	3	49591642	BSN	TSS1500	-0.006	0.000165	0.0233
cg02569554	3	197280980	BDH1	5'UTR	0.014	0.000165	0.0233
cg02788195	10	60966072	PHYHIPL	Body	-0.026	0.000165	0.0233
cg19951283	13	99743631		IGR	0.016	0.000165	0.0233
cg18231690	15	85294586	ZNF592	5'UTR	0.024	0.000165	0.0233
cg03959925	20	56377456		IGR	0.021	0.000165	0.0233
cg21248296	2	104487246		IGR	0.037	0.000166	0.0233
cg10968649	1	44115804	KDM4A	1stExon	-0.003	0.000166	0.0233
cg21672780	2	42737598	MTA3	5'UTR	-0.006	0.000166	0.0233
cg01491766	3	143060927	SLC9A9-AS1	TSS200	-0.016	0.000166	0.0233
cg15823482	5	110846605	STARD4	5'UTR	-0.017	0.000166	0.0233
cg12171484	8	8679835	MFHAS1	Body	0.019	0.000166	0.0233
cg22871542	8	10331660	LINCR-0001	TSS1500	-0.015	0.000166	0.0233
cg21896766	8	114444395	CSMD3	Body	-0.03	0.000166	0.0233
cg17646666	11	76704109	ACER3	Body	-0.004	0.000166	0.0233
cg17140262	12	95618791	VEZT	Body	0.01	0.000166	0.0233
cg04885331	19	39056594	RYR1	Body	-0.022	0.000166	0.0233
cg17671559	20	33531811	GSS	Body	0.019	0.000166	0.0233
cg06071083	16	68002365	SLC12A4	1stExon	-0.003	0.000166	0.0233
cg22451887	20	60969143	CABLES2	Body	0.011	0.000166	0.0233
cg15478390	7	82792345	PCLO	TSS200	-0.01	0.000166	0.0233
cg15238246	10	6191207	PFKFB3	Body	0.012	0.000166	0.0233
cg19282408	15	81624074	TMC3-AS1	Body	-0.016	0.000166	0.0233
cg05547993	16	70835035	VAC14	1stExon	-0.003	0.000166	0.0233
cg20736821	1	44393218	ST3GAL3	3'UTR	0.006	0.000166	0.0233
cg07144560	5	148865756		IGR	0.024	0.000166	0.0233
cg07026882	13	113417167	ATP11A	Body	-0.014	0.000166	0.0233
cg06758681	16	89723958	SPATA33	TSS1500	0.005	0.000166	0.0233
cg23373558	1	224437996	NVL	Body	0.006	0.000167	0.0233
cg25799109	3	57102900	ARHGEF3	5'UTR	0.043	0.000167	0.0233
cg25013138	1	77768670	AK5	Body	-0.005	0.000167	0.0233
cg09992204	15	99500303	IGF1R	Body	0.012	0.000167	0.0233
cg23475625	7	155259680		IGR	-0.007	0.000167	0.0234
cg20341504	2	54900998		IGR	0.025	0.000167	0.0234
cg09913932	7	1771884	ELFN1	5'UTR	0.021	0.000167	0.0234
cg10770533	1	2997542	PRDM16	Body	-0.011	0.000167	0.0234
cg22199615	2	167233070	SCN9A	TSS1500	-0.01	0.000167	0.0234
cg03927812	11	130271903		IGR	0.028	0.000167	0.0234
cg09307521	1	184791362	FAM129A	Body	0.006	0.000167	0.0234
cg11251048	9	32292856		IGR	0.012	0.000167	0.0234
cg02618689	2	104764029		IGR	0.024	0.000168	0.0234
cg05335107	2	109400084	RANBP2	Body	0.013	0.000168	0.0234
cg06544512	4	38159082		IGR	-0.017	0.000168	0.0234
cg22274904	5	176111506		IGR	-0.021	0.000168	0.0234
cg04413724	6	31789540		IGR	0.006	0.000168	0.0234
cg09292244	8	8182618	PRAGMIN	Body	0.01	0.000168	0.0234
cg27607372	11	45168563	PRDM11	Body	0.008	0.000168	0.0234
cg20783780	11	112191546	LOC283140	Body	0.032	0.000168	0.0234
cg00049528	11	122013067	MIR100HG	Body	-0.007	0.000168	0.0234
cg15056189	12	49176428	ADCY6	1stExon	0.013	0.000168	0.0234
cg12050728	17	2265392	SGSM2	Body	-0.007	0.000168	0.0234
cg25750507	17	46684004		IGR	0.017	0.000167	0.0234
cg00346503	19	53377398		IGR	-0.028	0.000168	0.0234
cg14112372	1	172314302	DNM3	Body	0.036	0.000168	0.0234
cg05847835	2	139541515		IGR	-0.021	0.000168	0.0234
cg21574204	6	28048958	ZNF165	5'UTR	-0.004	0.000168	0.0234
cg01118541	8	144483004		IGR	0.032	0.000168	0.0234
cg15785720	9	139964984	C9orf140	5'UTR	-0.004	0.000168	0.0234
cg13217791	10	6196522	PFKFB3	Body	0.009	0.000168	0.0234
cg01452777	16	8715930	C16orf68	5'UTR	-0.002	0.000168	0.0234
cg10980921	8	103705294		IGR	0.017	0.000168	0.0234
cg26394221	2	187455488	ITGAV	Body	-0.008	0.000168	0.0234
cg03943568	16	65105747	CDH11	5'UTR	-0.012	0.000168	0.0234
cg05463042	2	77974053	LOC101927967	Body	-0.038	0.000169	0.0235
cg06297614	4	108664968		IGR	-0.016	0.000169	0.0235
cg25043279	7	148287142	C7orf33	TSS1500	0.007	0.000168	0.0235
cg08622677	12	3601306	PRMT8	Body	-0.018	0.000169	0.0235
cg25941520	14	68035891	PLEKHH1	Body	0.006	0.000169	0.0235
cg05525297	16	1533807		IGR	-0.007	0.000169	0.0235
cg25016143	18	64736132		IGR	0.046	0.000169	0.0235
cg08419827	19	54384913	PRKCG	TSS1500	0.009	0.000168	0.0235
cg01095667	20	11830555	LINC00687	Body	-0.013	0.000169	0.0235
cg24603576	2	102607752	IL1R2	TSS1500	0.008	0.000169	0.0235
cg22526705	1	2335890	RER1	3'UTR	-0.007	0.000169	0.0235
cg00045114	1	172674159		IGR	-0.038	0.000169	0.0235
cg21669109	20	1324311	FKBP1A-SDCBP2	Body	-0.007	0.000169	0.0235
cg19652483	6	76191813	FILIP1	5'UTR	-0.04	0.000169	0.0235
cg02230085	17	900491	TIMM22	1stExon	-0.003	0.000169	0.0235
cg06878786	18	21693037	TTC39C	Body	0.018	0.000169	0.0235
cg02217895	3	140179968	CLSTN2	Body	0.02	0.000169	0.0235
cg22589073	6	140406867	LOC100507477	Body	0.036	0.000169	0.0235
cg20784733	7	66205729	RABGEF1	1stExon	0.008	0.000169	0.0235
cg20298425	8	95892357	INTS8	Body	0.011	0.000169	0.0235
cg20198948	17	42297002	UBTF	TSS200	0.007	0.000169	0.0235
cg13357341	1	150849964	ARNT	TSS1500	0.037	0.000169	0.0235
cg01364833	3	121380236	HCLS1	TSS1500	-0.005	0.000169	0.0235
cg21103075	21	36437366		IGR	-0.007	0.00017	0.0235
cg02379052	14	105486781	CDCA4	5'UTR	-0.003	0.00017	0.0235
cg08166982	1	115300440	CSDE1	5'UTR	-0.003	0.00017	0.0235
cg11239445	7	134625906	CALD1	Body	0.017	0.00017	0.0235
cg03293513	16	1821253	NME3	Body	0.006	0.00017	0.0235
cg24217144	6	65939848	EYS	Body	-0.011	0.00017	0.0235
cg01272967	10	386708	DIP2C	Body	-0.017	0.00017	0.0235
cg01786248	12	109740038	FOXN4	Body	-0.02	0.00017	0.0235
cg10892497	8	134244175		IGR	0.009	0.00017	0.0235
cg00002028	1	20960010	PINK1	1stExon	0.008	0.00017	0.0235
cg05785348	1	211555829	C1orf97	TSS1500	0.011	0.000171	0.0235
cg19354838	2	98286165	LINC01125	TSS200	0.015	0.000171	0.0235
cg00326836	3	64248100		IGR	-0.015	0.00017	0.0235
cg02797353	3	119531385	NR1I2	Body	-0.011	0.000171	0.0235
cg16975599	3	158962761	IQCJ	Body	0.039	0.00017	0.0235
cg27523654	3	197044577		IGR	-0.006	0.000171	0.0235
cg07073803	5	110796953	CAMK4	Body	-0.046	0.000171	0.0235
cg09171621	6	27569367		IGR	-0.049	0.000171	0.0235
cg10994819	6	99399304		IGR	-0.024	0.000171	0.0235
cg16785000	6	100684047		IGR	0.019	0.000171	0.0235
cg05813781	7	4308209	SDK1	Body	-0.018	0.00017	0.0235
cg19449969	12	42816769	PPHLN1	Body	0.039	0.00017	0.0235
cg05934015	12	129280265	SLC15A4	Body	0.029	0.00017	0.0235
cg09163989	13	111045415	COL4A2	Body	-0.044	0.000171	0.0235
cg06806214	16	87392029	FBXO31	Body	-0.005	0.00017	0.0235
cg18736736	17	19650063	ALDH3A1	5'UTR	0.006	0.000171	0.0235
cg20702887	17	72246008	TTYH2	5'UTR	-0.031	0.000171	0.0235
cg00715343	17	76171845	TK1	Body	0.004	0.000171	0.0235
cg14176339	17	79244542	SLC38A10	Body	0.041	0.00017	0.0235
cg14725803	22	19035997	DGCR2	Body	-0.01	0.000171	0.0235
cg03468353	16	76296523		IGR	0.009	0.000171	0.0236
cg08147389	14	73756251	NUMB	Body	-0.048	0.000171	0.0236
cg17361314	1	45480186	UROD	Body	0.023	0.000171	0.0236
cg09172991	2	69794389	AAK1	Body	0.022	0.000171	0.0236
cg15536804	12	26647178	ITPR2	Body	0.017	0.000171	0.0236
cg10596237	4	113436566	NEUROG2	Body	0.011	0.000171	0.0236
cg12917258	10	99258018	UBTD1	TSS1500	-0.006	0.000171	0.0236
cg02557933	2	220351040	SPEG	Body	0.032	0.000171	0.0236
cg04559779	8	65291730	MIR124-2	Body	-0.026	0.000171	0.0236
cg19195949	2	73383912		IGR	-0.003	0.000172	0.0236
cg27166577	6	80656754	ELOVL4	Body	-0.006	0.000172	0.0236
cg09647790	2	48533876		IGR	0.009	0.000172	0.0236
cg02741393	2	241501875	ANKMY1	TSS1500	-0.017	0.000172	0.0236
cg07244268	3	164924675		IGR	-0.005	0.000172	0.0236
cg11093762	7	930723	C7orf20	Body	-0.007	0.000172	0.0236
cg17151604	10	75197928	PPP3CB	3'UTR	-0.006	0.000172	0.0236
cg09806556	15	77588060	PEAK1	5'UTR	0.008	0.000172	0.0236
cg26392328	17	53827880	PCTP	TSS1500	-0.008	0.000172	0.0236
cg17744261	17	71252029	CPSF4L	Body	0.023	0.000172	0.0236
cg11270815	19	9546371	ZNF266	TSS200	-0.003	0.000172	0.0236
cg16868591	19	12803493	FBXW9	Body	-0.024	0.000172	0.0236
cg20820128	2	20595658		IGR	-0.01	0.000172	0.0236
cg18753020	1	236288284		IGR	0.009	0.000172	0.0236
cg12843387	4	41144651	APBB2	5'UTR	-0.008	0.000172	0.0236
cg06894599	16	34984393	FLJ26245	Body	-0.036	0.000172	0.0236
cg11529567	2	230807409	FBXO36	Body	-0.009	0.000172	0.0236
cg11333117	1	212457740	PPP2R5A	TSS1500	-0.044	0.000172	0.0236
cg22519233	4	1806633	FGFR3	Body	0.005	0.000172	0.0236
cg20751430	6	112081257	FYN	TSS1500	-0.017	0.000172	0.0236
cg03265014	5	7897340	MTRR	ExonBnd	-0.048	0.000172	0.0237
cg00313401	15	74219948	LOXL1	1stExon	-0.005	0.000173	0.0237
cg21496511	17	56232384	OR4D1	TSS200	0.008	0.000173	0.0237
cg16049584	10	93735638	BTAF1	Body	-0.004	0.000173	0.0237
cg20398378	2	190414043		IGR	-0.03	0.000173	0.0237
cg02297747	17	74519321		IGR	0.024	0.000173	0.0237
cg07179872	5	140802135	PCDHGA4	Body	-0.052	0.000173	0.0237
cg08661112	10	91405677	PANK1	TSS1500	-0.018	0.000173	0.0237
cg23674882	2	74780272	LOXL3	5'UTR	0.025	0.000173	0.0237
cg00937568	21	34602128	IFNAR2	TSS200	0.01	0.000173	0.0237
cg04465974	1	172501480	SUCO	TSS1500	-0.007	0.000174	0.0237
cg06689372	3	58645085	FAM3D	5'UTR	0.019	0.000174	0.0237
cg13136655	6	149806131	ZC3H12D	5'UTR	-0.026	0.000173	0.0237
cg09184315	8	127748477		IGR	0.036	0.000174	0.0237
cg01871631	8	129807058		IGR	-0.015	0.000174	0.0237
cg01302240	9	116263669	RGS3	TSS200	-0.021	0.000174	0.0237
cg05487290	11	2029538		IGR	0.015	0.000174	0.0237
cg15172729	11	67056446	ANKRD13D	TSS1500	-0.004	0.000174	0.0237
cg13234696	12	89355145		IGR	-0.031	0.000174	0.0237
cg24834886	13	50021605	SETDB2	5'UTR	0.048	0.000174	0.0237
cg05390137	14	35231142	BAZ1A	Body	-0.021	0.000174	0.0237
cg09513224	16	784431	NARFL	Body	0.006	0.000173	0.0237
cg02352398	16	19869374	IQCK	3'UTR	-0.036	0.000174	0.0237
cg12107369	16	81295075	BCO1	Body	0.016	0.000174	0.0237
cg17298666	18	57364491	CCBE1	1stExon	-0.009	0.000174	0.0237
cg09337248	20	36572562	VSTM2L	Body	-0.011	0.000174	0.0237
cg10921149	21	34971033	CRYZL1	Body	0.014	0.000174	0.0237
cg04930288	22	25393922		IGR	-0.007	0.000174	0.0237
cg04941033	4	41983923	DCAF4L1	1stExon	0.012	0.000174	0.0237
cg01599781	9	136392594		IGR	0.023	0.000174	0.0237
cg19896639	1	9599276	SLC25A33	TSS1500	-0.004	0.000174	0.0237
cg13706730	4	3326208	RGS12	Body	-0.014	0.000174	0.0237
cg17156809	19	30989605	ZNF536	Body	-0.018	0.000174	0.0237
cg06534553	15	72608241	BRUNOL6	Body	0.023	0.000174	0.0238
cg01941814	6	32130562	PPT2	Body	0.009	0.000174	0.0238
cg13641144	16	58175324		IGR	0.01	0.000175	0.0238
cg08714767	4	25770960	SEL1L3	Body	-0.016	0.000175	0.0238
cg02148796	2	29548577	ALK	Body	0.096	0.000175	0.0238
cg11098970	2	196535378	SLC39A10	5'UTR	0.021	0.000175	0.0238
cg17694165	11	58335521	LPXN	Body	-0.014	0.000175	0.0238
cg22479481	17	16120428	PIGL	TSS200	-0.006	0.000175	0.0238
cg17367688	20	51422235		IGR	-0.032	0.000175	0.0238
cg16222850	15	64989523	OAZ2	Body	-0.029	0.000175	0.0238
cg22044018	20	60877802	ADRM1	TSS200	-0.005	0.000175	0.0238
cg10586672	3	14514657	SLC6A6	Body	-0.007	0.000175	0.0238
cg11458650	4	152024299	RPS3A	Body	0.008	0.000175	0.0238
cg22219494	1	25201805		IGR	0.022	0.000175	0.0238
cg04407137	20	61713234		IGR	-0.012	0.000175	0.0239
cg10567034	11	70049203	FADD	TSS200	-0.003	0.000176	0.0239
cg04629867	16	1495835	CCDC154	TSS1500	0.02	0.000176	0.0239
cg22251211	5	138265577	CTNNA1	Body	-0.003	0.000176	0.0239
cg15884789	6	28047400	ZNF165	TSS1500	0.025	0.000176	0.0239
cg12870041	5	95883446	LOC101929710	Body	-0.006	0.000176	0.0239
cg26117186	13	88464367		IGR	0.016	0.000176	0.0239
cg04535320	2	45172172	SIX3	3'UTR	-0.021	0.000176	0.0239
cg06586882	6	38831548	DNAH8	Body	0.024	0.000176	0.0239
cg01969748	1	109420034	GPSM2	5'UTR	-0.005	0.000176	0.0239
cg01473249	6	166219132		IGR	-0.055	0.000176	0.0239
cg23028307	1	235117202		IGR	0.032	0.000177	0.0239
cg00510849	9	22446834	DMRTA1	TSS200	-0.006	0.000177	0.0239
cg25597878	22	40099982		IGR	0.028	0.000177	0.024
cg03693068	7	18810870	HDAC9	Body	0.012	0.000177	0.024
cg18362486	11	111649972		IGR	-0.012	0.000177	0.024
cg16248765	13	45578845	GPALPP1	Body	0.021	0.000177	0.024
cg12697266	20	7723304		IGR	-0.021	0.000177	0.024
cg23462257	4	103421943	NFKB1	TSS1500	0.023	0.000177	0.024
cg02816067	11	119539167	PVRL1	Body	0.019	0.000177	0.024
cg17651653	14	30066889	MIR548AI	Body	-0.02	0.000177	0.024
cg25887236	18	74844781	MBP	TSS200	0.013	0.000177	0.024
cg09172766	16	89788316	C16orf7	TSS1500	-0.003	0.000177	0.024
cg06747982	4	100864777	DNAJB14	Body	-0.016	0.000177	0.024
cg10517798	2	189715453		IGR	-0.014	0.000177	0.024
cg01662083	16	79437712		IGR	-0.013	0.000177	0.024
cg08317252	19	1223163	STK11	Body	0.02	0.000177	0.024
cg23327200	17	72246037	TTYH2	5'UTR	-0.028	0.000177	0.024
cg13869872	2	197457420	HECW2	TSS200	-0.008	0.000177	0.024
cg02331450	3	33155354	CRTAP	TSS200	-0.004	0.000178	0.024
cg23996767	5	64920638	TRIM23	TSS1500	-0.007	0.000178	0.024
cg27277859	19	51165632	SHANK1	Body	-0.049	0.000178	0.024
cg13540417	16	11126178	CLEC16A	Body	0.007	0.000178	0.024
cg26975834	16	12719124		IGR	-0.038	0.000178	0.024
cg05536782	2	3676611	COLEC11	Body	-0.08	0.000178	0.024
cg10936841	5	175295613	CPLX2	5'UTR	-0.05	0.000178	0.024
cg11715862	6	88102731		IGR	-0.006	0.000178	0.024
cg04744409	6	105388191		IGR	-0.038	0.000178	0.024
cg26620728	10	83808891	NRG3	Body	0.015	0.000178	0.024
cg19610561	13	58132491		IGR	-0.021	0.000178	0.024
cg09302448	16	67562672	FAM65A	TSS200	0.007	0.000178	0.024
cg09542006	16	26241483		IGR	-0.021	0.000178	0.024
cg19707450	7	129647455		IGR	-0.007	0.000178	0.024
cg21521438	3	32417973		IGR	-0.013	0.000178	0.024
cg10436759	1	204226557	PLEKHA6	Body	0.007	0.000178	0.0241
cg01057126	12	122112751		IGR	0.02	0.000178	0.0241
cg05772319	16	323063	RGS11	Body	0.014	0.000178	0.0241
cg07882010	12	114126511		IGR	-0.019	0.000179	0.0241
cg23804099	1	79506422		IGR	-0.015	0.000179	0.0241
cg23943415	8	16369650		IGR	0.027	0.000179	0.0241
cg05490132	15	43661835	TUBGCP4	TSS1500	0.01	0.000179	0.0241
cg00693172	17	8053426	PER1	Body	0.014	0.000179	0.0241
cg27574547	20	58280745	PHACTR3	5'UTR	-0.063	0.000179	0.0241
cg07304894	9	133280772	HMCN2	Body	-0.007	0.000179	0.0241
cg26315263	15	59665250	MYO1E	TSS200	0.008	0.000179	0.0241
cg08197069	2	70343944		IGR	0.018	0.000179	0.0241
cg04621962	14	39937815		IGR	-0.019	0.000179	0.0241
cg12450006	5	141913920		IGR	0.007	0.000179	0.0241
cg02263705	9	4683957	CDC37L1	Body	0.005	0.000179	0.0241
cg03745912	10	120924721	SFXN4	Body	-0.003	0.000179	0.0241
cg27081704	11	118574745		IGR	0.019	0.000179	0.0241
cg10516516	3	54231340	CACNA2D3	Body	0.034	0.00018	0.0241
cg18284616	4	103477551	NFKB1	Body	-0.007	0.00018	0.0241
cg04910295	6	4181334		IGR	-0.007	0.000179	0.0241
cg27652887	10	12083919	UPF2	5'UTR	-0.003	0.00018	0.0241
cg25598488	12	34258505		IGR	-0.017	0.00018	0.0241
cg25083402	14	104392395		IGR	0.017	0.00018	0.0241
cg00787008	17	56198423		IGR	0.039	0.000179	0.0241
cg18693889	1	104095954	RNPC3	3'UTR	0.035	0.00018	0.0241
cg23329739	2	149956027	LYPD6B	5'UTR	-0.011	0.00018	0.0241
cg20669834	3	123339417	MYLK	1stExon	-0.005	0.00018	0.0241
cg24601517	6	5004202	RPP40	1stExon	-0.005	0.00018	0.0241
cg20092399	7	51192342	COBL	Body	-0.063	0.00018	0.0241
cg09722396	11	15213350	INSC	Body	-0.005	0.00018	0.0241
cg27172877	11	124806777	HEPACAM	TSS1500	-0.025	0.00018	0.0241
cg27047829	17	60872206	MARCH10	Body	-0.009	0.00018	0.0241
cg03776082	2	136884116		IGR	0.027	0.00018	0.0241
cg15358052	14	69865456	SLC39A9	5'UTR	-0.005	0.00018	0.0242
cg09410380	19	641856	FGF22	Body	0.008	0.00018	0.0242
cg21127189	4	39368001	RFC1	TSS200	-0.005	0.00018	0.0242
cg16579269	16	62397449		IGR	-0.024	0.00018	0.0242
cg06033579	1	12662841	DHRS3	Body	0.006	0.000181	0.0242
cg03612435	22	19160780		IGR	0.015	0.000181	0.0242
cg22760710	3	185083290	MAP3K13	5'UTR	0.004	0.000181	0.0242
cg12053709	9	138455431	PAEP	Body	-0.008	0.000181	0.0242
cg08158024	14	24626558	RNF31	Body	-0.006	0.000181	0.0242
cg06478457	7	29604764	PRR15	5'UTR	-0.006	0.000181	0.0242
cg14250833	6	10882240	GCM2	TSS200	-0.018	0.000181	0.0242
cg00935887	2	242844000		IGR	-0.098	0.000181	0.0242
cg03969079	10	63759909	ARID5B	Body	0.018	0.000181	0.0242
cg13784878	1	28699088	PHACTR4	5'UTR	0.015	0.000182	0.0243
cg05780293	5	153767134	GALNT10	Body	-0.014	0.000182	0.0243
cg15445725	3	194469106		IGR	-0.017	0.000182	0.0243
cg25104285	7	29287715	CHN2	Body	0.013	0.000182	0.0243
cg15283212	18	21014021	C18orf45	Body	0.015	0.000182	0.0243
cg02508210	2	44314563		IGR	-0.004	0.000182	0.0243
cg08892382	12	6635112	NCAPD2	Body	-0.005	0.000182	0.0243
cg07365439	13	19581746	LINC00442	TSS1500	-0.067	0.000182	0.0243
cg19311443	3	113382256	KIAA2018	Body	0.008	0.000182	0.0243
cg06268161	5	140595879	PCDHB13	1stExon	-0.035	0.000182	0.0243
cg06986837	12	78231974	NAV3	Body	-0.051	0.000182	0.0243
cg24684166	12	80836727	PTPRQ	TSS1500	0.033	0.000182	0.0243
cg18578970	14	79370439	NRXN3	Body	-0.009	0.000182	0.0243
cg05063616	17	42147940	G6PC3	TSS200	-0.006	0.000182	0.0243
cg22746808	22	32364803		IGR	-0.013	0.000182	0.0243
cg11333664	1	74215505		IGR	0.012	0.000182	0.0243
cg07660890	2	37881124	CDC42EP3	5'UTR	0.05	0.000182	0.0243
cg02048657	5	1293231	TERT	Body	0.016	0.000182	0.0243
cg18131041	14	61814530	PRKCH	Body	-0.009	0.000182	0.0243
cg06217323	3	75445502		IGR	-0.052	0.000182	0.0243
cg13958614	5	72744196	FOXD1	5'UTR	-0.009	0.000182	0.0243
cg11192541	6	30434109		IGR	-0.021	0.000182	0.0243
cg08192767	7	20614517		IGR	0.005	0.000183	0.0243
cg08264579	5	89703833	CETN3	Body	0.017	0.000183	0.0243
cg03115835	1	26758846	DHDDS	1stExon	-0.006	0.000183	0.0243
cg11807529	1	17958884	ARHGEF10L	Body	0.006	0.000183	0.0243
cg03883572	5	66461884	MAST4	Body	-0.043	0.000183	0.0243
cg19106489	5	72649639		IGR	-0.046	0.000183	0.0243
cg16136774	5	91976489		IGR	0.014	0.000183	0.0243
cg19063654	5	156516798	HAVCR2	Body	-0.011	0.000183	0.0243
cg25137674	7	38450808	AMPH	Body	-0.006	0.000183	0.0243
cg25708403	8	9597811	MIR597	TSS1500	0.017	0.000183	0.0243
cg00387552	10	7555607		IGR	0.006	0.000183	0.0243
cg07141452	20	3775639	CDC25B	TSS1500	-0.015	0.000183	0.0243
cg10526704	9	138593952	KCNT1	TSS200	0.005	0.000183	0.0243
cg07013177	12	58166795	METTL1	TSS1500	0.004	0.000183	0.0243
cg25573095	18	74889109		IGR	0.016	0.000183	0.0243
cg19940332	6	44281100	AARS2	TSS200	-0.005	0.000183	0.0243
cg04004930	7	111496215	DOCK4	Body	-0.027	0.000183	0.0243
cg15303490	9	80850951	CEP78	TSS200	-0.004	0.000183	0.0244
cg16542960	6	702344		IGR	0.028	0.000184	0.0244
cg14859667	10	58121125	ZWINT	TSS200	-0.004	0.000184	0.0244
cg09430095	12	4646531	C12orf4	5'UTR	-0.01	0.000184	0.0244
cg01902584	4	39399553	MIR1273H	Body	-0.008	0.000184	0.0244
cg05136264	9	124989408	LHX6	Body	-0.114	0.000184	0.0244
cg21649569	21	40752157	WRB	TSS200	0.011	0.000184	0.0244
cg09468386	2	103418024	TMEM182	Body	-0.023	0.000184	0.0244
cg11189353	2	122543547		IGR	-0.008	0.000184	0.0244
cg02076818	4	32351541		IGR	0.045	0.000184	0.0244
cg19491768	10	123441249		IGR	0.049	0.000184	0.0244
cg09912203	16	74904865		IGR	-0.01	0.000184	0.0244
cg17633774	18	46194291	CTIF	Body	0.009	0.000184	0.0244
cg11607339	18	72461323	ZNF407	Body	-0.04	0.000184	0.0244
cg04862324	22	50900009	SBF1	Body	0.007	0.000184	0.0244
cg05726854	7	4063608	SDK1	Body	-0.024	0.000184	0.0244
cg11432443	1	6548491	PLEKHG5	5'UTR	0.015	0.000184	0.0244
cg23080538	1	6537569	PLEKHG5	Body	-0.015	0.000184	0.0244
cg04352092	1	56410764		IGR	-0.009	0.000184	0.0244
cg19584027	12	94529752		IGR	0.005	0.000184	0.0244
cg23911465	14	75469330	EIF2B2	TSS1500	-0.004	0.000184	0.0244
cg04653226	17	9725928		IGR	-0.021	0.000184	0.0244
cg05091734	21	46706579	POFUT2	Body	0.008	0.000184	0.0244
cg27269148	13	113735331	MCF2L	Body	0.009	0.000185	0.0244
cg25011388	14	20920574	OSGEP	Body	-0.006	0.000185	0.0244
cg07029404	6	53358356		IGR	-0.042	0.000185	0.0244
cg25322626	7	69227635	AUTS2	Body	0.022	0.000185	0.0244
cg19795556	10	60494185	BICC1	Body	0.014	0.000185	0.0244
cg23219905	10	122756385	MIR5694	Body	-0.041	0.000185	0.0244
cg02225490	11	44932583	TSPAN18	Body	0.008	0.000185	0.0244
cg12383453	11	134254877	B3GAT1	Body	-0.016	0.000185	0.0244
cg05679836	12	57472765	TMEM194A	TSS200	-0.005	0.000185	0.0244
cg20898283	14	75920198	JDP2	Body	0.034	0.000185	0.0244
cg13486556	15	52044539	LYSMD2	TSS1500	0.026	0.000185	0.0245
cg05189754	17	20173189	SPECC1	Body	-0.009	0.000185	0.0245
cg17913405	17	25290204		IGR	-0.075	0.000185	0.0245
cg27126505	13	51375420	DLEU7	Body	0.007	0.000185	0.0245
cg06047040	3	27753347		IGR	-0.01	0.000185	0.0245
cg06511482	1	882546	NOC2L	Body	0.013	0.000185	0.0245
cg25212131	5	140683670	SLC25A2	TSS200	-0.052	0.000186	0.0245
cg15143370	9	132625508	USP20	Body	-0.009	0.000186	0.0245
cg25223095	3	16927003	PLCL2	Body	0.004	0.000186	0.0245
cg08286554	10	70940093	SUPV3L1	1stExon	-0.005	0.000186	0.0245
cg13939640	6	125303753	RNF217	TSS1500	0.059	0.000186	0.0245
cg00724572	5	140071908	HARS2	5'UTR	0.025	0.000186	0.0245
cg16150605	12	57037148	ATP5B	Body	0.008	0.000186	0.0245
cg16709457	11	27745361		IGR	-0.041	0.000186	0.0245
cg13383536	11	44972583	TP53I11	5'UTR	0.007	0.000186	0.0245
cg15423862	3	155838109	KCNAB1	TSS1500	0.007	0.000186	0.0245
cg21540266	4	190936644		IGR	0.013	0.000186	0.0245
cg25748726	3	24023098		IGR	-0.015	0.000187	0.0246
cg15197582	18	59997096	TNFRSF11A	Body	-0.029	0.000187	0.0246
cg26060655	4	181681422		IGR	-0.019	0.000187	0.0246
cg21223625	14	59332349		IGR	0.014	0.000187	0.0246
cg16058403	8	28911626		IGR	0.013	0.000187	0.0246
cg22188408	9	130098419	GARNL3	ExonBnd	-0.005	0.000187	0.0246
cg12500602	15	92525909	SLCO3A1	Body	0.016	0.000187	0.0246
cg08266177	14	94432162		IGR	-0.006	0.000187	0.0246
cg02344334	3	122974116	SEC22A	Body	-0.006	0.000188	0.0246
cg20677627	16	5246141		IGR	-0.017	0.000188	0.0246
cg01714383	16	87703576	JPH3	Body	0.016	0.000188	0.0246
cg15086925	20	45906236	ZMYND8	Body	0.007	0.000188	0.0246
cg18244483	4	107423468		IGR	-0.029	0.000188	0.0247
cg05066973	16	89661800	CPNE7	Body	0.017	0.000188	0.0247
cg02035300	1	204874132	NFASC	5'UTR	-0.008	0.000188	0.0247
cg27418906	20	34441971	PHF20	Body	-0.011	0.000188	0.0247
cg08503808	8	141348605	TRAPPC9	Body	0.028	0.000188	0.0247
cg11395431	4	187070481	FAM149A	5'UTR	0.041	0.000188	0.0247
cg14115785	5	75737331	IQGAP2	Body	-0.003	0.000188	0.0247
cg15333689	5	159846543	SLU7	TSS1500	-0.005	0.000188	0.0247
cg26717016	6	33424210	ZBTB9	Body	-0.008	0.000188	0.0247
cg07632068	15	40179641	GPR176	Body	0.02	0.000188	0.0247
cg04251370	19	48846867	TMEM143	Body	0.006	0.000188	0.0247
cg17147211	1	119544070		IGR	-0.006	0.000188	0.0247
cg14702390	18	9917748	VAPA	Body	-0.009	0.000188	0.0247
cg08795904	22	50695594	MAPK12	Body	0.013	0.000189	0.0247
cg01420022	4	40104428	N4BP2	Body	0.006	0.000189	0.0247
cg12768613	9	139659883	LCN15	TSS1500	0.008	0.000189	0.0247
cg07093456	10	118380177	PNLIPRP2	TSS1500	-0.014	0.000189	0.0247
cg10029377	5	140792514	PCDHGA10	TSS1500	-0.043	0.000189	0.0247
cg19359929	1	3541763	TPRG1L	1stExon	-0.003	0.000189	0.0247
cg25652610	19	4648335	TNFAIP8L1	5'UTR	0.024	0.000189	0.0247
cg22360704	2	209000030	LOC100507443	Body	0.028	0.000189	0.0247
cg01511655	3	58182789	DNASE1L3	Body	0.006	0.000189	0.0247
cg13920435	9	90589640	CDK20	1stExon	-0.013	0.000189	0.0247
cg11674432	10	43572424	RET	TSS200	0.01	0.000189	0.0247
cg01143197	11	56000767	OR5T2	TSS200	-0.043	0.000189	0.0247
cg17439237	15	59377590	RNF111	Body	0.02	0.000189	0.0247
cg09528372	19	41257673	SNRPA	Body	-0.003	0.000189	0.0247
cg24901447	12	117036895		IGR	-0.016	0.000189	0.0247
cg18114463	1	1476551	C1orf70	TSS1500	0.015	0.000189	0.0247
cg23682200	12	130677376		IGR	-0.015	0.000189	0.0247
cg25893869	1	70687106	SFRS11	5'UTR	-0.007	0.00019	0.0248
cg23847967	1	78421529	FUBP1	Body	0.028	0.00019	0.0248
cg07943152	15	75391193		IGR	0.026	0.00019	0.0248
cg20959920	17	75238948		IGR	0.016	0.00019	0.0248
cg15433588	4	100763828	DAPP1	Body	-0.006	0.00019	0.0248
cg11842199	3	86317417		IGR	0.024	0.00019	0.0248
cg09645743	7	117067136	ASZ1	Body	0.035	0.00019	0.0248
cg25792271	2	74779889	LOXL3	5'UTR	0.021	0.00019	0.0248
cg24119990	3	187386810	SST	3'UTR	-0.026	0.00019	0.0248
cg09277744	12	4386203	CCND2	Body	-0.004	0.00019	0.0248
cg02129552	16	75000746	WDR59	Body	0.006	0.00019	0.0248
cg24382918	3	141634157	ATP1B3	Body	-0.004	0.00019	0.0248
cg12609030	6	129083238		IGR	-0.009	0.00019	0.0248
cg13908518	1	104096517	RNPC3	3'UTR	0.005	0.000191	0.0248
cg19119231	2	38155379	RMDN2	5'UTR	0.018	0.000191	0.0248
cg18514279	10	108369835	SORCS1	Body	-0.036	0.000191	0.0248
cg06533679	11	47374222	MYBPC3	5'UTR	0.019	0.000191	0.0248
cg20883850	16	87272191		IGR	-0.004	0.000191	0.0248
cg11082512	17	48322441		IGR	0.007	0.000191	0.0248
cg19293581	6	78645817		IGR	-0.018	0.000191	0.0248
cg07356135	8	49965470	C8orf22	TSS1500	0.053	0.000191	0.0248
cg13898318	13	25754718		IGR	-0.041	0.000191	0.0248
cg17938265	17	17696257	RAI1	ExonBnd	-0.006	0.000191	0.0248
cg21533476	18	48910804		IGR	-0.009	0.000191	0.0248
cg09994057	10	14598259	FAM107B	5'UTR	0.029	0.000191	0.0249
cg03440529	2	65279215		IGR	0.021	0.000192	0.0249
cg04124966	3	133880809	RYK	Body	-0.004	0.000191	0.0249
cg14023672	4	62294149		IGR	0.012	0.000191	0.0249
cg08363278	6	28829746		IGR	0.004	0.000191	0.0249
cg19758859	6	148869489	SASH1	Body	-0.009	0.000191	0.0249
cg24311564	7	154542313	DPP6	Body	-0.009	0.000192	0.0249
cg20776317	9	139292793	SNAPC4	1stExon	0.012	0.000191	0.0249
cg26872475	11	119039430	NLRX1	TSS200	-0.004	0.000191	0.0249
cg24172269	11	133826329	IGSF9B	Body	-0.004	0.000192	0.0249
cg26225496	14	67879166	PLEK2	TSS1500	-0.032	0.000192	0.0249
cg11684551	15	43689395	TUBGCP4	ExonBnd	-0.005	0.000191	0.0249
cg07610074	19	10160712	C3P1	Body	0.049	0.000191	0.0249
cg06296773	3	175338547	NAALADL2	Body	-0.011	0.000192	0.0249
cg14117166	9	140064014	LRRC26	1stExon	-0.005	0.000192	0.0249
cg02043077	2	118845769	INSIG2	TSS1500	-0.005	0.000192	0.0249
cg06230615	8	113900516	CSMD3	Body	-0.06	0.000192	0.0249
cg05011589	20	35028834	DLGAP4	5'UTR	-0.032	0.000192	0.0249
cg25226555	5	98714340		IGR	0.056	0.000192	0.0249
cg08462478	8	87135788	ATP6V0D2	Body	0.012	0.000192	0.0249
cg06900676	2	61293330	KIAA1841	5'UTR	-0.003	0.000192	0.0249
cg21129965	2	238499456	RAB17	5'UTR	-0.014	0.000192	0.0249
cg11677533	1	70828047	HHLA3	Body	0.021	0.000192	0.0249
cg01896085	2	9279786		IGR	0.02	0.000192	0.0249
cg02269094	5	55061610	DDX4	TSS1500	0.011	0.000192	0.0249
cg05935800	1	226023590	EPHX1	Body	0.023	0.000193	0.0249
cg11027568	4	8456748	TRMT44	Body	-0.008	0.000193	0.0249
cg02609724	5	139506447	C5orf53	1stExon	-0.005	0.000193	0.0249
cg10314295	10	75936245	ADK	TSS200	-0.003	0.000192	0.0249
cg23483798	18	32958206	ZNF396	TSS1500	0.009	0.000193	0.0249
cg26144246	20	42100181		IGR	-0.006	0.000193	0.0249
cg08638044	15	27819924		IGR	-0.028	0.000193	0.0249
cg12429471	7	114872705	LINC01392	TSS1500	0.016	0.000193	0.0249
cg19309079	2	133175311	GPR39	1stExon	-0.017	0.000193	0.0249
cg05866214	2	240600475		IGR	-0.005	0.000193	0.0249
cg16991944	3	14330859		IGR	-0.012	0.000193	0.0249
cg13333304	3	170136200	CLDN11	TSS1500	-0.03	0.000193	0.0249
cg21933652	5	136141612		IGR	-0.029	0.000193	0.0249
cg09744448	5	156998546	ADAM19	Body	-0.009	0.000193	0.0249
cg09919882	11	129764541	NFRKB	5'UTR	0.083	0.000193	0.0249
cg03710176	15	62352459	VPS13C	Body	-0.002	0.000193	0.0249
cg21075678	7	137557164		IGR	-0.067	0.000193	0.0249
cg09532331	9	15422570	SNAPC3	TSS1500	-0.004	0.000193	0.0249
cg16778148	11	2817922	KCNQ1	Body	-0.009	0.000193	0.0249
cg17783031	3	48673137	SLC26A6	TSS1500	-0.004	0.000193	0.0249
cg15599642	3	98515469	DCBLD2	3'UTR	-0.005	0.000193	0.0249
cg22228457	3	176095343		IGR	0.01	0.000193	0.0249
cg23524474	5	74212788		IGR	-0.011	0.000193	0.0249
cg00168502	5	178310723	ZNF354B	Body	0.008	0.000193	0.0249
cg26303870	14	69443683	ACTN1	Body	0.021	0.000193	0.0249
cg02926035	15	57618604		IGR	-0.007	0.000193	0.0249
cg09596025	16	84090260	MBTPS1	Body	0.008	0.000193	0.0249
cg15571423	3	130158846	COL29A1	Body	-0.008	0.000194	0.0249
cg00518122	1	53678968	CPT2	Body	0.008	0.000194	0.025
cg00901946	2	97372840	LMAN2L	Body	0.004	0.000194	0.025
cg04585364	2	171628203		IGR	-0.021	0.000194	0.025
cg06025456	6	32120863	PPT2	TSS1500	0.029	0.000194	0.025
cg10432632	6	160182818	ACAT2	TSS200	-0.003	0.000194	0.025
cg19587003	9	35062116	VCP	ExonBnd	-0.007	0.000194	0.025
cg14711570	18	52591974	CCDC68	Body	0.027	0.000194	0.025
cg10244649	1	17775872		IGR	-0.006	0.000194	0.025
cg00802302	11	45376880	LOC101928812	TSS200	-0.009	0.000194	0.025
cg23400639	18	2540792	METTL4	Body	0.01	0.000194	0.025
cg19254328	3	126113327	CCDC37	TSS1500	0.026	0.000194	0.025
cg16021364	10	51042276	PARG	Body	0.021	0.000194	0.025
cg04472859	6	119789081	LOC285762	Body	0.042	0.000194	0.025
cg08471699	2	63816291	WDPCP	TSS1500	-0.004	0.000194	0.025
cg08167132	1	82063629		IGR	-0.007	0.000194	0.025
cg21295827	1	178708719	RALGPS2	5'UTR	-0.009	0.000195	0.025
cg12337143	2	69879666		IGR	-0.016	0.000195	0.025
cg16739160	3	57286158	APPL1	Body	0.015	0.000195	0.025
cg27666108	3	88054104		IGR	0.041	0.000195	0.025
cg22967122	5	156569777	MED7	1stExon	-0.005	0.000195	0.025
cg09588476	11	129054197	ARHGAP32	Body	0.042	0.000195	0.025
cg09783353	20	48040899	KCNB1	Body	-0.008	0.000195	0.025
cg13067649	3	130300740	COL6A6	Body	-0.021	0.000195	0.025
cg04076387	16	597434	SOLH	Body	0.049	0.000195	0.025
cg14672407	16	68163196	NFATC3	Body	-0.029	0.000195	0.025
cg00750166	17	71228632	C17orf80	TSS200	0.005	0.000195	0.025
cg12366301	13	21562729	LATS2	Body	-0.006	0.000195	0.0251
cg09779924	19	2755476	SGTA	3'UTR	-0.006	0.000195	0.0251
cg09918428	7	128562		IGR	0.008	0.000196	0.0251
cg18162549	4	136836142	LINC00613	TSS1500	0.055	0.000196	0.0251
cg24598187	5	96253798	ERAP2	3'UTR	-0.005	0.000196	0.0251
cg14566904	11	105386196		IGR	-0.008	0.000196	0.0251
cg22019242	14	73702950	PAPLN	TSS1500	0.029	0.000196	0.0251
cg00155622	15	41710064	RTF1	Body	-0.006	0.000196	0.0251
cg14247763	2	74600428	DCTN1	Body	0.014	0.000196	0.0251
cg02463137	10	125778039	CHST15	Body	-0.015	0.000196	0.0251
cg08307369	7	128379382	CALU	1stExon	0.007	0.000196	0.0251
cg12085473	8	20786621		IGR	0.005	0.000196	0.0251
cg23915527	1	161368787		IGR	0.071	0.000196	0.0251
cg07990805	16	57392173	CCL22	TSS1500	0.025	0.000196	0.0251
cg21933626	3	123026636	ADCY5	Body	-0.04	0.000196	0.0251
cg13880897	6	18336302		IGR	0.016	0.000196	0.0251
cg21897367	7	142759657	OR6W1P	Body	-0.013	0.000196	0.0251
cg22250642	22	38349509	C22orf23	5'UTR	-0.004	0.000196	0.0251
cg15751204	3	138568802		IGR	0.016	0.000196	0.0251
cg26430287	15	67439567	SMAD3	Body	-0.029	0.000196	0.0251
cg17040068	7	102715209	ARMC10	TSS200	-0.005	0.000197	0.0251
cg25374115	22	24564525	CABIN1	Body	0.008	0.000197	0.0251
cg27071830	10	125934535		IGR	0.018	0.000197	0.0251
cg07112693	10	73780924		IGR	0.028	0.000197	0.0251
cg06492144	2	31806352	SRD5A2	TSS1500	-0.048	0.000197	0.0251
cg20609411	5	7869068	FASTKD3	5'UTR	-0.003	0.000197	0.0251
cg12797413	17	38217603	THRA	TSS1500	0.015	0.000197	0.0251
cg06070002	1	45986120	PRDX1	5'UTR	0.045	0.000197	0.0252
cg07554041	2	121992375	TFCP2L1	Body	-0.016	0.000197	0.0252
cg17322784	3	176757859	TBL1XR1	Body	-0.018	0.000197	0.0252
cg16222641	4	150687060		IGR	-0.016	0.000197	0.0252
cg02708626	6	42055332		IGR	0.006	0.000197	0.0252
cg06951157	9	130679334	ST6GALNAC4	TSS200	0.014	0.000197	0.0252
cg27110849	11	86519306	PRSS23	Body	-0.006	0.000197	0.0252
cg02633398	16	88974944	CBFA2T3	5'UTR	0.023	0.000197	0.0252
cg20584874	17	39974945	FKBP10	Body	0.009	0.000197	0.0252
cg04870162	18	72837685		IGR	-0.057	0.000197	0.0252
cg06624291	20	21494689	NKX2-2	TSS200	-0.013	0.000198	0.0252
cg10918016	12	124809934	NCOR2	3'UTR	-0.005	0.000198	0.0252
cg07768118	2	8280378	LINC00299	Body	0.023	0.000198	0.0252
cg06205922	1	1473141	C1orf70	Body	-0.006	0.000198	0.0252
cg06440056	5	102878639	LOC102467212	TSS1500	0.024	0.000198	0.0252
cg03789934	19	56342665	NLRP11	5'UTR	-0.045	0.000198	0.0252
cg10838844	21	44480699	CBS	Body	0.009	0.000198	0.0252
cg11022791	12	68051679	DYRK2	Body	-0.008	0.000198	0.0252
cg00179082	7	73698370		IGR	0.032	0.000198	0.0253
cg05958346	15	91422794	FURIN	Body	-0.006	0.000198	0.0253
cg24703400	2	21880071		IGR	-0.014	0.000198	0.0253
cg09155774	9	96723033		IGR	-0.005	0.000199	0.0253
cg15652989	16	69222106	SNTB2	Body	-0.005	0.000199	0.0253
cg21219851	17	78898189	RPTOR	Body	-0.005	0.000199	0.0253
cg22842444	11	98815846		IGR	-0.029	0.000199	0.0253
cg13734707	2	10540304	HPCAL1	5'UTR	-0.021	0.000199	0.0253
cg25557534	3	137237384		IGR	-0.01	0.0002	0.0253
cg01942790	4	1211419	CTBP1	Body	0.012	0.000199	0.0253
cg11390255	4	13785203	LINC01182	Body	-0.008	0.0002	0.0253
cg15612517	5	80032595	MSH3	Body	-0.014	0.000199	0.0253
cg23450373	5	140254752	PCDHA12	TSS200	-0.05	0.000199	0.0253
cg07829731	7	34338514		IGR	-0.034	0.000199	0.0253
cg04752891	7	130969341	MKLN1	Body	0.009	0.000199	0.0253
cg00698575	9	140388604	PNPLA7	Body	0.039	0.000199	0.0253
cg13448197	10	43846281		IGR	-0.073	0.0002	0.0253
cg12851635	11	2826951	KCNQ1	Body	-0.006	0.000199	0.0253
cg23596308	13	111747937		IGR	-0.029	0.000199	0.0253
cg10431604	14	24809315	RIPK3	TSS200	-0.004	0.000199	0.0253
cg08618981	16	15744397	NDE1	5'UTR	-0.005	0.000199	0.0253
cg12278277	20	34773198	EPB41L1	Body	-0.005	0.000199	0.0253
cg18579806	21	43758049		IGR	0.014	0.000199	0.0253
cg18132256	22	24190340		IGR	0.011	0.000199	0.0253
cg14404318	17	74538788	PRCD	3'UTR	0.013	0.0002	0.0253
cg06927370	8	127569938	FAM84B	5'UTR	-0.003	0.0002	0.0253
cg02116437	2	219126018	GPBAR1	5'UTR	0.027	0.0002	0.0253
cg18031986	3	98001070	OR5H2	TSS1500	-0.024	0.0002	0.0253
cg14097382	5	140868651	PCDHGC5	TSS200	-0.029	0.0002	0.0253
cg13611783	6	71377394	SMAP1	TSS200	-0.005	0.0002	0.0253
cg06134936	10	69834491	HERC4	5'UTR	-0.004	0.0002	0.0253
cg23318736	14	101779813		IGR	-0.046	0.0002	0.0253
cg04755227	16	88449254		IGR	0.025	0.0002	0.0253
cg19455377	20	49942771		IGR	0.019	0.0002	0.0253
cg09772382	20	57463775	GNAS	3'UTR	0.01	0.0002	0.0253
cg21665744	7	39171113	POU6F2	Body	-0.076	0.0002	0.0254
cg06899054	12	90288912		IGR	0.037	0.0002	0.0254
cg13611742	7	115778454		IGR	-0.013	0.000201	0.0254
cg03242547	12	111127004	HVCN1	5'UTR	0.006	0.000201	0.0254
cg20659485	5	132204398	UQCRQ	3'UTR	-0.008	0.000201	0.0254
cg08234953	16	4817088	ZNF500	5'UTR	0.003	0.000201	0.0254
cg00005631	6	134957462		IGR	-0.004	0.000201	0.0254
cg22239605	11	237153	PSMD13	Body	0.007	0.000201	0.0254
cg04191934	12	48645009		IGR	-0.046	0.000201	0.0254
cg09574009	13	55211764		IGR	-0.027	0.000201	0.0254
cg25342674	1	31881983	SERINC2	TSS1500	0.038	0.000201	0.0254
cg19744691	19	12777225	MORG1	TSS1500	0.021	0.000201	0.0254
cg05810074	20	58178556	PHACTR3	TSS1500	-0.042	0.000201	0.0254
cg12256771	9	123691114	TRAF1	5'UTR	-0.008	0.000201	0.0254
cg11279102	1	110714360	SLC6A17	Body	-0.031	0.000202	0.0254
cg06282247	2	151281841		IGR	-0.043	0.000202	0.0254
cg04802959	2	219118769	ARPC2	3'UTR	-0.011	0.000202	0.0254
cg04498580	4	140478204	SETD7	TSS1500	-0.003	0.000202	0.0254
cg02104893	6	123109391	SMPDL3A	TSS1500	-0.051	0.000202	0.0254
cg08163128	7	45744196	ADCY1	ExonBnd	-0.006	0.000202	0.0254
cg27468419	8	57309109	SDR16C6	TSS1500	-0.021	0.000202	0.0254
cg14085430	11	114224871		IGR	0.013	0.000201	0.0254
cg07180351	14	22590742		IGR	-0.009	0.000201	0.0254
cg13051728	14	68086375	ARG2	TSS1500	-0.003	0.000202	0.0254
cg12350388	15	57972079	GCOM1	Body	-0.011	0.000202	0.0254
cg00963305	16	58059520	MMP15	5'UTR	-0.004	0.000201	0.0254
cg01707233	16	58079272	MMP15	Body	0.011	0.000202	0.0254
cg08703522	17	44898785		IGR	0.036	0.000202	0.0254
cg02474116	19	55625184	PPP1R12C	Body	0.011	0.000202	0.0254
cg01963375	4	70998697	CSN1S2BP	TSS1500	0.036	0.000202	0.0254
cg13767819	5	64254427	CWC27	Body	0.023	0.000202	0.0254
cg11662745	5	146020768	PPP2R2B	Body	0.018	0.000202	0.0254
cg03098614	12	131865659		IGR	-0.042	0.000202	0.0254
cg06983322	16	728084	RHBDL1	3'UTR	0.014	0.000202	0.0254
cg24045385	17	13972156	COX10	TSS1500	0.021	0.000202	0.0254
cg18221304	6	31741184	C6orf27	Body	0.006	0.000202	0.0254
cg26029682	1	117452580	PTGFRN	TSS200	-0.01	0.000203	0.0255
cg13613180	11	74560694	XRRA1	Body	0.019	0.000203	0.0255
cg03427171	1	179053297	TOR3A	Body	0.007	0.000203	0.0255
cg02046218	2	69747402	SNORA36C	TSS200	-0.004	0.000203	0.0255
cg22687547	2	168401402		IGR	0.004	0.000203	0.0255
cg17515245	3	149260247	WWTR1	Body	-0.006	0.000203	0.0255
cg03868206	3	160284293	KPNA4	TSS1500	0.062	0.000203	0.0255
cg06005688	4	41872254		IGR	-0.032	0.000203	0.0255
cg06874945	5	26737262		IGR	-0.023	0.000203	0.0255
cg08077736	6	33131831	COL11A2	Body	0.017	0.000203	0.0255
cg17944372	6	76086013	FILIP1	Body	-0.011	0.000203	0.0255
cg12228863	13	95069222		IGR	-0.044	0.000203	0.0255
cg18050634	17	79420145	BAHCC1	Body	0.033	0.000203	0.0255
cg26932594	20	25966424		IGR	-0.043	0.000203	0.0255
cg19302347	2	236918009	AGAP1	Body	-0.015	0.000203	0.0255
cg20758814	5	148389337	SH3TC2	Body	-0.006	0.000203	0.0255
cg13799581	7	117835958	NAA38	3'UTR	-0.05	0.000203	0.0255
cg01943632	11	118764337	CXCR5	5'UTR	0.015	0.000203	0.0255
cg16552066	17	65430307	PITPNC1	Body	-0.013	0.000203	0.0255
cg22794549	21	38339120	HLCS	TSS200	0.018	0.000203	0.0255
cg21199638	15	74689453		IGR	0.01	0.000203	0.0255
cg01979389	9	136124866		IGR	-0.017	0.000203	0.0255
cg17831882	11	41736031	LINC01499	TSS200	-0.021	0.000204	0.0255
cg09426825	13	52305991	WDFY2	Body	-0.005	0.000204	0.0255
cg21686532	10	78089701	C10orf11	Body	0.011	0.000204	0.0255
cg03186986	2	69869962	AAK1	Body	-0.006	0.000204	0.0255
cg26837161	11	17315992	NUCB2	5'UTR	-0.025	0.000204	0.0255
cg07794413	5	175829710	CLTB	Body	0.018	0.000204	0.0255
cg19061957	16	72042348	DHODH	TSS1500	-0.007	0.000204	0.0255
cg26859261	2	17211580		IGR	-0.033	0.000204	0.0255
cg13863103	9	98902324		IGR	0.013	0.000204	0.0255
cg16555533	5	140243006	PCDHA6	Body	-0.053	0.000204	0.0255
cg16471660	21	30630207	LINC00189	Body	0.006	0.000204	0.0255
cg12631766	1	184025029	TSEN15	Body	0.019	0.000204	0.0255
cg02879515	7	92147135	PEX1	Body	0.024	0.000204	0.0255
cg03027459	5	148408510	SH3TC2	Body	-0.006	0.000204	0.0255
cg17039369	21	46341006	ITGB2	TSS200	-0.004	0.000204	0.0255
cg03184001	5	53386708	ARL15	Body	-0.041	0.000204	0.0255
cg15510325	7	150669058	KCNH2	Body	0.005	0.000205	0.0255
cg01630519	17	43992416	MAPT	5'UTR	0.022	0.000205	0.0255
cg21252552	9	139144428		IGR	-0.009	0.000205	0.0256
cg16696306	1	32691278	EIF3I	Body	-0.007	0.000205	0.0256
cg16815651	10	1466996	ADARB2	Body	0.03	0.000205	0.0256
cg02775854	3	111396833	PLCXD2-AS1	TSS1500	-0.007	0.000205	0.0256
cg12229899	2	113089657	ZC3H6	Body	0.011	0.000205	0.0256
cg26619047	5	139028068	CXXC5	TSS1500	-0.004	0.000205	0.0256
cg24880997	6	30079662	TRIM31	Body	0.024	0.000205	0.0256
cg10583931	5	75379800	SV2C	5'UTR	-0.009	0.000205	0.0256
cg13813770	9	139001804		IGR	-0.003	0.000205	0.0256
cg08935663	5	140309344	PCDHAC1	1stExon	0.01	0.000205	0.0256
cg14543953	11	102669090	MMP1	TSS200	-0.012	0.000205	0.0256
cg27168493	1	67636724	IL23R	Body	-0.007	0.000206	0.0256
cg21290042	1	224804053	CNIH3	TSS200	-0.014	0.000206	0.0256
cg07472196	3	99801503	C3orf26	Body	0.011	0.000206	0.0256
cg16051275	6	4603564		IGR	0.045	0.000206	0.0256
cg26091290	6	19182028		IGR	-0.008	0.000206	0.0256
cg02229292	6	134583282	SGK1	ExonBnd	-0.016	0.000206	0.0256
cg22664307	6	144471564	STX11	TSS200	-0.004	0.000206	0.0256
cg22820726	11	1401914		IGR	-0.033	0.000206	0.0256
cg09917056	12	69084425	NUP107	ExonBnd	0.018	0.000206	0.0256
cg09750057	16	82206435		IGR	-0.016	0.000206	0.0256
cg19747604	19	46915570	CCDC8	1stExon	0.037	0.000206	0.0256
cg04100007	1	2075739	PRKCZ	5'UTR	0.007	0.000206	0.0256
cg08359167	11	2721351	KCNQ1OT1	TSS200	0.013	0.000206	0.0256
cg17730424	3	107869372		IGR	0.007	0.000206	0.0256
cg00791249	19	10426722	FDX1L	TSS200	-0.004	0.000206	0.0256
cg25940557	1	158575177	OR10Z1	TSS1500	-0.017	0.000206	0.0257
cg12170514	2	37663557		IGR	0.011	0.000206	0.0257
cg03809403	4	100571622		IGR	0.008	0.000206	0.0257
cg17926234	2	61404587	AHSA2	1stExon	0.007	0.000207	0.0257
cg22115076	5	50673588		IGR	0.032	0.000207	0.0257
cg24336646	6	132834059	STX7	5'UTR	-0.004	0.000207	0.0257
cg01404850	15	43533460	TGM5	Body	0.019	0.000207	0.0257
cg22761607	19	4494084	HDGF2	Body	-0.004	0.000207	0.0257
cg15116481	19	51330265	KLK15	Body	-0.052	0.000207	0.0257
cg15156367	1	92495004	EPHX4	TSS1500	-0.018	0.000207	0.0257
cg04735635	2	179032767		IGR	0.012	0.000207	0.0257
cg21393986	3	196159244	UBXN7	1stExon	-0.005	0.000207	0.0257
cg10702113	3	196664466	NCBP2	Body	0.004	0.000207	0.0257
cg09456340	5	5288296	ADAMTS16	Body	-0.01	0.000207	0.0257
cg01798062	5	125379942		IGR	-0.043	0.000207	0.0257
cg09708488	8	21882013	NPM2	TSS1500	-0.008	0.000207	0.0257
cg09461494	8	100262768	VPS13B	Body	0.045	0.000207	0.0257
cg25038330	10	463561	DIP2C	Body	-0.03	0.000207	0.0257
cg21404224	15	23086897	NIPA1	TSS200	-0.003	0.000207	0.0257
cg05620814	16	74640948	GLG1	Body	-0.004	0.000207	0.0257
cg19497548	1	26249349		IGR	-0.007	0.000208	0.0257
cg18415320	19	34576879		IGR	-0.025	0.000208	0.0257
cg14793596	1	1290092	MXRA8	Body	-0.036	0.000208	0.0257
cg04421631	3	72495876	RYBP	TSS200	-0.004	0.000208	0.0257
cg24175137	3	192239164	FGF12	Body	0.035	0.000208	0.0257
cg11613229	5	119800742	PRR16	5'UTR	0.011	0.000208	0.0257
cg22146644	6	155184017		IGR	0.02	0.000208	0.0257
cg17604071	12	114195388	LINC01234	Body	-0.041	0.000208	0.0257
cg20212077	13	68194226		IGR	-0.029	0.000208	0.0257
cg04738447	16	708575	WDR90	Body	-0.008	0.000208	0.0257
cg15035117	16	27410868		IGR	0.034	0.000208	0.0257
cg01295034	16	48576092	N4BP1	3'UTR	0.035	0.000208	0.0257
cg05746370	16	87746161	KLHDC4	Body	0.01	0.000208	0.0257
cg14976348	1	217448814		IGR	-0.03	0.000208	0.0257
cg18257840	15	70820860		IGR	-0.01	0.000208	0.0258
cg22876643	1	68962318	DEPDC1	Body	0.009	0.000208	0.0258
cg03793846	5	140894047		IGR	0.036	0.000208	0.0258
cg02173128	1	6202177	CHD5	Body	0.007	0.000209	0.0258
cg17719126	6	33383819	PHF1	Body	0.014	0.000209	0.0258
cg09668400	13	26625325	SHISA2	TSS200	-0.013	0.000209	0.0258
cg03049399	11	82429840		IGR	0.006	0.000209	0.0258
cg10152198	1	19711006	CAPZB	Body	0.032	0.000209	0.0258
cg02005157	11	34663205	EHF	5'UTR	0.011	0.000209	0.0258
cg10973879	13	79944111	RBM26	Body	-0.009	0.000209	0.0258
cg01388889	13	112508206		IGR	-0.04	0.000209	0.0258
cg17695831	19	55038337		IGR	0.013	0.000209	0.0258
cg05799343	1	33635646	TRIM62	Body	0.013	0.000209	0.0258
cg13946500	19	10217312	PPAN-P2RY11	Body	-0.004	0.000209	0.0258
cg24088764	4	126641308		IGR	0.017	0.000209	0.0258
cg21972470	3	108308413	KIAA1524	1stExon	-0.005	0.00021	0.0258
cg05422630	22	34119540	LARGE-AS1	TSS1500	-0.024	0.00021	0.0259
cg08065241	3	56502265	ERC2	5'UTR	-0.008	0.00021	0.0259
cg03120361	11	16946921	PLEKHA7	Body	0.008	0.00021	0.0259
cg09163745	5	131429287		IGR	0.011	0.00021	0.0259
cg11513483	13	90378588		IGR	-0.042	0.00021	0.0259
cg09006915	9	126960331		IGR	0.036	0.00021	0.0259
cg01980562	19	1174207	SBNO2	1stExon	0.004	0.00021	0.0259
cg00259367	1	21057579	SH2D5	5'UTR	0.017	0.00021	0.0259
cg23953309	6	112193859	FYN	5'UTR	-0.029	0.000211	0.0259
cg21467904	8	118532775	MED30	TSS200	-0.004	0.000211	0.026
cg18666327	17	53279016		IGR	-0.021	0.000211	0.026
cg16381776	12	4680531		IGR	0.015	0.000211	0.026
cg19539972	4	7069911	GRPEL1	TSS200	-0.003	0.000211	0.026
cg10462187	10	124067402	BTBD16	Body	0.04	0.000211	0.026
cg12451530	2	54087209	LOC100302652	TSS200	-0.034	0.000211	0.026
cg16947612	2	56103666	EFEMP1	Body	0.03	0.000211	0.026
cg15453599	14	50155052	POLE2	TSS200	-0.005	0.000211	0.026
cg03436453	1	27816827	WASF2	TSS200	-0.007	0.000211	0.026
cg09680131	13	111100754	COL4A2	Body	-0.006	0.000211	0.026
cg14428139	19	21439793		IGR	-0.021	0.000212	0.026
cg22820238	20	11826062	LINC00687	Body	-0.019	0.000212	0.026
cg16784006	2	21874939		IGR	-0.017	0.000212	0.026
cg09393551	14	31764703	HEATR5A	Body	-0.02	0.000212	0.026
cg27353579	17	49337712	MBTD1	TSS1500	-0.003	0.000212	0.026
cg20486563	17	79256081	SLC38A10	Body	0.02	0.000212	0.026
cg15226160	19	11727694	ZNF627	Body	-0.009	0.000212	0.026
cg21591174	4	12867006		IGR	0.051	0.000212	0.026
cg12768483	17	1268969	YWHAE	Body	-0.011	0.000212	0.026
cg08951834	17	38656877	TNS4	5'UTR	0.009	0.000212	0.026
cg14804102	16	89339261	ANKRD11	Body	-0.017	0.000212	0.026
cg20191360	1	27930944	AHDC1	TSS1500	-0.006	0.000212	0.026
cg21907625	22	37098833	CACNG2	TSS200	-0.061	0.000212	0.026
cg13915156	2	39958154		IGR	-0.009	0.000212	0.026
cg10268784	1	45113588	RNF220	Body	0.016	0.000212	0.026
cg14651910	7	105163122	PUS7	TSS1500	0.051	0.000212	0.026
cg14667123	8	35235594	UNC5D	Body	-0.051	0.000213	0.026
cg12956209	11	32851240	PRRG4	TSS1500	-0.002	0.000212	0.026
cg02530375	11	69706831		IGR	0.04	0.000213	0.026
cg15736240	12	126727103		IGR	-0.012	0.000213	0.026
cg16243388	12	118812981	SUDS3	TSS1500	0.012	0.000213	0.026
cg21100518	6	29595002	GABBR1	Body	0.048	0.000213	0.0261
cg12157788	7	4389134		IGR	-0.026	0.000213	0.0261
cg19969431	14	74321094	PTGR2	5'UTR	0.009	0.000213	0.0261
cg04862264	3	184086153	POLR2H	3'UTR	-0.004	0.000213	0.0261
cg11314617	8	72757456	MSC	TSS1500	-0.038	0.000213	0.0261
cg23081079	3	33138872	GLB1	TSS200	-0.004	0.000213	0.0261
cg00414166	11	67777664	ALDH3B1	TSS200	-0.011	0.000213	0.0261
cg08397665	5	140944122	LOC100505658	Body	-0.034	0.000213	0.0261
cg20630633	15	91100491	CRTC3	Body	-0.033	0.000213	0.0261
cg27334938	18	77167042	NFATC1	Body	-0.008	0.000213	0.0261
cg00007932	13	47171977	LRCH1	Body	0.032	0.000213	0.0261
cg21433330	11	31390770	DNAJC24	TSS1500	-0.052	0.000214	0.0261
cg16554933	16	4401344	Magmas	TSS200	-0.004	0.000214	0.0261
cg07989514	14	77495178	C14orf4	TSS200	-0.004	0.000214	0.0261
cg08236017	17	7452258	TNFSF12	TSS200	-0.003	0.000214	0.0261
cg15197068	3	10068042	FANCD2	TSS200	-0.005	0.000214	0.0261
cg16962392	19	50755467	MYH14	Body	0.014	0.000214	0.0261
cg14426510	17	48796535	LUC7L3	TSS1500	0.014	0.000214	0.0261
cg24205332	11	130298700	ADAMTS8	TSS200	0.011	0.000214	0.0261
cg06296640	2	47270917	TTC7A	Body	0.025	0.000214	0.0261
cg10673243	3	111602669	PHLDB2	5'UTR	0.008	0.000214	0.0262
cg06555319	5	1408879	SLC6A3	Body	-0.026	0.000214	0.0262
cg13984181	1	92495720	EPHX4	1stExon	-0.005	0.000215	0.0262
cg08975641	2	189959552	COL5A2	Body	-0.061	0.000215	0.0262
cg07583420	11	2158555	INS-IGF2	Body	-0.006	0.000215	0.0262
cg05231763	19	4311907	FSD1	Body	0.006	0.000215	0.0262
cg20348680	7	16720938	BZW2	ExonBnd	-0.009	0.000215	0.0262
cg07670676	10	100171689	PYROXD2	Body	-0.008	0.000215	0.0262
cg08942716	17	7835080	TRAPPC1	Body	-0.003	0.000215	0.0262
cg07454239	20	3219465	SLC4A11	TSS1500	-0.003	0.000215	0.0262
cg06300141	3	32612708	DYNC1LI1	TSS1500	-0.014	0.000215	0.0262
cg06072914	3	45730538	SACM1L	TSS1500	0.02	0.000215	0.0262
cg14948436	6	39290159	KCNK16	1stExon	0.013	0.000215	0.0262
cg09340485	9	112670245	PALM2	Body	0.013	0.000215	0.0262
cg24152351	9	124982326	LHX6	5'UTR	0.047	0.000215	0.0262
cg22017900	11	28855503		IGR	-0.048	0.000215	0.0262
cg21707740	14	61501895	SLC38A6	Body	0.023	0.000215	0.0262
cg12346637	15	93564113	CHD2	Body	0.008	0.000215	0.0262
cg26573952	6	17987707	KIF13A	1stExon	-0.006	0.000216	0.0262
cg12557447	6	143091154	HIVEP2	Body	-0.008	0.000216	0.0262
cg14908986	11	70120720	PPFIA1	Body	-0.016	0.000216	0.0262
cg18642567	14	21755798	RPGRIP1	TSS1500	-0.022	0.000216	0.0262
cg13050144	19	55427040		IGR	0.023	0.000216	0.0262
cg08796640	8	119123054	EXT1	1stExon	0.008	0.000216	0.0262
cg11200414	1	213405366	RPS6KC1	Body	-0.011	0.000216	0.0262
cg21376738	3	10289910	TATDN2	TSS1500	-0.004	0.000216	0.0262
cg23797995	11	61131994	TMEM138	Body	0.008	0.000216	0.0262
cg15331260	12	110461411	ANKRD13A	Body	-0.021	0.000216	0.0262
cg13114145	22	17847774		IGR	-0.016	0.000216	0.0262
cg01081634	11	65490737		IGR	0.019	0.000216	0.0262
cg17844553	12	11322611	PRR4	5'UTR	-0.009	0.000216	0.0262
cg13995022	17	21075124	DHRS7B	Body	0.026	0.000216	0.0262
cg22367962	12	132195279	SFRS8	TSS1500	-0.003	0.000216	0.0262
cg05051369	1	229404111		IGR	-0.006	0.000216	0.0262
cg01965247	15	40702776	IVD	Body	-0.005	0.000216	0.0262
cg19309752	1	117695016	VTCN1	Body	0.014	0.000216	0.0263
cg04829878	9	128464166	MAPKAP1	5'UTR	-0.006	0.000216	0.0263
cg00148035	12	111543137	CUX2	Body	0.029	0.000217	0.0263
cg03860494	5	123143225		IGR	0.011	0.000217	0.0263
cg15706657	6	167571324	GPR31	TSS200	0.035	0.000217	0.0263
cg25898710	12	113456875		IGR	0.007	0.000217	0.0263
cg18175468	13	78137493	SCEL	Body	-0.047	0.000217	0.0263
cg17004294	3	183220738	KLHL6	Body	-0.016	0.000217	0.0263
cg27199295	1	241162312	RGS7	Body	-0.006	0.000217	0.0263
cg20460852	8	23082822	TNFRSF10A	TSS200	0.017	0.000217	0.0263
cg20595215	3	8543014	LMCD1	TSS1500	0.012	0.000217	0.0263
cg03889013	10	134143489		IGR	-0.009	0.000217	0.0263
cg11634827	9	95858267	C9orf89	TSS200	0.032	0.000217	0.0263
cg22877411	3	48412890	FBXW12	TSS1500	0.01	0.000217	0.0263
cg09832661	7	151145737		IGR	-0.007	0.000217	0.0263
cg09123813	22	31836032	EIF4ENIF1	Body	0.007	0.000217	0.0263
cg12585516	4	83123547		IGR	-0.016	0.000218	0.0263
cg00643253	16	28844428	ATXN2L	Body	-0.015	0.000218	0.0263
cg08546829	3	186819195		IGR	-0.005	0.000218	0.0263
cg06819431	1	153605367	C1orf77	TSS1500	0.006	0.000218	0.0264
cg13809915	2	158789111		IGR	-0.005	0.000218	0.0264
cg00911289	3	128840257	RAB43	1stExon	-0.004	0.000218	0.0264
cg00539817	5	179831375		IGR	-0.02	0.000218	0.0264
cg15415953	6	2636435	C6orf195	TSS1500	-0.023	0.000218	0.0264
cg12103547	6	169050956	SMOC2	Body	-0.016	0.000218	0.0264
cg16340422	17	17110120	PLD6	TSS1500	-0.074	0.000218	0.0264
cg27581965	20	50179190	NFATC2	TSS200	-0.004	0.000218	0.0264
cg11406373	5	156751406	CYFIP2	Body	-0.004	0.000218	0.0264
cg20982209	3	17807615		IGR	0.011	0.000218	0.0264
cg13922121	11	19575262	NAV2	Body	0.032	0.000218	0.0264
cg07272042	16	85860163		IGR	0.018	0.000218	0.0264
cg12825303	6	3153338	BPHL	3'UTR	0.019	0.000218	0.0264
cg02459107	1	67143332	SGIP1	Body	-0.018	0.000219	0.0264
cg14635629	9	140768247		IGR	-0.033	0.000219	0.0264
cg20407067	3	46907844		IGR	0.017	0.000219	0.0264
cg15081667	5	132058126	KIF3A	Body	0.009	0.000219	0.0264
cg20975297	12	77719732		IGR	-0.029	0.000219	0.0264
cg02269431	16	67738256	GFOD2	Body	-0.007	0.000219	0.0264
cg16923536	17	29926485		IGR	-0.016	0.000219	0.0264
cg07777362	12	88785541		IGR	-0.017	0.000219	0.0264
cg01231025	7	44269984	CAMK2B	Body	0.008	0.000219	0.0264
cg01553675	14	76299110	TTLL5	Body	-0.009	0.000219	0.0264
cg06412358	21	34392373		IGR	-0.006	0.000219	0.0264
cg17067993	17	38721675	CCR7	5'UTR	-0.003	0.000219	0.0264
cg10489284	5	1088244	SLC12A7	Body	0.006	0.000219	0.0264
cg27354635	5	75770361	IQGAP2	Body	0.023	0.00022	0.0264
cg24636944	5	92615296		IGR	-0.03	0.00022	0.0264
cg20464732	8	111073225		IGR	-0.013	0.000219	0.0264
cg15017865	17	39933462	JUP	5'UTR	0.025	0.000219	0.0264
cg00339695	16	24857497	SLC5A11	TSS200	0.039	0.00022	0.0264
cg01141656	3	126840322		IGR	-0.03	0.00022	0.0265
cg27343208	4	2363117	ZFYVE28	Body	-0.007	0.00022	0.0265
cg07109603	12	24049014	SOX5	Body	-0.084	0.00022	0.0265
cg24858738	6	13711938	RANBP9	TSS200	0.012	0.00022	0.0265
cg19288356	10	29950329	SVIL	5'UTR	0.009	0.00022	0.0265
cg05128566	7	95401838	DYNC1I1	1stExon	0.012	0.00022	0.0265
cg19819774	14	52437206		IGR	0.007	0.00022	0.0265
cg10473367	16	1309550		IGR	-0.037	0.00022	0.0265
cg27059302	17	61227755	TANC2	Body	0.015	0.00022	0.0265
cg07434260	19	10698036	AP1M2	TSS200	-0.028	0.00022	0.0265
cg21537729	4	15682922	LOC285550	TSS1500	-0.004	0.00022	0.0265
cg21882990	6	111902385	TRAF3IP2-AS1	Body	0.008	0.00022	0.0265
cg01253160	11	124747172	ROBO3	Body	-0.034	0.00022	0.0265
cg03575602	10	12390599	CAMK1D	TSS1500	0.024	0.000221	0.0265
cg25312694	7	17500466	KCCAT333	Body	-0.017	0.000221	0.0265
cg18750738	5	72595322		IGR	-0.006	0.000221	0.0265
cg01704862	7	150780657	TMUB1	TSS200	0.006	0.000221	0.0265
cg03844063	20	43992051	SYS1	5'UTR	-0.005	0.000221	0.0265
cg05338505	7	5609674		IGR	-0.003	0.000221	0.0265
cg24840042	1	77550315		IGR	-0.005	0.000221	0.0265
cg13944838	5	179740914	GFPT2	Body	-0.123	0.000221	0.0265
cg20656604	6	41800452	USP49	5'UTR	0.011	0.000221	0.0265
cg14326472	9	126164083	DENND1A	3'UTR	0.013	0.000221	0.0265
cg00045910	10	23466070		IGR	-0.063	0.000221	0.0265
cg22301418	13	113514151	ATP11A	Body	0.017	0.000221	0.0265
cg08214029	17	34391478	CCL18	TSS200	0.022	0.000221	0.0265
cg14102530	20	52680924	BCAS1	5'UTR	-0.113	0.000221	0.0265
cg07919145	22	39780408	SYNGR1	3'UTR	0.03	0.000221	0.0265
cg20757133	3	21370390		IGR	-0.025	0.000221	0.0265
cg00554352	15	90200115	KIF7	TSS1500	0.009	0.000221	0.0265
cg20105042	16	71470299		IGR	-0.031	0.000222	0.0265
cg13084560	1	8418823	RERE	Body	0.004	0.000222	0.0265
cg25500028	3	187336889		IGR	-0.04	0.000222	0.0265
cg23195199	4	89723908	FAM13A	Body	-0.011	0.000222	0.0265
cg07148341	6	43714275		IGR	0.016	0.000222	0.0265
cg02103895	6	127665881	ECHDC1	TSS1500	0.006	0.000222	0.0265
cg17092391	7	73515902	LIMK1	Body	0.021	0.000222	0.0265
cg01250407	7	116964802	WNT2	TSS1500	-0.009	0.000222	0.0265
cg09332295	8	11201258	TDH	Body	0.013	0.000222	0.0265
cg20299200	9	15738284	CCDC171	Body	0.026	0.000222	0.0265
cg21791725	12	120222364	CIT	Body	-0.003	0.000222	0.0265
cg24167790	14	66106053	FUT8	Body	0.011	0.000222	0.0265
cg12406047	16	59912592	LOC101927580	Body	-0.013	0.000222	0.0265
cg12318408	17	2699802	RAP1GAP2	1stExon	-0.003	0.000222	0.0265
cg14121185	17	64488849	PRKCA	Body	0.049	0.000222	0.0265
cg25622125	15	28365984	HERC2	Body	-0.005	0.000222	0.0265
cg04578489	2	137913401	THSD7B	Body	-0.025	0.000222	0.0265
cg23203817	17	76433758	DNAH17	Body	0.009	0.000222	0.0265
cg12306444	21	29093202	NCRNA00113	TSS1500	-0.01	0.000222	0.0265
cg13641532	1	29502946	SRSF4	Body	-0.006	0.000223	0.0265
cg25404394	1	109102539	FAM102B	TSS1500	-0.005	0.000223	0.0265
cg00951717	1	210651095	HHAT	Body	0.014	0.000223	0.0265
cg19631792	8	74222249	RDH10	Body	-0.022	0.000222	0.0265
cg03638886	12	68381781	IFNG-AS1	TSS1500	0.018	0.000223	0.0265
cg18492839	13	20138761		IGR	0.011	0.000222	0.0265
cg18519993	15	65046138	RBPMS2	Body	0.02	0.000222	0.0265
cg22684787	16	766403	METRN	Body	0.034	0.000222	0.0265
cg22176903	16	57843979	LOC388282	TSS1500	0.031	0.000222	0.0265
cg08952590	19	53466322	ZNF816A	TSS1500	-0.003	0.000223	0.0265
cg07376282	7	124404324	GPR37	1stExon	-0.033	0.000223	0.0266
cg23802307	13	112575212		IGR	-0.04	0.000223	0.0266
cg04778907	9	125314394	OR1N2	TSS1500	-0.042	0.000223	0.0266
cg23564309	21	45582448		IGR	-0.018	0.000223	0.0266
cg21715655	1	223816422	CAPN8	Body	-0.01	0.000223	0.0266
cg01132589	2	210444475	MAP2	1stExon	0.034	0.000223	0.0266
cg20111187	4	3882339		IGR	-0.01	0.000223	0.0266
cg21740359	6	30434324		IGR	-0.018	0.000223	0.0266
cg22681721	6	35477358	TULP1	Body	0.022	0.000223	0.0266
cg12463893	9	139259372	DNLZ	TSS1500	0.02	0.000223	0.0266
cg25958158	10	105041668	INA	Body	-0.008	0.000223	0.0266
cg05469396	15	91419421	FURIN	Body	-0.008	0.000223	0.0266
cg10180052	16	2018558	RNF151	Body	-0.056	0.000223	0.0266
cg27017875	16	12153035	SNX29	Body	0.007	0.000223	0.0266
cg22212727	17	67589937	LINC01483	TSS200	0.011	0.000223	0.0266
cg03632204	19	17212818	MYO9B	Body	0.01	0.000223	0.0266
cg22327543	22	37536156	IL2RB	Body	0.019	0.000223	0.0266
cg04059695	4	139787977		IGR	0.008	0.000224	0.0266
cg25358913	7	73511246	LIMK1	Body	0.006	0.000224	0.0266
cg21486779	15	34530741	SLC12A6	Body	-0.007	0.000224	0.0266
cg15482003	16	2039745	SYNGR3	TSS200	-0.018	0.000224	0.0266
cg02377915	22	22307573	PPM1F	TSS1500	0.015	0.000224	0.0266
cg12227008	22	35947609	RASD2	Body	-0.008	0.000224	0.0266
cg11661318	8	11303067	FAM167A	5'UTR	0.012	0.000224	0.0266
cg21609975	5	95409135		IGR	-0.007	0.000224	0.0266
cg25717214	15	74521182		IGR	0.039	0.000224	0.0266
cg24237381	15	67296121		IGR	-0.008	0.000224	0.0266
cg04900093	1	37791904		IGR	0.053	0.000224	0.0266
cg21895377	5	148293288		IGR	-0.008	0.000224	0.0266
cg11723270	2	154450473		IGR	0.011	0.000224	0.0266
cg27530704	1	27278570	C1orf172	Body	0.015	0.000224	0.0266
cg08574044	5	142361829	ARHGAP26	Body	0.034	0.000224	0.0266
cg13362574	15	65596329		IGR	-0.007	0.000224	0.0266
cg23026896	15	36723660		IGR	-0.019	0.000224	0.0266
cg25213550	7	151692197	GALNTL5	Body	0.013	0.000224	0.0266
cg23134075	14	61517513	SLC38A6	Body	-0.007	0.000225	0.0266
cg05412045	2	3337680	TSSC1	Body	0.007	0.000225	0.0266
cg09351035	11	748060	TALDO1	Body	-0.004	0.000225	0.0266
cg20067801	17	15401641		IGR	0.026	0.000225	0.0266
cg25101939	3	183860430	EIF2B5	Body	-0.007	0.000225	0.0266
cg12677723	19	15559494	MIR1470	TSS1500	0.016	0.000225	0.0266
cg18174779	1	57822544	DAB1	5'UTR	-0.02	0.000225	0.0267
cg01934258	7	36546644		IGR	-0.033	0.000225	0.0267
cg16666160	9	127269631	NR5A1	1stExon	-0.007	0.000225	0.0267
cg09849246	14	96241403		IGR	-0.007	0.000225	0.0267
cg27147164	14	103305463	TRAF3	5'UTR	0.005	0.000225	0.0267
cg08340583	4	178302630		IGR	-0.017	0.000225	0.0267
cg11622008	3	140769610	SPSB4	TSS1500	-0.01	0.000226	0.0267
cg09532503	4	119711185	SEC24D	Body	0.015	0.000226	0.0267
cg27219662	6	28891728	TRIM27	5'UTR	0.009	0.000226	0.0267
cg22659772	8	49221193		IGR	0.03	0.000226	0.0267
cg03872905	17	61539517		IGR	0.006	0.000226	0.0267
cg01234517	7	150021553	ACTR3C	TSS1500	0.015	0.000226	0.0267
cg06208615	12	58115115	OS9	3'UTR	0.033	0.000226	0.0267
cg04191437	1	36772694	SH3D21	TSS200	-0.005	0.000226	0.0267
cg14800014	5	125800764	GRAMD3	Body	-0.01	0.000226	0.0267
cg05557618	9	136326006	CACFD1	Body	0.034	0.000226	0.0267
cg06454410	19	10420374	ZGLP1	TSS200	0.005	0.000226	0.0267
cg14294444	9	128003255	HSPA5	Body	-0.003	0.000226	0.0267
cg24906129	6	169364525		IGR	0.016	0.000227	0.0268
cg17094014	6	41605343	MDFI	TSS1500	0.016	0.000227	0.0268
cg27596843	11	27218405	BBOX1-AS1	Body	-0.047	0.000227	0.0268
cg06251561	17	438379	VPS53	Body	0.024	0.000227	0.0268
cg13229608	7	95937185	SLC25A13	Body	-0.009	0.000227	0.0268
cg03082830	7	1165370	C7orf50	Body	-0.018	0.000227	0.0268
cg20014207	2	241234933		IGR	-0.005	0.000228	0.0268
cg08074480	1	160222204	DCAF8	Body	-0.035	0.000228	0.0268
cg09657260	9	21690064		IGR	0.06	0.000228	0.0268
cg13301731	12	128796190	TMEM132C	Body	-0.025	0.000228	0.0268
cg12367415	6	33868187		IGR	0.011	0.000228	0.0268
cg20947088	9	138811046		IGR	-0.019	0.000228	0.0269
cg08470393	14	74569727	LIN52	Body	0.009	0.000228	0.0269
cg07031551	11	72463331	ARAP1	5'UTR	-0.004	0.000228	0.0269
cg04310802	5	2005957		IGR	-0.019	0.000228	0.0269
cg16652817	7	54956598		IGR	-0.063	0.000228	0.0269
cg01181485	4	153454027	FBXW7	5'UTR	0.018	0.000228	0.0269
cg07898084	13	53029385	CKAP2	TSS200	-0.003	0.000228	0.0269
cg21528528	1	20703949	LINC01141	Body	0.012	0.000228	0.0269
cg05924987	4	1407796		IGR	-0.027	0.000228	0.0269
cg01403103	16	112852	RHBDF1	Body	0.009	0.000229	0.0269
cg20111340	19	39935944	SUPT5H	TSS1500	0.006	0.000229	0.0269
cg01143774	7	31483139		IGR	-0.005	0.000229	0.0269
cg22901226	19	40597369	ZNF780A	TSS1500	-0.01	0.000229	0.0269
cg19049344	2	166095825	SCN2A	TSS200	-0.004	0.000229	0.0269
cg25891355	13	58205111	PCDH17	TSS1500	-0.015	0.000229	0.0269
cg07876882	5	132151047	ANKRD43	3'UTR	-0.006	0.000229	0.027
cg01931502	1	161284176	SDHC	5'UTR	-0.005	0.000229	0.027
cg00171704	14	67042580	GPHN	Body	-0.015	0.000229	0.027
cg04282723	11	975233	AP2A2	Body	-0.018	0.00023	0.027
cg17058616	17	73102145	SLC16A5	3'UTR	0.017	0.00023	0.027
cg03559813	4	189923233		IGR	-0.021	0.00023	0.027
cg04538551	15	25344249	SNORD116-26	TSS1500	-0.062	0.00023	0.027
cg08809956	1	229256312		IGR	0.006	0.00023	0.027
cg07406797	2	10818165	NOL10	Body	0.01	0.00023	0.027
cg17933893	2	179401935	TTN-AS1	Body	0.025	0.00023	0.027
cg13483431	3	124949647	ZNF148	3'UTR	0.011	0.00023	0.027
cg25687071	3	136751404		IGR	-0.005	0.00023	0.027
cg23843620	6	33238264	VPS52	Body	0.006	0.00023	0.027
cg17995050	7	55073248		IGR	-0.059	0.00023	0.027
cg16683015	8	143171268		IGR	-0.017	0.00023	0.027
cg25548966	11	68351732	PPP6R3	Body	0.024	0.00023	0.027
cg16986720	11	84634735	DLG2	TSS1500	-0.008	0.00023	0.027
cg09120724	17	56494602	RNF43	5'UTR	0.046	0.00023	0.027
cg04967200	10	134115376	STK32C	Body	0.02	0.00023	0.027
cg03353971	17	31254616	TMEM98	TSS1500	0.028	0.00023	0.027
cg20114462	20	11830300	LINC00687	Body	-0.006	0.000231	0.027
cg11321030	10	103326711		IGR	0.043	0.000231	0.027
cg07621727	14	57496603		IGR	-0.048	0.000231	0.027
cg16992594	1	1970955		IGR	0.004	0.000231	0.0271
cg03672752	2	219128071	GPBAR1	Body	0.005	0.000231	0.0271
cg14220146	9	96068079	WNK2	Body	-0.01	0.000231	0.0271
cg23151504	10	102671543	SLF2	TSS1500	0.009	0.000231	0.0271
cg09307689	11	557469	C11orf35	Body	0.022	0.000231	0.0271
cg22677180	15	57537929	TCF12	Body	-0.008	0.000231	0.0271
cg16865475	19	39051817	RYR1	Body	0.006	0.000231	0.0271
cg07927484	5	153826296	SAP30L	1stExon	-0.003	0.000231	0.0271
cg22490454	2	468934		IGR	-0.044	0.000232	0.0271
cg01266688	2	98274472	ACTR1B	Body	-0.006	0.000232	0.0271
cg15110481	2	134277486	NCKAP5	5'UTR	-0.061	0.000232	0.0271
cg21447540	4	120400587	LOC645513	Body	-0.004	0.000232	0.0271
cg06617414	6	14211210		IGR	-0.004	0.000232	0.0271
cg20852490	7	96634824	DLX6	TSS1500	-0.01	0.000232	0.0271
cg01514916	10	63865279		IGR	0.022	0.000232	0.0271
cg11264564	11	59387768		IGR	-0.013	0.000232	0.0271
cg12472597	11	67141742	LOC100130987	Body	0.012	0.000232	0.0271
cg08933115	11	69487063	ORAOV1	Body	-0.006	0.000232	0.0271
cg06719428	16	24943040	ARHGAP17	Body	-0.013	0.000232	0.0271
cg15981875	18	59997120	TNFRSF11A	Body	-0.03	0.000232	0.0271
cg11751810	17	88286	RPH3AL	Body	0.013	0.000232	0.0271
cg10984680	4	118009982		IGR	-0.012	0.000232	0.0271
cg05074194	10	11990936	UPF2	Body	0.019	0.000232	0.0271
cg15201218	12	99548301	ANKS1B	1stExon	-0.034	0.000232	0.0271
cg20201876	21	43134276	LINC00479	Body	0.039	0.000232	0.0271
cg16201970	2	191448492		IGR	0.009	0.000232	0.0271
cg06272329	1	6104498	KCNAB2	TSS1500	0.018	0.000233	0.0271
cg19771599	1	11070084		IGR	0.005	0.000233	0.0271
cg20506421	1	175009994		IGR	-0.014	0.000233	0.0271
cg22218444	1	177867292		IGR	-0.042	0.000233	0.0271
cg18603406	2	85574124	RETSAT	Body	0.007	0.000233	0.0271
cg07612923	3	117604196		IGR	-0.008	0.000233	0.0271
cg00569482	3	117835810		IGR	-0.015	0.000233	0.0271
cg23499378	4	84883534		IGR	-0.007	0.000233	0.0271
cg11469319	5	6667352	SRD5A1	Body	-0.007	0.000233	0.0271
cg25429578	5	176938407	DOK3	TSS1500	0.023	0.000233	0.0271
cg12229404	7	130760649	FLJ43663	Body	-0.014	0.000233	0.0271
cg25520302	9	129038685	LOC101929116	TSS1500	0.006	0.000233	0.0271
cg11930279	12	12022652	ETV6	Body	0.004	0.000233	0.0271
cg14648877	12	124434035	CCDC92	5'UTR	-0.014	0.000233	0.0271
cg00170188	17	42441553	FAM171A2	TSS1500	-0.006	0.000233	0.0271
cg24938632	17	46830125		IGR	0.012	0.000233	0.0271
cg04313968	19	1821895	REXO1	Body	0.009	0.000233	0.0271
cg07068709	1	1772952	GNB1	5'UTR	0.02	0.000233	0.0271
cg24702651	1	172582785		IGR	0.007	0.000233	0.0271
cg26758810	6	148884544		IGR	-0.016	0.000233	0.0271
cg13115376	7	63391680		IGR	-0.043	0.000233	0.0271
cg11833660	12	109181397	SSH1	3'UTR	0.008	0.000233	0.0271
cg02027651	14	93897981	UNC79	5'UTR	-0.041	0.000233	0.0271
cg04230582	16	2813667	SRRM2	Body	0.01	0.000233	0.0271
cg27070061	18	49837827		IGR	-0.029	0.000233	0.0271
cg27248643	3	16646435	DAZL	Body	-0.008	0.000234	0.0271
cg18677871	5	1103325	SLC12A7	Body	0.025	0.000234	0.0271
cg15097530	1	204486394	MDM4	5'UTR	0.023	0.000234	0.0271
cg06691214	2	208394839	CREB1	5'UTR	-0.006	0.000234	0.0271
cg26181818	2	233323935	ALPI	3'UTR	-0.069	0.000234	0.0271
cg17407969	10	134992545	KNDC1	Body	-0.019	0.000234	0.0271
cg11625476	17	4795410	MINK1	Body	-0.011	0.000234	0.0271
cg15968021	18	56363161	MALT1	Body	-0.016	0.000234	0.0271
cg20019658	18	66382486	CCDC102B	TSS200	0.006	0.000234	0.0271
cg03711854	19	45663488	NKPD1	TSS200	0.015	0.000234	0.0271
cg13374297	20	52138135		IGR	-0.007	0.000234	0.0271
cg13828068	9	86615267	RMI1	5'UTR	0.01	0.000234	0.0271
cg23721140	2	95825033	ZNF514	5'UTR	-0.003	0.000234	0.0272
cg08091666	17	79961769	ASPSCR1	Body	0.02	0.000234	0.0272
cg01536355	4	10624057	CLNK	Body	-0.008	0.000234	0.0272
cg09994595	1	161089339	NIT1	Body	0.015	0.000234	0.0272
cg22782446	6	30685087	MDC1	1stExon	-0.003	0.000234	0.0272
cg10071690	10	666063	DIP2C	Body	0.036	0.000234	0.0272
cg16499415	14	61669675		IGR	-0.013	0.000234	0.0272
cg14183184	14	99740091		IGR	-0.005	0.000234	0.0272
cg01433152	16	75032171	ZNRF1	TSS1500	0.03	0.000235	0.0272
cg08955461	2	38006837		IGR	0.025	0.000235	0.0272
cg12561408	6	153450334	RGS17	5'UTR	-0.02	0.000235	0.0272
cg25898281	7	88964363	ZNF804B	Body	-0.051	0.000235	0.0272
cg13436449	14	59600377		IGR	0.005	0.000235	0.0272
cg10687823	19	36103576	HAUS5	TSS200	-0.004	0.000235	0.0272
cg26120617	12	6603256	NCAPD2	TSS200	-0.003	0.000235	0.0272
cg01152936	22	19157086		IGR	0.006	0.000235	0.0272
cg16501436	6	32821039	PSMB9	TSS1500	-0.007	0.000235	0.0272
cg08743812	5	71014736	CARTPT	TSS1500	-0.041	0.000235	0.0272
cg16952407	1	881269	NOC2L	Body	0.009	0.000235	0.0272
cg10193018	4	22755948	GBA3	Body	0.01	0.000236	0.0272
cg00023196	7	158107180	PTPRN2	Body	-0.009	0.000236	0.0272
cg26121639	10	131639315	EBF3	Body	-0.026	0.000236	0.0272
cg14685131	17	26880453	UNC119	TSS1500	-0.007	0.000236	0.0273
cg10888830	7	137556243		IGR	-0.057	0.000236	0.0273
cg23759189	11	131410868	NTM	Body	-0.034	0.000236	0.0273
cg17931529	19	2080023	MOBKL2A	5'UTR	0.015	0.000236	0.0273
cg03078062	6	57375853	PRIM2	Body	0.015	0.000236	0.0273
cg05670935	4	39368862	RFC1	TSS1500	-0.004	0.000237	0.0273
cg26777345	4	99877093		IGR	0.025	0.000237	0.0273
cg19119609	20	57331394		IGR	-0.013	0.000237	0.0273
cg02045315	8	408443	FBXO25	Body	-0.005	0.000237	0.0273
cg26137290	2	1776737		IGR	-0.009	0.000237	0.0273
cg14229436	2	3652023	COLEC11	Body	-0.007	0.000237	0.0273
cg18382401	5	91623634		IGR	0.027	0.000237	0.0273
cg15132611	6	63921458		IGR	0.021	0.000237	0.0273
cg10332972	11	66278120	BBS1	5'UTR	-0.005	0.000237	0.0273
cg10966500	12	110338339	TCHP	5'UTR	-0.004	0.000237	0.0273
cg07455713	17	43487978	ARHGAP27	Body	-0.004	0.000237	0.0273
cg09244349	17	44290388	KANSL1	5'UTR	-0.011	0.000237	0.0273
cg15410236	19	948452	ARID3A	Body	0.014	0.000237	0.0273
cg01804363	19	1568552	MEX3D	TSS1500	-0.004	0.000237	0.0273
cg24299136	19	2511707	GNG7	3'UTR	0.009	0.000237	0.0273
cg18595911	21	40722699		IGR	-0.003	0.000237	0.0273
cg14120667	9	138640726	KCNT1	Body	-0.022	0.000237	0.0273
cg07119871	14	94253356	PRIMA1	Body	-0.027	0.000237	0.0273
cg04969657	1	112031526	TMIGD3	Body	0.005	0.000237	0.0273
cg24518794	4	38869206	MIR574	TSS1500	0.012	0.000237	0.0273
cg25577497	12	130937299	RIMBP2	Body	0.029	0.000237	0.0273
cg20782816	3	9808060	OGG1	3'UTR	0.009	0.000237	0.0273
cg02326566	5	140220686	PCDHA6	Body	-0.065	0.000237	0.0273
cg23620639	10	71561211	COL13A1	TSS1500	-0.004	0.000237	0.0273
cg12072409	3	122712131	SEMA5B	TSS200	0.028	0.000238	0.0274
cg14791221	5	14595490	FAM105A	Body	-0.003	0.000238	0.0274
cg04683496	10	443561	DIP2C	Body	0.011	0.000238	0.0274
cg21250298	1	97163096		IGR	-0.025	0.000238	0.0274
cg15496268	14	34600893		IGR	-0.03	0.000238	0.0274
cg11340363	19	17985049	SLC5A5	Body	0.007	0.000238	0.0274
cg02305203	4	57548273	HOPX	TSS1500	0.012	0.000238	0.0274
cg10985914	1	212769641	ATF3	5'UTR	-0.025	0.000238	0.0274
cg07207080	4	158559183		IGR	0.02	0.000238	0.0274
cg06936320	20	43272141	ADA	Body	0.021	0.000238	0.0274
cg17828988	10	81951504	ANXA11	5'UTR	0.061	0.000239	0.0274
cg27391744	12	50357142	AQP5	Body	0.011	0.000239	0.0274
cg08671280	16	1934468	LINC00254	TSS1500	-0.027	0.000239	0.0274
cg15808558	2	222437611	EPHA4	TSS1500	-0.004	0.000239	0.0274
cg00887018	1	201327830		IGR	0.02	0.000239	0.0274
cg27094813	1	212624500		IGR	0.029	0.000239	0.0274
cg09047680	8	130832998		IGR	0.012	0.000239	0.0274
cg02380775	3	9475571	SETD5	5'UTR	-0.006	0.000239	0.0274
cg00926226	8	33462191		IGR	-0.043	0.000239	0.0274
cg00584022	12	25403167	KRAS	5'UTR	-0.006	0.000239	0.0274
cg24070867	16	1494523	CCDC154	TSS200	0.011	0.000239	0.0274
cg02498477	18	44471411	PIAS2	Body	0.042	0.000239	0.0274
cg03009437	22	31672836	LIMK2	Body	-0.018	0.000239	0.0274
cg16243886	22	37892903	CARD10	Body	0.013	0.000239	0.0274
cg23665710	8	28476677		IGR	0.053	0.00024	0.0275
cg16506798	20	23072496		IGR	0.018	0.00024	0.0275
cg19828789	5	71079151		IGR	0.017	0.00024	0.0275
cg10947350	1	31125561		IGR	-0.011	0.00024	0.0275
cg12985235	19	4345965	MPND	Body	0.006	0.00024	0.0275
cg04797843	17	1171669		IGR	-0.003	0.00024	0.0275
cg08249934	6	52878460	ICK	Body	-0.006	0.00024	0.0275
cg19360316	17	21029189	DHRS7B	TSS1500	-0.007	0.00024	0.0275
cg03563403	9	35079882	FANCG	5'UTR	-0.003	0.00024	0.0275
cg04693437	10	8446659		IGR	-0.01	0.00024	0.0275
cg04876431	15	96394274		IGR	-0.013	0.00024	0.0275
cg18407292	1	3840092		IGR	-0.01	0.000241	0.0275
cg13672525	1	204485087	MDM4	TSS1500	0.031	0.000241	0.0275
cg02763234	3	49764811	IP6K1	Body	0.01	0.000241	0.0275
cg02200481	3	50421338	CACNA2D2	Body	0.018	0.000241	0.0275
cg11088968	5	176050495	SNCB	Body	0.015	0.000241	0.0275
cg16655765	6	110680256	C6orf186	TSS1500	0.08	0.000241	0.0275
cg22902532	11	74440516	CHRDL2	Body	-0.029	0.000241	0.0275
cg20093339	11	127896734		IGR	-0.012	0.000241	0.0275
cg10171230	15	79856365		IGR	-0.027	0.000241	0.0275
cg26834436	16	57383592		IGR	-0.013	0.000241	0.0275
cg20059407	15	79234318	CTSH	Body	0.017	0.000241	0.0275
cg06167953	11	86170558	ME3	Body	0.012	0.000241	0.0275
cg00450475	10	75118604	TTC18	1stExon	0.01	0.000241	0.0275
cg20012172	22	38902550	DDX17	TSS1500	-0.005	0.000241	0.0276
cg02727741	2	136373129	R3HDM1	Body	0.011	0.000241	0.0276
cg02929350	11	5154140	OR52A5	TSS1500	0.042	0.000241	0.0276
cg26529856	13	113740490	MCF2L	Body	0.02	0.000242	0.0276
cg15919258	14	90849921		IGR	-0.004	0.000242	0.0276
cg04281401	11	63687862		IGR	0.016	0.000242	0.0276
cg19639925	20	45217449	SLC13A3	Body	-0.022	0.000242	0.0276
cg13748640	9	102858493	ERP44	Body	-0.005	0.000242	0.0276
cg24444091	21	27462541	APP	Body	-0.005	0.000243	0.0277
cg24844449	22	29706704	GAS2L1	Body	0.017	0.000243	0.0277
cg26895706	9	95420444	IPPK	Body	-0.009	0.000243	0.0277
cg09527680	8	49747745		IGR	-0.014	0.000243	0.0277
cg13895085	16	49707702	ZNF423	Body	-0.009	0.000243	0.0277
cg24462596	11	94706862	KDM4D	1stExon	0.011	0.000243	0.0277
cg00213822	6	10210316		IGR	0.03	0.000243	0.0277
cg00702381	6	88117996	C6orf165	5'UTR	-0.004	0.000243	0.0277
cg10934670	3	35719557	ARPP21	5'UTR	0.008	0.000243	0.0277
cg04729070	8	67837953	SNHG6	TSS200	-0.006	0.000243	0.0277
cg07084004	14	57506426		IGR	-0.024	0.000244	0.0277
cg04990202	1	153581750	S100A16	5'UTR	0.014	0.000244	0.0277
cg13833439	7	45963024		IGR	-0.011	0.000244	0.0277
cg04181401	2	220067795		IGR	-0.005	0.000244	0.0277
cg25061610	6	32976049	HLA-DOA	Body	0.018	0.000244	0.0277
cg03771070	6	131552568	AKAP7	Body	0.026	0.000244	0.0277
cg23611299	7	133285818	EXOC4	Body	0.034	0.000244	0.0277
cg09655100	10	114709926	TCF7L2	TSS200	0.006	0.000244	0.0277
cg05378452	17	68037743		IGR	-0.005	0.000244	0.0277
cg10567718	2	85878529		IGR	-0.011	0.000244	0.0278
cg23172215	3	4393231		IGR	-0.031	0.000244	0.0278
cg20459126	3	142443247	TRPC1	TSS200	-0.003	0.000244	0.0278
cg14624145	17	37024169		IGR	0.066	0.000244	0.0278
cg26865853	10	105654499	OBFC1	Body	-0.052	0.000244	0.0278
cg04408925	21	16032484		IGR	0.055	0.000244	0.0278
cg21185686	5	140810433	PCDHGA4	Body	-0.03	0.000244	0.0278
cg14982653	15	99524416	PGPEP1L	Body	0.027	0.000244	0.0278
cg09204942	2	26368950		IGR	0.017	0.000245	0.0278
cg01358522	1	46921287		IGR	0.024	0.000245	0.0278
cg15216801	11	61647647	FADS3	Body	0.023	0.000245	0.0278
cg22594126	14	81235209	CEP128	Body	0.032	0.000245	0.0278
cg13399399	16	89961344	TCF25	Body	-0.005	0.000245	0.0278
cg18994438	17	43318045	FMNL1	Body	0.013	0.000245	0.0278
cg04172049	17	47931091		IGR	0.016	0.000245	0.0278
cg13173564	19	4343352	MPND	TSS200	-0.007	0.000245	0.0278
cg07143525	6	44205913		IGR	-0.004	0.000245	0.0278
cg16990628	1	89739300	GBP5	TSS1500	-0.009	0.000245	0.0278
cg24278165	8	23083551	TNFRSF10A	TSS1500	0.027	0.000245	0.0278
cg01848374	22	47202104	TBC1D22A	Body	-0.006	0.000245	0.0278
cg09223687	4	1027885		IGR	0.025	0.000245	0.0278
cg02452495	9	126830788		IGR	0.025	0.000245	0.0278
cg12873454	1	14924611	KIAA1026	TSS1500	-0.025	0.000246	0.0279
cg08780166	2	40470864	SLC8A1	Body	0.015	0.000246	0.0279
cg18922793	4	127876757		IGR	-0.027	0.000246	0.0279
cg02161292	5	140821687	PCDHGA4	Body	-0.051	0.000246	0.0279
cg17824679	6	29113955		IGR	-0.008	0.000246	0.0279
cg07374509	6	30419070		IGR	-0.016	0.000246	0.0279
cg22774829	7	127033083	ZNF800	TSS1500	-0.005	0.000246	0.0279
cg23567315	12	7924652	NANOGNB	Body	-0.022	0.000246	0.0279
cg11136205	12	133351421	GOLGA3	Body	0.009	0.000246	0.0279
cg08025954	22	24823455	ADORA2A	TSS200	-0.004	0.000246	0.0279
cg14864167	8	66751182	PDE7A	Body	-0.059	0.000246	0.0279
cg12573766	11	75110826	SNORD15A	TSS1500	-0.003	0.000246	0.0279
cg24695011	3	125781947	SLC41A3	Body	0.02	0.000246	0.0279
cg10499102	6	564040	EXOC2	Body	0.009	0.000246	0.0279
cg25191231	17	30677038	ZNF207	TSS200	0.006	0.000246	0.0279
cg09233377	13	44714325	SMIM2-AS1	Body	-0.006	0.000246	0.0279
cg07306531	16	3355411	ZNF75A	TSS200	-0.004	0.000247	0.0279
cg14190264	17	635361	FAM57A	TSS1500	0.007	0.000247	0.0279
cg05119641	2	183387476	PDE1A	5'UTR	-0.015	0.000247	0.0279
cg08353915	9	33511604	SUGT1P1	TSS1500	-0.015	0.000247	0.0279
cg20880193	19	6071224	RFX2	5'UTR	0.028	0.000247	0.0279
cg24541835	1	12651540	DHRS3	Body	0.009	0.000247	0.0279
cg20313362	1	43158569	YBX1	Body	0.015	0.000247	0.0279
cg10694630	12	809896		IGR	-0.007	0.000247	0.0279
cg01496820	12	5674808	ANO2	Body	-0.008	0.000247	0.0279
cg02729758	9	89695922		IGR	-0.045	0.000247	0.0279
cg25143099	21	46979544		IGR	0.013	0.000247	0.0279
cg18050733	6	32904889	HLA-DMB	Body	0.008	0.000247	0.0279
cg07153421	5	75622396	SV2C	3'UTR	0.015	0.000248	0.0279
cg24614660	5	157601396		IGR	-0.013	0.000247	0.0279
cg20321706	12	132845874	GALNT9	Body	0.008	0.000248	0.0279
cg11919810	13	39586956	PROSER1	Body	0.014	0.000248	0.0279
cg11765362	2	31806551	SRD5A2	TSS1500	-0.065	0.000248	0.0279
cg07919162	19	19431259	SF4	Body	-0.006	0.000248	0.0279
cg15315630	1	35497506	ZMYM6	5'UTR	-0.004	0.000248	0.0279
cg09979763	1	245499904	KIF26B	Body	-0.014	0.000248	0.0279
cg10239186	6	166756509	SFT2D1	TSS1500	-0.006	0.000248	0.0279
cg04544533	12	124811985	NCOR2	Body	0.007	0.000248	0.0279
cg00825130	13	60664311	DIAPH3	Body	-0.003	0.000248	0.0279
cg00481742	14	92302542	TC2N	1stExon	-0.004	0.000248	0.0279
cg01927645	15	75423359		IGR	-0.017	0.000248	0.0279
cg23689985	17	36112892		IGR	-0.012	0.000248	0.0279
cg20506400	18	7723056	PTPRM	Body	0.033	0.000248	0.0279
cg21144941	22	17680575	CECR1	TSS200	-0.008	0.000248	0.0279
cg01243653	11	77158483	PAK1	5'UTR	-0.038	0.000248	0.0279
cg04931573	14	104335108		IGR	0.016	0.000248	0.0279
cg27009392	16	69385547	TMED6	1stExon	-0.006	0.000248	0.0279
cg03731616	3	123603618	MYLK	TSS1500	-0.021	0.000248	0.028
cg14576128	12	1100379	ERC1	TSS200	0.007	0.000248	0.028
cg13525592	4	647542	PDE6B	5'UTR	0.019	0.000249	0.028
cg08255572	4	127662005		IGR	-0.006	0.000249	0.028
cg14587044	14	52066678	FRMD6-AS2	TSS200	-0.012	0.000249	0.028
cg23993521	19	54156392		IGR	-0.014	0.000249	0.028
cg15493789	22	25565455	KIAA1671	Body	-0.014	0.000249	0.028
cg05723989	1	210407677	C1orf133	TSS1500	-0.023	0.000249	0.028
cg12197666	13	40511553		IGR	-0.017	0.000249	0.028
cg11949866	1	10754891	CASZ1	5'UTR	0.01	0.000249	0.028
cg23720516	10	118082855	CCDC172	TSS1500	0.018	0.000249	0.028
cg14743812	13	113006248		IGR	0.04	0.000249	0.028
cg05922057	17	4047571	ZZEF1	TSS1500	-0.006	0.000249	0.028
cg24902174	2	242707603	D2HGDH	3'UTR	0.023	0.000249	0.028
cg18920289	20	447168		IGR	0.024	0.000249	0.028
cg06341103	1	94713310		IGR	0.009	0.000249	0.028
cg15623062	6	31747133	VARS	Body	0.02	0.000249	0.028
cg01821113	2	218277531	DIRC3	Body	-0.008	0.000249	0.028
cg04403629	3	114867274	ZBTB20	TSS1500	-0.009	0.00025	0.028
cg18089670	18	660756	TYMS	Body	-0.006	0.00025	0.028
cg15816911	14	71606274		IGR	-0.024	0.00025	0.028
cg12055459	2	97652489	FAM178B	TSS200	-0.004	0.00025	0.028
cg04148467	2	207022459	NDUFS1	5'UTR	-0.005	0.00025	0.028
cg23687258	6	106808749		IGR	0.011	0.00025	0.028
cg02351655	16	4442918	CORO7	Body	0.008	0.00025	0.028
cg18308351	17	19552182	ALDH3A2	5'UTR	-0.004	0.00025	0.028
cg07584805	17	56738915	TEX14	5'UTR	0.008	0.00025	0.028
cg05632277	3	136149487	STAG1	Body	0.011	0.00025	0.028
cg22741997	17	6900356	ALOX12	Body	-0.007	0.00025	0.028
cg13680227	3	166796103		IGR	-0.016	0.00025	0.0281
cg00928088	5	40268273		IGR	-0.013	0.00025	0.0281
cg13354811	7	96045954		IGR	-0.02	0.00025	0.0281
cg02863842	19	45349685	PVRL2	5'UTR	-0.008	0.000251	0.0281
cg10039268	1	198189716	NEK7	5'UTR	-0.012	0.000251	0.0281
cg00641828	8	141715451	PTK2	Body	-0.008	0.000251	0.0281
cg16862595	15	54210416		IGR	-0.015	0.000251	0.0281
cg15292009	14	50785556	ATP5S	Body	-0.051	0.000251	0.0281
cg14794445	15	29396429	APBA2	Body	0.021	0.000251	0.0281
cg03752439	1	38087878	RSPO1	Body	0.053	0.000251	0.0281
cg12233379	1	151812524	LOC100132111	Body	-0.01	0.000251	0.0281
cg11960189	2	60580258		IGR	0.011	0.000251	0.0281
cg10672884	2	171785479	GORASP2	TSS1500	-0.005	0.000251	0.0281
cg08347626	5	1850140		IGR	-0.062	0.000251	0.0281
cg16846489	9	19049460	SAXO1	TSS200	-0.004	0.000251	0.0281
cg25875280	16	67768836	RANBP10	Body	0.014	0.000252	0.0281
cg15468423	19	2700763	GNG7	5'UTR	0.013	0.000252	0.0281
cg05927579	20	43378669	KCNK15	Body	-0.067	0.000251	0.0281
cg20780708	1	53662814	CPT2	Body	-0.003	0.000252	0.0281
cg04106862	16	22309278	POLR3E	5'UTR	0.005	0.000252	0.0281
cg20196453	16	72142455	DHX38	Body	-0.008	0.000252	0.0281
cg01166399	6	119346816	FAM184A	5'UTR	0.036	0.000252	0.0281
cg04303335	14	82000858	SEL1L	TSS1500	-0.007	0.000252	0.0281
cg14479268	4	154498113	KIAA0922	Body	0.007	0.000252	0.0281
cg14508567	7	131734246		IGR	0.043	0.000252	0.0281
cg03034820	20	42649372	TOX2	Body	0.021	0.000252	0.0281
cg24861261	18	11981455	IMPA2	5'UTR	0.016	0.000252	0.0282
cg20406003	13	103242942		IGR	0.017	0.000252	0.0282
cg15252509	18	56337165	MALT1	TSS1500	-0.033	0.000253	0.0282
cg17669433	1	93594340	MTF2	Body	-0.006	0.000253	0.0282
cg12342178	1	238282400		IGR	-0.026	0.000253	0.0282
cg13165620	12	110923906	FAM216A	Body	-0.005	0.000253	0.0282
cg18318655	13	31713793	HSPH1	Body	-0.006	0.000253	0.0282
cg00376910	15	89765061	RLBP1	TSS200	-0.026	0.000253	0.0282
cg21875234	16	12009405	GSPT1	1stExon	0.003	0.000253	0.0282
cg07987191	19	46191614	SNRPD2	Body	-0.005	0.000253	0.0282
cg23680065	10	99773078	CRTAC1	Body	-0.036	0.000253	0.0282
cg23953396	17	72427941	GPRC5C	1stExon	-0.007	0.000253	0.0282
cg12901052	12	131040681		IGR	-0.07	0.000253	0.0282
cg27612914	17	40738101	FAM134C	Body	-0.007	0.000253	0.0282
cg23453420	18	19180773	ESCO1	TSS200	-0.004	0.000253	0.0282
cg06156640	2	3704363	ALLC	TSS1500	0.03	0.000253	0.0282
cg15564865	6	4021423	PRPF4B	TSS200	-0.004	0.000254	0.0282
cg02393606	10	135033364	KNDC1	Body	0.032	0.000254	0.0282
cg17219038	11	71791565	LRTOMT	5'UTR	-0.004	0.000253	0.0282
cg13664146	17	71228606	C17orf80	TSS200	-0.003	0.000253	0.0282
cg11362062	2	220036240	SLC23A3	TSS1500	-0.016	0.000254	0.0282
cg10459751	5	123780725		IGR	0.039	0.000254	0.0282
cg00669776	6	12047856	HIVEP1	Body	0.02	0.000254	0.0282
cg11290183	7	152456743	ACTR3B	TSS200	-0.002	0.000254	0.0282
cg08283408	3	49949060	MON1A	Body	-0.006	0.000254	0.0283
cg10929784	3	79773602	ROBO1	5'UTR	-0.044	0.000254	0.0283
cg07359208	11	7320836	SYT9	Body	-0.009	0.000254	0.0283
cg07758275	17	5327986	RPAIN	Body	-0.007	0.000254	0.0283
cg06203059	4	48108327	TXK	Body	0.011	0.000254	0.0283
cg22047262	12	50189301	NCKAP5L	Body	0.006	0.000254	0.0283
cg08111158	1	227746191		IGR	-0.051	0.000255	0.0283
cg20876987	6	28553998	SCAND3	Body	-0.009	0.000255	0.0283
cg27627876	16	88102820	BANP	Body	0.009	0.000255	0.0283
cg14443640	18	3009125	LPIN2	5'UTR	0.031	0.000255	0.0283
cg13754355	9	139635449	LCN10	Body	0.016	0.000255	0.0283
cg07895499	3	156409317	TIPARP	Body	-0.014	0.000255	0.0283
cg21564242	3	179754761	PEX5L	TSS1500	-0.007	0.000255	0.0283
cg05924733	4	160277162	RAPGEF2	Body	-0.004	0.000255	0.0283
cg04186465	6	12125962	HIVEP1	Body	-0.005	0.000255	0.0283
cg23424194	12	112150215	ACAD10	Body	0.017	0.000255	0.0283
cg01168201	17	1958412	HIC1	TSS1500	0.004	0.000256	0.0284
cg10734044	3	16245632	GALNTL2	Body	-0.009	0.000256	0.0284
cg18764814	5	1974131		IGR	-0.038	0.000256	0.0284
cg21678834	17	79787035	FAM195B	5'UTR	0.019	0.000256	0.0284
cg23117180	1	157973398	KIRREL	Body	-0.026	0.000256	0.0284
cg04525851	10	43128215	ZNF33B	Body	0.027	0.000256	0.0284
cg04666830	1	156786617	SH2D2A	TSS1500	-0.003	0.000256	0.0284
cg15483386	11	72524600	ATG16L2	TSS1500	-0.003	0.000256	0.0284
cg08105469	13	94996756	GPC6	Body	0.006	0.000256	0.0284
cg18998363	16	31493372	SLC5A2	TSS1500	0.006	0.000256	0.0284
cg02117228	3	189721131	P3H2	Body	-0.022	0.000256	0.0284
cg24129475	4	141280375	SCOC-AS1	Body	-0.019	0.000256	0.0284
cg00260680	21	38641729		IGR	-0.005	0.000257	0.0284
cg25639095	17	77078175	ENGASE	Body	0.01	0.000257	0.0284
cg22902223	5	168240040	SLIT3	Body	-0.008	0.000257	0.0285
cg07588996	6	18250021	DEK	Body	-0.006	0.000257	0.0285
cg27376339	15	25841862		IGR	0.006	0.000257	0.0285
cg11787855	19	50180430	PRMT1	TSS200	-0.006	0.000257	0.0285
cg15144068	14	106321751		IGR	0.025	0.000257	0.0285
cg23051299	2	75938289	C2orf3	TSS200	0.033	0.000257	0.0285
cg10376468	1	78245116	FAM73A	TSS200	-0.011	0.000258	0.0285
cg23868571	6	31337262		IGR	0.023	0.000258	0.0285
cg25648091	14	71108484	LOC101928075	TSS1500	-0.004	0.000258	0.0285
cg20884524	6	76108836	FILIP1	Body	-0.058	0.000258	0.0285
cg00108980	1	59118461		IGR	-0.015	0.000258	0.0285
cg05563450	7	138603324	KIAA1549	Body	-0.017	0.000258	0.0285
cg04282558	7	149124500		IGR	0.006	0.000258	0.0285
cg01526745	17	32448038	ASIC2	Body	-0.023	0.000258	0.0285
cg00092235	17	70154920		IGR	-0.06	0.000258	0.0285
cg27662875	19	50165232	IRF3	Body	0.01	0.000258	0.0285
cg19892963	22	39111285	GTPBP1	Body	0.026	0.000258	0.0285
cg13203239	1	31192158	MATN1	Body	-0.004	0.000258	0.0285
cg21436120	1	164536135	PBX1	Body	0.014	0.000258	0.0285
cg08162294	1	201123766	TMEM9	TSS200	0.004	0.000258	0.0285
cg14517616	5	68258521		IGR	-0.006	0.000258	0.0285
cg00798993	11	123940777		IGR	-0.028	0.000258	0.0285
cg24575235	14	73149487	DPF3	Body	-0.013	0.000258	0.0285
cg18065204	18	77497004	CTDP1	Body	-0.006	0.000258	0.0285
cg06930757	19	51216389	SHANK1	Body	-0.027	0.000258	0.0285
cg21990021	20	35155565	DLGAP4	3'UTR	-0.008	0.000258	0.0285
cg16357147	1	200849323		IGR	-0.006	0.000259	0.0285
cg08108518	9	35651544	SIT1	TSS1500	-0.007	0.000259	0.0285
cg13781350	17	19582026	SLC47A2	Body	-0.007	0.000259	0.0285
cg00655231	19	3400148	NFIC	Body	-0.016	0.000259	0.0285
cg23937078	1	31246279		IGR	0.016	0.000259	0.0285
cg07622342	14	35873382	NFKBIA	Body	-0.004	0.000259	0.0285
cg18191092	8	64331042		IGR	-0.029	0.000259	0.0285
cg02777633	3	64009154	PSMD6	TSS200	0.005	0.000259	0.0285
cg14215082	8	9055850		IGR	-0.008	0.000259	0.0285
cg08251925	7	30032891		IGR	0.014	0.000259	0.0286
cg23301142	19	50354157	PTOV1	TSS1500	0.005	0.000259	0.0286
cg08220686	6	166742990	SFT2D1	ExonBnd	0.013	0.00026	0.0286
cg21928385	2	7948150		IGR	0.01	0.00026	0.0286
cg20193781	2	128589932		IGR	0.009	0.00026	0.0286
cg06609282	3	86283974		IGR	-0.013	0.00026	0.0286
cg05685587	6	1312577	FOXQ1	TSS200	-0.013	0.00026	0.0286
cg14052997	10	89575546	ATAD1	5'UTR	-0.02	0.00026	0.0286
cg22736271	11	120113924	POU2F3	Body	0.027	0.00026	0.0286
cg24308698	13	75877949	TBC1D4	Body	-0.005	0.00026	0.0286
cg20100542	16	27501818	GTF3C1	Body	-0.008	0.00026	0.0286
cg24557281	4	4547745		IGR	-0.006	0.00026	0.0286
cg23512763	19	3942969	MIR1268A	Body	-0.016	0.00026	0.0286
cg03718416	12	15917626	EPS8	5'UTR	0.021	0.00026	0.0286
cg19623875	1	33647561	TRIM62	5'UTR	0.005	0.00026	0.0286
cg24084358	20	42984276	HNF4A	TSS200	-0.01	0.00026	0.0286
cg24268822	3	49059985	NDUFAF3	Body	-0.004	0.000261	0.0286
cg12935960	1	94059570	BCAR3	Body	0.006	0.000261	0.0286
cg01276169	12	57569898	LRP1	Body	-0.02	0.000261	0.0286
cg00869550	16	58046537	USB1	3'UTR	0.019	0.000261	0.0286
cg15050473	5	31796646		IGR	-0.005	0.000261	0.0286
cg11105375	14	55595969	LGALS3	1stExon	0.004	0.000261	0.0286
cg17792616	15	93580327		IGR	0.06	0.000261	0.0286
cg22586102	1	26668540	AIM1L	Body	0.01	0.000261	0.0287
cg21264372	1	205561090	MFSD4	Body	-0.003	0.000261	0.0287
cg04083496	4	140148740		IGR	0.01	0.000261	0.0287
cg02586423	5	154392124	KIF4B	TSS1500	0.043	0.000261	0.0287
cg14707961	6	129691120	LAMA2	ExonBnd	0.012	0.000261	0.0287
cg10918676	8	144906810	PUF60	5'UTR	0.015	0.000261	0.0287
cg01300175	12	85842498		IGR	-0.024	0.000261	0.0287
cg16621633	16	19296418	LOC728276	TSS1500	0.039	0.000261	0.0287
cg07031797	22	50483123	TTLL8	Body	-0.023	0.000261	0.0287
cg27118612	1	202788667	MGAT4EP	TSS1500	0.01	0.000262	0.0287
cg13863078	4	177244109	SPCS3	Body	0.035	0.000262	0.0287
cg21627409	5	140810106	PCDHGA4	Body	-0.031	0.000262	0.0287
cg26123258	7	149470305	ZNF467	TSS200	-0.004	0.000262	0.0287
cg01266362	9	98265802	PTCH1	Body	-0.008	0.000262	0.0287
cg24983858	10	80887603	ZMIZ1	5'UTR	0.028	0.000262	0.0287
cg06610988	18	42262499	SETBP1	5'UTR	0.041	0.000262	0.0287
cg17431382	1	78024449	AK5	3'UTR	-0.009	0.000262	0.0287
cg01755009	1	247978690	OR14A16	1stExon	-0.007	0.000262	0.0287
cg01153972	13	20721044	GJA3	5'UTR	-0.01	0.000262	0.0287
cg23014794	14	77426840		IGR	0.011	0.000262	0.0287
cg14830915	20	30869579	KIF3B	5'UTR	0.012	0.000262	0.0287
cg25839745	4	101969341	PPP3CA	Body	-0.006	0.000262	0.0287
cg10520319	1	32666035	CCDC28B	TSS200	-0.004	0.000263	0.0287
cg18516268	17	37010922	RPL23	TSS1500	0.007	0.000263	0.0287
cg19741107	4	140872103	MAML3	Body	-0.015	0.000263	0.0287
cg25581090	14	65009707	HSPA2	3'UTR	0.041	0.000263	0.0288
cg05869611	7	80096608	GNAT3	Body	0.018	0.000263	0.0288
cg17354476	10	29698255	LOC387647	TSS1500	0.044	0.000263	0.0288
cg10158839	14	38191362	TTC6	Body	-0.03	0.000263	0.0288
cg08899266	19	7910060	EVI5L	TSS1500	0.017	0.000263	0.0288
cg11037787	1	20307002	PLA2G2A	TSS1500	-0.007	0.000263	0.0288
cg01052276	2	97200489		IGR	0.023	0.000263	0.0288
cg00184005	5	151328931		IGR	-0.028	0.000263	0.0288
cg09015232	20	44657115	SLC12A5	TSS1500	-0.067	0.000264	0.0288
cg17537241	18	13590450	LDLRAD4	Body	-0.006	0.000264	0.0288
cg18477362	3	166452764		IGR	-0.01	0.000264	0.0288
cg16525461	8	38645456	TACC1	5'UTR	-0.005	0.000264	0.0288
cg24156854	19	7983776	SNAPC2	TSS1500	-0.043	0.000264	0.0288
cg09086615	4	127966639		IGR	-0.033	0.000264	0.0288
cg10653296	13	100318130	CLYBL	Body	0.013	0.000264	0.0288
cg14849526	14	100842590	WDR25	TSS200	0.004	0.000264	0.0288
cg06459327	15	34635538	NOP10	TSS200	-0.005	0.000264	0.0288
cg16017471	17	30579985		IGR	0.008	0.000264	0.0288
cg14453935	18	77398086		IGR	-0.051	0.000264	0.0288
cg11665583	22	26893201	TFIP11	Body	-0.015	0.000264	0.0288
cg07147748	13	43936537	ENOX1	Body	0.009	0.000265	0.0288
cg24262066	21	28217060	ADAMTS1	1stExon	-0.011	0.000265	0.0288
cg09002469	12	123459295	OGFOD2	TSS200	-0.004	0.000265	0.0288
cg02689107	5	112157485	APC	Body	0.012	0.000265	0.0289
cg13131859	4	4323012	ZNF509	Body	-0.006	0.000265	0.0289
cg21508673	13	113818634	PROZ	Body	0.051	0.000265	0.0289
cg19791630	19	6772811	VAV1	5'UTR	-0.005	0.000265	0.0289
cg06021832	1	41329406	CITED4	TSS1500	0.019	0.000265	0.0289
cg19344838	4	185863872		IGR	-0.009	0.000265	0.0289
cg18506679	9	127563860	OLFML2A	Body	-0.007	0.000265	0.0289
cg14205519	9	139925750	C9orf139	5'UTR	0.016	0.000265	0.0289
cg19678730	12	9280567		IGR	-0.008	0.000265	0.0289
cg03272982	16	66508061	BEAN1-AS1	Body	0.023	0.000265	0.0289
cg21711958	9	12735046	LURAP1L-AS1	Body	-0.021	0.000265	0.0289
cg15070709	1	11579475	PTCHD2	Body	0.018	0.000266	0.0289
cg10290291	4	120415417	LOC645513	Body	0.012	0.000266	0.0289
cg03054605	1	44232845	ST3GAL3	Body	-0.024	0.000266	0.0289
cg17059414	1	113010011	WNT2B	5'UTR	-0.02	0.000266	0.0289
cg00275503	6	133908606		IGR	-0.024	0.000266	0.0289
cg08396782	6	165240591		IGR	-0.027	0.000266	0.0289
cg19374961	8	60019164	TOX	Body	-0.02	0.000266	0.0289
cg20444525	11	43919933	LOC729799	Body	-0.004	0.000266	0.0289
cg22627158	11	65414798	SIPA1	Body	0.012	0.000266	0.0289
cg26362272	1	22108717	USP48	Body	-0.011	0.000267	0.0289
cg02210006	2	98861881	VWA3B	Body	0.043	0.000266	0.0289
cg16363684	4	184264223		IGR	-0.053	0.000266	0.0289
cg27543327	5	148601084	ABLIM3	Body	0.019	0.000267	0.0289
cg05883747	8	140839863	TRAPPC9	Body	0.005	0.000266	0.0289
cg08290614	11	111398249	C11orf88	Body	0.01	0.000266	0.0289
cg09379965	12	120541737	RAB35	Body	-0.009	0.000267	0.0289
cg05355674	20	40328860		IGR	-0.008	0.000267	0.0289
cg02925707	18	32621224	MAPRE2	TSS200	-0.004	0.000267	0.0289
cg17373374	4	110090515	COL25A1	Body	0.01	0.000267	0.029
cg05660893	6	147704068	STXBP5	Body	0.005	0.000267	0.029
cg06132598	9	138899436	NACC2	3'UTR	-0.067	0.000267	0.029
cg25752087	17	12523042		IGR	-0.042	0.000267	0.029
cg06632557	11	61313548	SYT7	Body	0.007	0.000267	0.029
cg22562234	2	45667501	SRBD1	Body	0.009	0.000268	0.029
cg01084189	2	134865337		IGR	-0.006	0.000267	0.029
cg10306925	3	153161634		IGR	0.033	0.000268	0.029
cg15612951	12	121544388		IGR	0.005	0.000267	0.029
cg23998114	19	33798340		IGR	-0.025	0.000268	0.029
cg20176989	19	55362650	KIR3DL2	Body	0.064	0.000268	0.029
cg17219660	1	202091880	GPR37L1	TSS200	-0.008	0.000268	0.029
cg04581293	3	156889197		IGR	-0.012	0.000268	0.029
cg13296847	5	118352190		IGR	0.029	0.000268	0.029
cg07675782	15	80484505		IGR	-0.006	0.000268	0.029
cg07481784	17	43138517	DCAKD	TSS200	-0.007	0.000268	0.029
cg08344281	19	6042039	RFX2	Body	0.013	0.000268	0.029
cg17926016	8	145739374	RECQL4	Body	0.019	0.000268	0.029
cg00438486	17	30620277	RHBDL3	Body	0.008	0.000268	0.029
cg23885512	19	45515293	RELB	Body	0.006	0.000268	0.029
cg06475339	2	149351829		IGR	-0.008	0.000268	0.029
cg05438638	2	27428908	SLC5A6	ExonBnd	-0.007	0.000268	0.029
cg03339123	2	176866845	KIAA1715	5'UTR	-0.003	0.000268	0.029
cg11754900	4	101758860		IGR	-0.006	0.000268	0.029
cg24711774	7	63643958		IGR	-0.059	0.000269	0.029
cg17861206	10	103826705	HPS6	1stExon	0.019	0.000269	0.029
cg02777535	7	152161078	LOC100128822	TSS200	0.011	0.000269	0.029
cg27337539	11	76900304	MYO7A	Body	0.012	0.000269	0.029
cg15210447	18	33615795	RPRD1A	Body	-0.019	0.000269	0.029
cg08638886	6	28704807		IGR	-0.079	0.000269	0.0291
cg16956153	3	107943906		IGR	0.027	0.000269	0.0291
cg00147339	6	7590875	SNRNP48	Body	-0.005	0.000269	0.0291
cg09538287	10	69456036	CTNNA3	TSS200	0.032	0.00027	0.0291
cg08384432	4	7349755	SORCS2	Body	-0.017	0.00027	0.0291
cg14288287	10	14633741	FAM107B	5'UTR	0.019	0.00027	0.0291
cg02615599	7	150725389	ABCB8	TSS200	-0.014	0.00027	0.0291
cg03598731	8	130996123		IGR	-0.01	0.00027	0.0291
cg16113254	14	75777372		IGR	0.022	0.00027	0.0291
cg09097152	6	25411727	LRRC16A	Body	0.01	0.00027	0.0291
cg02110776	17	983522	ABR	Body	0.006	0.00027	0.0291
cg02872767	19	1525453	PLK5P	Body	-0.178	0.00027	0.0291
cg09409957	2	234683067	MROH2A	TSS1500	-0.035	0.00027	0.0291
cg07048256	14	24733374	TGM1	TSS1500	0.022	0.00027	0.0291
cg21960110	16	202482	HBZ	TSS1500	0.031	0.00027	0.0291
cg16517195	16	66429972	CDH5	ExonBnd	-0.005	0.00027	0.0291
cg09479650	16	85578516		IGR	0.033	0.00027	0.0291
cg10296867	17	10048989	GAS7	Body	0.016	0.00027	0.0291
cg03567001	20	32668840	RALY	3'UTR	0.029	0.00027	0.0291
cg07089687	5	71621738	PTCD2	5'UTR	-0.013	0.000271	0.0292
cg17588181	8	137808438		IGR	0.03	0.000271	0.0292
cg16313230	11	66358016	CCDC87	1stExon	-0.01	0.000271	0.0292
cg22536016	3	38387764	XYLB	TSS1500	0.012	0.000271	0.0292
cg13293246	2	127818101	BIN1	Body	0.01	0.000272	0.0292
cg14036627	6	31148657		IGR	-0.085	0.000272	0.0292
cg20575909	16	31468456	ARMC5	TSS1500	0.006	0.000272	0.0292
cg14898243	10	70863693	SRGN	Body	0.043	0.000272	0.0293
cg14694901	10	75255186	PPP3CB	Body	-0.004	0.000272	0.0293
cg01543974	16	9160649		IGR	-0.012	0.000272	0.0293
cg15888693	17	4074172	ANKFY1	Body	-0.014	0.000272	0.0293
cg09247193	17	47075095	IGF2BP1	5'UTR	-0.006	0.000272	0.0293
cg26465666	2	183386928	PDE1A	Body	0.044	0.000272	0.0293
cg23901857	2	176993221	HOXD8	TSS1500	0.011	0.000272	0.0293
cg17050724	17	79008885	FLJ90757	TSS1500	0.014	0.000272	0.0293
cg01792902	3	178864926	PIK3CA	TSS1500	-0.006	0.000272	0.0293
cg05914069	10	101541451	ABCC2	TSS1500	-0.018	0.000272	0.0293
cg04763468	18	77393042		IGR	-0.009	0.000272	0.0293
cg12474981	19	48751505	CARD8	5'UTR	0.054	0.000272	0.0293
cg09132335	1	79020146		IGR	-0.027	0.000273	0.0293
cg06664037	2	231089039	SP110	5'UTR	0.012	0.000273	0.0293
cg10105792	8	6676807	XKR5	Body	-0.009	0.000273	0.0293
cg01014615	2	177027621	HOXD3	TSS1500	-0.025	0.000273	0.0293
cg18838675	6	34173886		IGR	0.009	0.000273	0.0293
cg25721516	17	42276931	ATXN7L3	TSS1500	0.006	0.000273	0.0293
cg13989964	20	10595286	SLX4IP	Body	-0.006	0.000273	0.0293
cg15388355	3	194432314	LOC100507391	Body	0.009	0.000273	0.0293
cg03412967	7	143825736	OR2A14	TSS1500	-0.043	0.000273	0.0293
cg07887752	11	67029601		IGR	0.017	0.000273	0.0293
cg18507129	3	142839903	CHST2	Body	-0.004	0.000273	0.0293
cg06657841	8	13707373		IGR	-0.011	0.000273	0.0293
cg14945214	12	120548863	RAB35	Body	0.035	0.000273	0.0293
cg08425603	17	72589089	CD300LD	TSS1500	0.023	0.000273	0.0293
cg16989340	1	1084147		IGR	0.02	0.000273	0.0293
cg19642039	3	154052879		IGR	-0.018	0.000274	0.0293
cg11552025	6	3383656	SLC22A23	Body	-0.011	0.000273	0.0293
cg00646615	7	142362255		IGR	0.044	0.000274	0.0293
cg23962436	11	60634092	ZP1	TSS1500	-0.009	0.000273	0.0293
cg16453673	12	105630771	APPL2	TSS1500	0.011	0.000274	0.0293
cg13910689	17	66968123		IGR	0.021	0.000273	0.0293
cg10873538	20	25292112	ABHD12	Body	-0.015	0.000274	0.0293
cg27187252	22	40754306	ADSL	Body	0.005	0.000273	0.0293
cg02755935	19	44119993	ZNF428	5'UTR	-0.016	0.000274	0.0293
cg02254389	1	238083979	LOC100130331	Body	-0.013	0.000274	0.0293
cg18197963	8	29195838	DUSP4	Body	0.01	0.000274	0.0293
cg23906264	8	42705540	RNF170	3'UTR	-0.008	0.000274	0.0293
cg18243346	5	25298993		IGR	-0.018	0.000274	0.0294
cg03709892	1	19739396	CAPZB	Body	0.006	0.000275	0.0294
cg02172531	1	78634501		IGR	-0.018	0.000275	0.0294
cg18278714	2	127752644		IGR	-0.007	0.000275	0.0294
cg14662379	2	241759279	KIF1A	5'UTR	-0.006	0.000274	0.0294
cg01342226	4	141034510	MAML3	Body	0.023	0.000275	0.0294
cg13530485	10	28922671		IGR	-0.01	0.000275	0.0294
cg02450004	10	102891568	TLX1NB	TSS1500	-0.007	0.000274	0.0294
cg02106188	12	26205058	RASSF8	TSS1500	-0.005	0.000275	0.0294
cg23028436	12	27396983	STK38L	TSS200	0.01	0.000275	0.0294
cg05241431	16	49895551		IGR	0.013	0.000275	0.0294
cg09291387	17	64636403	PRKCA	Body	-0.009	0.000275	0.0294
cg15127832	4	184930913	STOX2	Body	-0.007	0.000275	0.0294
cg22624278	12	131237708		IGR	0.014	0.000275	0.0294
cg15063715	1	10857436	CASZ1	TSS1500	0.007	0.000275	0.0294
cg14801768	10	28622505		IGR	-0.012	0.000275	0.0294
cg16490015	14	104742009		IGR	-0.035	0.000275	0.0294
cg03369196	3	9771984	BRPF1	TSS1500	0.033	0.000275	0.0294
cg13118601	11	94597879	AMOTL1	ExonBnd	0.006	0.000275	0.0294
cg20284025	1	119683198	WARS2	1stExon	-0.004	0.000276	0.0294
cg02424007	6	110967726	CDK19	Body	-0.008	0.000276	0.0294
cg27409514	19	1169138	SBNO2	5'UTR	0.017	0.000276	0.0294
cg15622014	2	44392717		IGR	-0.005	0.000276	0.0294
cg09145053	16	84693437	KLHL36	Body	-0.011	0.000276	0.0294
cg10743564	9	33001898	APTX	TSS1500	-0.002	0.000276	0.0294
cg07975705	5	114961891	TMED7-TICAM2	TSS200	-0.003	0.000276	0.0294
cg18384402	6	33140761	COL11A2	Body	0.026	0.000276	0.0294
cg09900758	11	3236849		IGR	-0.014	0.000276	0.0294
cg00939226	11	133938801	JAM3	TSS200	-0.005	0.000276	0.0294
cg08759899	5	101831271	SLCO6A1	Body	-0.006	0.000276	0.0294
cg22506490	1	177002228	ASTN1	Body	0.015	0.000276	0.0294
cg08898859	9	127876525	SCAI	Body	0.012	0.000276	0.0294
cg16824858	14	52309194		IGR	-0.02	0.000276	0.0294
cg03251675	20	18124569	CSRP2BP	Body	0.008	0.000276	0.0294
cg27139943	2	219502866	ZNF142	3'UTR	0.008	0.000276	0.0294
cg14886963	5	78002642		IGR	0.008	0.000276	0.0294
cg06541043	3	127676589	KBTBD12	Body	-0.006	0.000277	0.0294
cg16250145	1	53906825	FLJ40434	TSS1500	0.014	0.000277	0.0294
cg25807280	7	54624609	VSTM2A-OT1	TSS200	-0.053	0.000277	0.0294
cg16775985	7	101435832		IGR	0.014	0.000277	0.0295
cg20801532	2	241186121		IGR	-0.025	0.000277	0.0295
cg20293685	10	35363893	CUL2	5'UTR	0.012	0.000277	0.0295
cg00909073	12	48302254		IGR	-0.011	0.000277	0.0295
cg07675682	17	78195515	SLC26A11	Body	0.012	0.000277	0.0295
cg06456376	19	7856679		IGR	0.008	0.000277	0.0295
cg01364826	1	205392200	LEMD1	TSS1500	-0.039	0.000277	0.0295
cg04035392	3	47866155	DHX30	Body	0.022	0.000277	0.0295
cg02185727	16	16043857	ABCC1	Body	-0.003	0.000277	0.0295
cg18835048	5	10249761	FAM173B	Body	-0.003	0.000278	0.0295
cg15686393	6	33760988		IGR	0.052	0.000278	0.0295
cg11131703	14	100847897	WDR25	Body	-0.018	0.000278	0.0295
cg11653071	20	17949732	SNX5	TSS1500	0.003	0.000278	0.0295
cg22506343	3	127173672		IGR	-0.013	0.000278	0.0295
cg07960232	2	142923646		IGR	0.039	0.000278	0.0295
cg05596911	5	118502651	DMXL1	Body	0.034	0.000278	0.0295
cg06525498	6	108391237	OSTM1	Body	-0.006	0.000278	0.0295
cg11603096	22	36925444	EIF3D	TSS200	0.005	0.000278	0.0295
cg11087774	10	134730605		IGR	-0.017	0.000278	0.0295
cg27367618	4	110900218	EGF	Body	-0.009	0.000278	0.0295
cg21609024	1	53795111	LRP8	TSS1500	0.013	0.000279	0.0296
cg18806266	6	41507480	FOXP4-AS1	Body	0.006	0.000279	0.0296
cg03773192	10	120965975	GRK5	TSS1500	-0.032	0.000279	0.0296
cg03838327	9	124991656	LHX6	TSS1500	-0.03	0.000279	0.0296
cg03622996	19	6422198	KHSRP	Body	0.016	0.000279	0.0296
cg00094006	1	47976007		IGR	0.004	0.000279	0.0296
cg14927712	2	140443019		IGR	-0.036	0.000279	0.0296
cg19698399	15	55700718	CCPG1	TSS200	-0.003	0.000279	0.0296
cg03226245	19	36486125	SDHAF1	1stExon	-0.004	0.000279	0.0296
cg27440659	16	57661882	ADGRG1	TSS1500	0.013	0.000279	0.0296
cg26190476	1	113261723	FAM19A3	TSS1500	0.016	0.000279	0.0296
cg12435056	3	36918206	TRANK1	Body	-0.019	0.000279	0.0296
cg11805138	6	31148332		IGR	-0.071	0.000279	0.0296
cg00083042	10	30404617		IGR	-0.008	0.000279	0.0296
cg05743112	17	73850681	WBP2	Body	0.029	0.000279	0.0296
cg27659095	3	18786206		IGR	-0.025	0.000279	0.0296
cg19649564	11	124932892	SLC37A2	TSS200	0.008	0.00028	0.0296
cg25140345	1	2440291	PANK4	Body	-0.004	0.00028	0.0296
cg21338523	2	144105257	ARHGAP15	Body	0.007	0.00028	0.0296
cg05670323	2	111951702		IGR	-0.005	0.00028	0.0296
cg24707825	5	49994003	PARP8	Body	0.012	0.00028	0.0296
cg01382141	6	12151290	HIVEP1	Body	0.021	0.00028	0.0296
cg13930665	9	10371306	PTPRD	5'UTR	-0.015	0.00028	0.0296
cg06766960	11	133703094		IGR	-0.057	0.00028	0.0296
cg26719670	13	88080867		IGR	-0.031	0.00028	0.0296
cg18318818	17	48640257	CACNA1G	Body	0.03	0.00028	0.0296
cg13374658	17	77644717		IGR	0.029	0.00028	0.0296
cg06052200	18	49870300	DCC	Body	-0.07	0.00028	0.0296
cg18882399	19	42758880	ERF	Body	-0.005	0.00028	0.0296
cg10149296	2	20795912		IGR	0.031	0.00028	0.0296
cg18534458	2	42998	FAM110C	Body	-0.028	0.000281	0.0296
cg20641391	7	54624237	VSTM2A	Body	-0.02	0.000281	0.0296
cg02625745	2	37458728	CEBPZ	5'UTR	0.006	0.000281	0.0297
cg04918684	2	39251573	SOS1	Body	0.018	0.000281	0.0297
cg02606403	2	63276268	LOC100132215	TSS1500	-0.015	0.000281	0.0297
cg15989168	4	114221696	ANK2	Body	-0.019	0.000281	0.0297
cg26537431	6	16327119	ATXN1	Body	0.007	0.000281	0.0297
cg12037550	10	1705054	ADARB2	Body	0.036	0.000281	0.0297
cg08624200	12	3874722		IGR	-0.01	0.000281	0.0297
cg07135335	13	101420872	NALCN-AS1	Body	-0.007	0.000281	0.0297
cg14368592	20	61981657	CHRNA4	Body	0.003	0.000281	0.0297
cg01118730	10	133767507	PPP2R2D	Body	-0.009	0.000281	0.0297
cg15298833	12	94541465	PLXNC1	TSS1500	0.011	0.000281	0.0297
cg22035501	5	112073398	APC	TSS200	0.006	0.000281	0.0297
cg12523272	12	32137361	KIAA1551	Body	-0.005	0.000282	0.0297
cg20877181	12	110941087	RAD9B	Body	-0.012	0.000282	0.0297
cg10140728	15	63569646	APH1B	TSS200	0.012	0.000282	0.0297
cg17031543	4	52918471	SPATA18	Body	-0.033	0.000282	0.0297
cg20017891	7	1423720		IGR	0.012	0.000282	0.0297
cg22524174	19	31820763	TSHZ3	Body	0.006	0.000282	0.0297
cg17833939	3	100364805	ADGRG7	ExonBnd	0.007	0.000282	0.0297
cg19321263	6	30160045	TRIM26	Body	0.007	0.000282	0.0297
cg27415928	8	48109917		IGR	0.017	0.000282	0.0297
cg11139684	14	35515356	FAM177A1	TSS1500	0.003	0.000282	0.0297
cg14806867	13	96329355	DNAJC3	TSS200	0.014	0.000282	0.0297
cg26724375	10	118976795		IGR	-0.005	0.000282	0.0297
cg09088406	15	27819306		IGR	-0.045	0.000283	0.0297
cg16054280	3	122517974	DIRC2	Body	0.008	0.000283	0.0298
cg07727297	3	148027287		IGR	-0.041	0.000283	0.0298
cg01729125	4	78996164	FRAS1	Body	-0.01	0.000283	0.0298
cg08814749	5	19478817	CDH18	3'UTR	-0.024	0.000283	0.0298
cg23977883	5	138749387	DNAJC18	3'UTR	-0.007	0.000283	0.0298
cg18756426	6	163270478	PACRG	Body	-0.04	0.000283	0.0298
cg21577169	8	93547498		IGR	-0.016	0.000283	0.0298
cg14080075	12	82152625	PPFIA2	5'UTR	-0.007	0.000283	0.0298
cg03207593	13	112695111		IGR	-0.032	0.000283	0.0298
cg02976694	14	93416999	ITPK1	Body	-0.014	0.000283	0.0298
cg06358270	20	4796462	RASSF2	TSS1500	0.029	0.000283	0.0298
cg04314130	2	2692944		IGR	-0.006	0.000283	0.0298
cg22098076	4	83906009	LIN54	ExonBnd	0.02	0.000283	0.0298
cg26137432	11	112021514	IL18	Body	-0.005	0.000283	0.0298
cg08321129	13	78493878	EDNRB	TSS1500	-0.011	0.000283	0.0298
cg06332127	3	158763606		IGR	-0.017	0.000284	0.0298
cg15148513	8	142185389	DENND3	Body	0.008	0.000284	0.0298
cg07206293	1	11768057	C1orf187	Body	0.035	0.000284	0.0298
cg15111398	1	42504277		IGR	-0.005	0.000284	0.0298
cg00151525	1	52608409	ZFYVE9	5'UTR	-0.003	0.000284	0.0298
cg01190931	4	6353157	PPP2R2C	Body	0.006	0.000284	0.0298
cg22965752	6	29425885	OR2H1	TSS1500	-0.026	0.000284	0.0298
cg12281249	7	90770562	CDK14	3'UTR	0.031	0.000284	0.0298
cg26964636	10	24639300	KIAA1217	Body	-0.049	0.000284	0.0298
cg23509194	18	70803217		IGR	-0.048	0.000284	0.0298
cg26154812	3	52321085	GLYCTK	TSS1500	0.012	0.000284	0.0298
cg23867624	6	1610197	FOXC1	TSS1500	-0.004	0.000284	0.0298
cg03630015	2	219747459	WNT10A	Body	0.031	0.000284	0.0298
cg14899088	3	184020451	PSMD2	ExonBnd	0.007	0.000284	0.0298
cg26065929	15	29283544	APBA2	5'UTR	0.013	0.000284	0.0298
cg17691263	10	38637466		IGR	-0.034	0.000284	0.0298
cg18802268	12	18735475	PIK3C2G	Body	-0.016	0.000284	0.0298
cg11371681	1	26606896	SH3BGRL3	Body	-0.005	0.000285	0.0298
cg27295033	1	27114831	PIGV	5'UTR	-0.005	0.000285	0.0298
cg00887518	7	50411455	IKZF1	Body	-0.025	0.000285	0.0298
cg18494812	20	43561748	PABPC1L	Body	0.012	0.000285	0.0298
cg06094745	2	240118084	HDAC4	Body	0.024	0.000285	0.0298
cg10606776	5	55610640		IGR	-0.062	0.000285	0.0298
cg17295447	10	129922685	MKI67	Body	-0.008	0.000285	0.0298
cg17834443	8	19674713	INTS10	TSS1500	-0.003	0.000285	0.0298
cg25012675	9	73477878	TRPM3	5'UTR	-0.015	0.000285	0.0298
cg00547614	6	7107703	RREB1	TSS1500	-0.003	0.000285	0.0298
cg22023169	15	63606774		IGR	-0.026	0.000285	0.0298
cg02457826	20	30310733	BCL2L1	TSS200	0.009	0.000285	0.0298
cg01729887	3	158978383	IQCJ	Body	0.041	0.000286	0.0299
cg02081364	1	247267551	ZNF669	5'UTR	-0.003	0.000286	0.0299
cg16238336	3	65465873	MAGI1	Body	-0.068	0.000286	0.0299
cg11263624	6	35227228	ZNF76	TSS1500	-0.005	0.000286	0.0299
cg23406971	19	1474586	C19orf25	3'UTR	0.018	0.000286	0.0299
cg04940655	13	98829550	FARP1	5'UTR	0.01	0.000286	0.0299
cg15739658	13	97619052	LINC00359	Body	-0.018	0.000286	0.0299
cg16747903	1	18010399	ARHGEF10L	Body	-0.004	0.000286	0.0299
cg17673486	2	217790633		IGR	-0.02	0.000286	0.0299
cg10724261	5	146777290	DPYSL3	Body	-0.006	0.000286	0.0299
cg07567823	10	95171226	MYOF	Body	0.016	0.000287	0.03
cg14976992	2	172335867	DCAF17	Body	0.029	0.000287	0.03
cg27579181	5	4970693		IGR	-0.012	0.000287	0.03
cg06172191	12	21728772	GYS2	Body	-0.007	0.000287	0.03
cg14006031	12	104747135		IGR	-0.011	0.000287	0.03
cg20497246	19	49844896	TEAD2	Body	0.007	0.000287	0.03
cg00622819	11	417917	SIGIRR	TSS1500	0.024	0.000287	0.03
cg08527721	9	3888146	GLIS3	Body	0.046	0.000288	0.03
cg21227771	13	22392996		IGR	-0.006	0.000288	0.03
cg21348526	15	38647056	SPRED1	3'UTR	0.022	0.000288	0.03
cg11917991	19	18345112	PDE4C	5'UTR	-0.051	0.000288	0.03
cg09365002	6	33288329	DAXX	Body	0.011	0.000288	0.03
cg26460647	4	139772746		IGR	-0.038	0.000288	0.03
cg06513244	8	95954357	TP53INP1	5'UTR	-0.022	0.000288	0.03
cg19935055	11	66935121	KDM2A	Body	0.009	0.000288	0.03
cg05612094	14	45722890	MIS18BP1	TSS1500	0.051	0.000288	0.0301
cg00459440	6	66496955	MCART3P	TSS1500	-0.008	0.000288	0.0301
cg17067577	4	113993641	ANK2	Body	0.011	0.000288	0.0301
cg17360849	1	201688419	MIR5191	TSS1500	0.08	0.000289	0.0301
cg01577511	3	10987555		IGR	-0.002	0.000289	0.0301
cg10573303	19	13690312		IGR	-0.054	0.000289	0.0301
cg14733720	19	44325004	LYPD5	TSS200	-0.034	0.000289	0.0301
cg14571620	12	123717888	C12orf65	1stExon	-0.003	0.000289	0.0301
cg01425746	11	45671369	CHST1	Body	-0.069	0.000289	0.0301
cg00840807	11	394096	PKP3	TSS200	0.014	0.000289	0.0301
cg17015469	14	103921092	MARK3	Body	0.004	0.000289	0.0301
cg03299065	13	19919394	LOC100101938	TSS1500	-0.047	0.000289	0.0301
cg25594486	19	51165441	SHANK1	Body	-0.039	0.000289	0.0301
cg23789846	21	30375227		IGR	-0.005	0.000289	0.0301
cg06765111	7	44925077	PURB	TSS200	0.016	0.00029	0.0301
cg09830206	11	65987958	PACS1	Body	0.016	0.00029	0.0301
cg09331184	12	53784584	SP1	Body	0.03	0.00029	0.0301
cg24527382	2	49631579		IGR	-0.043	0.00029	0.0302
cg04141610	7	558976	PDGFA	5'UTR	0.005	0.00029	0.0302
cg06048154	16	1311632		IGR	-0.041	0.000291	0.0302
cg07031748	17	17184658	COPS3	TSS200	-0.003	0.000291	0.0302
cg01654463	22	24504055	CABIN1	Body	0.011	0.000291	0.0302
cg01670098	1	39748831	MACF1	Body	-0.011	0.000291	0.0302
cg08181572	5	38854383	OSMR	5'UTR	-0.029	0.000291	0.0302
cg05013942	17	36003336	DDX52	5'UTR	0.01	0.000291	0.0302
cg03790394	3	10465377	ATP2B2	Body	0.05	0.000291	0.0302
cg18001327	13	71849589		IGR	0.032	0.000291	0.0302
cg23403388	2	38796085	HNRNPLL	Body	0.03	0.000291	0.0302
cg12986236	6	37784591		IGR	0.008	0.000291	0.0302
cg12733656	7	6388695	C7orf70	TSS200	-0.004	0.000291	0.0302
cg07156394	7	55623053	VOPP1	Body	0.011	0.000291	0.0302
cg13335691	7	56242142		IGR	-0.064	0.000291	0.0302
cg03063274	14	69002262	RAD51B	Body	-0.006	0.000291	0.0302
cg09989938	16	28944403	CD19	Body	0.015	0.000291	0.0302
cg14813588	19	12595728	ZNF709	TSS200	-0.002	0.000291	0.0302
cg02507175	21	44394436	PKNOX1	TSS1500	-0.004	0.000291	0.0302
cg00885365	2	215702120		IGR	0.029	0.000291	0.0302
cg24782486	12	46384666	SFRS2IP	TSS1500	0.006	0.000292	0.0302
cg24744172	2	236402993	AGAP1	1stExon	-0.01	0.000292	0.0302
cg10391424	22	49417369		IGR	0.025	0.000292	0.0302
cg11374733	15	66794527	RPL4	Body	0.009	0.000292	0.0302
cg18798372	8	124557975		IGR	-0.007	0.000292	0.0302
cg12145739	14	24912198	SDR39U1	TSS200	-0.02	0.000292	0.0302
cg21894287	18	72837531		IGR	-0.073	0.000292	0.0302
cg09726509	11	57286633		IGR	-0.005	0.000292	0.0302
cg04235361	11	120727936	GRIK4	Body	-0.013	0.000292	0.0302
cg15759147	14	104604243	KIF26A	TSS1500	-0.006	0.000292	0.0302
cg21213617	9	124989241	LHX6	Body	-0.056	0.000292	0.0302
cg14022995	11	2397350	CD81	TSS1500	0.007	0.000292	0.0302
cg17064981	11	126936873		IGR	0.061	0.000292	0.0302
cg01938476	12	7076853	SCARNA12	TSS200	0.012	0.000292	0.0302
cg19153003	12	121698481	CAMKK2	Body	-0.008	0.000292	0.0302
cg07573285	6	1250977		IGR	-0.064	0.000292	0.0303
cg04628802	16	71420541	CALB2	Body	-0.044	0.000292	0.0303
cg19878627	2	54087184	LOC100302652	TSS200	-0.033	0.000293	0.0303
cg17832639	6	32078133	TNXB	TSS1500	0.018	0.000293	0.0303
cg15202115	8	79305876		IGR	-0.009	0.000293	0.0303
cg06817690	3	9882439	RPUSD3	Body	0.015	0.000293	0.0303
cg18686217	3	49546906	DAG1	5'UTR	0.006	0.000293	0.0303
cg15332128	7	17514262	LOC101927630	Body	-0.007	0.000293	0.0303
cg11343271	11	69041495		IGR	0.022	0.000293	0.0303
cg22110428	19	51980908	CEACAM18	TSS1500	0.091	0.000293	0.0303
cg09470268	1	18617697	IGSF21	Body	-0.032	0.000293	0.0303
cg06223422	2	158913237	UPP2	Body	-0.008	0.000293	0.0303
cg25498973	5	179867108		IGR	0.044	0.000293	0.0303
cg12648671	18	77377538		IGR	-0.085	0.000293	0.0303
cg20406979	6	167373233		IGR	0.038	0.000293	0.0303
cg16300565	5	32388665	ZFR	Body	-0.032	0.000293	0.0303
cg05196487	8	28929078	KIF13B	Body	-0.017	0.000293	0.0303
cg17735716	19	7692222	XAB2	Body	-0.007	0.000293	0.0303
cg05596350	7	1802343		IGR	-0.026	0.000294	0.0303
cg27388567	1	221997465		IGR	-0.025	0.000294	0.0303
cg18608609	2	47706460	MSH2	Body	-0.012	0.000294	0.0303
cg20263236	3	61993451	PTPRG	Body	-0.02	0.000294	0.0303
cg24308312	4	164910272	MARCH1	5'UTR	-0.061	0.000294	0.0303
cg07985227	10	2936434		IGR	-0.006	0.000294	0.0303
cg19618279	17	40715228	COASY	1stExon	0.02	0.000294	0.0303
cg17854544	5	141344968	RNF14	TSS1500	0.007	0.000294	0.0303
cg13429194	12	96661032	ELK3	3'UTR	0.02	0.000294	0.0303
cg12167239	22	19166808	SLC25A1	TSS1500	-0.003	0.000294	0.0303
cg20632978	17	79167828	AZI1	Body	0.004	0.000294	0.0303
cg01756063	2	18742450	RDH14	TSS1500	-0.021	0.000294	0.0303
cg25890827	6	130704571	TMEM200A	5'UTR	0.011	0.000294	0.0303
cg12970008	11	3186095	OSBPL5	5'UTR	-0.006	0.000294	0.0303
cg24517863	1	233601965		IGR	-0.012	0.000295	0.0303
cg25687021	3	193753082		IGR	0.018	0.000294	0.0303
cg01493038	7	107818639	NRCAM	Body	-0.012	0.000295	0.0303
cg11658975	6	170700107	FAM120B	Body	0.009	0.000295	0.0303
cg10827226	1	20977640	PINK1	3'UTR	0.006	0.000295	0.0303
cg10284115	3	15841404	ANKRD28	Body	0.022	0.000295	0.0303
cg09831413	4	157670994		IGR	0.005	0.000295	0.0304
cg13963807	11	67165707	PPP1CA	3'UTR	0.013	0.000295	0.0304
cg25241573	19	28237512		IGR	-0.042	0.000295	0.0304
cg14044930	14	35509692		IGR	-0.011	0.000295	0.0304
cg17758563	6	16323116	ATXN1	Body	-0.041	0.000295	0.0304
cg16399182	6	99842025	COQ3	1stExon	-0.008	0.000295	0.0304
cg14275207	15	74495401	STRA6	5'UTR	-0.032	0.000295	0.0304
cg17348722	17	7588137	WRAP53	TSS1500	0.041	0.000296	0.0304
cg24366429	17	77207424	HRNBP3	5'UTR	0.032	0.000296	0.0304
cg07470708	19	49564932	NTF4	Body	-0.027	0.000295	0.0304
cg14416269	4	6271139	WFS1	TSS1500	-0.034	0.000296	0.0304
cg12417603	12	130502586		IGR	-0.058	0.000296	0.0304
cg16648579	22	23041412		IGR	-0.018	0.000296	0.0304
cg21908635	12	105142673	CHST11	Body	0.019	0.000296	0.0304
cg04144183	21	33709438	URB1	Body	0.012	0.000296	0.0304
cg02113385	18	77203443	NFATC1	Body	0.017	0.000296	0.0304
cg05766539	3	55572619	ERC2	3'UTR	-0.024	0.000296	0.0304
cg21909090	9	79521848	PRUNE2	TSS1500	0.036	0.000296	0.0304
cg15423587	5	115169714	ATG12	Body	-0.006	0.000296	0.0304
cg27452068	19	45895808	PPP1R13L	Body	0.005	0.000296	0.0304
cg13723853	14	69322248		IGR	-0.015	0.000296	0.0304
cg15651727	1	18703121	IGSF21	Body	-0.042	0.000297	0.0304
cg22470838	3	165501377	BCHE	Body	-0.042	0.000297	0.0304
cg17397671	7	80549872	SEMA3C	TSS1500	-0.01	0.000297	0.0304
cg07997221	11	63917707	MACROD1	Body	-0.027	0.000297	0.0304
cg25103726	12	130892289	RIMBP2	Body	0.004	0.000297	0.0304
cg13468874	18	70987115		IGR	0.009	0.000297	0.0304
cg23118401	20	36032645	SRC	3'UTR	0.004	0.000297	0.0304
cg24204949	3	64085259	PRICKLE2-AS1	Body	-0.01	0.000297	0.0304
cg08028091	10	44144199	ZNF32	5'UTR	-0.004	0.000297	0.0304
cg03768897	10	127588272	FANK1	Body	0.038	0.000297	0.0304
cg20302660	11	5894127		IGR	0.053	0.000297	0.0304
cg01694696	12	56321112	WIBG	TSS1500	-0.003	0.000297	0.0304
cg03807590	12	105550162	KIAA1033	Body	0.011	0.000297	0.0304
cg22820425	16	57831837	KIFC3	1stExon	-0.026	0.000297	0.0304
cg17035844	1	171640211		IGR	-0.015	0.000298	0.0304
cg20322766	2	7999224		IGR	0.012	0.000298	0.0304
cg04261937	4	185450622		IGR	-0.004	0.000298	0.0304
cg00554754	5	81715144		IGR	-0.026	0.000297	0.0304
cg00127047	5	142150919	ARHGAP26	Body	-0.004	0.000298	0.0304
cg07635744	6	13365049	GFOD1	Body	-0.009	0.000297	0.0304
cg16991860	6	73358990	KCNQ5-IT1	Body	0.032	0.000298	0.0304
cg10673833	7	45018849	MYO1G	TSS200	0.006	0.000297	0.0304
cg17886471	8	10339410		IGR	0.005	0.000298	0.0304
cg02636041	10	43698008	RASGEF1A	Body	-0.005	0.000298	0.0304
cg05308498	10	62174599	ANK3	Body	-0.009	0.000298	0.0304
cg05671385	11	104915759	CASP1	Body	-0.005	0.000297	0.0304
cg20157841	12	6333176	CD9	Body	0.012	0.000298	0.0304
cg04010286	17	30697051	ZNF207	3'UTR	0.008	0.000298	0.0304
cg22290966	18	52495613	RAB27B	TSS200	-0.004	0.000297	0.0304
cg03457587	19	54694791	MBOAT7	TSS1500	-0.005	0.000298	0.0304
cg14758556	20	62440591		IGR	-0.02	0.000298	0.0304
cg00046018	1	202318086	PPP1R12B	1stExon	-0.005	0.000298	0.0305
cg00400028	3	140949916	PXYLP1	TSS1500	0.022	0.000298	0.0305
cg15410528	19	35617470	LGI4	Body	-0.007	0.000298	0.0305
cg08757742	5	80256371	RASGRF2	TSS200	-0.014	0.000298	0.0305
cg07743359	8	72248546	EYA1	5'UTR	-0.03	0.000298	0.0305
cg12554051	12	665863	B4GALNT3	Body	-0.003	0.000298	0.0305
cg14220272	21	38445791	PIGP	TSS1500	-0.006	0.000298	0.0305
cg23023178	19	15236599	ILVBL	TSS200	-0.003	0.000298	0.0305
cg00145904	1	10697703	CASZ1	3'UTR	0.018	0.000299	0.0305
cg25314486	1	21830411		IGR	0.009	0.000299	0.0305
cg26606373	1	54618779	CDCP2	TSS200	0.018	0.000299	0.0305
cg19161000	1	177151620	FAM5B	5'UTR	0.019	0.000299	0.0305
cg15850484	2	42104651	LOC388942	TSS200	-0.017	0.000299	0.0305
cg10466962	2	109526581	EDAR	Body	-0.006	0.000299	0.0305
cg00367488	2	120020686	STEAP3	Body	0.006	0.0003	0.0305
cg21913580	4	6772859		IGR	0.015	0.000299	0.0305
cg23506964	4	56413211	CLOCK	TSS1500	-0.003	0.000299	0.0305
cg09351288	5	180625118	TRIM7	Body	0.028	0.000299	0.0305
cg21113768	6	144386848	PLAGL1	TSS1500	0.024	0.000299	0.0305
cg09432202	6	163768551		IGR	0.009	0.000299	0.0305
cg01650433	7	143815533		IGR	-0.025	0.000299	0.0305
cg15550363	10	72318226	PALD1	Body	-0.005	0.000299	0.0305
cg25345625	10	131576889		IGR	-0.007	0.000299	0.0305
cg12999267	12	94376970		IGR	-0.044	0.000299	0.0305
cg02269049	12	104680606	TXNRD1	Body	-0.004	0.000299	0.0305
cg01705312	12	123437313	ABCB9	Body	0.014	0.000299	0.0305
cg27537570	12	133179978		IGR	-0.053	0.000299	0.0305
cg07819175	21	30359239	LTN1	ExonBnd	0.008	0.000299	0.0305
cg16497828	22	39053541	FAM227A	TSS1500	-0.04	0.0003	0.0305
cg22884899	17	6939299	SLC16A13	TSS200	-0.004	0.0003	0.0305
cg16111737	12	117408163	FBXW8	Body	0.006	0.0003	0.0305
cg02627824	11	66756107		IGR	0.016	0.0003	0.0305
cg22893486	1	31044446		IGR	-0.041	0.0003	0.0305
cg20768445	18	76601755		IGR	-0.02	0.0003	0.0305
cg16233489	5	37379269	WDR70	TSS200	-0.008	0.0003	0.0306
cg04610601	5	168174897	SLIT3	Body	-0.006	0.0003	0.0306
cg17071957	9	124029926	GSN	TSS1500	0.021	0.000301	0.0306
cg19597529	3	122399230	PARP14	TSS1500	-0.015	0.000301	0.0306
cg09495953	4	7688794	SORCS2	Body	0.027	0.000301	0.0306
cg15862514	1	9034468	CA6	Body	-0.013	0.000301	0.0306
cg10124440	12	6960295	USP5	TSS1500	0.022	0.000301	0.0306
cg22425341	10	99582305		IGR	0.007	0.000301	0.0306
cg07636194	6	27107282	HIST1H2BK	3'UTR	-0.007	0.000301	0.0306
cg12011711	17	65496598	PITPNC1	Body	0.035	0.000301	0.0306
cg08017249	1	2289112	MORN1	Body	-0.02	0.000302	0.0306
cg24067958	6	148761328	SASH1	ExonBnd	-0.007	0.000302	0.0306
cg08081859	8	97400276	LOC102724804	TSS1500	-0.006	0.000302	0.0306
cg07319998	12	694784	NINJ2	Body	0.009	0.000302	0.0306
cg20524889	13	73649835	KLF5	Body	-0.031	0.000302	0.0306
cg10388716	5	169187711	DOCK2	Body	-0.004	0.000302	0.0306
cg24687051	6	73332073	KCNQ5	1stExon	-0.007	0.000302	0.0306
cg08098650	14	104409977	RD3L	TSS1500	0.007	0.000302	0.0306
cg04345744	1	196507743	KCNT2	Body	0.086	0.000302	0.0306
cg25770249	12	56719867	PAN2	Body	-0.009	0.000302	0.0306
cg23942665	5	151250531	GLRA1	Body	-0.015	0.000303	0.0307
cg12900185	6	152731028	SYNE1	Body	0.005	0.000303	0.0307
cg17179911	8	674434	ERICH1	Body	-0.095	0.000303	0.0307
cg16485474	8	2549080		IGR	-0.019	0.000302	0.0307
cg18230995	11	12109751		IGR	-0.038	0.000303	0.0307
cg09480307	16	77756392	NUDT7	TSS200	-0.005	0.000303	0.0307
cg07978456	16	86817342		IGR	-0.009	0.000303	0.0307
cg01339697	17	27601409	NUFIP2	Body	-0.015	0.000303	0.0307
cg19751245	17	27919632	ANKRD13B	TSS1500	0.034	0.000302	0.0307
cg05845689	11	67499849		IGR	-0.045	0.000303	0.0307
cg18852567	1	35351627	DLGAP3	Body	-0.019	0.000303	0.0307
cg11772355	2	216363412		IGR	-0.01	0.000303	0.0307
cg25969272	4	78034410		IGR	-0.009	0.000303	0.0307
cg02698620	7	45026579	C7orf40	TSS1500	-0.006	0.000303	0.0307
cg25947998	8	42948467	SGK196	TSS200	-0.003	0.000303	0.0307
cg12640713	9	139971854	UAP1L1	TSS200	0.008	0.000303	0.0307
cg08544355	13	113893067	CUL4A	Body	0.025	0.000303	0.0307
cg03612350	16	2500696	CCNF	Body	-0.005	0.000303	0.0307
cg24638851	18	6406993	L3MBTL4	5'UTR	-0.007	0.000303	0.0307
cg12605354	8	93895711		IGR	0.022	0.000303	0.0307
cg16289029	12	31473577	FAM60A	5'UTR	0.023	0.000303	0.0307
cg09598285	20	4741866		IGR	-0.035	0.000303	0.0307
cg26754187	3	82207271		IGR	0.011	0.000304	0.0307
cg27629807	5	109812946	TMEM232	Body	0.023	0.000304	0.0307
cg23303108	8	23083578	TNFRSF10A	TSS1500	0.02	0.000304	0.0307
cg23413475	10	95750037		IGR	-0.012	0.000304	0.0307
cg14546261	12	7052696	C12orf57	TSS1500	-0.004	0.000304	0.0307
cg27432036	17	7382829	ZBTB4	1stExon	0.014	0.000304	0.0307
cg25182784	15	51413285		IGR	-0.007	0.000304	0.0307
cg00370820	22	39101671	GTPBP1	TSS200	0.009	0.000304	0.0307
cg12935209	10	108924553	SORCS1	TSS200	0.025	0.000304	0.0307
cg23478124	11	85776966	PICALM	Body	0.03	0.000304	0.0307
cg01937601	16	89130931		IGR	0.009	0.000304	0.0307
cg12678351	9	129289500		IGR	0.005	0.000304	0.0307
cg11915620	1	25380219		IGR	0.007	0.000304	0.0307
cg10493506	2	230340591	DNER	Body	-0.045	0.000304	0.0307
cg22912044	15	57948188	GCOM1	Body	0.019	0.000304	0.0307
cg04330730	1	48472619		IGR	-0.016	0.000305	0.0307
cg06742800	2	27255708	TMEM214	TSS200	-0.009	0.000305	0.0307
cg19936051	10	110063192		IGR	0.008	0.000305	0.0307
cg05935360	19	11639865	ECSIT	5'UTR	-0.003	0.000305	0.0307
cg05467845	12	25249040	LRMP	Body	0.027	0.000305	0.0307
cg11665185	17	7499868	FXR2	Body	-0.006	0.000305	0.0307
cg22284448	2	27008234	CENPA	TSS1500	0.051	0.000305	0.0308
cg12337559	4	3449904	HGFAC	Body	0.003	0.000305	0.0308
cg00723553	6	20218373		IGR	-0.005	0.000305	0.0308
cg02324703	10	26954087		IGR	-0.007	0.000305	0.0308
cg14596352	17	78777181	RPTOR	Body	-0.013	0.000305	0.0308
cg19450531	3	47422572	PTPN23	1stExon	0.003	0.000305	0.0308
cg26459588	11	11838030		IGR	-0.02	0.000306	0.0308
cg06679777	13	30881210	KATNAL1	TSS200	0.008	0.000306	0.0308
cg25548316	11	2922812	SLC22A18AS	5'UTR	-0.014	0.000306	0.0308
cg24769369	5	140502262	PCDHB4	1stExon	-0.009	0.000306	0.0308
cg00575879	9	34478186	DNAI1	Body	-0.028	0.000306	0.0308
cg10274141	11	76092112	LOC100506127	TSS1500	-0.005	0.000306	0.0308
cg24818895	14	72043073	SIPA1L1	5'UTR	-0.005	0.000306	0.0308
cg27134767	16	89713339	CHMP1A	Body	0.021	0.000306	0.0308
cg06406536	18	76766588		IGR	-0.015	0.000306	0.0308
cg08977883	9	104145989	BAAT	TSS200	-0.019	0.000306	0.0308
cg01835489	12	53299310	KRT8	TSS1500	-0.005	0.000306	0.0308
cg19655070	17	43237981	HEXIM2	TSS1500	-0.005	0.000306	0.0308
cg01529419	19	14682919	NDUFB7	TSS200	-0.003	0.000306	0.0308
cg14610884	6	116575311	TSPYL4	TSS200	-0.004	0.000306	0.0308
cg04376055	8	27214274	PTK2B	5'UTR	-0.016	0.000306	0.0308
cg12731325	17	7671330	DNAH2	Body	-0.015	0.000306	0.0308
cg19624873	1	201857955	SHISA4	5'UTR	-0.007	0.000307	0.0308
cg03953513	7	96287204		IGR	-0.014	0.000307	0.0308
cg13153540	7	47128394		IGR	0.017	0.000307	0.0308
cg15188908	5	1840272		IGR	0.005	0.000307	0.0308
cg14466442	10	126242636	LHPP	Body	-0.02	0.000307	0.0308
cg13078421	19	2624622	GNG7	5'UTR	-0.027	0.000307	0.0308
cg22604833	6	103429659		IGR	-0.055	0.000307	0.0308
cg24235613	6	31765083	VARS	TSS1500	0.023	0.000307	0.0308
cg00728090	16	87552701		IGR	0.037	0.000307	0.0308
cg18519323	19	39728296		IGR	0.024	0.000307	0.0309
cg10528346	5	130274876		IGR	0.013	0.000308	0.0309
cg19946085	15	51559439	CYP19A1	5'UTR	-0.009	0.000308	0.0309
cg04215385	21	37445335	CBR1	3'UTR	0.005	0.000308	0.0309
cg01861131	16	4845708	LOC440335	Body	0.022	0.000308	0.0309
cg13545645	1	100732082	RTCA-AS1	TSS1500	-0.004	0.000309	0.0309
cg17881406	1	156442152	MEF2D	Body	0.013	0.000309	0.0309
cg05237432	1	230804229	COG2	Body	-0.005	0.000309	0.0309
cg00580613	2	38657763		IGR	-0.032	0.000308	0.0309
cg09826605	2	177843826		IGR	0.026	0.000309	0.0309
cg07204522	3	63964946	ATXN7	Body	-0.01	0.000308	0.0309
cg24725647	3	127544607		IGR	-0.01	0.000309	0.0309
cg22539471	3	190049044		IGR	-0.007	0.000309	0.0309
cg09670276	3	195997776	PCYT1A	5'UTR	-0.008	0.000309	0.0309
cg03365190	4	1987655	WHSC2	Body	0.008	0.000309	0.0309
cg09986977	8	71520066	LACTB2-AS1	TSS1500	0.003	0.000308	0.0309
cg10630212	10	13236960	MCM10	Body	0.006	0.000309	0.0309
cg09793376	12	130627354		IGR	-0.024	0.000308	0.0309
cg19911719	17	7689569	DNAH2	Body	-0.011	0.000309	0.0309
cg21737734	18	44236847	LOXHD1	Body	-0.011	0.000309	0.0309
cg22078572	18	61033618	KDSR	Body	-0.003	0.000309	0.0309
cg05480894	7	143582605	TCAF1	TSS200	-0.03	0.000309	0.0309
cg01193320	16	53926049	FTO	Body	-0.021	0.000309	0.0309
cg16577665	1	119702694		IGR	-0.009	0.000309	0.0309
cg14516946	5	65056260	NLN	Body	-0.026	0.00031	0.0309
cg06823965	7	101632645	CUX1	Body	-0.003	0.000309	0.0309
cg24494316	7	113726705		IGR	-0.006	0.00031	0.0309
cg07674511	8	49219836		IGR	-0.039	0.00031	0.0309
cg13706769	9	140400693	PNPLA7	Body	0.006	0.00031	0.0309
cg26690331	12	105465008	ALDH1L2	Body	-0.035	0.000309	0.0309
cg19831775	12	108054679		IGR	-0.02	0.000309	0.0309
cg04605759	12	112550483		IGR	-0.005	0.00031	0.0309
cg08968830	12	115255983		IGR	-0.02	0.000309	0.0309
cg08123903	13	114792210	RASA3	Body	-0.005	0.000309	0.0309
cg12712374	14	23398828	PRMT5	TSS200	-0.002	0.000309	0.0309
cg11011736	17	33934776	AP2B1	Body	0.013	0.000309	0.0309
cg02224329	2	185740590	ZNF804A	Body	-0.013	0.00031	0.0309
cg22646782	19	5152272	KDM4B	3'UTR	-0.011	0.00031	0.0309
cg25586816	13	88841040	LOC105370306	Body	-0.005	0.00031	0.0309
cg15461431	2	43836757		IGR	0.008	0.00031	0.031
cg06805387	7	88339486		IGR	-0.015	0.00031	0.031
cg06492412	20	634850	SRXN1	TSS1500	0.031	0.00031	0.031
cg23431697	17	16789912		IGR	-0.006	0.00031	0.031
cg06812361	2	66591811		IGR	-0.032	0.000311	0.031
cg16579969	6	70992823	COL9A1	1stExon	-0.005	0.00031	0.031
cg19359842	6	158316250	SNX9	Body	-0.016	0.000311	0.031
cg04342458	10	104781910	CNNM2	Body	0.021	0.000311	0.031
cg18801045	5	10751081	DAP	Body	0.008	0.000311	0.031
cg12673638	9	134102723	NUP214	Body	0.025	0.000311	0.031
cg12382333	17	47115593	IGF2BP1	Body	-0.007	0.000311	0.031
cg01983185	19	8428990	ANGPTL4	TSS200	-0.01	0.000311	0.031
cg27156267	12	133758001	ZNF268	1stExon	-0.005	0.000311	0.031
cg00956759	17	30023399		IGR	-0.006	0.000311	0.031
cg25332502	18	74832372	MBP	5'UTR	0.022	0.000311	0.031
cg18333018	12	106472544	NUAK1	Body	-0.014	0.000311	0.031
cg01245102	20	62236331	GMEB2	Body	-0.007	0.000311	0.031
cg07318627	16	88820993	FAM38A	Body	0.023	0.000311	0.031
cg15533961	2	74731376	LBX2-AS1	Body	-0.006	0.000312	0.031
cg15973470	3	189706355	P3H2	Body	0.046	0.000312	0.031
cg26124717	5	90675823	LOC100129716	TSS1500	-0.003	0.000312	0.031
cg17213919	6	69040829	LOC101928280	TSS1500	0.042	0.000312	0.031
cg07061255	7	154991498		IGR	-0.011	0.000312	0.031
cg13452652	9	124070037	GSN	Body	-0.006	0.000312	0.031
cg03601752	19	2621851	GNG7	5'UTR	0.01	0.000312	0.031
cg07728212	22	32022290	PISD	5'UTR	0.021	0.000312	0.031
cg27505684	1	174968509	CACYBP	TSS1500	-0.004	0.000312	0.031
cg03787603	7	101768610	CUX1	Body	0.006	0.000312	0.031
cg09414280	12	120130253	CIT	Body	0.005	0.000312	0.031
cg19678940	7	66255551	RABGEF1	Body	-0.013	0.000312	0.031
cg22282477	15	92952569	ST8SIA2	Body	0.011	0.000312	0.031
cg07180674	11	102959223	DCUN1D5	Body	0.008	0.000312	0.0311
cg25115537	8	123801352	ZHX2	5'UTR	0.02	0.000313	0.0311
cg26621248	11	831888	CD151	TSS1500	0.034	0.000312	0.0311
cg04543124	11	134897577		IGR	-0.057	0.000312	0.0311
cg04744810	12	40618786	LRRK2	TSS200	-0.004	0.000313	0.0311
cg07379480	19	46149243	EML2	TSS1500	-0.003	0.000313	0.0311
cg01128422	12	129594574	LOC283352	Body	0.05	0.000313	0.0311
cg20884502	12	112546705	NAA25	TSS200	-0.004	0.000313	0.0311
cg02719427	11	2151725	INS-IGF2	Body	0.005	0.000313	0.0311
cg27445281	6	6956307		IGR	-0.011	0.000313	0.0311
cg19914124	1	3073626	PRDM16	Body	-0.012	0.000313	0.0311
cg21212034	3	194390306	LSG1	Body	0.008	0.000313	0.0311
cg05293407	6	28891967	TRIM27	TSS200	-0.008	0.000313	0.0311
cg14974807	7	79739813		IGR	0.031	0.000313	0.0311
cg11180638	11	17948881	SERGEF	Body	0.012	0.000314	0.0311
cg17208425	11	122756965	C11orf63	Body	-0.005	0.000314	0.0311
cg18567954	12	113496168	DTX1	1stExon	0.019	0.000313	0.0311
cg05086975	17	48945232		IGR	-0.004	0.000313	0.0311
cg16106133	19	39233699	CAPN12	Body	0.008	0.000313	0.0311
cg05890956	20	31668448	C20orf186	TSS1500	-0.048	0.000313	0.0311
cg25406699	1	54744131	SSBP3	Body	0.014	0.000314	0.0311
cg02820104	8	123938870	ZHX2	5'UTR	-0.007	0.000314	0.0311
cg10186039	15	66543546	MEGF11	5'UTR	0.008	0.000314	0.0311
cg11262850	5	154071158		IGR	0.04	0.000314	0.0311
cg16896205	1	111413643	CD53	TSS200	0.015	0.000314	0.0311
cg25681122	3	194832600	C3orf21	Body	0.011	0.000314	0.0311
cg07976297	8	78310675		IGR	-0.024	0.000314	0.0311
cg19782407	10	105257095	NEURL	Body	-0.015	0.000314	0.0311
cg07592963	11	2890649	KCNQ1DN	TSS1500	-0.021	0.000314	0.0311
cg11779145	12	119327268		IGR	-0.045	0.000314	0.0311
cg09219421	19	13779879		IGR	-0.02	0.000314	0.0311
cg09308536	10	134016855	DPYSL4	Body	0.019	0.000314	0.0311
cg14923547	7	155842198		IGR	-0.022	0.000315	0.0311
cg21935292	12	65152931	GNS	1stExon	-0.004	0.000315	0.0312
cg18832655	10	11805122	ECHDC3	Body	0.02	0.000315	0.0312
cg22772438	22	44556035	PARVB	Body	0.027	0.000315	0.0312
cg22273744	4	95972614	BMPR1B	TSS1500	-0.008	0.000315	0.0312
cg27066321	1	10534234	PEX14	TSS1500	0.011	0.000315	0.0312
cg07106095	3	122297436	PARP15	Body	0.024	0.000315	0.0312
cg27264126	10	4379534		IGR	0.007	0.000315	0.0312
cg07909359	16	67208405	NOL3	Body	0.006	0.000315	0.0312
cg25631551	18	6682636		IGR	-0.012	0.000315	0.0312
cg05081346	2	227828214	RHBDD1	Body	-0.013	0.000316	0.0312
cg14671069	6	152793813	SYNE1	Body	0.031	0.000316	0.0312
cg03340215	15	83315615	CPEB1	Body	-0.049	0.000316	0.0312
cg07872108	4	33882186		IGR	-0.008	0.000316	0.0312
cg22607981	2	175553284		IGR	0.025	0.000316	0.0312
cg24140528	17	30158473		IGR	-0.028	0.000316	0.0312
cg26825569	6	46704077	PLA2G7	TSS1500	-0.017	0.000316	0.0312
cg23501196	3	12358936	PPARG	5'UTR	0.021	0.000316	0.0312
cg20170405	10	27099671	ABI1	Body	0.006	0.000316	0.0312
cg16975973	12	77459865	E2F7	TSS1500	-0.006	0.000316	0.0312
cg14038594	1	159793925		IGR	0.006	0.000316	0.0312
cg00087355	2	239216996		IGR	0.021	0.000317	0.0313
cg24250435	3	182583252	ATP11B	ExonBnd	0.011	0.000317	0.0313
cg00141479	10	23003092	PIP4K2A	Body	-0.004	0.000317	0.0313
cg05370094	16	88946905	CBFA2T3	Body	0.013	0.000317	0.0313
cg25655069	2	73114919	SPR	Body	-0.016	0.000317	0.0313
cg02625502	6	4491606		IGR	-0.013	0.000317	0.0313
cg07965823	14	77964712	ISM2	Body	-0.012	0.000317	0.0313
cg07066794	14	89014677	PTPN21	Body	0.015	0.000317	0.0313
cg26477844	19	55691742	SYT5	TSS200	-0.003	0.000317	0.0313
cg00972922	3	168866785	MECOM	TSS1500	-0.02	0.000317	0.0313
cg26619106	2	137119539		IGR	-0.006	0.000317	0.0313
cg09061047	2	53733249		IGR	0.008	0.000317	0.0313
cg06372632	10	1768665	ADARB2	Body	-0.019	0.000317	0.0313
cg06494284	9	136738660	VAV2	Body	0.007	0.000318	0.0313
cg21407701	3	153118398		IGR	0.015	0.000318	0.0313
cg08102602	12	6875642	PTMS	1stExon	0.01	0.000318	0.0313
cg14433213	9	114706631		IGR	0.012	0.000318	0.0313
cg06390664	5	55196307	IL31RA	Body	-0.012	0.000318	0.0313
cg11782516	8	56669017	TMEM68	Body	0.033	0.000318	0.0313
cg24203376	10	115938868	TDRD1	TSS200	-0.016	0.000318	0.0314
cg14417676	2	202316517	TRAK2	TSS200	0.025	0.000318	0.0314
cg06680465	4	3113829	HTT	Body	0.007	0.000318	0.0314
cg18298050	22	26829938	ASPHD2	Body	-0.02	0.000319	0.0314
cg05972298	6	4348932		IGR	0.049	0.000319	0.0314
cg15436096	14	59931922	GPR135	1stExon	-0.005	0.000319	0.0314
cg01083135	16	81122724	GCSH	Body	-0.007	0.000319	0.0314
cg08806779	16	86965605		IGR	-0.007	0.000319	0.0314
cg20061882	2	25046245	ADCY3	Body	-0.007	0.000319	0.0314
cg16967003	7	1293599		IGR	-0.059	0.000319	0.0314
cg22986222	6	32095276	ATF6B	Body	0.024	0.000319	0.0314
cg22343980	1	168148117	TIPRL	TSS200	0.005	0.00032	0.0314
cg18499883	8	37395908		IGR	-0.009	0.000319	0.0314
cg22844018	14	107200026		IGR	-0.016	0.00032	0.0314
cg18023251	20	56281839	PMEPA1	5'UTR	0.014	0.00032	0.0314
cg06994786	8	105162043	RIMS2	Body	0.026	0.00032	0.0314
cg11760016	8	110347041	NUDCD1	TSS1500	-0.008	0.00032	0.0314
cg12900790	1	114375675	PTPN22	3'UTR	0.044	0.00032	0.0314
cg23974473	5	140625794	PCDHB15	1stExon	-0.06	0.00032	0.0314
cg18792584	1	179851234	TOR1AIP1	TSS200	-0.002	0.00032	0.0314
cg14054781	1	1663781	SLC35E2	Body	0.004	0.00032	0.0314
cg00769845	1	35435704		IGR	-0.005	0.00032	0.0315
cg15487791	4	26585040	TBC1D19	TSS1500	-0.05	0.00032	0.0315
cg06723284	15	41063963	C15orf62	1stExon	0.005	0.00032	0.0315
cg05979549	1	54629222		IGR	-0.017	0.000321	0.0315
cg11647681	5	140810161	PCDHGA4	Body	-0.047	0.000321	0.0315
cg00773446	7	23164507	KLHL7	Body	0.027	0.000321	0.0315
cg21130998	7	75677243	STYXL1	1stExon	-0.003	0.000321	0.0315
cg15448098	7	100083084	NYAP1	Body	0.016	0.000321	0.0315
cg17622297	9	33983558	UBAP2	5'UTR	0.011	0.000321	0.0315
cg14364186	9	135619500	C9orf98	Body	0.039	0.000321	0.0315
cg07342618	10	3300407		IGR	-0.004	0.000321	0.0315
cg10383724	11	12228521	MICAL2	Body	0.013	0.000321	0.0315
cg09214535	13	30092023	SLC7A1	Body	0.007	0.000321	0.0315
cg13446496	14	70051570		IGR	0.04	0.000321	0.0315
cg20600338	14	71786811		IGR	-0.003	0.000321	0.0315
cg17287585	15	65627108	IGDCC3	Body	0.014	0.000321	0.0315
cg00483282	15	99702301	TTC23	Body	0.005	0.000321	0.0315
cg27160920	16	10755037	TEKT5	Body	-0.02	0.000321	0.0315
cg07449655	18	13073110	CEP192	Body	0.01	0.000321	0.0315
cg12475921	1	174787829	RABGAP1L	Body	-0.009	0.000321	0.0315
cg16808912	3	99603495	MIR548G	Body	-0.048	0.000321	0.0315
cg26547506	12	56863038	SPRYD4	Body	0.034	0.000322	0.0315
cg26656684	8	59465595	SDCBP	TSS200	0.006	0.000322	0.0315
cg04856586	11	26309744		IGR	-0.017	0.000322	0.0315
cg08768873	16	12213533	SNX29	Body	-0.021	0.000322	0.0315
cg10491368	5	172570703	BNIP1	TSS1500	-0.01	0.000322	0.0315
cg04391722	8	81397601	ZBTB10	TSS1500	-0.011	0.000322	0.0315
cg22397625	11	119044725	NLRX1	Body	0.008	0.000322	0.0315
cg14850601	18	44143050	LOXHD1	Body	0.014	0.000322	0.0315
cg17649532	22	50880360	PPP6R2	Body	0.007	0.000322	0.0315
cg27125439	10	29311888		IGR	-0.01	0.000322	0.0315
cg18143333	15	89225506		IGR	-0.017	0.000322	0.0315
cg14573810	15	66270794	MEGF11	Body	0.027	0.000322	0.0315
cg15006883	2	153520430	PRPF40A	Body	0.015	0.000322	0.0315
cg24148044	16	85061578	KIAA0513	5'UTR	0.006	0.000323	0.0315
cg11776773	17	61767711	MAP3K3	Body	-0.003	0.000323	0.0315
cg11001092	3	93686084	PROS1	Body	0.007	0.000323	0.0316
cg25645199	5	171533681	STK10	Body	0.003	0.000323	0.0316
cg06613817	1	119910670	HAO2	TSS1500	0.006	0.000323	0.0316
cg15972506	3	11079298	SLC6A1	3'UTR	0.022	0.000323	0.0316
cg03533390	6	154756615	CNKSR3	Body	-0.006	0.000323	0.0316
cg11488101	10	43313023	BMS1	Body	-0.019	0.000324	0.0316
cg09169514	2	233741082	C2orf82	3'UTR	-0.004	0.000324	0.0316
cg14452314	12	70341552	MYRFL	Body	-0.022	0.000324	0.0316
cg03875571	3	48718585	NCKIPSD	Body	0.012	0.000324	0.0317
cg23228491	7	56020011	MRPS17	5'UTR	-0.005	0.000324	0.0317
cg01408558	19	10563212	PDE4A	Body	0.016	0.000324	0.0317
cg06303867	4	118055551		IGR	-0.021	0.000324	0.0317
cg19226872	2	19558542	OSR1	TSS200	-0.005	0.000325	0.0317
cg27448124	14	37669932	MIPOL1	5'UTR	0.037	0.000325	0.0317
cg19254240	14	74206265	ELMSAN1	Body	0.007	0.000325	0.0317
cg07572773	17	39472015	KRTAP17-1	TSS200	-0.017	0.000325	0.0317
cg02722429	18	21017489	C18orf45	Body	-0.007	0.000325	0.0317
cg03030685	20	2853339	PTPRA	TSS1500	-0.003	0.000325	0.0317
cg21042902	5	176873577	PRR7	TSS1500	-0.006	0.000325	0.0317
cg13229363	7	157961051	PTPRN2	Body	-0.026	0.000325	0.0317
cg19433860	21	45822237	TRPM2	Body	0.016	0.000325	0.0317
cg06764674	9	7935778		IGR	-0.006	0.000325	0.0317
cg10471832	2	238707401	RBM44	1stExon	-0.021	0.000325	0.0317
cg08818893	19	50476388	SIGLEC16	Body	0.015	0.000325	0.0317
cg02628631	2	8718510	LOC101929567	Body	-0.003	0.000325	0.0317
cg11525210	5	149445234	CSF1R	Body	0.011	0.000325	0.0317
cg07184401	10	3307763		IGR	0.024	0.000326	0.0317
cg13539803	13	110424782	IRS2	Body	-0.011	0.000326	0.0317
cg09906193	4	38664952	FLJ13197	Body	-0.003	0.000326	0.0317
cg26708920	10	13826317	FRMD4A	Body	0.134	0.000326	0.0317
cg26221766	4	42305072		IGR	-0.007	0.000326	0.0317
cg15698851	8	29940391	TMEM66	1stExon	0.01	0.000326	0.0317
cg23391574	11	66232362	PELI3	TSS1500	0.007	0.000326	0.0317
cg13333625	17	6070023		IGR	0.036	0.000326	0.0317
cg00565242	3	167582594		IGR	0.039	0.000326	0.0317
cg08407503	12	30842614	IPO8	Body	-0.008	0.000326	0.0317
cg21827277	12	67913815	LOC100507175	TSS200	-0.007	0.000326	0.0317
cg23677352	4	149715675		IGR	-0.023	0.000326	0.0317
cg03894037	13	102391911	FGF14	Body	-0.026	0.000326	0.0317
cg00115313	1	193029121	TROVE2	5'UTR	-0.009	0.000326	0.0317
cg08976908	15	75116357	LMAN1L	Body	0.017	0.000327	0.0318
cg00854995	5	133512930	SKP1	TSS1500	-0.003	0.000327	0.0318
cg14749123	19	8667984	ADAMTS10	Body	-0.006	0.000327	0.0318
cg27075055	3	179131551	GNB4	ExonBnd	0.044	0.000327	0.0318
cg00969565	17	79946805	ASPSCR1	Body	-0.005	0.000327	0.0318
cg14231959	8	1897035	ARHGEF10	Body	0.036	0.000327	0.0318
cg13331591	10	112466738	RBM20	Body	0.029	0.000327	0.0318
cg16802932	17	6653041		IGR	0.028	0.000327	0.0318
cg16011852	1	150531225	ADAMTSL4	Body	0.008	0.000328	0.0318
cg16259229	5	140420475		IGR	-0.046	0.000328	0.0318
cg17619965	6	35216799	SCUBE3	3'UTR	-0.026	0.000328	0.0318
cg10905699	11	77531602	AAMDC	TSS1500	-0.007	0.000328	0.0318
cg05180206	16	74249500		IGR	-0.01	0.000328	0.0318
cg05560575	12	116919971		IGR	-0.027	0.000328	0.0318
cg03813487	6	33025746		IGR	0.048	0.000328	0.0318
cg11357787	15	63354797	TPM1	Body	-0.003	0.000328	0.0318
cg03499659	1	74100712		IGR	-0.023	0.000328	0.0318
cg24077260	4	183068417		IGR	0.039	0.000328	0.0318
cg09338797	6	90603585	GJA10	TSS1500	-0.007	0.000329	0.0319
cg13680864	10	17686119	STAM	TSS200	0.007	0.000329	0.0319
cg02352325	12	68644392	IL22	Body	-0.033	0.000329	0.0319
cg24680415	17	70358572		IGR	-0.012	0.000329	0.0319
cg25749306	19	46997775	PNMAL2	1stExon	-0.017	0.000328	0.0319
cg17916267	10	99513736	ZFYVE27	Body	-0.006	0.000329	0.0319
cg24678438	17	79484403		IGR	0.027	0.000329	0.0319
cg08325413	7	114717840	LINC01393	TSS1500	0.046	0.000329	0.0319
cg17436460	10	17028480	CUBN	Body	-0.007	0.000329	0.0319
cg16705777	19	18758056	KLHL26	Body	0.007	0.000329	0.0319
cg22489099	2	200322556	SATB2	5'UTR	0.008	0.000329	0.0319
cg15574890	15	60386144		IGR	-0.04	0.000329	0.0319
cg27537600	8	101170391	SPAG1	5'UTR	-0.004	0.00033	0.0319
cg19307389	1	1028583	C1orf159	5'UTR	0.02	0.00033	0.0319
cg07317529	4	23883895	PPARGC1A	Body	-0.005	0.00033	0.0319
cg11371551	6	56380508	RNU6-71P	Body	-0.049	0.00033	0.0319
cg12669354	11	831584	CD151	TSS1500	0.018	0.00033	0.0319
cg05912053	15	60919520	RORA	Body	0.014	0.00033	0.0319
cg23825213	18	77623475	KCNG2	TSS200	-0.071	0.00033	0.0319
cg04383400	11	1945162	TNNT3	Body	-0.011	0.00033	0.0319
cg12035374	13	22621217		IGR	-0.012	0.00033	0.0319
cg23221414	16	8992664	USP7	Body	-0.005	0.00033	0.0319
cg07451261	10	102415086		IGR	-0.022	0.000331	0.032
cg13189979	12	80987359	PTPRQ	Body	-0.012	0.000331	0.032
cg04904276	16	11835562	TXNDC11	Body	0.043	0.00033	0.032
cg26194477	14	29234890	FOXG1	TSS1500	-0.026	0.000331	0.032
cg08613597	16	56224627	GNAO1	TSS1500	-0.013	0.000331	0.032
cg21217221	14	65881787	FUT8	5'UTR	0.029	0.000331	0.032
cg24474958	6	53975391	MLIP	TSS1500	0.022	0.000331	0.032
cg21335509	7	123389943	WASL	TSS1500	-0.047	0.000331	0.032
cg07160793	2	382090		IGR	-0.043	0.000331	0.032
cg02620388	7	100271115	GNB2	TSS1500	-0.004	0.000331	0.032
cg00617876	13	42848057	AKAP11	5'UTR	0.008	0.000331	0.032
cg07276356	22	20007899	TANGO2	TSS1500	0.007	0.000331	0.032
cg02891633	3	119343091	PLA1A	Body	0.009	0.000331	0.032
cg10657739	2	170550809	C2orf77	1stExon	-0.003	0.000331	0.032
cg05306831	11	56467759	OR9G1	TSS200	-0.017	0.000332	0.032
cg10070442	21	40822525	SH3BGR	TSS1500	-0.013	0.000332	0.032
cg26628410	10	61563135	CCDC6	Body	0.004	0.000332	0.032
cg23855392	15	80189782	MTHFS	TSS1500	0.006	0.000332	0.032
cg06468780	21	31798236	KRTAP13-3	TSS200	-0.014	0.000332	0.032
cg11399053	11	130781648	SNX19	Body	-0.02	0.000332	0.032
cg09970565	1	38354103	INPP5B	Body	-0.006	0.000332	0.0321
cg17895870	19	16254474	HSH2D	5'UTR	0.007	0.000333	0.0321
cg16444942	12	129309117	SLC15A4	TSS1500	0.025	0.000333	0.0321
cg14036069	9	127047671	NEK6	5'UTR	-0.015	0.000333	0.0321
cg04349177	11	62172512		IGR	0.019	0.000333	0.0321
cg02759713	10	71868555	H2AFY2	Body	0.005	0.000333	0.0321
cg02310882	16	73093296	ZFHX3	TSS1500	-0.012	0.000333	0.0321
cg18318518	20	60871831		IGR	0.014	0.000333	0.0321
cg17248752	19	39838214	SAMD4B	5'UTR	-0.022	0.000333	0.0321
cg13008977	5	168271613	SLIT3	Body	-0.007	0.000334	0.0321
cg07001877	1	211504385	TRAF5	5'UTR	0.007	0.000334	0.0321
cg05048372	18	60382543	PHLPP1	TSS200	-0.003	0.000334	0.0322
cg04630412	4	24009753		IGR	-0.042	0.000334	0.0322
cg01743873	11	833708	CD151	5'UTR	0.036	0.000334	0.0322
cg07394446	15	100881458	ADAMTS17	Body	-0.012	0.000334	0.0322
cg13293524	17	46651822	HOXB3	TSS200	0.014	0.000334	0.0322
cg09247219	1	185120505	TRMT1L	Body	0.033	0.000334	0.0322
cg20745987	4	155702760	RBM46	1stExon	-0.065	0.000334	0.0322
cg24817154	6	27858279	HIST1H3J	1stExon	-0.009	0.000334	0.0322
cg10304506	7	127014560	ZNF800	Body	0.012	0.000335	0.0322
cg04890646	3	150480280	SIAH2	1stExon	-0.003	0.000335	0.0322
cg27143142	12	79514170	SYT1	5'UTR	-0.012	0.000335	0.0322
cg10240348	19	2182961	DOT1L	Body	0.018	0.000335	0.0322
cg03708790	22	43084979		IGR	-0.008	0.000335	0.0322
cg22805796	17	79829393	ARHGDIA	TSS200	-0.004	0.000335	0.0322
cg26220061	1	70819839	HHLA3	TSS1500	-0.006	0.000335	0.0322
cg01215495	1	144931367	PDE4DIP	1stExon	0.022	0.000335	0.0322
cg19616851	7	63363811		IGR	0.063	0.000335	0.0322
cg23473632	6	160417673	IGF2R	Body	-0.012	0.000335	0.0322
cg25914621	12	49583559	TUBA1A	TSS1500	0.007	0.000335	0.0322
cg23601397	2	227665895		IGR	-0.005	0.000336	0.0322
cg01079779	3	57176708	IL17RD	Body	0.028	0.000336	0.0322
cg07038689	14	81690541		IGR	0.016	0.000336	0.0322
cg27118298	14	103272938	TRAF3	5'UTR	0.019	0.000336	0.0322
cg05368134	1	24993975	SRRM1	Body	0.013	0.000336	0.0323
cg02248355	10	73078591	SLC29A3	TSS1500	-0.005	0.000336	0.0323
cg14695540	19	9904086		IGR	-0.033	0.000336	0.0323
cg15706223	1	1141934	TNFRSF18	1stExon	-0.005	0.000336	0.0323
cg18815589	13	66981290	PCDH9	Body	-0.027	0.000336	0.0323
cg18708075	19	52074312	ZNF175	TSS1500	-0.006	0.000336	0.0323
cg24668155	15	76629156	ISL2	5'UTR	0.014	0.000336	0.0323
cg13460311	18	72837782		IGR	-0.044	0.000336	0.0323
cg14561934	10	15412027	FAM171A1	Body	0.036	0.000336	0.0323
cg02957305	14	51452451	TRIM9	Body	-0.007	0.000336	0.0323
cg03108238	17	7340375	TMEM102	Body	-0.006	0.000337	0.0323
cg02015800	22	20937702	MED15	Body	-0.006	0.000337	0.0323
cg26940100	1	228395760	OBSCN	TSS200	0.022	0.000337	0.0323
cg08435945	2	169324661	LASS6	Body	-0.015	0.000337	0.0323
cg16659538	3	108208917	MYH15	Body	-0.037	0.000337	0.0323
cg21484573	6	163730853	PACRG	Body	0.038	0.000337	0.0323
cg10825645	10	43846235		IGR	-0.055	0.000337	0.0323
cg20446948	11	15963167		IGR	-0.04	0.000337	0.0323
cg01729592	16	54035302	FTO	Body	0.01	0.000337	0.0323
cg11952344	17	80398854	HEXDC	Body	0.028	0.000337	0.0323
cg19459212	17	7998770		IGR	0.015	0.000337	0.0323
cg02157334	19	46073383	OPA3	Body	0.024	0.000337	0.0323
cg16093863	3	144393272		IGR	-0.03	0.000337	0.0323
cg13031545	6	13284862	LOC100130357	Body	-0.008	0.000338	0.0323
cg03094728	7	91687463	AKAP9	Body	-0.031	0.000338	0.0323
cg13361585	1	246959476		IGR	0.009	0.000338	0.0323
cg15523543	2	192503429		IGR	-0.019	0.000338	0.0324
cg15776615	3	43538738	ANO10	Body	0.009	0.000338	0.0324
cg00320625	6	30584596	MRPS18B	TSS1500	-0.008	0.000338	0.0324
cg14114043	6	170531435		IGR	0.048	0.000338	0.0324
cg07410266	7	103848657	ORC5	TSS200	-0.006	0.000338	0.0324
cg24135583	7	157353191	PTPRN2	Body	0.018	0.000338	0.0324
cg13934792	9	139694739	KIAA1984	Body	-0.007	0.000338	0.0324
cg22488904	1	6661399	KLHL21	Body	-0.004	0.000338	0.0324
cg22062555	19	45664251	NKPD1	TSS1500	0.045	0.000338	0.0324
cg11894898	5	31007981		IGR	0.014	0.000339	0.0324
cg00745835	10	80778842	LOC283050	Body	-0.006	0.000339	0.0324
cg06923616	18	66381343	CCDC102B	TSS1500	0.041	0.000339	0.0324
cg27559724	3	186524679	RFC4	TSS200	0.005	0.000339	0.0324
cg16773043	7	1963149	MAD1L1	Body	-0.004	0.000339	0.0324
cg13185239	2	111526591	ACOXL	Body	0.014	0.000339	0.0324
cg10407646	13	27957896		IGR	0.014	0.000339	0.0324
cg01819910	1	201687738	NAV1	Body	-0.005	0.000339	0.0324
cg12762583	10	35463740	CREM	5'UTR	-0.011	0.000339	0.0324
cg09927529	12	10365082	GABARAPL1	TSS1500	-0.004	0.000339	0.0324
cg17450434	20	43350973	WISP2	Body	0.005	0.000339	0.0324
cg18039340	12	7261952	C1RL	TSS200	-0.004	0.000339	0.0324
cg22526139	15	90030153	RHCG	Body	-0.052	0.00034	0.0324
cg12142438	3	185427184	IGF2BP2	Body	0.018	0.00034	0.0324
cg14103772	6	131204270	EPB41L2	Body	-0.009	0.00034	0.0324
cg13104618	10	18951094	ARL5B	Body	0.005	0.00034	0.0324
cg06007291	11	7534103	PPFIBP2	TSS1500	0.034	0.00034	0.0324
cg23239812	11	44626949	CD82	Body	0.008	0.00034	0.0324
cg26859986	12	95274215		IGR	0.046	0.00034	0.0324
cg05929117	1	1983033	PRKCZ	Body	0.04	0.00034	0.0324
cg01380747	3	127973356	EEFSEC	Body	0.008	0.00034	0.0324
cg21459419	3	138680674		IGR	0.016	0.00034	0.0324
cg01105385	5	67584222	PIK3R1	Body	-0.004	0.00034	0.0324
cg18776945	5	147024842	JAKMIP2	Body	0.007	0.00034	0.0324
cg01177488	12	7282511	CLSTN3	TSS1500	-0.003	0.00034	0.0324
cg22861340	1	29101849		IGR	0.014	0.000341	0.0324
cg00376141	13	110450377		IGR	0.028	0.000341	0.0324
cg24843790	21	44727494		IGR	0.028	0.000341	0.0324
cg00041084	5	64398983		IGR	-0.004	0.000341	0.0325
cg04242525	8	144236576		IGR	-0.01	0.000341	0.0325
cg11374145	12	108934086	SART3	Body	0.027	0.000341	0.0325
cg21391551	16	66960351	RRAD	TSS1500	0.013	0.000341	0.0325
cg24785473	3	35681883		IGR	-0.042	0.000341	0.0325
cg01449756	4	128125758		IGR	-0.012	0.000341	0.0325
cg18943676	15	33840807	RYR3	Body	0.006	0.000341	0.0325
cg13932046	10	78343530		IGR	0.035	0.000342	0.0325
cg21253881	15	68867830		IGR	-0.016	0.000342	0.0325
cg22811350	8	655845	ERICH1	Body	-0.007	0.000342	0.0325
cg08747583	19	55144503	LILRB1	Body	0.012	0.000342	0.0325
cg26262900	3	46768322		IGR	-0.018	0.000342	0.0325
cg09987982	3	48343027	NME6	5'UTR	-0.005	0.000342	0.0325
cg17385077	6	1439033		IGR	-0.042	0.000342	0.0325
cg13247871	7	88632493	ZNF804B	Body	-0.006	0.000342	0.0325
cg20353489	12	34758307		IGR	0.064	0.000342	0.0325
cg00011350	12	49444296	MLL2	Body	0.007	0.000342	0.0325
cg26184409	9	134614177	RAPGEF1	TSS1500	0.028	0.000342	0.0325
cg10008328	16	52655368		IGR	-0.041	0.000342	0.0325
cg11214251	5	57100485		IGR	-0.013	0.000343	0.0325
cg14920716	19	36726985	ZNF146	5'UTR	-0.006	0.000343	0.0325
cg11196034	15	76053406		IGR	-0.008	0.000343	0.0326
cg08823065	17	26345670		IGR	-0.007	0.000343	0.0326
cg04072648	15	25200145	SNURF	5'UTR	0.016	0.000343	0.0326
cg04780697	17	16120448	PIGL	TSS200	-0.003	0.000343	0.0326
cg14479751	19	48867168	SYNGR4	TSS1500	-0.01	0.000343	0.0326
cg01468272	4	188534677	LOC100506272	Body	-0.012	0.000343	0.0326
cg11094112	8	111777660		IGR	0.02	0.000343	0.0326
cg05492845	11	64002298	VEGFB	5'UTR	-0.004	0.000343	0.0326
cg10215604	19	15375418	BRD4	Body	0.007	0.000343	0.0326
cg12305870	20	398182	RBCK1	Body	0.008	0.000343	0.0326
cg08686931	4	139360705		IGR	-0.016	0.000344	0.0326
cg20096490	13	110873982	COL4A1	Body	0.015	0.000344	0.0326
cg05673146	5	133860019	JADE2	TSS1500	0.006	0.000344	0.0326
cg04800909	7	24784732	DFNA5	Body	-0.009	0.000344	0.0326
cg23094251	7	136088596		IGR	-0.011	0.000344	0.0326
cg00615852	6	111137376	CDK19	TSS1500	-0.003	0.000344	0.0326
cg03444737	2	72074179		IGR	0.046	0.000344	0.0326
cg15337578	12	6655355	IFFO1	Body	0.014	0.000344	0.0326
cg07434500	21	30671675	BACH1	TSS200	0.007	0.000344	0.0326
cg00504690	1	64240202	ROR1	Body	-0.006	0.000344	0.0326
cg18384097	1	202129566	PTPN7	TSS1500	-0.009	0.000344	0.0326
cg08732879	17	41180520	RND2	Body	0.014	0.000344	0.0326
cg21597180	11	134940129		IGR	0.026	0.000344	0.0326
cg18201392	1	185023741	RNF2	5'UTR	-0.004	0.000344	0.0326
cg02335971	8	121457381	MTBP	TSS1500	0.007	0.000345	0.0326
cg04251669	5	1252302		IGR	0.023	0.000345	0.0326
cg25817867	9	136205820		IGR	-0.007	0.000345	0.0326
cg23549693	11	65746292	SART1	Body	-0.014	0.000345	0.0327
cg00530905	1	9582655		IGR	0.027	0.000345	0.0327
cg25863732	14	96136582	TCL6	Body	-0.044	0.000345	0.0327
cg06842886	3	186572382	ADIPOQ	Body	-0.006	0.000345	0.0327
cg06956784	1	18060505		IGR	0.028	0.000346	0.0327
cg23198568	10	33623905	NRP1	TSS200	-0.005	0.000346	0.0327
cg09951445	12	6419280	PLEKHG6	TSS1500	0.008	0.000346	0.0327
cg09996789	16	1310584		IGR	-0.023	0.000346	0.0327
cg17362819	3	45689110	LIMD1	Body	0.035	0.000346	0.0327
cg02444961	7	94284539	SGCE	Body	-0.009	0.000346	0.0327
cg06053417	16	591589	SOLH	5'UTR	0.005	0.000346	0.0327
cg12111166	16	88751442	SNAI3	Body	0.021	0.000346	0.0327
cg21017352	1	232220804		IGR	-0.032	0.000346	0.0327
cg14717796	8	27348650	EPHX2	5'UTR	-0.008	0.000346	0.0327
cg26371471	8	56662092	TMEM68	Body	-0.011	0.000346	0.0327
cg27546017	9	120480847		IGR	0.033	0.000346	0.0327
cg27032142	15	85201545	NMB	1stExon	-0.003	0.000346	0.0327
cg02834465	20	37820003		IGR	-0.014	0.000346	0.0327
cg16837662	21	46712073	LOC642852	Body	0.027	0.000346	0.0327
cg22362386	21	35284672	ATP5O	Body	0.021	0.000346	0.0327
cg06971517	9	112012724	EPB41L4B	Body	-0.006	0.000347	0.0327
cg06086465	9	137543933	COL5A1	Body	-0.025	0.000347	0.0327
cg21333964	11	118955461	HMBS	TSS200	-0.006	0.000347	0.0327
cg02510428	22	21318763	AIFM3	TSS1500	-0.036	0.000347	0.0327
cg12297077	6	43277256	CRIP3	TSS1500	-0.02	0.000347	0.0327
cg07140660	5	171433509	FBXW11	1stExon	-0.005	0.000347	0.0327
cg26623696	11	90797970		IGR	0.028	0.000347	0.0327
cg11144644	4	110409433	SEC24B	Body	0.019	0.000347	0.0328
cg06321045	6	31088343	CDSN	TSS200	0.04	0.000347	0.0328
cg27142354	17	53713264		IGR	-0.006	0.000347	0.0328
cg18430156	2	187558795	FAM171B	5'UTR	-0.006	0.000348	0.0328
cg02852182	6	14075688		IGR	-0.01	0.000348	0.0328
cg27274463	12	110338238	TCHP	5'UTR	-0.006	0.000348	0.0328
cg03437924	16	25123326	LCMT1	Body	-0.011	0.000348	0.0328
cg01893041	5	67583972	PIK3R1	Body	-0.006	0.000348	0.0328
cg04038932	9	135286214	C9orf171	Body	0.022	0.000348	0.0328
cg02858510	14	51818419		IGR	-0.014	0.000348	0.0328
cg26394071	20	18964864		IGR	-0.016	0.000348	0.0328
cg26937148	5	92919647	NR2F1	1stExon	-0.01	0.000348	0.0328
cg06218228	2	238875540	UBE2F	TSS200	0.005	0.000349	0.0328
cg24183575	3	49497929		IGR	0.011	0.000348	0.0328
cg04288388	4	114199108	ANK2	ExonBnd	-0.011	0.000348	0.0328
cg05357958	12	15838065	EPS8	5'UTR	-0.025	0.000349	0.0328
cg21317687	12	124118107	GTF2H3	TSS200	-0.004	0.000348	0.0328
cg14669515	1	9386821	SPSB1	5'UTR	0.013	0.000349	0.0328
cg20276503	1	111992326	WDR77	TSS1500	-0.009	0.000349	0.0328
cg06725695	5	109155778	MAN2A1	Body	0.009	0.000349	0.0328
cg10447080	6	76203225	FILIP1	5'UTR	-0.051	0.000349	0.0328
cg24423424	22	36718563	MYH9	Body	-0.01	0.000349	0.0328
cg10216790	2	46553115	EPAS1	Body	0.007	0.000349	0.0328
cg25649765	2	11672761	GREB1	TSS1500	0.039	0.000349	0.0328
cg14995507	15	41136797	SPINT1	1stExon	0.007	0.000349	0.0328
cg02206983	18	7857178	PTPRM	Body	-0.009	0.000349	0.0328
cg02167945	1	26028827	MAN1C1	Body	0.015	0.000349	0.0329
cg24751551	21	39627840	KCNJ15	TSS1500	0.037	0.00035	0.0329
cg21926390	22	51019849	CHKB	ExonBnd	0.007	0.00035	0.0329
cg16774853	17	74169640	RNF157	Body	-0.005	0.00035	0.0329
cg11649182	1	1539923		IGR	-0.017	0.00035	0.0329
cg10878768	1	33430605	RNF19B	TSS1500	-0.003	0.00035	0.0329
cg06318676	1	92077357		IGR	0.013	0.00035	0.0329
cg10130187	4	16766526	LDB2	Body	-0.007	0.00035	0.0329
cg00537185	10	75258323	PPP3CB-AS1	Body	-0.006	0.00035	0.0329
cg20272558	12	56914153	RBMS2	TSS1500	-0.013	0.00035	0.0329
cg09259018	21	37954631		IGR	-0.061	0.00035	0.0329
cg02972064	15	57544255	TCF12	Body	0.014	0.00035	0.0329
cg25610294	14	24777910	LTB4R2	TSS1500	0.017	0.000351	0.0329
cg13588826	21	47533197	COL6A2	Body	0.008	0.000351	0.0329
cg03700624	5	2629454		IGR	-0.033	0.000351	0.0329
cg06113917	4	66809014		IGR	0.069	0.000351	0.0329
cg16266268	19	54197067	MIR519B	TSS1500	0.008	0.000351	0.0329
cg20180061	3	181445385	SOX2OT	Body	-0.013	0.000351	0.0329
cg12027399	4	71049542		IGR	-0.008	0.000351	0.0329
cg20698105	4	178501543		IGR	0.028	0.000351	0.0329
cg04670132	5	95203005		IGR	-0.01	0.000351	0.0329
cg05108054	7	50134416	C7orf72	TSS1500	0.017	0.000351	0.0329
cg20405893	10	50822158	CHAT	1stExon	-0.012	0.000351	0.0329
cg19080964	16	924036	LMF1	Body	-0.01	0.000351	0.0329
cg13750905	16	57832000	KIFC3	TSS200	-0.044	0.000351	0.0329
cg02843535	17	18759628		IGR	-0.003	0.000351	0.0329
cg00714068	18	3513534	DLGAP1	Body	0.006	0.000351	0.0329
cg15701281	7	1462569		IGR	-0.023	0.000352	0.033
cg23922228	10	4110650	LOC101927964	Body	0.017	0.000352	0.033
cg06026375	12	102591323	PMCH	1stExon	0.016	0.000352	0.033
cg21486646	12	129417379	GLT1D1	Body	-0.034	0.000352	0.033
cg15721541	15	102037736		IGR	-0.016	0.000352	0.033
cg17398836	17	75314830	2009-09-01	TSS1500	0.02	0.000352	0.033
cg12839275	19	58951698	ZNF132	TSS200	-0.002	0.000352	0.033
cg26726589	20	306364	SOX12	5'UTR	0.016	0.000352	0.033
cg25433682	16	30407049	ZNF48	TSS200	-0.008	0.000352	0.033
cg11819469	5	68715702	MARVELD2	Body	-0.004	0.000352	0.033
cg22691824	7	1364975		IGR	0.028	0.000352	0.033
cg00530592	8	37639753		IGR	-0.023	0.000352	0.033
cg02590750	6	30973562	MUC22	TSS200	0.006	0.000353	0.033
cg11476726	9	136605158	SARDH	TSS200	-0.013	0.000353	0.033
cg20000562	14	36978633	SFTA3	Body	-0.013	0.000353	0.033
cg26338113	2	44595761	CAMKMT	Body	0.006	0.000353	0.033
cg03287740	8	66546718	ARMC1	TSS1500	-0.007	0.000353	0.033
cg21315209	5	11034429	CTNND2	Body	0.02	0.000353	0.033
cg17077639	6	31055492		IGR	-0.005	0.000353	0.033
cg26520012	10	42672589		IGR	-0.036	0.000353	0.033
cg21859597	1	115323395	SIKE1	TSS200	-0.003	0.000354	0.033
cg01154254	2	71205159	ANKRD53	TSS1500	0.019	0.000354	0.033
cg07032358	4	68589747		IGR	-0.008	0.000354	0.033
cg22412072	6	30655217	KIAA1949	5'UTR	0.011	0.000353	0.033
cg06433816	9	140311437	EXD3	5'UTR	-0.066	0.000354	0.033
cg03851398	10	135171564	C10orf125	TSS200	0.011	0.000354	0.033
cg17282830	12	88427966	C12orf29	TSS1500	-0.019	0.000353	0.033
cg18537660	13	112568392		IGR	-0.015	0.000353	0.033
cg06489804	19	12807371	FBXW9	1stExon	-0.004	0.000353	0.033
cg25491456	19	18319564	PDE4C	3'UTR	-0.039	0.000354	0.033
cg22122680	1	220219742	EPRS	1stExon	-0.005	0.000354	0.033
cg19267144	17	40956947	CNTD1	Body	-0.015	0.000354	0.033
cg24878478	19	11319376	DOCK6	Body	0.016	0.000354	0.033
cg19343034	19	49223253	MAMSTR	TSS1500	-0.017	0.000354	0.033
cg19462286	1	160256163	PEX19	TSS1500	-0.039	0.000354	0.033
cg20805735	1	172855455		IGR	-0.006	0.000354	0.033
cg20595490	2	149215642	MBD5	TSS1500	-0.006	0.000354	0.033
cg08315524	5	57542458		IGR	0.026	0.000354	0.033
cg01178106	9	131475831	PKN3	Body	0.014	0.000354	0.033
cg24346342	15	52463713	GNB5	Body	-0.01	0.000354	0.033
cg03121467	5	111539903	EPB41L4A	Body	0.014	0.000354	0.033
cg05411749	7	37772436		IGR	0.026	0.000354	0.033
cg02969418	8	120780847	TAF2	Body	-0.015	0.000354	0.033
cg17703658	12	57914352	DDIT3	TSS200	-0.004	0.000354	0.033
cg23781122	12	91605181		IGR	0.014	0.000354	0.033
cg03079917	15	84422632	ADAMTSL3	Body	-0.033	0.000354	0.033
cg15934752	15	91497429	RCCD1	TSS1500	0.013	0.000354	0.033
cg02804655	2	134601854		IGR	-0.037	0.000355	0.033
cg19701416	10	28592092		IGR	-0.004	0.000355	0.033
cg02212638	8	33458791	DUSP26	TSS1500	0.007	0.000355	0.0331
cg00972313	10	1531243	ADARB2	Body	0.031	0.000355	0.0331
cg19852827	2	176934369		IGR	-0.041	0.000355	0.0331
cg20133629	18	14979467		IGR	-0.065	0.000355	0.0331
cg08872632	2	242218975	HDLBP	5'UTR	-0.014	0.000355	0.0331
cg18285105	9	10633641		IGR	0.037	0.000355	0.0331
cg19987863	9	134042691	NUP214	Body	0.012	0.000355	0.0331
cg23449931	16	31409292	ITGAD	Body	0.009	0.000356	0.0331
cg05514401	13	110436111	IRS2	1stExon	-0.015	0.000356	0.0331
cg13265331	1	15671522	FHAD1	Body	0.018	0.000356	0.0331
cg10815657	19	289902	PPAP2C	Body	0.095	0.000356	0.0331
cg06720117	11	117571329	DSCAML1	Body	0.011	0.000356	0.0331
cg00746623	19	51105087		IGR	-0.04	0.000356	0.0331
cg10130636	10	92179206	LOC101926942	Body	0.007	0.000356	0.0331
cg10294363	12	6480192	SCNN1A	Body	0.019	0.000356	0.0331
cg17660078	3	149688926	PFN2	TSS200	-0.004	0.000357	0.0331
cg14929208	3	156273297	SSR3	TSS1500	-0.055	0.000357	0.0331
cg19517774	17	1085023	ABR	5'UTR	0.014	0.000357	0.0331
cg26863345	5	36264490	RANBP3L	Body	-0.009	0.000357	0.0332
cg05806645	8	9009352	PPP1R3B	TSS1500	-0.045	0.000357	0.0332
cg06459414	16	9012968	USP7	Body	-0.006	0.000357	0.0332
cg09768571	1	212551106	TMEM206	Body	-0.005	0.000357	0.0332
cg01628067	1	2222419	SKI	Body	-0.002	0.000357	0.0332
cg25510569	3	171506308	PLD1	5'UTR	0.01	0.000357	0.0332
cg08376647	4	169716197	PALLD	Body	-0.011	0.000357	0.0332
cg11411943	7	91721219	AKAP9	Body	0.038	0.000357	0.0332
cg10214968	16	34252958		IGR	0.035	0.000357	0.0332
cg13522279	2	144635077		IGR	0.027	0.000358	0.0332
cg01289861	3	10182921	VHL	TSS1500	0.005	0.000358	0.0332
cg12366895	13	112613543		IGR	-0.025	0.000358	0.0332
cg25117062	2	10442836	HPCAL1	TSS1500	0.008	0.000358	0.0332
cg09152824	3	18929965		IGR	-0.026	0.000358	0.0332
cg21554704	2	225282008		IGR	-0.007	0.000358	0.0332
cg15764052	5	115962584		IGR	0.038	0.000358	0.0332
cg17368726	7	108169094		IGR	0.023	0.000358	0.0332
cg06269299	2	169756942	G6PC2	TSS1500	-0.008	0.000359	0.0332
cg16311192	7	91875427	KRIT1	TSS200	0.011	0.000359	0.0332
cg01303655	17	76102354	TNRC6C	3'UTR	0.014	0.000359	0.0332
cg13513288	9	4299830	GLIS3	5'UTR	-0.005	0.000359	0.0332
cg04555139	1	198603309		IGR	-0.051	0.000359	0.0332
cg04170065	16	72153204	PMFBP1	3'UTR	0.021	0.000359	0.0332
cg14846324	15	72585803	BRUNOL6	Body	-0.004	0.000359	0.0333
cg04368994	7	100732819	TRIM56	Body	0.008	0.000359	0.0333
cg24167624	1	161993686	OLFML2B	1stExon	0.026	0.000359	0.0333
cg07966140	13	33860036	STARD13	TSS200	-0.012	0.000359	0.0333
cg19142133	17	73827687	UNC13D	Body	0.008	0.000359	0.0333
cg07121807	1	18152750	ACTL8	Body	-0.023	0.00036	0.0333
cg08901704	4	8023314	ABLIM2	Body	-0.007	0.00036	0.0333
cg17606003	10	102989376	FLJ41350	Body	-0.008	0.000359	0.0333
cg22380508	11	63381144	PLA2G16	Body	0.018	0.000359	0.0333
cg24346328	14	59238398		IGR	0.007	0.00036	0.0333
cg06907898	20	20950047		IGR	-0.007	0.00036	0.0333
cg19815317	22	17611205	LOC100996342	Body	-0.015	0.00036	0.0333
cg11048961	22	37499853	TMPRSS6	TSS200	0.016	0.00036	0.0333
cg00009167	1	109656433	KIAA1324	TSS200	-0.005	0.00036	0.0333
cg11328022	20	34207568	SPAG4	Body	-0.003	0.00036	0.0333
cg15380178	22	18876079		IGR	-0.027	0.00036	0.0333
cg15209246	1	4133569		IGR	-0.039	0.00036	0.0333
cg08700932	2	8011432		IGR	0.034	0.00036	0.0333
cg12930727	3	50341293	HYAL1	TSS1500	0.004	0.00036	0.0333
cg17974398	6	31239324	HLA-C	Body	0.013	0.00036	0.0333
cg02025177	6	168593649		IGR	-0.005	0.00036	0.0333
cg17560129	8	97340620	PTDSS1	Body	0.011	0.00036	0.0333
cg07396272	12	21014317	SLCO1B3	Body	0.02	0.00036	0.0333
cg27647454	12	24868482		IGR	-0.007	0.00036	0.0333
cg03061758	3	14674355		IGR	0.027	0.00036	0.0333
cg04482948	2	228190415		IGR	-0.002	0.000361	0.0333
cg27065186	16	22076566	C16orf52	Body	-0.005	0.000361	0.0333
cg22850007	1	46512449	PIK3R3	Body	-0.005	0.000361	0.0333
cg05171729	6	168627236		IGR	-0.014	0.000361	0.0333
cg23457546	9	139415972	NOTCH1	Body	0.02	0.000361	0.0333
cg04876500	10	131367623	MGMT	Body	-0.015	0.000361	0.0333
cg15175446	11	62420778	INTS5	TSS200	-0.007	0.000361	0.0333
cg02196734	15	75018032	CYP1A1	TSS200	-0.005	0.000361	0.0333
cg04787571	3	31744108	OSBPL10	Body	-0.02	0.000362	0.0334
cg27222785	1	1008091		IGR	0.013	0.000362	0.0334
cg16842187	2	26951473	KCNK3	3'UTR	-0.071	0.000362	0.0334
cg19037350	5	140734648	PCDHGA4	TSS200	-0.028	0.000362	0.0334
cg03162913	12	58401753		IGR	-0.011	0.000362	0.0334
cg16490230	10	123747524	TACC2	TSS1500	-0.019	0.000362	0.0334
cg03543332	17	47707495	SPOP	5'UTR	0.018	0.000362	0.0334
cg14977267	12	121426656	HNF1A	Body	-0.005	0.000362	0.0334
cg23063910	1	8268664	LOC102724539	TSS200	-0.01	0.000363	0.0334
cg25107000	6	31275643		IGR	-0.076	0.000363	0.0334
cg03186339	6	108439752		IGR	0.011	0.000363	0.0334
cg04454857	1	114471572	HIPK1-AS1	Body	0.005	0.000363	0.0334
cg13059337	16	2817391	SRRM2	Body	-0.005	0.000363	0.0334
cg27292866	2	14525090	LINC00276	Body	-0.01	0.000363	0.0334
cg19074493	2	88367018	SMYD1	TSS1500	-0.006	0.000363	0.0334
cg21887095	2	139899031		IGR	-0.017	0.000363	0.0334
cg21304813	2	242002695	SNED1	Body	0.046	0.000364	0.0334
cg21729377	3	158361586	GFM1	TSS1500	-0.008	0.000363	0.0334
cg15032849	6	150757028		IGR	-0.014	0.000363	0.0334
cg16944203	10	24931755	ARHGAP21	Body	0.004	0.000363	0.0334
cg20919799	11	2906667	CDKN1C	Body	-0.005	0.000364	0.0334
cg05685435	12	57851749	INHBE	3'UTR	0.023	0.000363	0.0334
cg00994907	12	114273586	RBM19	Body	-0.013	0.000363	0.0334
cg22229206	13	113216305	TUBGCP3	Body	0.009	0.000363	0.0334
cg18585512	14	69379000	ACTN1	Body	-0.013	0.000363	0.0334
cg21737020	17	6473106		IGR	0.024	0.000363	0.0334
cg04705499	19	46796459		IGR	-0.019	0.000363	0.0334
cg09012594	10	21464258	NEBL	TSS1500	0.036	0.000364	0.0334
cg05994458	11	13484274	BTBD10	5'UTR	-0.004	0.000364	0.0334
cg04966682	15	27772702	GABRG3	Body	-0.048	0.000364	0.0334
cg01712452	20	56736072	C20orf85	3'UTR	0.012	0.000364	0.0334
cg15455643	13	111040242	COL4A2	Body	-0.06	0.000364	0.0334
cg00398872	9	139615154	FAM69B	Body	0.017	0.000364	0.0334
cg20620307	1	84011474		IGR	0.061	0.000364	0.0335
cg12766402	12	55614536	OR10A7	TSS1500	0.022	0.000364	0.0335
cg07432969	2	241569557	GPR35	1stExon	0.009	0.000365	0.0335
cg20302533	7	39170763	POU6F2	Body	-0.074	0.000364	0.0335
cg05925952	11	62564125	NXF1	3'UTR	-0.006	0.000365	0.0335
cg01488862	12	108012646	BTBD11	Body	-0.01	0.000365	0.0335
cg04657735	11	17078312		IGR	0.01	0.000365	0.0335
cg01972495	10	121152892	GRK5	Body	0.025	0.000365	0.0335
cg25610945	1	236255094		IGR	0.09	0.000365	0.0335
cg24484268	7	127984063	RBM28	TSS200	0.007	0.000366	0.0335
cg22697386	13	86373320	SLITRK6	1stExon	-0.034	0.000365	0.0335
cg17410668	14	75958146		IGR	0.007	0.000365	0.0335
cg24571830	6	108977456	FOXO3	Body	0.027	0.000366	0.0336
cg21047473	16	87250042	LOC101928708	Body	-0.034	0.000366	0.0336
cg13729147	10	118591438		IGR	-0.005	0.000366	0.0336
cg05614408	5	94901279	ARSK	Body	-0.004	0.000366	0.0336
cg14387256	2	224812501		IGR	-0.021	0.000366	0.0336
cg01576360	7	23431686	IGF2BP3	Body	0.006	0.000366	0.0336
cg07992377	11	3173953	OSBPL5	5'UTR	0.015	0.000366	0.0336
cg13910625	10	111936014		IGR	0.006	0.000366	0.0336
cg15099410	1	28585832	SESN2	TSS200	-0.003	0.000366	0.0336
cg03797505	4	148742150	ARHGAP10	Body	-0.006	0.000366	0.0336
cg27606022	6	53179101	ELOVL5	5'UTR	0.022	0.000367	0.0336
cg01363324	9	124979353	LHX6	Body	-0.019	0.000366	0.0336
cg27111836	22	34053857	LARGE	Body	-0.027	0.000366	0.0336
cg13378083	1	23142734	EPHB2	Body	0.023	0.000367	0.0336
cg18462784	7	127218505		IGR	-0.026	0.000367	0.0336
cg01802827	12	34474362		IGR	-0.023	0.000367	0.0336
cg10407598	17	73629365	RECQL5	Body	0.02	0.000367	0.0336
cg05811362	21	46548047	ADARB1	5'UTR	-0.005	0.000367	0.0336
cg23220148	5	96227843	ERAP2	Body	0.012	0.000367	0.0336
cg25021709	12	119818931	CCDC60	Body	0.006	0.000367	0.0336
cg13477541	5	33072822		IGR	-0.004	0.000367	0.0336
cg14980183	7	121187704		IGR	-0.014	0.000367	0.0336
cg15301752	19	43910076	TEX101	5'UTR	0.006	0.000367	0.0336
cg05298088	22	50469442	TTLL8	Body	-0.036	0.000367	0.0336
cg17320866	2	46716084		IGR	-0.009	0.000367	0.0336
cg20573828	2	206301002	PARD3B	Body	-0.008	0.000368	0.0336
cg11111991	6	148466250		IGR	-0.009	0.000368	0.0336
cg18799748	11	7109806	RBMXL2	TSS1500	0.021	0.000368	0.0336
cg24273318	14	35409083	C14orf19	TSS200	0.005	0.000368	0.0336
cg26431811	12	49745236	DNAJC22	Body	0.023	0.000368	0.0336
cg25296891	3	185071842	MAP3K13	5'UTR	-0.004	0.000368	0.0336
cg16722302	7	5461524	TNRC18	5'UTR	-0.003	0.000368	0.0336
cg01011550	20	22411498		IGR	-0.042	0.000368	0.0336
cg14991792	11	26493999	ANO3	Body	-0.018	0.000368	0.0336
cg03870746	7	1068244	C7orf50	Body	-0.006	0.000368	0.0336
cg05529201	16	87368205	FBXO31	Body	0.014	0.000368	0.0336
cg16050974	1	10057700	RBP7	Body	-0.013	0.000369	0.0337
cg27137363	2	161141507	RBMS1	ExonBnd	-0.007	0.000369	0.0337
cg05287399	6	113410438		IGR	0.006	0.000369	0.0337
cg03260104	6	40346509	TDRG1	Body	-0.008	0.000369	0.0337
cg17338133	3	183888141	DVL3	Body	-0.016	0.000369	0.0337
cg22870642	11	8076898	TUB	Body	-0.051	0.000369	0.0337
cg09132404	11	11960273	USP47	Body	-0.006	0.000369	0.0337
cg08602190	10	128076260	ADAM12	Body	-0.01	0.000369	0.0337
cg13044077	11	75380327	MAP6	TSS1500	-0.027	0.000369	0.0337
cg15703377	17	71282593	CDC42EP4	Body	-0.008	0.000369	0.0337
cg07679230	19	3586905	GIPC3	Body	0.011	0.00037	0.0337
cg01306662	4	146022320	ABCE1	5'UTR	-0.005	0.00037	0.0337
cg26690993	7	35406292	LOC401324	Body	-0.016	0.00037	0.0337
cg19398349	7	69642889	AUTS2	Body	-0.014	0.00037	0.0337
cg00761755	17	1531579	SLC43A2	5'UTR	-0.003	0.00037	0.0337
cg25662173	1	204463867		IGR	-0.004	0.00037	0.0337
cg08260286	19	55987563	ZNF628	TSS200	-0.004	0.00037	0.0337
cg10503655	20	45443689		IGR	-0.027	0.00037	0.0337
cg24080529	22	33197034	SYN3	Body	0.025	0.00037	0.0337
cg04461219	15	96940091		IGR	-0.034	0.000371	0.0338
cg14576319	3	171175713	TNIK	Body	-0.022	0.000371	0.0338
cg15509177	13	19919208	LOC100101938	TSS200	-0.088	0.000371	0.0338
cg04018214	12	91572199	DCN	1stExon	-0.028	0.000371	0.0338
cg22728629	4	1562625		IGR	-0.008	0.000371	0.0338
cg24930541	5	118664652	TNFAIP8	5'UTR	-0.035	0.000371	0.0338
cg21646520	7	139614808	TBXAS1	Body	-0.006	0.000371	0.0338
cg24109093	15	92400930	SLCO3A1	Body	-0.029	0.000371	0.0338
cg00653312	16	87863785	SLC7A5	3'UTR	0.01	0.000371	0.0338
cg25996584	6	112940409		IGR	-0.01	0.000371	0.0338
cg04664127	8	95731971	DPY19L4	TSS200	-0.003	0.000371	0.0338
cg15464727	14	75350039	DLST	Body	0.012	0.000371	0.0338
cg04461705	2	24346867	LOC375190	5'UTR	-0.003	0.000371	0.0338
cg09352738	8	84358274		IGR	-0.007	0.000371	0.0338
cg25756166	22	42372528	2003-09-01	TSS1500	-0.004	0.000371	0.0338
cg12318392	2	226265684	NYAP2	1stExon	-0.035	0.000372	0.0338
cg19278414	3	50570733		IGR	0.005	0.000372	0.0338
cg16359799	3	138739900	PRR23B	TSS200	-0.048	0.000372	0.0338
cg27554556	3	148804650	HLTF	TSS1500	-0.023	0.000372	0.0338
cg23993345	5	271700	PDCD6	TSS200	-0.006	0.000372	0.0338
cg03921542	9	95480578	BICD2	Body	0.011	0.000372	0.0338
cg26831968	10	104005242	GBF1	TSS200	-0.003	0.000371	0.0338
cg09137453	12	7282081	CLSTN3	TSS1500	0.02	0.000372	0.0338
cg13766329	22	45596980	C22orf9	Body	-0.004	0.000372	0.0338
cg26675212	2	23780305	KLHL29	5'UTR	0.019	0.000372	0.0338
cg06342317	2	121105259	INHBB	Body	-0.009	0.000372	0.0338
cg12405190	3	104283272		IGR	0.03	0.000372	0.0338
cg09225442	16	30662040	PRR14	TSS200	0.006	0.000372	0.0338
cg11449409	16	46772242	MYLK3	Body	-0.012	0.000372	0.0338
cg05969743	2	236890318	AGAP1	Body	-0.044	0.000372	0.0338
cg04682600	14	31874845	HEATR5A	5'UTR	0.038	0.000372	0.0338
cg00238391	7	150977475		IGR	-0.019	0.000372	0.0338
cg12227166	8	2366868		IGR	-0.072	0.000372	0.0338
cg09744867	15	49535482	GALK2	Body	0.006	0.000372	0.0338
cg04168762	4	99722985		IGR	-0.012	0.000372	0.0338
cg05675373	1	110754257	KCNC4	1stExon	-0.022	0.000373	0.0338
cg18110883	3	9009066		IGR	-0.021	0.000373	0.0338
cg22015888	5	132459199		IGR	0.014	0.000373	0.0338
cg10012599	11	46744754	F2	Body	0.007	0.000373	0.0338
cg20313642	12	74688000		IGR	0.008	0.000373	0.0338
cg20495009	12	105323744	SLC41A2	TSS1500	0.02	0.000373	0.0338
cg27443491	11	67912720		IGR	0.028	0.000373	0.0338
cg03870432	3	139393257	NMNAT3	5'UTR	-0.005	0.000373	0.0338
cg07934031	5	179105728	CBY3	Body	-0.003	0.000373	0.0338
cg26157028	15	85144168	ZSCAN2	TSS200	-0.005	0.000373	0.0338
cg15142890	5	1212545	SLC6A19	Body	0.006	0.000373	0.0338
cg11682702	1	235416786	ARID4B	Body	-0.022	0.000374	0.0338
cg23841631	2	45438090	LINC01121	Body	0.021	0.000374	0.0338
cg13690169	9	129096404	MVB12B	Body	-0.004	0.000374	0.0338
cg00548712	9	136891075	LINC00094	Body	-0.003	0.000374	0.0338
cg04217534	11	82354913		IGR	-0.014	0.000374	0.0338
cg03208934	12	76865269	OSBPL8	Body	-0.007	0.000374	0.0338
cg00480497	14	69050409	RAD51B	Body	0.007	0.000374	0.0338
cg22412481	15	69709830	KIF23	Body	0.013	0.000374	0.0338
cg02114927	17	60256189		IGR	-0.009	0.000374	0.0338
cg14129266	18	2576770	NDC80	Body	0.016	0.000374	0.0338
cg13643356	19	2202660	DOT1L	Body	0.018	0.000374	0.0338
cg23878490	14	62265250		IGR	0.018	0.000374	0.0339
cg20393502	16	31044354	STX4	TSS1500	-0.005	0.000374	0.0339
cg08227290	14	75908005	JDP2	Body	0.025	0.000374	0.0339
cg16495696	15	90792869	TTLL13	5'UTR	0.016	0.000374	0.0339
cg17539492	4	122721218	EXOSC9	TSS1500	-0.008	0.000375	0.0339
cg21226087	12	91574008	DCN	5'UTR	0.027	0.000375	0.0339
cg22404044	10	96083764	PLCE1	Body	-0.005	0.000375	0.0339
cg22814042	19	7688694	XAB2	Body	0.003	0.000375	0.0339
cg27296459	3	141464595	RNF7	3'UTR	0.008	0.000375	0.0339
cg01998047	13	30982651		IGR	-0.002	0.000375	0.0339
cg12926300	5	143253949		IGR	0.032	0.000375	0.0339
cg11322655	8	1713005	CLN8	5'UTR	0.047	0.000375	0.0339
cg18986078	14	21510323	RNASE7	TSS200	0.017	0.000375	0.0339
cg25953715	10	68375590	CTNNA3	Body	-0.01	0.000375	0.0339
cg03826976	11	7695433	CYB5R2	TSS1500	-0.027	0.000376	0.0339
cg07585765	11	74022326	LOC101928580	TSS200	-0.043	0.000376	0.0339
cg16549108	16	21226511	ZP2	TSS1500	0.027	0.000376	0.0339
cg06403888	4	170304407		IGR	-0.016	0.000376	0.0339
cg25479151	7	3285595		IGR	0.006	0.000376	0.0339
cg09153253	12	108007355	BTBD11	Body	-0.007	0.000376	0.0339
cg11078198	14	21572134	ZNF219	5'UTR	-0.005	0.000376	0.0339
cg09564133	5	176738847	MXD3	1stExon	-0.006	0.000376	0.0339
cg02124890	15	35472724		IGR	-0.009	0.000376	0.0339
cg01192190	9	134305483	PRRC2B	5'UTR	0.006	0.000376	0.0339
cg12332795	1	158800873	MNDA	TSS1500	0.035	0.000376	0.034
cg04735168	3	112727794	C3orf17	Body	-0.004	0.000377	0.034
cg26196336	6	130702783	TMEM200A	5'UTR	0.017	0.000376	0.034
cg02498602	1	26633876	UBXN11	TSS1500	0.02	0.000377	0.034
cg03700287	5	140621697	PCDHB19P	Body	-0.032	0.000377	0.034
cg18401108	2	238116756		IGR	0.016	0.000377	0.034
cg11457640	6	40567376		IGR	-0.046	0.000377	0.034
cg18271913	1	205561852	MFSD4	Body	0.015	0.000377	0.034
cg21685789	5	161561256	GABRG2	Body	-0.009	0.000377	0.034
cg21687591	3	169492002	MYNN	5'UTR	0.036	0.000377	0.034
cg13892088	7	154863323	HTR5A	1stExon	-0.054	0.000377	0.034
cg00576433	2	232257914		IGR	0.022	0.000378	0.034
cg12093136	4	76439140	RCHY1	Body	-0.007	0.000378	0.034
cg07660570	17	572542	VPS53	Body	-0.005	0.000378	0.034
cg07748774	1	236287045		IGR	0.019	0.000378	0.034
cg24883601	2	240112434	HDAC4	Body	-0.004	0.000378	0.034
cg03684977	17	37893803	GRB7	TSS1500	0.012	0.000378	0.034
cg10643271	12	129309330	SLC15A4	TSS1500	0.055	0.000378	0.034
cg21622536	13	112997643		IGR	-0.032	0.000378	0.034
cg14718741	4	189140097		IGR	-0.006	0.000378	0.0341
cg07328400	10	70163809	RUFY2	Body	0.007	0.000378	0.0341
cg17163841	19	18332997	PDE4C	Body	0.019	0.000378	0.0341
cg01372694	7	65878352		IGR	-0.021	0.000379	0.0341
cg01778908	16	70759095	VAC14	Body	-0.01	0.000379	0.0341
cg10473171	5	106951240	EFNA5	Body	-0.012	0.000379	0.0341
cg22868518	11	507468	RNH1	TSS1500	-0.043	0.000379	0.0341
cg15447512	1	110163209	AMPD2	Body	0.029	0.000379	0.0341
cg01621716	2	11636147		IGR	0.035	0.000379	0.0341
cg12387646	12	49258726	RND1	Body	-0.035	0.000379	0.0341
cg17358883	4	111559134	PITX2	TSS1500	-0.025	0.000379	0.0341
cg06934654	16	89180742	ACSF3	Body	0.021	0.000379	0.0341
cg26969102	19	56954002	ZNF667	Body	0.029	0.000379	0.0341
cg03536202	13	30120364	SLC7A1	5'UTR	0.005	0.000379	0.0341
cg07492055	18	59757373	PIGN	Body	0.035	0.000379	0.0341
cg18307996	22	31581270	RNF185	5'UTR	-0.007	0.000379	0.0341
cg26951680	15	75526720		IGR	0.021	0.00038	0.0341
cg17890039	7	14852822	DGKB	Body	-0.012	0.00038	0.0341
cg04926712	9	37577655	FBXO10	TSS1500	0.005	0.00038	0.0341
cg09667467	9	125030469	MRRF	5'UTR	0.014	0.00038	0.0341
cg07115206	16	6425686	A2BP1	5'UTR	-0.062	0.00038	0.0341
cg17839113	3	133749257	SLCO2A1	TSS1500	-0.018	0.00038	0.0341
cg23970377	3	52336681		IGR	0.016	0.00038	0.0341
cg13052453	14	105885138	MTA1	TSS1500	0.01	0.00038	0.0341
cg20094201	20	44520771	CTSA	Body	0.029	0.00038	0.0341
cg17375267	19	46915776	CCDC8	1stExon	0.051	0.00038	0.0341
cg05070709	19	51487463	KLK7	TSS1500	-0.042	0.000381	0.0341
cg06258196	7	101852361	CUX1	Body	0.005	0.000381	0.0341
cg03484402	10	21186180	NEBL	1stExon	0.024	0.000381	0.0341
cg11164293	16	56817380	NUP93	TSS200	0.038	0.000381	0.0341
cg12168389	1	31881988	SERINC2	TSS1500	0.031	0.000381	0.0341
cg24450312	1	206681158	RASSF5	1stExon	0.008	0.000381	0.0342
cg08670647	2	144358314	ARHGAP15	Body	0.012	0.000381	0.0342
cg23060586	3	188822100		IGR	-0.008	0.000381	0.0342
cg21010350	7	150445533	LOC100128542	TSS1500	-0.023	0.000381	0.0342
cg03320594	11	12237374	MICAL2	Body	0.005	0.000381	0.0342
cg09480227	13	50600044	DLEU2	Body	0.015	0.000381	0.0342
cg01767732	14	72399591	RGS6	TSS200	-0.017	0.000381	0.0342
cg07181627	16	22705329		IGR	0.015	0.000381	0.0342
cg04756515	18	72837700		IGR	-0.071	0.000381	0.0342
cg14842771	7	142558879	EPHB6	5'UTR	-0.005	0.000381	0.0342
cg17032533	5	175964269	RNF44	1stExon	0.008	0.000382	0.0342
cg15966198	7	73668926	RFC2	TSS200	0.007	0.000382	0.0342
cg15787744	6	44234175	NFKBIE	TSS1500	0.027	0.000382	0.0342
cg13487185	1	29213677	EPB41	1stExon	0.012	0.000382	0.0342
cg23918287	4	157894506		IGR	-0.009	0.000382	0.0342
cg01485627	14	86089263	FLRT2	Body	-0.004	0.000382	0.0342
cg14920920	16	90094183	GAS8	5'UTR	-0.007	0.000382	0.0342
cg00595212	18	11755774	GNAL	Body	0.02	0.000382	0.0342
cg00794648	1	222800850	MIA3	Body	-0.008	0.000382	0.0342
cg27560091	13	20357708	PSPC1	TSS1500	0.015	0.000382	0.0342
cg05322344	10	118765422	SHTN1	TSS1500	-0.029	0.000382	0.0342
cg09855906	9	136930274	BRD3	5'UTR	0.01	0.000382	0.0342
cg14329350	11	62573880	NXF1	TSS1500	0.023	0.000382	0.0342
cg00402812	1	109633307	TMEM167B	TSS200	-0.004	0.000382	0.0342
cg17503823	11	49917069		IGR	-0.023	0.000382	0.0342
cg16917406	15	85114159	UBE2QP1	TSS200	-0.004	0.000382	0.0342
cg13999688	14	76837510	ESRRB	TSS200	-0.008	0.000383	0.0342
cg23758089	3	16424142	RFTN1	Body	-0.005	0.000383	0.0342
cg15856832	3	49127364	QRICH1	5'UTR	0.016	0.000383	0.0342
cg22782074	16	49814608	ZNF423	Body	-0.012	0.000383	0.0342
cg02151609	17	1957529	HIC1	TSS1500	-0.006	0.000383	0.0342
cg09927065	4	176976659		IGR	-0.017	0.000383	0.0342
cg18786718	16	2868001	PRSS21	Body	-0.035	0.000383	0.0342
cg23330543	6	46655690	TDRD6	5'UTR	-0.009	0.000383	0.0342
cg11018432	12	124832427	NCOR2	Body	0.004	0.000384	0.0342
cg18778658	6	31854450	EHMT2	Body	0.007	0.000384	0.0343
cg09522374	1	45025145	RNF220	Body	0.011	0.000384	0.0343
cg13874317	3	17686961	TBC1D5	5'UTR	-0.026	0.000384	0.0343
cg13026328	16	31496045	SLC5A2	Body	0.028	0.000384	0.0343
cg02764515	19	39400205	CCER2	Body	0.021	0.000384	0.0343
cg11324184	4	139964223	NOCT	ExonBnd	0.025	0.000384	0.0343
cg02128191	10	669285	DIP2C	Body	-0.009	0.000384	0.0343
cg13025566	3	183905972	ABCF3	Body	0.006	0.000384	0.0343
cg07737814	13	20438241	ZMYM5	TSS1500	-0.004	0.000385	0.0343
cg18229848	13	28491326		IGR	-0.011	0.000385	0.0343
cg11214757	5	176024225	GPRIN1	Body	-0.027	0.000385	0.0343
cg05555502	9	96943707	MIRLET7DHG	Body	0.015	0.000385	0.0343
cg19678266	1	203317248	FMOD	Body	-0.016	0.000385	0.0343
cg25862117	6	131504781	AKAP7	Body	-0.018	0.000385	0.0344
cg01295392	12	108169569	ASCL4	1stExon	-0.021	0.000386	0.0344
cg26979179	2	217366073	RPL37A	Body	-0.008	0.000386	0.0344
cg13520475	10	113905087		IGR	-0.008	0.000386	0.0344
cg26201819	18	42835380	SLC14A2	5'UTR	-0.013	0.000386	0.0344
cg26697158	15	48442242	MYEF2	Body	-0.006	0.000386	0.0344
cg25665331	3	31706119	OSBPL10	Body	-0.006	0.000386	0.0344
cg06179039	16	67263524	FHOD1	3'UTR	0.009	0.000386	0.0344
cg06560836	17	29697553	NF1	Body	0.011	0.000386	0.0344
cg22284614	17	42342552	SLC4A1	5'UTR	-0.01	0.000386	0.0344
cg02781074	13	101241206	GGACT	TSS200	-0.068	0.000386	0.0344
cg24699005	19	1192342		IGR	-0.062	0.000387	0.0344
cg26305160	6	69471490	ADGRB3	Body	0.029	0.000387	0.0344
cg27459530	16	87744906	KLHDC4	Body	0.004	0.000387	0.0344
cg11816345	17	61700755	MAP3K3	Body	-0.01	0.000387	0.0344
cg07676300	19	11285258	KANK2	Body	0.004	0.000387	0.0344
cg22608202	6	138777028	NHSL1	Body	-0.027	0.000387	0.0344
cg08381274	8	97169621	GDF6	Body	-0.037	0.000387	0.0344
cg22770294	4	3308933		IGR	0.004	0.000387	0.0344
cg19064846	7	157273391		IGR	0.029	0.000387	0.0344
cg11912179	11	134026542	NCAPD3	Body	-0.019	0.000387	0.0344
cg07420799	21	45749993	C21orf2	3'UTR	0.003	0.000387	0.0344
cg01444309	1	80083521		IGR	-0.024	0.000387	0.0344
cg09763347	8	133574010	HPYR1	TSS1500	-0.008	0.000387	0.0344
cg17828999	14	89878824	FOXN3	ExonBnd	-0.013	0.000387	0.0344
cg20956520	12	88242651		IGR	-0.019	0.000387	0.0344
cg04176448	5	149505943	PDGFRB	Body	0.014	0.000388	0.0344
cg20046143	7	132344174	FLJ40288	Body	-0.007	0.000388	0.0344
cg25217966	11	30040572		IGR	0.01	0.000388	0.0344
cg20181513	12	99548893	ANKS1B	TSS200	-0.033	0.000388	0.0345
cg00075967	15	74495354	STRA6	5'UTR	-0.03	0.000388	0.0345
cg19805933	2	38663108		IGR	0.01	0.000388	0.0345
cg20499714	12	78140169		IGR	0.037	0.000388	0.0345
cg27509005	15	27606952	GABRG3	Body	-0.018	0.000388	0.0345
cg00059165	6	36926828	PI16	Body	0.01	0.000388	0.0345
cg05948029	7	50534420	DDC	Body	0.009	0.000388	0.0345
cg10394859	7	124673583	POT1-AS1	Body	-0.014	0.000388	0.0345
cg22692196	16	828854		IGR	0.019	0.000388	0.0345
cg12283145	12	123277570	CCDC62	Body	-0.008	0.000388	0.0345
cg24532901	18	77782597	TXNL4A	5'UTR	0.05	0.000389	0.0345
cg01913259	15	27189193	GABRA5	Body	-0.053	0.000389	0.0345
cg13673960	4	1742301	TACC3	Body	0.044	0.000389	0.0345
cg03757387	4	109770908	COL25A1	Body	-0.016	0.000389	0.0345
cg15035364	7	102937814	PMPCB	TSS200	0.007	0.000389	0.0345
cg20866193	13	93118732	GPC5	Body	0.017	0.000389	0.0345
cg23708211	18	48513899	ELAC1	3'UTR	-0.012	0.000389	0.0345
cg24526470	22	46866398	CELSR1	Body	0.019	0.000389	0.0345
cg21108029	7	4191467	SDK1	Body	-0.022	0.00039	0.0345
cg14204430	4	116035217	NDST4	TSS200	0.02	0.00039	0.0345
cg20968137	6	117774748		IGR	0.01	0.00039	0.0345
cg03276795	1	109167248	FAM102B	ExonBnd	-0.01	0.00039	0.0345
cg23718283	17	71308304	CDC42EP4	TSS200	-0.003	0.00039	0.0345
cg21919420	1	222794514	MIA3	Body	-0.009	0.00039	0.0345
cg19746887	3	71190489	FOXP1	Body	-0.007	0.00039	0.0346
cg12938436	5	106608874		IGR	0.036	0.00039	0.0346
cg18821316	1	153931119	CRTC2	TSS200	0.011	0.00039	0.0346
cg14783993	12	87106229	MGAT4C	5'UTR	-0.042	0.00039	0.0346
cg04087167	8	141537188		IGR	-0.01	0.000391	0.0346
cg24873171	15	43501932	EPB42	Body	0.011	0.00039	0.0346
cg09530217	15	101728353	CHSY1	Body	0.049	0.000391	0.0346
cg21641231	1	100315925	AGL	TSS1500	-0.004	0.000391	0.0346
cg03257739	7	43918221	URGCP	Body	0.009	0.000391	0.0346
cg00278329	16	31440531	COX6A2	TSS1500	0.008	0.000391	0.0346
cg21683284	1	65774857	DNAJC6	Body	-0.026	0.000391	0.0346
cg11579630	4	78082718	CCNG2	Body	0.029	0.000391	0.0346
cg20850604	9	123342833	CDK5RAP2	TSS1500	-0.013	0.000391	0.0346
cg15851734	16	80753231	CDYL2	Body	0.006	0.000391	0.0346
cg02060919	4	32932085		IGR	-0.023	0.000392	0.0346
cg11696073	5	5420754		IGR	-0.009	0.000392	0.0346
cg04648334	6	27236866		IGR	-0.048	0.000391	0.0346
cg06035134	8	128311181	CASC21	Body	-0.016	0.000392	0.0346
cg15932817	11	15122340		IGR	-0.056	0.000392	0.0346
cg01162550	12	11853747	ETV6	Body	-0.01	0.000392	0.0346
cg20524211	13	111366070	ING1	Body	-0.005	0.000391	0.0346
cg01874084	12	56320851	WIBG	Body	-0.004	0.000392	0.0346
cg05565809	6	31740787	C6orf27	Body	0.014	0.000392	0.0346
cg19564893	4	81048483		IGR	-0.044	0.000392	0.0346
cg22553158	11	83985070	DLG2	TSS1500	0.026	0.000392	0.0346
cg07747324	14	62009578	PRKCH	Body	-0.004	0.000392	0.0346
cg16898289	2	182818960	PPP1R1C	TSS200	-0.008	0.000393	0.0346
cg20928427	3	110363228		IGR	-0.006	0.000393	0.0346
cg15735239	3	162901941	LINC01192	Body	0.017	0.000393	0.0346
cg20676578	4	83719449	SCD5	Body	-0.004	0.000393	0.0346
cg11477892	4	106580295		IGR	-0.015	0.000393	0.0346
cg11848592	6	32300765	C6orf10	Body	0.008	0.000393	0.0346
cg07627726	7	93495		IGR	-0.008	0.000393	0.0346
cg03265969	7	54617631	VSTM2A	Body	-0.019	0.000393	0.0346
cg02561081	7	95116255	ASB4	Body	0.022	0.000392	0.0346
cg23619829	8	66556444	MTFR1	TSS1500	-0.007	0.000392	0.0346
cg16468389	17	46831742		IGR	-0.035	0.000393	0.0346
cg08351914	21	21354552		IGR	0.034	0.000393	0.0346
cg12709329	13	49465897		IGR	-0.055	0.000393	0.0346
cg04024209	3	43415428	ANO10	Body	0.011	0.000393	0.0346
cg16574871	8	97165770	GDF6	Body	-0.016	0.000393	0.0346
cg00550493	6	64928665	EYS	Body	-0.008	0.000393	0.0346
cg26945867	16	820155	MSLNL	Body	0.016	0.000393	0.0346
cg10368507	17	40346798	GHDC	TSS1500	-0.019	0.000393	0.0346
cg21831836	11	107819630	RAB39	Body	-0.006	0.000393	0.0346
cg27132071	14	33030722	AKAP6	Body	-0.008	0.000393	0.0346
cg05016975	17	62461992	C17orf60	Body	0.01	0.000393	0.0347
cg21779088	1	1000856		IGR	0.016	0.000394	0.0347
cg08845001	1	229363470		IGR	-0.004	0.000394	0.0347
cg27226107	6	15491805	JARID2	Body	-0.011	0.000394	0.0347
cg05738687	17	290137	FAM101B	3'UTR	0.014	0.000394	0.0347
cg08355428	5	120032976		IGR	0.014	0.000394	0.0347
cg07851632	5	140682503	SLC25A2	1stExon	-0.017	0.000394	0.0347
cg03487407	14	105904741	MTA1	Body	0.007	0.000394	0.0347
cg14575950	17	45382681	ITGB3	Body	-0.033	0.000394	0.0347
cg02484352	5	131599890	PDLIM4	Body	0.022	0.000395	0.0347
cg04936970	1	40974132	DEM1	TSS1500	-0.006	0.000395	0.0347
cg12746356	10	124220874	HTRA1	TSS200	-0.012	0.000395	0.0347
cg09334399	1	231750709	TSNAX-DISC1	Body	-0.032	0.000395	0.0348
cg06110728	12	45270886	NELL2	Body	-0.011	0.000395	0.0348
cg21763598	7	92219715	FAM133B	TSS200	-0.003	0.000395	0.0348
cg08515328	8	48960728	UBE2V2	Body	0.019	0.000395	0.0348
cg27178849	2	8944298	KIDINS220	Body	0.029	0.000395	0.0348
cg07702696	12	133335488	ANKLE2	Body	-0.019	0.000395	0.0348
cg07232688	1	100644688	LRRC39	TSS1500	0.012	0.000396	0.0348
cg11638553	7	137605005	CREB3L2	Body	-0.004	0.000396	0.0348
cg25794858	14	93760500	BTBD7	Body	0.01	0.000396	0.0348
cg05109049	17	29641333	NF1	Body	-0.008	0.000396	0.0348
cg23220105	2	219990589	NHEJ1	Body	0.027	0.000396	0.0348
cg20030243	5	76011643	F2R	TSS1500	-0.004	0.000396	0.0348
cg01935400	17	80393124	HEXDC	Body	0.009	0.000396	0.0348
cg08493324	3	11208187	HRH1	5'UTR	0.007	0.000397	0.0348
cg09057473	4	84177172		IGR	0.038	0.000397	0.0348
cg21548029	5	140515675	PCDHB5	1stExon	-0.065	0.000397	0.0348
cg26714514	8	81889651	PAG1	Body	-0.017	0.000397	0.0348
cg23820285	10	23003250	PIP4K2A	1stExon	-0.003	0.000397	0.0348
cg15854606	19	18654548	FKBP8	TSS200	0.005	0.000397	0.0348
cg20789674	9	2621597	VLDLR	TSS200	-0.005	0.000397	0.0348
cg20451748	12	27159886	TM7SF3	Body	0.011	0.000397	0.0348
cg14298866	4	115184444		IGR	0.021	0.000397	0.0348
cg06643115	10	16517689	PTER	5'UTR	-0.005	0.000397	0.0348
cg08751623	7	8849132		IGR	0.043	0.000397	0.0348
cg16626387	9	98268788	PTCH1	5'UTR	-0.004	0.000397	0.0348
cg04039434	17	11838982	DNAH9	Body	0.019	0.000397	0.0348
cg00890632	10	6257204	PFKFB3	Body	0.012	0.000397	0.0349
cg11153057	1	147380334	GJA8	Body	-0.014	0.000398	0.0349
cg16223190	17	56380051	BZRAP1	3'UTR	0.01	0.000398	0.0349
cg15796595	1	55069723	ACOT11	Body	0.022	0.000398	0.0349
cg18493709	16	700657	WDR90	Body	0.007	0.000398	0.0349
cg24166763	18	54624442	WDR7	Body	0.006	0.000398	0.0349
cg16401668	1	48296905		IGR	0.008	0.000398	0.0349
cg27405362	21	43230942	PRDM15	Body	-0.007	0.000398	0.0349
cg21452088	11	16360202	SOX6	Body	0.029	0.000398	0.0349
cg00464210	3	136194317	STAG1	Body	-0.005	0.000398	0.0349
cg06726287	7	81681115	CACNA2D1	Body	-0.011	0.000398	0.0349
cg23482582	8	146079270	COMMD5	TSS1500	-0.02	0.000398	0.0349
cg01068691	16	31420927	ITGAD	Body	0.014	0.000398	0.0349
cg03691418	17	80962847	B3GNTL1	Body	-0.012	0.000398	0.0349
cg03434609	21	43711038	ABCG1	Body	0.03	0.000398	0.0349
cg08893641	6	100016580	CCNC	5'UTR	0.01	0.000398	0.0349
cg09520537	12	30916436		IGR	-0.01	0.000398	0.0349
cg05063577	2	40825501		IGR	-0.026	0.000399	0.0349
cg22954484	3	44804219	KIAA1143	TSS1500	-0.033	0.000399	0.0349
cg25800707	11	118401956	LOC101929089	TSS1500	0.004	0.000399	0.0349
cg09177080	17	73840822	UNC13D	TSS200	-0.004	0.000399	0.0349
cg16831361	21	39668954	KCNJ15	5'UTR	0.025	0.000399	0.0349
cg21827239	8	21059807		IGR	-0.008	0.000399	0.0349
cg21611112	11	125253048	PKNOX2	Body	0.009	0.000399	0.0349
cg07750969	9	131486582	ZDHHC12	TSS200	-0.004	0.000399	0.0349
cg10236261	12	110573183	IFT81	Body	-0.026	0.000399	0.0349
cg11882101	1	26387609	TRIM63	Body	0.044	0.000399	0.0349
cg07207982	6	34984930	ANKS1A	Body	0.044	0.000399	0.0349
cg11209106	13	35325620		IGR	-0.006	0.000399	0.0349
cg04547433	16	19052983	TMC7	Body	0.013	0.000399	0.0349
cg18362495	21	47401153	COL6A1	TSS1500	-0.006	0.000399	0.0349
cg05602567	22	32871203	FBXO7	TSS200	-0.003	0.000399	0.0349
cg04939510	22	42833864		IGR	-0.003	0.000399	0.0349
cg16231954	3	77089765	ROBO2	5'UTR	-0.037	0.000399	0.0349
cg03356335	17	71848081		IGR	-0.006	0.0004	0.0349
cg00683329	18	77545136		IGR	-0.036	0.0004	0.0349
cg08356572	6	28891055	TRIM27	1stExon	-0.006	0.0004	0.0349
cg06813578	15	51386254	TNFAIP8L3	Body	-0.007	0.0004	0.0349
cg17123508	3	71804002	EIF4E3	TSS1500	0.041	0.0004	0.0349
cg27267304	3	141866549	TFDP2	5'UTR	-0.019	0.0004	0.0349
cg02291164	14	59296302		IGR	-0.086	0.0004	0.0349
cg15156844	18	3880020	DLGAP1	1stExon	0.004	0.0004	0.0349
cg02262221	4	91047852	FAM190A	TSS1500	0.038	0.0004	0.0349
cg07696485	3	36986642	TRANK1	TSS200	0.008	0.0004	0.0349
cg09347991	22	42294630	SREBF2	Body	0.011	0.0004	0.0349
cg09561351	12	42876655	PRICKLE1	5'UTR	-0.004	0.0004	0.0349
cg13687837	2	132404694		IGR	-0.019	0.0004	0.0349
cg15640580	10	115076373		IGR	-0.008	0.0004	0.0349
cg17619638	15	22958213	CYFIP1	Body	0.004	0.0004	0.0349
cg24206614	1	205326391	KLHDC8A	TSS200	-0.007	0.000401	0.0349
cg15414924	14	36291501		IGR	0.009	0.000401	0.0349
cg19423907	4	39699804	UBE2K	5'UTR	0.007	0.000401	0.0349
cg02151068	9	115113524	MIR3134	TSS1500	-0.01	0.000401	0.0349
cg10304587	10	114582480	LOC103344931	TSS1500	-0.008	0.000401	0.0349
cg20239740	19	55690495	SYT5	5'UTR	-0.004	0.000401	0.0349
cg04545636	10	11208973	CUGBP2	Body	-0.006	0.000401	0.0349
cg22564748	6	112029200	FYN	Body	-0.006	0.000401	0.0349
cg08414984	6	72927445	RIMS1	5'UTR	0.044	0.000401	0.0349
cg00589305	11	19367621		IGR	-0.065	0.000401	0.0349
cg25684933	11	65680635		IGR	0.015	0.000401	0.035
cg09789239	13	46614084	ZC3H13	Body	0.007	0.000402	0.035
cg02891048	1	8044991	PARK7	Body	0.008	0.000402	0.035
cg16382392	4	156294474	MAP9	Body	0.028	0.000402	0.035
cg15104699	10	127063738		IGR	-0.008	0.000402	0.035
cg01620570	17	15165908	PMP22	TSS200	-0.003	0.000402	0.035
cg19766369	13	83408291		IGR	0.015	0.000402	0.035
cg11470307	19	50728854	MYH14	ExonBnd	-0.03	0.000402	0.035
cg23028858	22	39639060	PDGFB	Body	-0.01	0.000402	0.035
cg13970093	9	95873501	C9orf89	Body	0.017	0.000402	0.035
cg21032929	2	187561321	FAM171B	Body	0.009	0.000403	0.035
cg16943234	1	145515802	GNRHR2	Body	0.005	0.000403	0.035
cg17617784	14	75276278	YLPM1	Body	-0.005	0.000403	0.035
cg08111090	2	147892016		IGR	-0.01	0.000403	0.035
cg18417966	4	170580702	CLCN3	TSS1500	0.045	0.000403	0.035
cg17675088	5	93013224	FAM172A	Body	-0.014	0.000403	0.035
cg16788890	13	50867394	DLEU1	Body	-0.005	0.000403	0.035
cg17923984	15	67213027		IGR	-0.006	0.000403	0.035
cg00970984	16	57122796		IGR	-0.004	0.000403	0.035
cg00921138	16	66503519	BEAN1	ExonBnd	0.011	0.000403	0.035
cg06557406	19	5497463		IGR	-0.025	0.000403	0.035
cg04766043	13	114770710	RASA3	Body	0.008	0.000403	0.035
cg24383300	6	246530		IGR	-0.005	0.000404	0.0351
cg19763809	2	98703475	VWA3B	TSS200	0.01	0.000404	0.0351
cg15509013	5	16489266	FAM134B	Body	-0.011	0.000404	0.0351
cg15561056	22	39931051		IGR	0.008	0.000404	0.0351
cg02432628	21	42853308	TMPRSS2	Body	-0.008	0.000404	0.0351
cg00646546	1	2853362		IGR	-0.01	0.000404	0.0351
cg27598956	8	9758788	LOC157627	Body	0.031	0.000404	0.0351
cg06118587	11	10655869	MRVI1	5'UTR	-0.016	0.000404	0.0351
cg00000714	19	54695678	TSEN34	Body	0.016	0.000404	0.0351
cg06452451	5	74062824	NSA2	TSS1500	-0.003	0.000404	0.0351
cg06839650	6	112971587		IGR	-0.018	0.000404	0.0351
cg26615126	2	3642867	COLEC11	5'UTR	-0.036	0.000405	0.0351
cg08342886	6	33240066	VPS52	TSS1500	-0.005	0.000405	0.0351
cg15044322	11	67291020	CABP2	TSS200	0.004	0.000405	0.0351
cg14778560	1	1693368	NADK	Body	-0.01	0.000405	0.0351
cg01013002	6	35994101	MAPK14	TSS1500	-0.007	0.000405	0.0351
cg22053068	7	156469314	RNF32	3'UTR	0.006	0.000405	0.0351
cg10042335	11	21000389	NELL1	Body	-0.033	0.000406	0.0351
cg04630461	11	56948658	LRRC55	TSS1500	-0.04	0.000405	0.0351
cg08865886	14	76127443	C14orf1	5'UTR	-0.003	0.000406	0.0351
cg18224804	15	44487667	FRMD5	TSS1500	-0.003	0.000405	0.0351
cg21622750	16	20340337	GP2	TSS1500	0.007	0.000405	0.0351
cg20550890	17	19674148	ULK2	3'UTR	-0.006	0.000405	0.0351
cg21481658	17	33396459	RFFL	Body	0.009	0.000405	0.0351
cg20210637	20	1246100	SNPH	TSS1500	-0.003	0.000405	0.0351
cg01436363	3	155500475	C3orf33	Body	0.023	0.000406	0.0351
cg10271547	4	7430936	SORCS2	Body	0.012	0.000406	0.0351
cg07250198	6	33858087	LINC01016	Body	-0.007	0.000406	0.0351
cg05027444	10	43050881		IGR	0.006	0.000406	0.0351
cg06897650	15	80178743	MTHFS	Body	-0.009	0.000406	0.0351
cg11664861	2	54197786	PSME4	1stExon	0.004	0.000406	0.0351
cg19680908	5	119992045	PRR16	Body	-0.046	0.000406	0.0351
cg03202009	14	60031299	CCDC175	Body	-0.065	0.000406	0.0351
cg11227853	21	36218936	RUNX1	Body	-0.013	0.000406	0.0352
cg01514538	1	2980380	FLJ42875	Body	0.003	0.000407	0.0352
cg18066158	6	45155906	SUPT3H	Body	0.009	0.000407	0.0352
cg20018401	7	134456101		IGR	-0.032	0.000407	0.0352
cg09895547	13	106635186		IGR	-0.009	0.000407	0.0352
cg12961236	14	45369477	C14orf28	5'UTR	0.011	0.000407	0.0352
cg07376696	19	51467708	KLK6	Body	0.013	0.000407	0.0352
cg17884169	20	31446444	EFCAB8	TSS1500	0.006	0.000407	0.0352
cg06126588	22	44744913		IGR	0.019	0.000407	0.0352
cg17988641	18	71829872		IGR	-0.009	0.000407	0.0352
cg16276856	7	54614796	VSTM2A	Body	-0.008	0.000407	0.0352
cg19773296	19	37806526		IGR	-0.013	0.000407	0.0352
cg18135436	15	65946740	SLC24A1	3'UTR	-0.004	0.000408	0.0352
cg24524403	17	79048599	BAIAP2	Body	-0.015	0.000407	0.0352
cg03695597	12	70174183	RAB3IP	Body	-0.015	0.000408	0.0352
cg24082339	5	167372659	TENM2	Body	0.006	0.000408	0.0352
cg20957428	11	116700436	APOC3	TSS200	0.021	0.000408	0.0352
cg24852972	3	59352714		IGR	-0.01	0.000408	0.0352
cg05153782	2	186665621	FSIP2	Body	-0.009	0.000408	0.0352
cg10070101	17	78963290		IGR	-0.042	0.000408	0.0352
cg27592761	18	43244965	SLC14A2	Body	0.013	0.000408	0.0352
cg04973273	4	153274424	FBXW7	TSS1500	0.016	0.000408	0.0352
cg21507987	11	10527506	AMPD3	3'UTR	0.035	0.000408	0.0352
cg20084602	11	304489		IGR	-0.049	0.000409	0.0353
cg14729930	17	38345453	RAPGEFL1	Body	0.016	0.000409	0.0353
cg23009468	5	38061074		IGR	-0.009	0.000409	0.0353
cg26475124	1	53608399	SLC1A7	TSS200	-0.013	0.000409	0.0353
cg16518104	5	123873274		IGR	-0.006	0.000409	0.0353
cg16111073	12	124344237	DNAH10	Body	-0.006	0.000409	0.0353
cg19108485	17	75319068	2009-09-01	Body	0.022	0.000409	0.0353
cg03990551	4	122791477	BBS7	5'UTR	-0.003	0.00041	0.0353
cg01750172	10	12392385	CAMK1D	Body	-0.003	0.00041	0.0353
cg26629982	5	100227566	ST8SIA4	Body	0.027	0.00041	0.0353
cg18319651	11	114318549	REXO2	ExonBnd	-0.007	0.00041	0.0353
cg18986218	14	91225366	TTC7B	Body	0.014	0.00041	0.0353
cg11267431	22	38073001	LGALS1	Body	-0.005	0.00041	0.0353
cg04188348	1	175163165	KIAA0040	TSS1500	0.016	0.00041	0.0353
cg18573244	12	10956452	TAS2R7	TSS1500	0.023	0.00041	0.0353
cg00590036	6	158957433	TMEM181	TSS200	-0.01	0.00041	0.0353
cg01223499	14	93107823	RIN3	Body	0.019	0.00041	0.0353
cg15061245	4	73921372	COX18	3'UTR	-0.018	0.00041	0.0353
cg25386639	14	37026514		IGR	-0.045	0.00041	0.0353
cg15090644	12	94954628	MIR5700	TSS1500	0.039	0.00041	0.0353
cg19853210	19	12098259		IGR	-0.006	0.000411	0.0353
cg20620508	5	159613044	FABP6	TSS1500	0.028	0.000411	0.0353
cg22590868	3	10333043	GHRLOS	Body	0.017	0.000411	0.0354
cg04493259	2	42968	FAM110C	Body	-0.023	0.000411	0.0354
cg14498972	3	155523948	C3orf33	5'UTR	0.003	0.000411	0.0354
cg13833040	12	110784179	ATP2A2	Body	-0.01	0.000411	0.0354
cg05968393	15	31672998	KLF13	Body	-0.004	0.000411	0.0354
cg05935476	6	157400180	ARID1B	Body	0.02	0.000411	0.0354
cg01260933	22	46750582	TRMU	Body	0.005	0.000411	0.0354
cg08366132	1	27191899		IGR	-0.003	0.000411	0.0354
cg20945581	7	30801378	INMT-FAM188B	Body	-0.006	0.000411	0.0354
cg09854852	6	27289918		IGR	-0.018	0.000412	0.0354
cg01365997	9	86955743	SLC28A3	TSS200	0.024	0.000412	0.0354
cg04398909	6	70985871	COL9A1	Body	-0.018	0.000412	0.0354
cg20653128	17	40936820	WNK4	Body	-0.045	0.000412	0.0354
cg01393184	2	9696108	ADAM17	TSS200	-0.003	0.000412	0.0354
cg18058524	2	228498185	C2orf83	TSS200	0.01	0.000412	0.0354
cg23804764	4	150038122		IGR	-0.009	0.000412	0.0354
cg24736380	10	3144101	PFKP	Body	0.009	0.000412	0.0354
cg12266841	11	45687263	CHST1	TSS200	-0.003	0.000412	0.0354
cg12982131	17	48172957	PDK2	5'UTR	0.021	0.000412	0.0354
cg11656509	19	11172073	SMARCA4	Body	-0.005	0.000412	0.0354
cg22502856	1	209825678	LAMB3	TSS1500	0.009	0.000413	0.0354
cg05215130	2	186525540		IGR	0.033	0.000413	0.0354
cg24855295	4	146540341	MMAA	TSS200	0.004	0.000413	0.0354
cg02357153	12	55073935		IGR	-0.013	0.000413	0.0354
cg09907628	16	89498634	ANKRD11	5'UTR	0.022	0.000413	0.0354
cg26550851	1	3701203	LRRC47	Body	-0.009	0.000413	0.0354
cg16834496	10	115438884	CASP7	TSS1500	-0.004	0.000413	0.0354
cg00204532	3	4533398		IGR	0.03	0.000413	0.0355
cg11951604	18	33709151	SLC39A6	1stExon	0.006	0.000414	0.0355
cg03044471	11	1321009	TOLLIP	Body	0.016	0.000414	0.0355
cg08707112	10	8095764	FLJ45983	TSS1500	-0.006	0.000414	0.0355
cg10047019	8	21822950	XPO7	Body	-0.008	0.000414	0.0355
cg17172946	10	112440727	RBM20	Body	-0.061	0.000414	0.0355
cg03803873	1	28562511	ATPIF1	TSS200	0.003	0.000414	0.0355
cg05189127	10	127059333		IGR	-0.056	0.000414	0.0355
cg16566825	2	182445854	CERKL	Body	-0.014	0.000414	0.0355
cg18091046	13	30077344	MTUS2	3'UTR	-0.057	0.000414	0.0355
cg11034191	4	143767672	INPP4B	TSS200	-0.005	0.000414	0.0355
cg00711959	2	13962486		IGR	-0.026	0.000415	0.0355
cg05350601	6	125004781	NKAIN2	Body	-0.023	0.000415	0.0355
cg15948871	6	31139620	POU5F1	TSS1500	0.014	0.000415	0.0355
cg06019792	9	71815029	TJP2	5'UTR	-0.023	0.000415	0.0355
cg09118485	16	4460917	CORO7-PAM16	Body	0.024	0.000415	0.0355
cg20088138	17	78010268	CCDC40	TSS200	-0.005	0.000415	0.0355
cg12607945	2	169347230	CERS6	Body	-0.003	0.000415	0.0355
cg23448811	1	3311656	PRDM16	Body	-0.011	0.000415	0.0355
cg17938601	18	13480993	LDLRAD4	Body	-0.006	0.000415	0.0355
cg24601355	18	72799885		IGR	-0.004	0.000415	0.0355
cg12220753	1	53393030	SCP2	5'UTR	-0.003	0.000415	0.0356
cg00592871	8	118738517		IGR	-0.016	0.000416	0.0356
cg23605373	3	137717380	CLDN18	TSS1500	-0.015	0.000416	0.0356
cg02141631	3	150331040	SELT	Body	0.008	0.000416	0.0356
cg24827258	5	1800961	NDUFS6	TSS1500	-0.011	0.000416	0.0356
cg17943107	5	126250722	MARCH3	Body	-0.016	0.000416	0.0356
cg01397325	11	20386022	HTATIP2	Body	0.042	0.000416	0.0356
cg02208793	11	84634615	DLG2	TSS200	-0.045	0.000416	0.0356
cg06651119	16	83640436	CDH13	Body	-0.027	0.000416	0.0356
cg00146805	7	52339555		IGR	-0.01	0.000416	0.0356
cg25643118	6	80657428	ELOVL4	TSS200	-0.012	0.000416	0.0356
cg22207479	18	43195041	SLC14A2	5'UTR	-0.013	0.000416	0.0356
cg11557886	5	44811891	MRPS30	Body	0.019	0.000416	0.0356
cg02107816	1	7612135	CAMTA1	Body	-0.007	0.000416	0.0356
cg06936746	11	105879122	KIAA1826	3'UTR	-0.005	0.000417	0.0356
cg06520508	1	1261347	GLTPD1	5'UTR	0.022	0.000417	0.0356
cg00948114	6	157745216	C6orf35	5'UTR	-0.008	0.000417	0.0356
cg27336178	9	139971800	UAP1L1	TSS200	-0.004	0.000417	0.0356
cg05182503	14	24721651	TGM1	Body	0.012	0.000417	0.0356
cg13790268	14	100125548	HHIPL1	Body	-0.036	0.000417	0.0356
cg05254609	14	102687845	WDR20	Body	0.031	0.000417	0.0356
cg02136209	16	12746288		IGR	-0.051	0.000417	0.0356
cg26521813	17	38638625	TNS4	Body	0.02	0.000417	0.0356
cg20189808	2	242756029	NEU4	Body	-0.018	0.000417	0.0356
cg00722180	14	73525139	RBM25	TSS200	0.003	0.000417	0.0356
cg26989950	18	64181521	CDH19	Body	0.029	0.000417	0.0356
cg11591992	1	24621076		IGR	0.03	0.000418	0.0356
cg21604970	1	77505574	ST6GALNAC5	Body	-0.005	0.000418	0.0356
cg09358751	14	102785836	ZNF839	TSS1500	-0.003	0.000418	0.0356
cg17424654	6	89673513	RNGTT	TSS200	-0.005	0.000418	0.0356
cg15171398	6	132826295	STX7	5'UTR	-0.004	0.000418	0.0356
cg18502477	11	57946199	OR9Q1	5'UTR	-0.021	0.000418	0.0356
cg03554749	4	85405132		IGR	-0.024	0.000418	0.0356
cg14095720	1	201195051	IGFN1	Body	0.003	0.000418	0.0356
cg14924165	4	176575489	GPM6A	Body	0.037	0.000418	0.0356
cg14308254	8	124219699	FAM83A	Body	-0.018	0.000418	0.0356
cg07455238	12	72480987		IGR	-0.013	0.000418	0.0356
cg24721673	7	111651276	DOCK4	Body	0.03	0.000418	0.0357
cg01498231	10	73847259	SPOCK2	Body	-0.004	0.000418	0.0357
cg27252086	15	43621643	LCMT2	1stExon	0.048	0.000419	0.0357
cg16380846	9	30773390		IGR	-0.018	0.000419	0.0357
cg13437522	16	66518730	BEAN1	Body	-0.006	0.000419	0.0357
cg03818793	18	24129558	KCTD1	TSS1500	0.018	0.000419	0.0357
cg06578098	4	32750186		IGR	-0.006	0.000419	0.0357
cg07408607	12	24199071	SOX5	5'UTR	-0.011	0.000419	0.0357
cg11049042	19	47334821	SNAR-E	TSS1500	-0.006	0.000419	0.0357
cg22240695	5	140729700	PCDHGB1	TSS200	-0.036	0.000419	0.0357
cg02669193	6	167173257	RPS6KA2	Body	-0.034	0.000419	0.0357
cg26167518	8	25324694	CDCA2	Body	0.042	0.00042	0.0357
cg15781176	8	120777204	TAF2	Body	0.043	0.00042	0.0357
cg23359810	10	51572113	NCOA4	5'UTR	-0.012	0.00042	0.0357
cg03874344	11	4210607	LOC100506082	Body	-0.01	0.00042	0.0357
cg19005438	15	60295158	FOXB1	TSS1500	-0.03	0.000419	0.0357
cg04771023	16	75617114		IGR	0.014	0.00042	0.0357
cg02713753	20	47438518	PREX1	Body	0.014	0.00042	0.0357
cg12110216	11	119455041		IGR	-0.004	0.00042	0.0357
cg00613198	14	62010028	PRKCH	Body	-0.014	0.00042	0.0357
cg08621656	8	10671003	PINX1	Body	-0.013	0.00042	0.0357
cg05435286	3	27411063	NEK10	TSS200	-0.003	0.00042	0.0357
cg05567191	5	157911719		IGR	-0.023	0.00042	0.0357
cg20181492	2	172082104	TLK1	5'UTR	0.012	0.000421	0.0357
cg09061045	5	140071322	HARS	TSS1500	-0.003	0.000421	0.0357
cg03306780	8	20798259		IGR	-0.006	0.000421	0.0357
cg10458392	19	3600539	TBXA2R	Body	-0.016	0.000421	0.0357
cg21140986	12	55888111		IGR	0.023	0.000421	0.0357
cg02557110	5	1089654	SLC12A7	Body	-0.01	0.000421	0.0357
cg22473235	5	59154744	PDE4D	Body	0.013	0.000421	0.0357
cg02939242	21	39699129	LINC01423	Body	0.007	0.000421	0.0357
cg16400897	2	31208719	GALNT14	Body	-0.017	0.000421	0.0357
cg12758847	11	10423210	CAND1.11	Body	0.013	0.000421	0.0357
cg02481778	13	77460607	KCTD12	TSS200	0.005	0.000421	0.0357
cg17237460	9	79793327	VPS13A	Body	-0.006	0.000421	0.0358
cg12160448	8	25904511		IGR	-0.007	0.000421	0.0358
cg19214252	3	169352742	MECOM	5'UTR	-0.019	0.000422	0.0358
cg16063308	10	11576398	USP6NL	Body	0.017	0.000422	0.0358
cg09529287	7	88294333		IGR	-0.013	0.000422	0.0358
cg24980904	18	3248854	MYL12A	5'UTR	-0.005	0.000422	0.0358
cg00259945	19	38809881	KCNK6	TSS1500	0.02	0.000422	0.0358
cg23092927	4	133293183		IGR	-0.011	0.000422	0.0358
cg26795011	8	145027226	PLEC1	Body	-0.003	0.000422	0.0358
cg10941635	12	308722	SLC6A12	Body	-0.041	0.000423	0.0358
cg17751438	2	145275197	ZEB2	Body	-0.005	0.000423	0.0358
cg11729235	8	59634418		IGR	-0.008	0.000423	0.0358
cg14384748	12	132859951	GALNT9	Body	0.069	0.000423	0.0358
cg14988214	2	8977332	KIDINS220	5'UTR	-0.002	0.000423	0.0359
cg19794706	14	75643232	TMED10	1stExon	0.008	0.000423	0.0359
cg02368953	2	75141774	LINC01291	Body	0.009	0.000423	0.0359
cg17376288	3	190993197	UTS2D	Body	0.01	0.000423	0.0359
cg14341520	9	2717338	KCNV2	TSS200	-0.007	0.000424	0.0359
cg03693861	2	33701285	RASGRP3	5'UTR	-0.005	0.000424	0.0359
cg06825957	3	49591628	BSN	TSS1500	-0.007	0.000424	0.0359
cg19464155	4	8437763	ACOX3	5'UTR	-0.02	0.000424	0.0359
cg08163193	9	34692051	CCL19	TSS1500	0.032	0.000424	0.0359
cg06947488	1	154524643	UBE2Q1	Body	-0.004	0.000424	0.0359
cg05677724	12	131125565		IGR	-0.013	0.000424	0.0359
cg05830569	1	37332231	GRIK3	Body	-0.012	0.000424	0.0359
cg22883525	17	78069719	CCDC40	Body	0.021	0.000424	0.0359
cg23544472	11	131707666	NTM	Body	-0.007	0.000425	0.0359
cg05807826	11	96117376	CCDC82	Body	-0.006	0.000425	0.0359
cg00676984	7	2352141	SNX8	Body	0.018	0.000425	0.036
cg27054424	7	105094993		IGR	0.016	0.000425	0.036
cg04257469	14	57359877	OTX2-AS1	Body	-0.047	0.000425	0.036
cg11795947	10	63781425	ARID5B	Body	0.029	0.000425	0.036
cg25363550	14	69102176		IGR	-0.024	0.000425	0.036
cg02743569	5	2304028		IGR	-0.044	0.000425	0.036
cg14402574	9	108421903		IGR	-0.005	0.000425	0.036
cg05263883	19	55173353	LILRB4	TSS1500	0.009	0.000425	0.036
cg14443472	9	129266352	FAM125B	3'UTR	0.009	0.000425	0.036
cg03962316	12	82892515		IGR	0.03	0.000425	0.036
cg25822376	7	119945494	KCND2	Body	-0.024	0.000426	0.036
cg23262361	9	97137570	HIATL1	Body	-0.003	0.000426	0.036
cg02190636	19	541711	CDC34	3'UTR	0.013	0.000426	0.036
cg00526711	15	91477898	UNC45A	5'UTR	-0.022	0.000426	0.036
cg22933154	14	65381118	CHURC1	TSS200	0.003	0.000426	0.036
cg24165921	12	79941506		IGR	-0.027	0.000426	0.036
cg03168497	17	48586147	MYCBPAP	Body	0.065	0.000426	0.036
cg23418180	11	128729960	KCNJ1	5'UTR	0.026	0.000426	0.036
cg04630574	16	67979792	SLC12A4	Body	0.006	0.000426	0.036
cg12551813	1	200781121	CAMSAP1L1	Body	0.032	0.000426	0.036
cg04978426	16	70571654	SNORD111	TSS1500	-0.014	0.000426	0.036
cg24030138	18	43419102	SIGLEC15	Body	-0.046	0.000426	0.036
cg16220931	1	170253981	LINC01142	TSS1500	-0.005	0.000426	0.036
cg13397387	12	72032132	ZFC3H1	Body	0.026	0.000426	0.036
cg10964761	4	169815479	PALLD	Body	-0.006	0.000427	0.036
cg06252875	7	158828750	VIPR2	Body	0.008	0.000427	0.036
cg11743591	10	52053390		IGR	-0.007	0.000427	0.036
cg18762249	17	77283027	RBFOX3	5'UTR	0.052	0.000427	0.036
cg13406113	3	143153022	SLC9A9	Body	-0.006	0.000427	0.036
cg26860198	9	88559365	NAA35	Body	-0.005	0.000427	0.036
cg03310027	15	43941072	CATSPER2	TSS200	-0.03	0.000427	0.036
cg00064080	10	122598254		IGR	-0.012	0.000427	0.036
cg23055396	11	62538850	TAF6L	TSS200	-0.006	0.000427	0.036
cg26882009	5	140346106	PCDHAC2	1stExon	0.009	0.000427	0.036
cg04661382	11	109294584	C11orf87	Body	-0.036	0.000427	0.036
cg19083265	17	75300284	2009-09-01	5'UTR	-0.008	0.000427	0.036
cg08469616	9	86365438	GKAP1	Body	-0.005	0.000428	0.036
cg24138528	6	141782625		IGR	0.015	0.000428	0.036
cg08218445	3	192543630	MB21D2	Body	-0.024	0.000428	0.036
cg14587062	6	157800824		IGR	0.008	0.000428	0.036
cg17056048	2	144271431	ARHGAP15	Body	-0.005	0.000428	0.036
cg23202262	12	131198244		IGR	0.044	0.000428	0.036
cg26985447	14	105343315	KIAA0284	5'UTR	0.013	0.000428	0.036
cg18176599	17	47014454	SNF8	Body	-0.011	0.000428	0.0361
cg18319689	1	46016267	AKR1A1	TSS1500	-0.003	0.000428	0.0361
cg27070458	9	130547825	MIR3960	TSS1500	0.009	0.000429	0.0361
cg21363699	11	120894693	TBCEL	TSS200	-0.004	0.000428	0.0361
cg16245035	1	10684392	PEX14	Body	0.003	0.000429	0.0361
cg23898184	1	192921219		IGR	0.058	0.000429	0.0361
cg14775958	6	170754745		IGR	0.017	0.000429	0.0361
cg22056218	11	63973536	FERMT3	TSS1500	0.028	0.000429	0.0361
cg13507983	11	5128882		IGR	-0.045	0.000429	0.0361
cg10602537	5	172260815	ERGIC1	TSS1500	-0.065	0.000429	0.0361
cg01955377	2	188392251	TFPI	5'UTR	0.019	0.000429	0.0361
cg26777800	4	39530705	UGDH	TSS1500	-0.011	0.000429	0.0361
cg03132592	9	134955718	MED27	TSS1500	-0.019	0.000429	0.0361
cg00415077	16	1408126	GNPTG	Body	0.018	0.000429	0.0361
cg13246339	18	11990145	IMPA2	Body	-0.039	0.000429	0.0361
cg15616998	1	40435396	MFSD2A	3'UTR	0.017	0.000429	0.0361
cg11830061	9	5185415	INSL6	1stExon	-0.019	0.00043	0.0361
cg25892778	9	92448452		IGR	-0.013	0.00043	0.0361
cg13556057	11	62267946	AHNAK	Body	0.015	0.00043	0.0361
cg00701514	16	1183462		IGR	0.008	0.00043	0.0361
cg17929959	18	19873627		IGR	-0.048	0.00043	0.0361
cg19132827	8	11126310		IGR	-0.027	0.00043	0.0361
cg08106164	2	140286780		IGR	-0.044	0.00043	0.0361
cg12462097	9	119025685	PAPPA	Body	-0.01	0.00043	0.0361
cg25589139	18	44042039		IGR	0.012	0.00043	0.0361
cg20249550	19	13001990	GCDH	1stExon	-0.003	0.00043	0.0361
cg18126938	1	241376368	RGS7	Body	-0.029	0.000431	0.0361
cg12167197	2	203798125	CARF	5'UTR	-0.006	0.00043	0.0361
cg12816562	2	152634098		IGR	-0.004	0.000431	0.0361
cg22904096	2	211180386	MYL1	TSS1500	-0.027	0.000431	0.0361
cg13164087	6	87832666		IGR	-0.07	0.000431	0.0361
cg08167158	11	44546253		IGR	-0.008	0.000431	0.0361
cg03215500	14	81371212	CEP128	Body	-0.007	0.000431	0.0361
cg06685910	18	44710932		IGR	0.023	0.000431	0.0361
cg18588441	2	175816203	CHN1	Body	0.014	0.000431	0.0361
cg04695939	3	43573746	ANO10	Body	-0.004	0.000431	0.0361
cg09837037	5	1201602	SLC6A19	TSS200	0.012	0.000431	0.0361
cg03136712	5	140053068	DND1	Body	-0.004	0.000431	0.0361
cg07158312	8	95565682	KIAA1429	1stExon	0.006	0.000431	0.0361
cg00512287	11	118512372	PHLDB1	Body	0.02	0.000431	0.0361
cg20006624	19	53789950		IGR	-0.051	0.000431	0.0362
cg01400516	16	47175936	NETO2	Body	-0.004	0.000432	0.0362
cg04950965	1	68202520	GNG12	5'UTR	0.03	0.000432	0.0362
cg15850954	10	26505245	GAD2	5'UTR	-0.005	0.000432	0.0362
cg04437232	20	36068557		IGR	0.011	0.000432	0.0362
cg24388969	15	57261083	TCF12	Body	-0.009	0.000432	0.0362
cg22232554	2	8731190		IGR	0.008	0.000432	0.0362
cg16286251	1	167051948	GPA33	Body	0.008	0.000432	0.0362
cg09462438	2	144141676	ARHGAP15	Body	0.011	0.000432	0.0362
cg06598877	1	101179462		IGR	-0.015	0.000432	0.0362
cg02875558	17	37309177	PLXDC1	TSS1500	-0.002	0.000432	0.0362
cg07533488	12	117287121	RNFT2	Body	-0.03	0.000432	0.0362
cg27590105	6	150346816	RAET1L	TSS200	-0.011	0.000432	0.0362
cg09637470	11	109963583	ZC3H12C	TSS1500	0.005	0.000432	0.0362
cg26916927	6	38671019	GLO1	TSS200	-0.004	0.000433	0.0362
cg13690588	1	28415118	EYA3	1stExon	0.018	0.000433	0.0362
cg19430878	5	152780823		IGR	-0.017	0.000433	0.0362
cg24959475	7	48144336	UPP1	Body	0.006	0.000433	0.0362
cg10457472	13	97874507	MBNL2	TSS200	-0.008	0.000433	0.0362
cg10935889	3	123603624	MYLK	TSS1500	-0.037	0.000433	0.0362
cg25849268	13	50511071	C13orf1	TSS1500	-0.004	0.000433	0.0362
cg15070507	18	45663129		IGR	-0.007	0.000433	0.0362
cg12098015	19	38270616	ZNF573	TSS1500	-0.006	0.000433	0.0362
cg22127075	1	32135179	COL16A1	Body	0.018	0.000434	0.0362
cg13520532	10	135273122	LOC619207	Body	-0.036	0.000434	0.0362
cg02617837	12	107349530	C12orf23	TSS200	0.005	0.000434	0.0362
cg20664285	16	16181129	ABCC1	Body	0.05	0.000434	0.0362
cg17009399	19	47852367	DHX34	TSS200	-0.003	0.000434	0.0362
cg24562819	20	23029806	THBD	1stExon	-0.007	0.000434	0.0362
cg23558208	21	44589537	CRYAA	Body	0.024	0.000434	0.0362
cg19684296	15	67008514	SMAD6	Body	0.073	0.000434	0.0362
cg00881032	2	169996363	LRP2	Body	0.023	0.000434	0.0362
cg13980458	6	39174673	KCNK5	Body	0.019	0.000434	0.0362
cg18075315	12	106988393	RFX4	Body	-0.035	0.000434	0.0362
cg00154335	22	37554221		IGR	0.007	0.000434	0.0362
cg06098138	3	53912235	ACTR8	Body	0.021	0.000434	0.0362
cg07168079	2	232650383	COPS7B	TSS1500	0.009	0.000434	0.0362
cg15687530	5	1725135		IGR	-0.042	0.000434	0.0362
cg20331241	6	32052409	TNXB	Body	-0.006	0.000434	0.0362
cg25840057	13	113730354	MCF2L	Body	0.006	0.000434	0.0362
cg22736379	14	67831489	EIF2S1	ExonBnd	0.023	0.000434	0.0362
cg01561194	10	1595633	ADARB2	Body	-0.032	0.000435	0.0363
cg25357666	15	100517183	ADAMTS17	Body	-0.023	0.000435	0.0363
cg07938281	16	326083	RGS11	TSS200	-0.025	0.000435	0.0363
cg00346205	1	214169844	PROX1	5'UTR	-0.017	0.000435	0.0363
cg11034619	10	49482767	FRMPD2	5'UTR	0.017	0.000435	0.0363
cg19502936	17	1553591	RILP	TSS200	0.008	0.000435	0.0363
cg09058991	16	88698872		IGR	0.019	0.000435	0.0363
cg03784375	7	157570978	PTPRN2	Body	-0.007	0.000436	0.0363
cg00900202	12	49391977	DDN	Body	-0.005	0.000436	0.0363
cg01641509	2	136844587		IGR	-0.006	0.000436	0.0363
cg25620102	2	241244553		IGR	0.034	0.000436	0.0363
cg08240881	13	112333627		IGR	0.007	0.000436	0.0363
cg07169712	6	29571419	GABBR1	Body	-0.005	0.000436	0.0363
cg12488810	6	75884860	COL12A1	Body	-0.026	0.000436	0.0363
cg15029735	10	79681906	DLG5	Body	-0.01	0.000436	0.0363
cg01511742	3	71112437	FOXP1	Body	-0.007	0.000436	0.0363
cg16288814	2	216898713		IGR	-0.017	0.000436	0.0363
cg22636914	7	136849321	LOC349160	TSS1500	-0.018	0.000437	0.0363
cg27113868	11	10921952		IGR	-0.033	0.000437	0.0363
cg08321576	12	10022229	CLEC2B	1stExon	-0.004	0.000437	0.0363
cg08423052	14	52780921	PTGER2	TSS200	-0.004	0.000437	0.0363
cg16151541	2	223182775		IGR	-0.013	0.000437	0.0363
cg27465994	8	134470913	ST3GAL1	3'UTR	-0.017	0.000437	0.0363
cg25138076	6	149766127		IGR	-0.005	0.000437	0.0364
cg24874389	17	79609095	TSPAN10	TSS1500	-0.014	0.000437	0.0364
cg19427600	12	94683151	PLXNC1	Body	0.005	0.000437	0.0364
cg01885814	21	46910559	COL18A1	Body	0.011	0.000437	0.0364
cg23276673	2	136577322	LCT	Body	0.011	0.000438	0.0364
cg17245223	10	131647483	EBF3	Body	-0.013	0.000438	0.0364
cg13383608	19	47157260	DACT3	Body	0.023	0.000438	0.0364
cg19893409	18	61009665	KDSR	Body	-0.042	0.000438	0.0364
cg06830450	12	58121004	LOC100130776	Body	-0.006	0.000438	0.0364
cg19636411	12	95909538	METAP2	3'UTR	0.01	0.000438	0.0364
cg15767676	1	2115675	PRKCZ	Body	0.019	0.000439	0.0364
cg01007483	2	241385321	GPC1	Body	-0.013	0.000439	0.0364
cg11784053	3	107517460	BBX	Body	0.008	0.000439	0.0364
cg14305798	3	145236908		IGR	-0.024	0.000439	0.0364
cg27611274	7	157512892	PTPRN2	Body	-0.005	0.000439	0.0364
cg07086762	8	87007480		IGR	0.039	0.000439	0.0364
cg02932978	9	126978469		IGR	0.016	0.000439	0.0364
cg24511782	12	110841169	ANAPC7	Body	-0.003	0.000439	0.0364
cg03867790	12	131887519		IGR	-0.026	0.000439	0.0364
cg24129115	14	23352488	REM2	1stExon	0.057	0.000439	0.0364
cg21663667	2	242169936	HDLBP	Body	0.01	0.000439	0.0364
cg27401361	3	47338836	KLHL18	Body	0.02	0.000439	0.0364
cg14938148	3	179373956	USP13	Body	-0.007	0.000439	0.0364
cg25199667	5	151082206		IGR	-0.016	0.000439	0.0364
cg00604199	8	26481284	DPYSL2	Body	-0.008	0.000439	0.0364
cg08602378	10	79829044		IGR	-0.007	0.000439	0.0364
cg26480228	12	48921775	OR8S1	Body	-0.017	0.000439	0.0364
cg07203320	3	139108984	COPB2	TSS1500	0.009	0.00044	0.0365
cg11271406	15	43330997	UBR1	Body	0.028	0.00044	0.0365
cg23243821	1	33133661	RBBP4	Body	0.006	0.00044	0.0365
cg23954953	1	97187154	PTBP2	TSS200	0.01	0.00044	0.0365
cg16901991	2	24272451	FKBP1B	TSS200	-0.003	0.00044	0.0365
cg19251280	8	98657731	MTDH	Body	-0.004	0.00044	0.0365
cg05184381	18	60445513	PHLPP1	Body	-0.004	0.00044	0.0365
cg02011981	11	70256681	CTTN	Body	0.007	0.000441	0.0365
cg05052384	1	155920254	ARHGEF2	Body	-0.005	0.000441	0.0365
cg16325777	10	43250569		IGR	-0.028	0.000441	0.0365
cg18527673	17	19469328	SLC47A1	Body	-0.007	0.000441	0.0365
cg09404905	4	88342280	NUDT9	TSS1500	-0.006	0.000441	0.0365
cg07697348	8	125384179	TMEM65	1stExon	-0.004	0.000441	0.0365
cg21782529	5	2241205		IGR	-0.015	0.000441	0.0365
cg27603338	5	5886845		IGR	-0.031	0.000441	0.0365
cg26216141	6	24476586	GPLD1	Body	-0.01	0.000441	0.0365
cg17892588	8	144162379		IGR	0.009	0.000441	0.0365
cg09324662	14	23374466	RBM23	Body	-0.004	0.000441	0.0365
cg25440534	5	108137789	FER	5'UTR	-0.017	0.000441	0.0365
cg12982932	6	1016638	LOC285768	Body	0.013	0.000441	0.0365
cg11809464	6	100054515	PRDM13	TSS200	-0.039	0.000442	0.0365
cg18627650	12	8202474	FOXJ2	Body	-0.006	0.000442	0.0365
cg16103990	10	26500721	MYO3A	Body	-0.016	0.000442	0.0366
cg08087034	16	90034285	DEF8	3'UTR	0.007	0.000442	0.0366
cg03682265	6	134911686		IGR	-0.019	0.000442	0.0366
cg06094924	6	73458099	KCNQ5	Body	0.018	0.000442	0.0366
cg27005118	17	13972210	COX10	TSS1500	-0.059	0.000443	0.0366
cg22935319	17	38545021	TOP2A	3'UTR	0.026	0.000443	0.0366
cg03624321	3	69058454	EOGT	Body	-0.023	0.000443	0.0366
cg07788140	12	113921202		IGR	-0.046	0.000443	0.0366
cg08119256	13	113483183	ATP11A	Body	0.004	0.000443	0.0366
cg12010135	7	45475682		IGR	0.036	0.000443	0.0366
cg03753299	18	11134436	PIEZO2	Body	-0.007	0.000443	0.0366
cg09244338	1	18622294	IGSF21	Body	-0.039	0.000444	0.0367
cg21419945	4	7612833	SORCS2	Body	0.015	0.000444	0.0367
cg11640106	4	93192395	LOC101929194	Body	-0.013	0.000444	0.0367
cg24504446	7	63765270		IGR	0.017	0.000444	0.0367
cg10717425	12	121296406	SPPL3	Body	0.016	0.000444	0.0367
cg24916284	2	105372789		IGR	-0.009	0.000444	0.0367
cg00590481	4	174913266		IGR	0.013	0.000444	0.0367
cg23329272	5	180085924		IGR	0.077	0.000444	0.0367
cg15706776	13	67374653	PCDH9	Body	-0.009	0.000444	0.0367
cg20118557	19	41168801		IGR	-0.003	0.000444	0.0367
cg13611785	5	12936481		IGR	-0.006	0.000444	0.0367
cg17970936	11	130356135		IGR	-0.005	0.000445	0.0367
cg26286854	5	92769578	NR2F1-AS1	Body	-0.012	0.000445	0.0367
cg18416374	1	8384261	SLC45A1	Body	-0.007	0.000445	0.0367
cg23256476	11	69037846		IGR	0.011	0.000445	0.0367
cg20667913	17	564900	VPS53	Body	0.007	0.000445	0.0367
cg08805081	1	205389582	LEMD1	ExonBnd	0.011	0.000446	0.0367
cg08132931	2	70994962	ADD2	5'UTR	-0.004	0.000446	0.0367
cg20809690	4	2757764	TNIP2	1stExon	0.019	0.000446	0.0367
cg19442021	5	119432237		IGR	0.087	0.000445	0.0367
cg18902644	6	2460774		IGR	-0.008	0.000445	0.0367
cg05642338	7	90357638	CDK14	Body	0.005	0.000446	0.0367
cg15990743	8	22743866	LOC101929237	Body	0.011	0.000445	0.0367
cg06216926	14	92572917	ATXN3	5'UTR	-0.004	0.000445	0.0367
cg05782457	16	10983791	CIITA	Body	0.02	0.000445	0.0367
cg16262623	17	42297029	UBTF	TSS200	-0.004	0.000445	0.0367
cg08664615	17	46132018	NFE2L1	Body	-0.008	0.000445	0.0367
cg14823865	17	48475505	LRRC59	TSS1500	0.045	0.000445	0.0367
cg22010774	19	38956915	RYR1	Body	0.007	0.000446	0.0367
cg14773971	22	31924660	SFI1	ExonBnd	-0.004	0.000445	0.0367
cg04527369	16	34256428		IGR	0.048	0.000446	0.0367
cg15591629	1	60018296	FGGY	5'UTR	0.018	0.000446	0.0367
cg13801687	2	27426245	SLC5A6	Body	0.022	0.000446	0.0367
cg05316290	9	72036933		IGR	-0.026	0.000446	0.0367
cg22114560	14	90101398		IGR	0.006	0.000446	0.0367
cg22251679	5	16594309	FAM134B	Body	-0.008	0.000446	0.0367
cg16654441	8	124795479	FAM91A1	Body	0.016	0.000446	0.0367
cg19780563	10	94594494	EXOC6	5'UTR	0.005	0.000446	0.0367
cg22375082	22	32454420	SLC5A1	TSS1500	0.021	0.000446	0.0367
cg27392286	3	87424754		IGR	-0.012	0.000447	0.0367
cg13681940	6	134159412	MGC34034	Body	-0.011	0.000447	0.0367
cg02973823	17	73552728	LLGL2	Body	-0.004	0.000447	0.0367
cg18891387	19	5903977	NDUFA11	1stExon	-0.004	0.000447	0.0367
cg02943129	12	54174761		IGR	-0.029	0.000447	0.0368
cg10633210	19	1316695		IGR	0.027	0.000447	0.0368
cg19593344	7	157680809	PTPRN2	Body	0.018	0.000447	0.0368
cg27528222	1	2138953	C1orf86	5'UTR	0.01	0.000448	0.0368
cg20246229	5	178419495	GRM6	Body	-0.013	0.000448	0.0368
cg07028390	2	219433579	RQCD1	TSS200	-0.005	0.000448	0.0368
cg07824663	19	1163804	SBNO2	5'UTR	0.012	0.000448	0.0368
cg16044810	7	151137746	CRYGN	TSS1500	0.026	0.000448	0.0368
cg02174092	10	43846539		IGR	-0.083	0.000448	0.0368
cg06842116	22	17182794		IGR	0.008	0.000448	0.0368
cg04385598	6	33424048	ZBTB9	Body	0.006	0.000448	0.0368
cg04787525	10	663015	DIP2C	Body	-0.031	0.000448	0.0368
cg07447260	10	103600544	KCNIP2	Body	-0.003	0.000448	0.0368
cg11444704	5	159738916	CCNJL	Body	-0.016	0.000449	0.0369
cg26194484	6	158283187	SNX9	Body	-0.01	0.000449	0.0369
cg03504078	5	140480218	PCDHB3	TSS200	-0.066	0.000449	0.0369
cg16358257	10	112836609	ADRA2A	TSS200	-0.003	0.000449	0.0369
cg26833395	20	30102102	HM13	TSS200	-0.003	0.000449	0.0369
cg12448285	1	245534821	KIF26B	Body	-0.006	0.000449	0.0369
cg26856676	10	102791011	PDZD7	TSS200	-0.005	0.000449	0.0369
cg09891316	9	18208448		IGR	-0.042	0.000449	0.0369
cg25368100	11	73668348	DNAJB13	Body	-0.055	0.000449	0.0369
cg24106215	1	202927166	ADIPOR1	5'UTR	-0.003	0.000449	0.0369
cg04713358	3	14167416	CHCHD4	TSS1500	-0.013	0.00045	0.0369
cg27531206	1	165820531	UCK2	Body	-0.006	0.00045	0.0369
cg15836705	10	88476505	LDB3	Body	0.008	0.00045	0.0369
cg08015278	3	73976278		IGR	-0.046	0.00045	0.0369
cg01050997	1	32446793		IGR	-0.013	0.000451	0.0369
cg14181387	1	36022775	NCDN	TSS1500	0.009	0.00045	0.0369
cg17112200	1	240725615	GREM2	5'UTR	-0.038	0.00045	0.0369
cg04967250	2	180872164	CWC22	TSS1500	-0.004	0.00045	0.0369
cg23030903	3	9908764	CIDEC	3'UTR	0.014	0.00045	0.0369
cg23295955	4	26492123	CCKAR	TSS200	-0.014	0.000451	0.0369
cg13641956	4	84558291		IGR	-0.013	0.000451	0.0369
cg10977845	12	110767130	ATP2A2	Body	-0.01	0.00045	0.0369
cg22775642	12	125332183	SCARB1	Body	-0.008	0.00045	0.0369
cg09858237	17	9479929	WDR16	TSS200	-0.005	0.00045	0.0369
cg22855255	17	50237267	CA10	TSS1500	-0.038	0.00045	0.0369
cg03126817	19	14901631		IGR	-0.027	0.000451	0.0369
cg15367253	19	49534973	SNAR-G2	Body	0.064	0.00045	0.0369
cg05931192	20	2134237		IGR	-0.012	0.00045	0.0369
cg00202561	7	157053587	UBE3C	Body	0.006	0.000451	0.0369
cg15228932	2	54754957	RPL23AP32	TSS1500	0.005	0.000451	0.0369
cg09467976	7	31167122		IGR	-0.022	0.000451	0.0369
cg04916200	12	107168633	RIC8B	Body	-0.004	0.000451	0.0369
cg02724377	14	104237510	PPP1R13B	Body	-0.01	0.000451	0.0369
cg01619796	21	38790095	DYRK1A	5'UTR	-0.029	0.000451	0.0369
cg01968657	1	237207256	RYR2	Body	-0.026	0.000451	0.0369
cg00121884	20	3799732	C20orf29	TSS1500	0.01	0.000451	0.0369
cg03761141	12	72078615	TMEM19	TSS1500	0.013	0.000452	0.0369
cg02867305	12	117539595		IGR	0.015	0.000452	0.037
cg12729307	17	27893731	ABHD15	1stExon	-0.006	0.000452	0.037
cg00050629	22	19132453	DGCR14	TSS1500	-0.004	0.000452	0.037
cg05157376	1	92781750	RPAP2	Body	-0.043	0.000452	0.037
cg10638044	1	110170914	AMPD2	Body	0.007	0.000452	0.037
cg25642673	4	185353115	IRF2	5'UTR	0.012	0.000452	0.037
cg05756446	1	65209545	RAVER2	TSS1500	0.034	0.000452	0.037
cg08293102	14	51387478	PYGL	Body	0.016	0.000452	0.037
cg16430428	2	3642847	COLEC11	5'UTR	-0.051	0.000453	0.037
cg18021506	2	219271208		IGR	0.007	0.000453	0.037
cg14128315	4	1227091	CTBP1	Body	0.02	0.000453	0.037
cg13508208	7	111030821	IMMP2L	Body	0.016	0.000453	0.037
cg07862582	8	124581950		IGR	-0.009	0.000453	0.037
cg09542991	11	46260795		IGR	0.006	0.000453	0.037
cg26320772	22	21328392	AIFM3	Body	0.015	0.000453	0.037
cg19035215	5	2186659		IGR	-0.035	0.000453	0.037
cg20773929	3	15100395	MRPS25	Body	-0.004	0.000453	0.037
cg04966354	5	23631976		IGR	-0.015	0.000453	0.037
cg24652994	7	122011261	CADPS2	Body	-0.012	0.000453	0.037
cg01538397	9	32784265	TMEM215	Body	-0.048	0.000453	0.037
cg10137240	21	26758274	LINC00158	Body	-0.023	0.000453	0.037
cg12124527	1	61818009	NFIA	Body	0.011	0.000454	0.037
cg07794170	1	233492333	KIAA1804	Body	0.05	0.000454	0.037
cg25020728	12	123011538	RSRC2	1stExon	-0.004	0.000454	0.037
cg07728870	2	199922848		IGR	-0.013	0.000454	0.037
cg27409499	6	31628339	C6orf47	5'UTR	-0.005	0.000454	0.037
cg22725359	10	36891396		IGR	-0.02	0.000454	0.037
cg14207586	12	122916266		IGR	-0.025	0.000454	0.037
cg00840694	8	1994574	MYOM2	5'UTR	0.036	0.000454	0.037
cg01977486	11	2019736	H19	TSS1500	0.02	0.000454	0.037
cg24089250	1	86116497	ZNHIT6	3'UTR	0.011	0.000454	0.037
cg25855217	2	3251064	TSSC1	Body	-0.008	0.000454	0.037
cg01228206	1	10762064	CASZ1	5'UTR	0.006	0.000454	0.037
cg00293519	2	216275155	FN1	Body	-0.009	0.000455	0.037
cg24723255	12	118591326	TAOK3	Body	0.006	0.000455	0.037
cg17824615	12	132413775	PUS1	5'UTR	0.007	0.000455	0.037
cg11047369	14	59797418	DAAM1	ExonBnd	0.025	0.000455	0.037
cg06618418	17	22012690		IGR	0.009	0.000455	0.037
cg27614742	17	53514682		IGR	0.009	0.000455	0.037
cg14259594	22	18958660	DGCR5	Body	-0.013	0.000455	0.037
cg15062470	2	27718710	FNDC4	TSS1500	-0.037	0.000455	0.037
cg07101432	8	140968284	TRAPPC9	Body	-0.019	0.000455	0.037
cg03688938	13	24143335	TNFRSF19	TSS1500	0.033	0.000455	0.037
cg25878151	15	77308126	PSTPIP1	Body	0.035	0.000455	0.037
cg11788465	5	134370313	PITX1	TSS1500	0.005	0.000455	0.037
cg20441130	7	834565		IGR	-0.01	0.000455	0.037
cg23793965	8	91841347	NECAB1	Body	0.044	0.000455	0.037
cg11293312	19	49252020	FUT1	3'UTR	0.021	0.000455	0.037
cg09540952	6	28616640		IGR	-0.004	0.000456	0.0371
cg01758539	8	56981229	RPS20	3'UTR	0.021	0.000456	0.0371
cg21650737	8	674525	ERICH1	Body	-0.105	0.000456	0.0371
cg26388153	5	115962086		IGR	0.033	0.000456	0.0371
cg19695507	10	13526193	BEND7	Body	0.016	0.000456	0.0371
cg17541483	11	521046		IGR	0.014	0.000456	0.0371
cg10318458	1	47407158	CYP4A11	TSS200	-0.034	0.000456	0.0371
cg23415916	5	14178469	TRIO	Body	0.007	0.000456	0.0371
cg03821671	8	71582674	XKR9	5'UTR	0.016	0.000456	0.0371
cg14033108	14	81735878	STON2	3'UTR	-0.015	0.000457	0.0371
cg10010183	1	29651806	PTPRU	Body	0.012	0.000457	0.0371
cg08394070	10	96087958	PLCE1	3'UTR	0.006	0.000457	0.0371
cg12625296	7	100861373	ZNHIT1	5'UTR	-0.005	0.000457	0.0371
cg22169680	1	997269		IGR	0.021	0.000457	0.0371
cg15797223	14	104551994	ASPG	TSS200	0.019	0.000457	0.0371
cg05979484	7	55432630	LANCL2	TSS1500	0.027	0.000458	0.0372
cg06701210	7	115779118		IGR	0.018	0.000457	0.0372
cg03411494	10	96336485	HELLS	ExonBnd	0.015	0.000458	0.0372
cg11163963	4	189101683		IGR	-0.027	0.000458	0.0372
cg02341271	18	21960369	OSBPL1A	5'UTR	0.025	0.000458	0.0372
cg21721107	10	11623423	USP6NL	Body	-0.034	0.000459	0.0372
cg25816696	2	239427974		IGR	-0.013	0.000459	0.0372
cg11889076	4	64987721		IGR	-0.011	0.000459	0.0372
cg05497435	9	124945923	MORN5	Body	-0.016	0.000459	0.0372
cg20269993	1	227512957		IGR	-0.004	0.000459	0.0373
cg15362398	2	203242106	BMPR2	5'UTR	-0.003	0.000459	0.0373
cg11878146	7	84161222		IGR	0.028	0.000459	0.0373
cg13857707	12	110887879	ARPC3	Body	-0.007	0.000459	0.0373
cg11612700	13	112985677	LINC01044	TSS200	-0.062	0.000459	0.0373
cg15619618	14	21878144	CHD8	ExonBnd	0.009	0.000459	0.0373
cg04154354	14	38069659	TTC6	5'UTR	-0.012	0.000459	0.0373
cg17022038	19	18260479	MAST3	Body	0.033	0.000459	0.0373
cg07261190	2	89173636		IGR	-0.034	0.00046	0.0373
cg16501033	5	155872537	SGCD	Body	0.03	0.00046	0.0373
cg02376952	16	89569221		IGR	0.006	0.00046	0.0373
cg10576139	19	3435534	NFIC	Body	0.026	0.00046	0.0373
cg00246303	10	61195313		IGR	0.025	0.00046	0.0373
cg23758205	20	55279846		IGR	0.013	0.00046	0.0373
cg08033244	11	1781505	CTSD	Body	0.022	0.00046	0.0373
cg26787379	14	51133335	SAV1	Body	0.039	0.00046	0.0373
cg22898160	16	58496589	NDRG4	TSS1500	-0.054	0.00046	0.0373
cg17772680	12	133653416		IGR	0.046	0.000461	0.0373
cg10606856	15	27113759	GABRA5	5'UTR	-0.031	0.000461	0.0373
cg22295169	11	61615526	FADS2	Body	0.015	0.000461	0.0373
cg21278129	19	7797355	CLEC4G	TSS1500	0.031	0.000461	0.0373
cg20515136	3	159707145	IL12A	Body	0.027	0.000461	0.0373
cg10623560	1	22843655	ZBTB40	Body	-0.005	0.000461	0.0373
cg15488570	11	888316	CHID1	Body	-0.006	0.000461	0.0373
cg03159156	11	64026276	PLCB3	Body	0.014	0.000461	0.0373
cg06051311	6	30131001	TRIM15	5'UTR	-0.02	0.000461	0.0373
cg05452385	3	172030073	FNDC3B	Body	0.014	0.000462	0.0373
cg15925090	4	4874042		IGR	-0.009	0.000462	0.0373
cg19899836	4	184668369		IGR	0.005	0.000462	0.0373
cg00962793	14	104852641		IGR	0.017	0.000462	0.0373
cg25214376	10	1781920		IGR	-0.044	0.000462	0.0373
cg14043335	19	18607546	ELL	Body	0.03	0.000462	0.0374
cg23706108	8	74475489	STAU2	Body	-0.011	0.000462	0.0374
cg21356834	14	32400097		IGR	-0.019	0.000462	0.0374
cg12686605	15	102212626	TARSL2	Body	-0.02	0.000462	0.0374
cg19942640	5	33440671	TARS	TSS1500	0.007	0.000462	0.0374
cg25910261	7	157405965	PTPRN2	Body	-0.067	0.000462	0.0374
cg26394233	7	157444480	PTPRN2	Body	-0.022	0.000462	0.0374
cg21636610	5	55655747		IGR	-0.01	0.000463	0.0374
cg13090345	6	80318205		IGR	-0.024	0.000463	0.0374
cg06103338	20	61667933	LINC00029	Body	-0.067	0.000463	0.0374
cg20020490	7	5822218	RNF216	TSS1500	-0.015	0.000463	0.0374
cg06832950	14	51025891	ATL1	TSS1500	0.006	0.000463	0.0374
cg19176897	1	236686473	LGALS8	TSS1500	0.064	0.000463	0.0374
cg14071599	3	115770708	LSAMP	Body	0.008	0.000463	0.0374
cg12869195	4	166546664		IGR	0.013	0.000463	0.0374
cg06526721	5	119799384	PRR16	TSS1500	0.062	0.000463	0.0374
cg17560165	6	151457473		IGR	-0.022	0.000463	0.0374
cg14216201	7	95883422	SLC25A13	Body	-0.005	0.000463	0.0374
cg15642285	11	45906138	MAPK8IP1	TSS1500	-0.025	0.000463	0.0374
cg09584188	16	58364996		IGR	0.043	0.000463	0.0374
cg13713152	18	32665752	MAPRE2	Body	0.035	0.000463	0.0374
cg10864987	16	18813117	ARL6IP1	TSS1500	-0.004	0.000464	0.0374
cg06073499	1	34368645	CSMD2	Body	-0.003	0.000464	0.0374
cg17872570	3	71493242	FOXP1	5'UTR	0.004	0.000464	0.0374
cg15104484	22	18560503	PEX26	TSS200	-0.002	0.000464	0.0374
cg14224587	2	74736118	PCGF1	TSS1500	0.008	0.000465	0.0375
cg05527034	4	155250680	DCHS2	Body	-0.005	0.000465	0.0375
cg22697239	11	44626708	CD82	Body	0.022	0.000465	0.0375
cg26573334	12	113669935	TPCN1	Body	0.008	0.000465	0.0375
cg20075807	17	17324178		IGR	0.025	0.000465	0.0375
cg20994912	20	59702512		IGR	-0.009	0.000465	0.0375
cg09851883	8	101162726	POLR2K	TSS200	-0.005	0.000465	0.0375
cg01992464	16	89913768	SPIRE2	Body	-0.008	0.000466	0.0375
cg06598942	4	139860154		IGR	0.032	0.000466	0.0375
cg06922858	2	223448132	FARSB	Body	0.01	0.000466	0.0375
cg07883537	17	47296912	ABI3	Body	-0.036	0.000466	0.0375
cg04471171	1	34577639	CSMD2	Body	0.046	0.000466	0.0376
cg04376815	1	35121781		IGR	0.019	0.000466	0.0376
cg15870857	14	104742172		IGR	-0.038	0.000466	0.0376
cg20467418	4	3297777		IGR	-0.016	0.000466	0.0376
cg00480686	6	42911980		IGR	0.007	0.000467	0.0376
cg07249342	2	73340897	RAB11FIP5	TSS1500	-0.026	0.000467	0.0376
cg25088790	5	132723448	FSTL4	Body	-0.018	0.000467	0.0376
cg13417450	17	44871378	WNT3	Body	0.009	0.000467	0.0376
cg02910344	5	180215930		IGR	-0.003	0.000467	0.0376
cg26393850	17	74651114		IGR	-0.016	0.000467	0.0376
cg14017034	4	170159425	SH3RF1	Body	0.006	0.000467	0.0376
cg27277314	3	188991266	TPRG1	Body	0.014	0.000467	0.0376
cg02769252	17	25932535	KSR1	Body	-0.005	0.000468	0.0376
cg06150302	12	121681590	CAMKK2	Body	0.011	0.000468	0.0376
cg18094967	8	124226735		IGR	0.008	0.000468	0.0376
cg15311651	6	31561732	NCR3	TSS1500	-0.008	0.000468	0.0376
cg04903691	11	118763984	CXCR5	Body	0.015	0.000468	0.0376
cg08204194	1	42211293	HIVEP3	5'UTR	0.014	0.000468	0.0376
cg26758722	4	57859050	POLR2B	Body	-0.004	0.000468	0.0376
cg05093781	6	7641451		IGR	-0.019	0.000468	0.0376
cg05427639	7	33080496	NT5C3	1stExon	-0.009	0.000468	0.0376
cg03178071	19	44507379	ZNF230	5'UTR	-0.005	0.000468	0.0376
cg22127213	20	52374247		IGR	-0.007	0.000468	0.0376
cg26657739	6	76375351	SENP6	Body	0.016	0.000469	0.0377
cg20860996	7	143582536	TCAF1	TSS200	-0.017	0.000469	0.0377
cg03801213	20	31318607	COMMD7	Body	-0.007	0.000469	0.0377
cg09588284	11	125551643	ACRV1	TSS1500	-0.015	0.000469	0.0377
cg10961551	1	84764612	SAMD13	Body	0.004	0.000469	0.0377
cg22939456	2	157450029		IGR	-0.008	0.00047	0.0377
cg08288226	5	56246733	MIER3	Body	-0.003	0.000469	0.0377
cg11017765	5	104075794		IGR	-0.03	0.000469	0.0377
cg22411618	6	47406972		IGR	0.032	0.000469	0.0377
cg15309066	7	25164988	CYCS	TSS200	-0.003	0.00047	0.0377
cg16233074	17	42445042		IGR	0.01	0.000469	0.0377
cg20667124	19	3187880	NCLN	Body	0.007	0.000469	0.0377
cg21536992	19	49622564	C19orf73	TSS200	0.007	0.00047	0.0377
cg07522981	19	51071307	LRRC4B	TSS200	-0.005	0.000469	0.0377
cg26558408	9	124748751	TTLL11	Body	0.015	0.00047	0.0377
cg05501509	17	75789529		IGR	-0.034	0.00047	0.0377
cg05303999	20	47988955	KCNB1	3'UTR	-0.009	0.00047	0.0377
cg22690321	11	125200855	PKNOX2	5'UTR	-0.008	0.00047	0.0377
cg18894782	22	31218485	OSBP2	TSS200	-0.005	0.00047	0.0377
cg17558169	11	67057871	ANKRD13D	Body	0.02	0.00047	0.0377
cg23457837	5	74532835	ANKRD31	TSS200	-0.004	0.00047	0.0377
cg14294135	20	14929390	MACROD2	Body	-0.036	0.00047	0.0377
cg00160583	1	32167512	COL16A1	Body	0.013	0.000471	0.0377
cg07192882	1	154794919	KCNN3	Body	0.01	0.000471	0.0377
cg25905016	2	24267482	C2orf44	5'UTR	0.011	0.000471	0.0377
cg22974681	6	108444105		IGR	-0.037	0.000471	0.0377
cg09271729	13	86159111		IGR	0.019	0.000471	0.0377
cg03641134	7	67837		IGR	-0.021	0.000471	0.0377
cg13430898	9	137458253		IGR	0.01	0.000471	0.0377
cg15910323	12	129308685	SLC15A4	TSS200	-0.004	0.000471	0.0377
cg26547516	12	46837215	LOC100288798	Body	-0.01	0.000471	0.0377
cg17155850	1	26327785		IGR	-0.009	0.000471	0.0377
cg18483611	5	170239551	GABRP	3'UTR	0.005	0.000471	0.0377
cg01572267	9	23692860	ELAVL2	Body	-0.011	0.000471	0.0377
cg23948730	17	2496664	PAFAH1B1	TSS1500	-0.006	0.000471	0.0377
cg14500211	20	20391461	RALGAPA2	Body	0.034	0.000471	0.0377
cg12175713	4	6973386	TBC1D14	Body	-0.014	0.000471	0.0377
cg24089715	2	25017714	PTRHD1	TSS1500	0.03	0.000471	0.0377
cg16557097	6	33423398	ZBTB9	Body	-0.007	0.000472	0.0377
cg21854649	8	124279889	ZHX1-C8orf76	5'UTR	0.017	0.000472	0.0377
cg20235051	17	59489852	C17orf82	1stExon	-0.003	0.000472	0.0377
cg03201096	7	29518198	CHN2	TSS1500	0.012	0.000472	0.0377
cg06503558	20	7703395		IGR	0.01	0.000472	0.0378
cg09899557	4	23882563	PPARGC1A	Body	0.061	0.000472	0.0378
cg26660472	20	60805885		IGR	-0.024	0.000472	0.0378
cg08955941	5	140420502		IGR	-0.036	0.000473	0.0378
cg07098680	1	9372708	SPSB1	5'UTR	0.019	0.000473	0.0378
cg17937726	3	163722051		IGR	-0.043	0.000473	0.0378
cg03227259	8	140914351	TRAPPC9	Body	-0.013	0.000473	0.0378
cg18612482	10	97454618	TCTN3	TSS1500	0.018	0.000473	0.0378
cg02010682	8	99954432		IGR	-0.008	0.000473	0.0378
cg25023379	14	70138712	KIAA0247	Body	0.009	0.000473	0.0378
cg22528339	13	49011342	LPAR6	5'UTR	0.01	0.000473	0.0378
cg09789536	1	896226	KLHL17	Body	0.013	0.000474	0.0378
cg19484183	10	1102611	WDR37	TSS200	-0.005	0.000474	0.0378
cg08000733	14	54831673		IGR	0.031	0.000474	0.0378
cg14287071	4	143394762	INPP4B	5'UTR	-0.016	0.000474	0.0378
cg25803859	16	693227	FAM195A	Body	0.02	0.000474	0.0378
cg00324018	19	56048593	SBK2	TSS200	-0.025	0.000474	0.0378
cg05938285	3	196695938	PIGZ	TSS1500	-0.005	0.000474	0.0378
cg23163573	2	108905468	SULT1C2	5'UTR	-0.064	0.000474	0.0379
cg21170085	9	137645730	COL5A1	Body	0.014	0.000474	0.0379
cg00554773	4	154047992		IGR	-0.007	0.000475	0.0379
cg01089425	5	10655518	ANKRD33B	3'UTR	0.019	0.000475	0.0379
cg04997435	5	153588790	GALNT10	Body	-0.015	0.000475	0.0379
cg08964756	8	132924803	EFR3A	Body	0.043	0.000475	0.0379
cg16698571	9	25680226	TUSC1	TSS1500	0.012	0.000475	0.0379
cg08384843	14	57671663	EXOC5	3'UTR	0.016	0.000475	0.0379
cg09171530	21	35987539	RCAN1	TSS1500	0.005	0.000475	0.0379
cg08225137	3	54915807	CACNA2D3	Body	0.013	0.000475	0.0379
cg04880558	6	31707613	MSH5	TSS200	-0.003	0.000475	0.0379
cg01048576	1	202958016	LOC100506747	Body	-0.02	0.000475	0.0379
cg07815878	4	184872086	STOX2	Body	0.008	0.000475	0.0379
cg13917245	10	71645393	COL13A1	Body	-0.006	0.000475	0.0379
cg22327778	11	1860218	TNNI2	TSS1500	-0.009	0.000475	0.0379
cg03164991	12	18891971	CAPZA3	1stExon	-0.008	0.000475	0.0379
cg09245872	16	30016874	INO80E	3'UTR	0.022	0.000475	0.0379
cg10393578	20	31880141	BPIFB1	Body	0.04	0.000475	0.0379
cg09330551	19	51334432	KLK15	Body	0.028	0.000475	0.0379
cg11771408	5	132024049		IGR	-0.03	0.000476	0.0379
cg04243581	7	107301842	SLC26A4	5'UTR	-0.004	0.000476	0.0379
cg03462376	10	79609388	DLG5	Body	0.012	0.000476	0.0379
cg12285834	3	72345017		IGR	-0.01	0.000476	0.0379
cg00561674	11	92615215	FAT3	Body	-0.015	0.000476	0.0379
cg16356068	15	29233465	APBA2	5'UTR	0.008	0.000476	0.0379
cg09640447	12	47549530		IGR	-0.006	0.000476	0.0379
cg08903121	21	42002736	DSCAM-IT1	TSS200	-0.007	0.000477	0.0379
cg21148892	2	71047649	CLEC4F	1stExon	0.015	0.000477	0.0379
cg10019083	4	7985149	ABLIM2	Body	-0.018	0.000477	0.0379
cg04586987	17	79539111	NPLOC4	ExonBnd	0.012	0.000477	0.0379
cg08020330	18	57084067		IGR	0.007	0.000477	0.0379
cg22469435	6	88412272	NCRNA00120	TSS1500	-0.005	0.000477	0.0379
cg26963253	10	5741251	FAM208B	5'UTR	0.006	0.000477	0.038
cg07405362	20	60967344	CABLES2	Body	0.017	0.000477	0.038
cg23342296	3	54317727	CACNA2D3	Body	0.012	0.000478	0.038
cg23516560	3	54934591	CACNA2D3	Body	-0.021	0.000478	0.038
cg24275379	4	8233126	SH3TC1	Body	0.005	0.000478	0.038
cg08282428	4	155702411	RBM46	TSS200	-0.056	0.000478	0.038
cg23500924	5	140465235		IGR	-0.068	0.000478	0.038
cg26780915	7	105519144		IGR	0.012	0.000478	0.038
cg04376453	10	124891159		IGR	0.006	0.000478	0.038
cg08279220	12	77720134		IGR	-0.092	0.000478	0.038
cg08355895	14	93557609	ITPK1	Body	-0.013	0.000478	0.038
cg20161988	15	65207617	ANKDD1A	Body	0.019	0.000478	0.038
cg00454305	16	1429905	UNKL	TSS1500	-0.044	0.000477	0.038
cg10227358	17	4545146	ALOX15	TSS200	-0.017	0.000478	0.038
cg18454602	19	46889889	PPP5C	Body	0.007	0.000478	0.038
cg09735146	16	85845936		IGR	-0.045	0.000478	0.038
cg00255921	9	91933654	SECISBP2	5'UTR	-0.004	0.000478	0.038
cg10507281	14	55230528	SAMD4A	Body	-0.007	0.000478	0.038
cg21113846	7	837536		IGR	-0.005	0.000478	0.038
cg21608605	6	152128258	ESR1	TSS1500	-0.008	0.000478	0.038
cg05680417	9	123770503	C5	Body	-0.008	0.000479	0.038
cg05107650	3	141160397	ZBTB38	5'UTR	0.116	0.000479	0.038
cg19961545	2	54087066	GPR75	5'UTR	-0.032	0.000479	0.038
cg08168258	14	62588083	LINC00643	Body	-0.011	0.000479	0.038
cg21315783	2	53725202		IGR	-0.008	0.000479	0.038
cg08726446	12	108237937		IGR	-0.007	0.000479	0.038
cg02656743	1	93804673	LOC100131564	Body	-0.008	0.00048	0.038
cg09786053	2	84525942		IGR	-0.03	0.00048	0.0381
cg04974097	5	169331330	DOCK2	Body	0.028	0.00048	0.0381
cg07355049	2	191067602	C2orf88	3'UTR	-0.006	0.00048	0.0381
cg17550357	5	148998278	ARHGEF37	Body	0.007	0.00048	0.0381
cg10546814	11	102347727		IGR	-0.006	0.00048	0.0381
cg11122301	12	122255844	SETD1B	Body	-0.007	0.00048	0.0381
cg21097105	17	19265900	B9D1	1stExon	0.006	0.00048	0.0381
cg13610835	19	39904138	PLEKHG2	5'UTR	0.008	0.00048	0.0381
cg03770290	19	34175247	CHST8	5'UTR	-0.013	0.00048	0.0381
cg15736978	20	2673202	EBF4	TSS1500	0.011	0.00048	0.0381
cg00886909	4	110724358	CFI	TSS1500	-0.007	0.000481	0.0381
cg05133691	2	58434481	FANCL	Body	-0.011	0.000481	0.0381
cg06524509	19	22712026	LOC101929124	TSS1500	-0.029	0.000481	0.0381
cg08442922	17	42015422		IGR	-0.023	0.000481	0.0381
cg00249614	1	59593751		IGR	-0.007	0.000481	0.0381
cg09304854	7	2250996	MAD1L1	Body	0.007	0.000481	0.0381
cg27218829	11	126138729	FOXRED1	TSS1500	0.004	0.000481	0.0381
cg02483911	17	3732624	C17orf85	5'UTR	-0.008	0.000482	0.0381
cg02338963	1	53707922		IGR	0.031	0.000482	0.0382
cg16965697	11	118890108	RPS25	TSS1500	0.003	0.000482	0.0382
cg12542148	12	65626516	LEMD3	Body	-0.014	0.000482	0.0382
cg04597389	17	79935740	ASPSCR1	Body	0.004	0.000482	0.0382
cg26797679	8	52580320	PXDNL	Body	-0.023	0.000482	0.0382
cg09621648	9	133661035	ABL1	Body	-0.011	0.000482	0.0382
cg15806989	8	60214969		IGR	0.028	0.000483	0.0382
cg17890828	19	36103534	HAUS5	TSS200	-0.003	0.000483	0.0382
cg03229538	1	173065092		IGR	-0.005	0.000483	0.0382
cg23123262	2	98280693	ACTR1B	TSS200	-0.003	0.000483	0.0382
cg17698117	12	51751381	GALNT6	Body	0.038	0.000483	0.0382
cg14201291	1	208274624	PLXNA2	Body	0.016	0.000483	0.0382
cg03728046	7	6566428	GRID2IP	Body	0.005	0.000483	0.0382
cg23702228	7	95130195	ASB4	Body	-0.019	0.000484	0.0382
cg17879823	9	131291639	GLE1	Body	0.02	0.000484	0.0382
cg00774724	14	76647716	GPATCH2L	Body	-0.016	0.000484	0.0382
cg09240286	5	140718526	PCDHGA2	5'UTR	-0.034	0.000484	0.0382
cg02446672	4	39408371	KLB	TSS200	0.019	0.000484	0.0382
cg03930369	13	111090821	COL4A2	Body	0.005	0.000484	0.0382
cg15602036	9	132346274		IGR	-0.004	0.000484	0.0382
cg06813759	22	31573617	RNF185	5'UTR	-0.004	0.000484	0.0382
cg13412498	9	36037340	RECK	Body	-0.005	0.000484	0.0382
cg14701504	17	59560480	TBX4	Body	-0.008	0.000484	0.0382
cg13441599	7	102715243	ARMC10	TSS200	0.005	0.000484	0.0382
cg00043284	17	77955342	TBC1D16	Body	-0.005	0.000484	0.0382
cg20964856	19	41767669	HNRNPUL1	TSS1500	0.026	0.000484	0.0382
cg05073702	20	3997189	RNF24	TSS1500	0.02	0.000484	0.0382
cg10415729	4	17175083	LOC101929123	Body	-0.038	0.000484	0.0382
cg04684864	17	74667833		IGR	-0.004	0.000485	0.0382
cg22860181	1	182922502	C1orf14	1stExon	-0.017	0.000485	0.0382
cg23484948	13	33113010	N4BP2L2	TSS200	0.007	0.000485	0.0382
cg05119290	17	4439394	SPNS2	Body	0.01	0.000485	0.0383
cg19084362	1	156811518	NTRK1	Body	0.022	0.000485	0.0383
cg00894093	5	65018509	SGTB	TSS1500	-0.004	0.000485	0.0383
cg09679574	6	53139986	ELOVL5	Body	-0.006	0.000485	0.0383
cg06446261	14	63767733		IGR	0.016	0.000485	0.0383
cg05120280	18	3742168	DLGAP1	Body	0.005	0.000485	0.0383
cg08154591	7	158736033	WDR60	Body	0.006	0.000486	0.0383
cg22898785	9	140561736	EHMT1	Body	-0.019	0.000486	0.0383
cg17413846	16	25227013	AQP8	TSS1500	0.038	0.000485	0.0383
cg13938107	11	63812843	MACROD1	Body	-0.022	0.000486	0.0383
cg14166832	2	3321998	TSSC1	Body	0.007	0.000486	0.0383
cg05110787	11	61447839	DAGLA	TSS200	0.007	0.000486	0.0383
cg10517121	12	42719875	PPHLN1	TSS200	-0.004	0.000486	0.0383
cg06949789	3	23958708	NKIRAS1	TSS200	-0.002	0.000486	0.0383
cg05822031	16	1980154		IGR	-0.006	0.000486	0.0383
cg08112064	1	110927930	SLC16A4	Body	0.037	0.000486	0.0383
cg05370693	9	706788	KANK1	TSS200	-0.005	0.000486	0.0383
cg01428437	1	1852164	TMEM52	TSS1500	0.017	0.000487	0.0383
cg16075945	2	153781560		IGR	-0.018	0.000487	0.0383
cg26863180	5	58913251	PDE4D	Body	-0.004	0.000487	0.0383
cg22497014	7	894009	UNC84A	Body	0.005	0.000487	0.0383
cg09640577	7	139865794	KDM7A	Body	0.005	0.000487	0.0383
cg08499158	17	42289980	UBTF	Body	-0.011	0.000487	0.0383
cg20052268	19	1752160		IGR	-0.003	0.000487	0.0383
cg08951855	20	59049900		IGR	0.037	0.000487	0.0383
cg12938818	7	120602109	ING3	Body	0.01	0.000487	0.0383
cg17573586	3	125990056		IGR	0.016	0.000487	0.0383
cg06812793	4	92516304	FAM190A	Body	-0.009	0.000487	0.0383
cg15184187	1	16722920	SZRD1	3'UTR	-0.007	0.000488	0.0384
cg26192943	1	204217974	PLEKHA6	Body	-0.012	0.000488	0.0384
cg22860762	1	223088637	DISP1	5'UTR	-0.005	0.000488	0.0384
cg12539350	2	2590640		IGR	-0.008	0.000488	0.0384
cg25673474	4	75565779		IGR	0.008	0.000488	0.0384
cg10935175	5	140614727	PCDHB18	Body	-0.06	0.000488	0.0384
cg18432149	7	140715197	MRPS33	TSS1500	-0.042	0.000488	0.0384
cg15884551	8	9790757		IGR	-0.023	0.000488	0.0384
cg24129947	15	43213015	TTBK2	TSS200	-0.004	0.000488	0.0384
cg06536378	19	53807723		IGR	-0.05	0.000488	0.0384
cg01121603	2	242005101	SNED1	Body	-0.029	0.000488	0.0384
cg11616100	4	54654511		IGR	-0.009	0.000488	0.0384
cg00584549	6	29796439	HLA-G	Body	-0.036	0.000488	0.0384
cg01202950	15	74943647	EDC3	Body	-0.011	0.000488	0.0384
cg15037963	4	40379638		IGR	-0.009	0.000489	0.0384
cg14272175	3	58318960	PXK	Body	-0.004	0.000489	0.0384
cg14039865	20	30326367	TPX2	TSS1500	-0.041	0.000489	0.0384
cg24485038	1	9657892	TMEM201	Body	0.006	0.000489	0.0384
cg12525514	1	1343260	MRPL20	TSS1500	0.006	0.000489	0.0384
cg03466415	2	167168852	SCN9A	5'UTR	-0.013	0.000489	0.0384
cg18721683	3	195740172		IGR	-0.006	0.000489	0.0384
cg04663194	11	66315239	ACTN3	Body	0.007	0.000489	0.0384
cg23181059	11	69486959	ORAOV1	Body	-0.011	0.000489	0.0384
cg12339921	14	59823687	DAAM1	Body	0.025	0.000489	0.0384
cg03767807	16	1764432	MAPK8IP3	Body	0.011	0.000489	0.0384
cg26608663	16	4007772		IGR	-0.033	0.000489	0.0384
cg17846621	17	78113000	EIF4A3	Body	-0.006	0.000489	0.0384
cg03873659	3	123304056	PTPLB	TSS200	-0.003	0.000489	0.0384
cg04655303	22	50699863	MAPK12	1stExon	0.005	0.000489	0.0384
cg00907715	1	22233389	HSPG2	Body	0.031	0.00049	0.0384
cg05624786	2	226534123		IGR	-0.012	0.00049	0.0384
cg03578464	3	8928666	RAD18	Body	0.007	0.00049	0.0384
cg13012862	3	148599303	CPA3	ExonBnd	-0.006	0.00049	0.0384
cg10825847	11	104894216	CASP5	TSS1500	0.035	0.00049	0.0384
cg17159125	7	65540622	ASL	TSS1500	0.012	0.00049	0.0384
cg18184219	1	243388524	CEP170	Body	0.014	0.00049	0.0384
cg15921099	2	121010219	RALB	TSS200	0.005	0.00049	0.0384
cg15125963	3	176868150	TBL1XR1	5'UTR	0.024	0.000491	0.0384
cg04756039	4	48323292		IGR	-0.018	0.00049	0.0384
cg09514817	7	38947032	VPS41	Body	0.023	0.00049	0.0384
cg18017575	7	75213863	HIP1	Body	0.035	0.00049	0.0384
cg27440965	20	43954866	SDC4	3'UTR	0.024	0.000491	0.0384
cg13334819	7	99746414	C7orf59	TSS200	-0.003	0.000491	0.0384
cg20388901	8	130091589		IGR	-0.013	0.000491	0.0384
cg15564131	3	18476925	SATB1	5'UTR	-0.027	0.000491	0.0384
cg23697780	8	65712412	CYP7B1	TSS1500	-0.014	0.000491	0.0384
cg14261395	9	135134239		IGR	-0.036	0.000491	0.0384
cg12432006	17	71192905	COG1	Body	-0.021	0.000491	0.0384
cg01181758	16	56485501	OGFOD1	1stExon	-0.006	0.000491	0.0384
cg01573766	1	235580609	TBCE	Body	-0.005	0.000491	0.0385
cg21755381	6	32938280	BRD2	TSS1500	-0.009	0.000491	0.0385
cg07169826	7	142334043		IGR	0.029	0.000492	0.0385
cg23234498	1	50569329	ELAVL4	TSS1500	0.02	0.000492	0.0385
cg04277903	22	19107699	DGCR2	Body	0.023	0.000492	0.0385
cg11362076	2	190648200	PMS1	TSS1500	-0.01	0.000492	0.0385
cg17592426	8	126744098		IGR	0.006	0.000492	0.0385
cg05661667	9	37239414	ZCCHC7	Body	0.029	0.000492	0.0385
cg04568339	1	101491652	DPH5	TSS1500	-0.003	0.000493	0.0385
cg15921319	2	9562408	ITGB1BP1	5'UTR	0.029	0.000493	0.0385
cg03464429	5	139234348	NRG2	Body	0.014	0.000493	0.0385
cg22347605	7	114060160	FOXP2	5'UTR	-0.013	0.000493	0.0385
cg14906455	17	2628088		IGR	-0.005	0.000493	0.0385
cg12337689	15	91454269	MAN2A2	Body	0.006	0.000493	0.0385
cg08910914	9	74526678	ABHD17B	TSS1500	-0.005	0.000493	0.0385
cg16943920	17	3631446	ITGAE	ExonBnd	0.004	0.000493	0.0385
cg18652346	6	28733673		IGR	-0.037	0.000493	0.0385
cg03476875	8	98182787	LOC101927066	Body	-0.007	0.000493	0.0385
cg21219903	1	43920090	HYI	TSS200	-0.039	0.000493	0.0385
cg12758444	5	104729451		IGR	0.025	0.000493	0.0385
cg00631185	14	23504548	PSMB5	TSS200	-0.003	0.000493	0.0385
cg22664064	2	152146702	NMI	TSS1500	-0.007	0.000494	0.0385
cg00994876	2	242663243	ING5	Body	0.006	0.000494	0.0385
cg13046221	12	131055901		IGR	-0.118	0.000494	0.0385
cg11113363	1	3184547	PRDM16	Body	0.005	0.000495	0.0386
cg18926317	1	24980268	SRRM1	Body	-0.007	0.000494	0.0386
cg07921235	2	3642098	COLEC11	TSS1500	-0.01	0.000495	0.0386
cg06732439	2	239140318	LOC151174	TSS200	-0.006	0.000494	0.0386
cg03855994	3	50230988	GNAT1	Body	-0.055	0.000494	0.0386
cg20575176	9	89598792	LOC100506834	Body	-0.015	0.000494	0.0386
cg02894760	9	114359776	PTGR1	5'UTR	0.007	0.000494	0.0386
cg13903583	10	78629865	KCNMA1	3'UTR	0.038	0.000494	0.0386
cg08781069	10	100371255	HPSE2	Body	-0.012	0.000494	0.0386
cg02738977	18	8073218	PTPRM	Body	0.014	0.000494	0.0386
cg15900011	19	36235235	U2AF1L4	Body	0.023	0.000494	0.0386
cg22190774	12	112849407		IGR	-0.011	0.000495	0.0386
cg11533740	5	55548290		IGR	0.008	0.000495	0.0386
cg12514963	7	2580905	C7orf27	Body	0.007	0.000495	0.0386
cg04707327	14	50159532	KLHDC1	TSS1500	0.021	0.000495	0.0386
cg23601586	17	73517413	TSEN54	Body	-0.01	0.000495	0.0386
cg05315920	19	18589158	ELL	Body	0.027	0.000495	0.0386
cg02535223	16	77952576	VAT1L	Body	-0.02	0.000496	0.0386
cg21373806	17	79419834	BAHCC1	Body	0.02	0.000496	0.0386
cg11322509	10	73157773	CDH23	5'UTR	-0.008	0.000496	0.0386
cg08719551	6	30876159	GTF2H4	1stExon	-0.005	0.000496	0.0386
cg22344819	14	75000642	LTBP2	Body	0.013	0.000496	0.0386
cg21695704	6	9141452		IGR	-0.022	0.000496	0.0386
cg22090404	13	51489972	RNASEH2B	Body	0.044	0.000496	0.0386
cg07275648	3	148804790	HLTF	TSS1500	-0.006	0.000496	0.0386
cg16740311	20	61991088	CHRNA4	5'UTR	0.036	0.000496	0.0386
cg27481747	1	111010056		IGR	-0.009	0.000497	0.0387
cg13860293	8	144355357	GLI4	Body	0.014	0.000497	0.0387
cg07707598	22	43274627	PACSIN2	Body	0.005	0.000497	0.0387
cg24982582	8	67977447	CSPP1	Body	-0.004	0.000497	0.0387
cg22046166	7	107771104	LAMB4	TSS1500	-0.005	0.000497	0.0387
cg04838147	10	26505069	GAD2	TSS200	-0.005	0.000497	0.0387
cg23826681	1	169074810	ATP1B1	TSS1500	-0.005	0.000498	0.0387
cg20145176	11	77436649	RSF1	Body	0.032	0.000498	0.0387
cg21697378	21	43947935	SLC37A1	Body	-0.006	0.000498	0.0387
cg26633127	10	76847300		IGR	-0.01	0.000498	0.0387
cg01872324	19	17684869	GLT25D1	Body	0.013	0.000498	0.0387
cg14153069	9	131683257	PHYHD1	1stExon	0.016	0.000498	0.0387
cg05668615	5	68413095	SLC30A5	Body	-0.007	0.000498	0.0387
cg17982866	13	113637695	MCF2L	Body	0.011	0.000498	0.0387
cg21820759	17	63039150	GNA13	Body	0.008	0.000498	0.0387
cg03339674	1	16058504	PLEKHM2	Body	0.004	0.000499	0.0388
cg08358816	6	166578088	T	ExonBnd	-0.039	0.000499	0.0388
cg07614271	11	75023322	ARRB1	Body	0.015	0.000499	0.0388
cg08673947	13	49156436	LINC00462	TSS1500	0.005	0.000499	0.0388
cg24166520	17	16342669	NCRNA00188	Body	-0.003	0.000499	0.0388
cg22262704	20	23861280	CST5	TSS1500	-0.039	0.000499	0.0388
cg05541916	14	101299147	MEG3	Body	0.005	0.000499	0.0388
cg15555727	8	144692268	PYCRL	TSS1500	-0.003	0.000499	0.0388
cg03732020	11	47282968	NR1H3	Body	0.026	0.000499	0.0388
cg09496391	8	701366		IGR	-0.019	0.000499	0.0388
cg13135056	9	124413801	DAB2IP	Body	-0.007	0.0005	0.0388
cg15378449	12	46765285	SLC38A2	5'UTR	-0.003	0.000499	0.0388
cg01647734	11	100722194	ARHGAP42	Body	-0.025	0.0005	0.0388
cg01743538	3	47324986	KIF9	TSS1500	-0.005	0.0005	0.0388
cg02718120	4	31172146	LOC102723778	TSS1500	-0.029	0.0005	0.0388
cg23142529	11	120435978		IGR	0.012	0.0005	0.0388
cg21041608	17	1531717	SLC43A2	5'UTR	0.007	0.0005	0.0388
cg14216029	19	42901307		IGR	-0.004	0.0005	0.0388
cg16417118	1	2162931	SKI	Body	-0.035	0.0005	0.0388
cg16351077	14	93160501		IGR	-0.022	0.0005	0.0388
cg07532839	16	30194776	CORO1A	TSS200	0.005	0.000501	0.0388
cg08124030	3	149095283	TM4SF1	1stExon	0.112	0.000501	0.0388
cg03025176	4	7086303		IGR	-0.039	0.000501	0.0388
cg18580385	10	104364518	SUFU	Body	0.018	0.000501	0.0388
cg19161859	1	84327426		IGR	0.014	0.000501	0.0388
cg16509443	1	165513253	LOC400794	Body	0.008	0.000501	0.0388
cg17899373	10	118032759	GFRA1	5'UTR	-0.007	0.000501	0.0388
cg11396329	14	21573039	ZNF219	TSS200	0.024	0.000501	0.0388
cg26179667	3	128905252		IGR	-0.01	0.000501	0.0389
cg24680280	6	124129877	NKAIN2	5'UTR	-0.037	0.000502	0.0389
cg07102406	16	2294639	DCI	Body	0.008	0.000502	0.0389
cg18898440	17	5974064	WSCD1	5'UTR	-0.006	0.000502	0.0389
cg20489453	7	128845217	SMO	Body	0.006	0.000502	0.0389
cg00141611	5	172264364	ERGIC1	Body	-0.015	0.000502	0.0389
cg02637432	11	129288812	BARX2	Body	-0.014	0.000502	0.0389
cg25322086	21	47575547	FTCD	TSS200	0.012	0.000502	0.0389
cg14225039	7	123916407		IGR	-0.049	0.000503	0.0389
cg13383335	11	35704643	TRIM44	Body	-0.024	0.000503	0.0389
cg19644850	11	62571803	NXF1	Body	0.019	0.000502	0.0389
cg01663018	15	53097777		IGR	-0.005	0.000503	0.0389
cg00667265	15	93884571		IGR	-0.007	0.000503	0.0389
cg06946880	2	71163123	ATP6V1B1	1stExon	0.017	0.000503	0.0389
cg11472297	22	35792396		IGR	-0.009	0.000503	0.0389
cg09726469	1	150552014	MCL1	1stExon	-0.005	0.000503	0.0389
cg09004241	2	232259431	B3GNT7	TSS1500	0.027	0.000503	0.0389
cg21129460	6	25450346	LRRC16A	Body	-0.005	0.000503	0.0389
cg05287529	10	101380128	SLC25A28	1stExon	0.015	0.000503	0.0389
cg20541753	11	34938014	PDHX	5'UTR	-0.004	0.000503	0.0389
cg20853889	15	93580227		IGR	0.041	0.000503	0.0389
cg17563937	1	243644674	SDCCAG8	Body	-0.003	0.000503	0.0389
cg07931190	19	55858037	SUV420H2	Body	0.003	0.000504	0.0389
cg25134306	5	138945277	UBE2D2	5'UTR	-0.018	0.000504	0.0389
cg05037024	5	155848920	SGCD	Body	-0.023	0.000504	0.0389
cg24324190	4	147631269	TTC29	Body	0.045	0.000504	0.0389
cg04838050	12	53172395	KRT76	TSS1500	0.005	0.000504	0.039
cg13411923	12	122396677	WDR66	Body	0.004	0.000504	0.039
cg24244927	18	57505054		IGR	-0.005	0.000504	0.039
cg18852990	6	170065310	WDR27	Body	-0.007	0.000504	0.039
cg20218520	16	25123425	LCMT1	Body	-0.007	0.000504	0.039
cg07422398	19	38722025		IGR	0.03	0.000504	0.039
cg15281331	10	133879497		IGR	0.046	0.000505	0.039
cg22114309	1	895869	KLHL17	TSS200	0.015	0.000505	0.039
cg04248373	10	97145431	SORBS1	Body	0.021	0.000505	0.039
cg06021884	15	89660742	ABHD2	Body	-0.021	0.000505	0.039
cg02530794	16	70759288	VAC14	Body	0.026	0.000505	0.039
cg14789963	17	75048699		IGR	0.016	0.000505	0.039
cg25974360	20	54987255	CASS4	TSS200	-0.014	0.000505	0.039
cg16532223	1	6542083	PLEKHG5	5'UTR	0.007	0.000505	0.039
cg09609376	7	4788854	FOXK1	Body	-0.006	0.000506	0.039
cg09038916	16	1580043	TMEM204	5'UTR	0.01	0.000506	0.039
cg13273136	2	113931565	PSD4	1stExon	-0.004	0.000506	0.039
cg23132748	12	23738791	SOX5	TSS1500	-0.018	0.000506	0.039
cg24345349	20	24944010	C20orf3	3'UTR	-0.007	0.000506	0.039
cg09010340	11	34606863		IGR	0.033	0.000506	0.039
cg16267624	7	103798039	ORC5	Body	0.017	0.000506	0.039
cg11001059	17	74380860	SPHK1	5'UTR	-0.006	0.000506	0.0391
cg08035323	2	9843525		IGR	-0.049	0.000507	0.0391
cg14030586	9	136658254	VAV2	Body	0.007	0.000507	0.0391
cg26767001	12	966836	WNK1	Body	-0.008	0.000507	0.0391
cg13797950	12	56615544	RNF41	5'UTR	-0.017	0.000507	0.0391
cg02528150	12	62940760	MON2	Body	0.012	0.000507	0.0391
cg01934790	16	756400	FBXL16	TSS1500	-0.012	0.000507	0.0391
cg25602603	19	22320744		IGR	-0.057	0.000507	0.0391
cg13519653	22	43929507	EFCAB6-AS1	Body	0.007	0.000507	0.0391
cg23361957	3	139066304	MRPS22	Body	-0.007	0.000507	0.0391
cg16408267	4	74486668	RASSF6	TSS1500	-0.034	0.000508	0.0391
cg23203884	1	114355244	RSBN1	TSS200	-0.005	0.000508	0.0391
cg09640764	1	183106444	LAMC1	Body	0.012	0.000508	0.0391
cg01350032	1	245961269	SMYD3	Body	0.007	0.000508	0.0391
cg08988364	3	143566850	SLC9A9	Body	-0.004	0.000508	0.0391
cg21135307	7	78901619	MAGI2	Body	-0.031	0.000508	0.0391
cg14862378	10	81965171	ANXA11	1stExon	0.003	0.000508	0.0391
cg22245592	16	70488341	FUK	TSS200	0.005	0.000508	0.0391
cg22862047	20	57288721	STX16-NPEPL1	Body	0.011	0.000508	0.0391
cg22307649	11	118889171	TRAPPC4	TSS200	-0.004	0.000508	0.0391
cg04739936	8	103447304		IGR	-0.007	0.000508	0.0391
cg08470875	2	26401718	FAM59B	Body	-0.024	0.000508	0.0391
cg17319788	7	55121401	EGFR	Body	-0.014	0.000509	0.0391
cg11132209	20	23141943		IGR	0.016	0.000509	0.0391
cg09737668	1	159923525	SLAMF9	Body	0.007	0.000509	0.0392
cg16998336	10	63589943		IGR	0.006	0.000509	0.0392
cg07303187	3	126194934	ZXDC	TSS200	0.014	0.000509	0.0392
cg10883411	18	8701877	GACAT2	Body	0.029	0.00051	0.0392
cg02346135	19	648389	RNF126	Body	0.014	0.00051	0.0392
cg12832482	9	134509057	RAPGEF1	Body	0.012	0.00051	0.0392
cg08843804	13	22102098	MICU2	Body	0.032	0.00051	0.0392
cg15967501	19	49143404	SEC1	Body	-0.044	0.00051	0.0392
cg07488600	5	174906281	SFXN1	5'UTR	-0.005	0.00051	0.0392
cg00510094	13	113729377	MCF2L	Body	0.01	0.00051	0.0392
cg23139592	1	91407092	ZNF644	Body	0.009	0.00051	0.0392
cg10656016	3	111448206	PLCXD2	Body	-0.012	0.00051	0.0392
cg22741544	5	118374225		IGR	0.006	0.00051	0.0392
cg21859425	21	18884184	CXADR	TSS1500	-0.037	0.00051	0.0392
cg16441388	7	92849458	HEPACAM2	TSS1500	-0.015	0.000511	0.0392
cg23607077	7	2165812	MAD1L1	Body	0.015	0.000511	0.0392
cg21367838	20	47805154	STAU1	TSS1500	-0.009	0.000511	0.0392
cg10030658	6	56298004		IGR	-0.051	0.000511	0.0392
cg06550100	7	72852691		IGR	0.021	0.000511	0.0392
cg02875965	16	80773937	CDYL2	Body	-0.014	0.000511	0.0392
cg16747052	7	157842188	PTPRN2	Body	0.02	0.000511	0.0392
cg00155429	1	154155697	TPM3	1stExon	0.003	0.000511	0.0392
cg15256492	12	115125475		IGR	-0.043	0.000511	0.0392
cg19496414	8	59251861		IGR	0.028	0.000512	0.0393
cg17986701	20	44574422	PCIF1	Body	0.034	0.000512	0.0393
cg17018151	1	169779161	C1orf112	Body	-0.006	0.000512	0.0393
cg10724771	4	83720102	SCD5	TSS200	-0.005	0.000512	0.0393
cg20895609	5	43289455	HMGCS1	3'UTR	0.026	0.000512	0.0393
cg10047905	8	133580350		IGR	-0.014	0.000512	0.0393
cg18562525	17	7232547	NEURL4	1stExon	0.034	0.000512	0.0393
cg22949004	19	50412996	NUP62	Body	0.016	0.000512	0.0393
cg02321197	2	158755934		IGR	-0.032	0.000512	0.0393
cg05498103	6	166689361		IGR	-0.005	0.000512	0.0393
cg05384514	10	92758152		IGR	-0.007	0.000512	0.0393
cg03400849	11	31149006		IGR	-0.04	0.000512	0.0393
cg01585348	2	102862214		IGR	-0.017	0.000512	0.0393
cg19793131	11	96209225	JRKL-AS1	Body	-0.017	0.000513	0.0393
cg18333152	14	24025304	THTPA	1stExon	-0.011	0.000513	0.0393
cg17711068	2	138721306	HNMT	TSS1500	-0.013	0.000513	0.0393
cg16795827	6	162764426	PARK2	Body	-0.044	0.000513	0.0393
cg01482087	7	100490570	ACHE	Body	0.014	0.000513	0.0393
cg02609817	12	104179281	NT5DC3	Body	-0.01	0.000513	0.0393
cg08578505	19	45582924	GEMIN7	5'UTR	-0.004	0.000513	0.0393
cg12627537	22	43485414	TTLL1	Body	0.009	0.000513	0.0393
cg25622749	1	224517955	NVL	TSS200	0.01	0.000513	0.0393
cg16787262	12	13124381		IGR	0.007	0.000514	0.0393
cg13345220	5	68715517	MARVELD2	Body	-0.005	0.000514	0.0393
cg01851990	1	27177295	ZDHHC18	Body	-0.005	0.000514	0.0393
cg08135368	13	113614263		IGR	-0.013	0.000514	0.0393
cg07781401	17	19773621		IGR	-0.011	0.000514	0.0393
cg03901475	3	191086850	CCDC50	Body	0.008	0.000514	0.0393
cg26315509	9	139795523	TRAF2	Body	0.057	0.000514	0.0393
cg16478734	12	128602715	LOC101927694	TSS200	-0.017	0.000514	0.0393
cg17886546	20	43945735	RBPJL	3'UTR	-0.03	0.000514	0.0393
cg10496560	6	30640525	DHX16	1stExon	0.003	0.000514	0.0393
cg06516981	6	19852162		IGR	-0.005	0.000514	0.0393
cg04817148	3	45884404	LZTFL1	TSS1500	-0.006	0.000515	0.0393
cg14812146	4	140957709	MAML3	Body	-0.011	0.000515	0.0393
cg06518177	3	48697561	CELSR3	1stExon	0.01	0.000515	0.0393
cg13160528	6	166140118		IGR	-0.014	0.000515	0.0394
cg25311764	15	59907427	GCNT3	5'UTR	0.027	0.000515	0.0394
cg19906777	1	2023482	PRKCZ	Body	-0.01	0.000515	0.0394
cg25744127	11	109292505	C11orf87	TSS1500	-0.048	0.000515	0.0394
cg20295000	16	48278285	LONP2	5'UTR	-0.003	0.000516	0.0394
cg07643370	18	21091857	C18orf8	Body	0.017	0.000516	0.0394
cg01745867	6	30710816	FLOT1	TSS1500	-0.005	0.000516	0.0394
cg17227395	7	18678293	HDAC9	Body	-0.009	0.000516	0.0394
cg02142898	7	19787793	TMEM196	Body	0.021	0.000516	0.0394
cg00447574	8	1041727		IGR	-0.014	0.000516	0.0394
cg18347656	14	57359959	OTX2-AS1	Body	-0.061	0.000516	0.0394
cg12012500	15	99499719	IGF1R	Body	0.041	0.000516	0.0394
cg04185884	16	85666910	KIAA0182	5'UTR	-0.007	0.000516	0.0394
cg10019429	19	32836659	ZNF507	1stExon	-0.004	0.000516	0.0394
cg02370467	2	59470247	LOC101927285	Body	0.008	0.000516	0.0394
cg05730027	6	159654415	FNDC1	Body	-0.045	0.000516	0.0394
cg00700373	2	237970256		IGR	0.016	0.000517	0.0394
cg08605930	11	74017513	P4HA3	Body	-0.019	0.000517	0.0394
cg19234880	9	15476439	PSIP1	Body	0.009	0.000517	0.0394
cg08934319	3	79174694	ROBO1	Body	-0.057	0.000517	0.0394
cg02997881	3	159411756	IQCJ-SCHIP1	Body	-0.025	0.000517	0.0394
cg23470862	3	171618536	TMEM212-AS1	TSS200	0.028	0.000517	0.0394
cg20339715	8	27757965	SCARA5	Body	-0.034	0.000517	0.0394
cg26265174	16	67552279	LOC100505942	Body	0.019	0.000517	0.0394
cg24962545	3	50606606	HEMK1	TSS1500	-0.005	0.000517	0.0394
cg18024160	5	174054795		IGR	-0.007	0.000517	0.0394
cg22454660	1	68696988	GPR177	Body	-0.009	0.000517	0.0394
cg18279842	1	200879897	C1orf106	Body	-0.005	0.000517	0.0394
cg22189548	20	31341789		IGR	0.014	0.000517	0.0394
cg06133908	20	36156936	BLCAP	TSS1500	0.036	0.000517	0.0394
cg05809734	21	45079336	HSF2BP	1stExon	0.004	0.000518	0.0394
cg26613956	21	39528492	DSCR8	Body	0.008	0.000518	0.0394
cg25163906	11	128784508	KCNJ5	Body	0.01	0.000518	0.0394
cg14055374	16	79634410	MAF	5'UTR	-0.002	0.000518	0.0394
cg03158400	21	42688886	FAM3B	Body	0.008	0.000518	0.0394
cg16633852	22	37794256	ELFN2	5'UTR	0.013	0.000518	0.0394
cg26786037	12	109825623	MYO1H	TSS1500	-0.021	0.000518	0.0394
cg20206277	21	43098901	NCRNA00111	TSS1500	0.034	0.000518	0.0394
cg12753558	1	247464072	ZNF496	Body	0.003	0.000518	0.0394
cg05709063	5	64859142	CENPK	TSS200	0.007	0.000519	0.0394
cg01775523	8	143460155	TSNARE1	5'UTR	0.008	0.000518	0.0394
cg02623259	9	92704690		IGR	0.007	0.000518	0.0394
cg19780571	10	101828642	CPN1	Body	-0.019	0.000518	0.0394
cg10314270	11	76672062	ACER3	5'UTR	-0.015	0.000518	0.0394
cg24912701	15	58270510	ALDH1A2	Body	-0.016	0.000518	0.0394
cg02984151	15	58879456		IGR	0.026	0.000518	0.0394
cg24978087	16	841107	CHTF18	Body	0.006	0.000519	0.0394
cg03565323	17	16472866	ZNF287	TSS1500	-0.018	0.000518	0.0394
cg15905579	13	27335084	GPR12	TSS200	0.011	0.000519	0.0394
cg07159124	3	62234072	PTPRG	Body	-0.012	0.000519	0.0395
cg20270599	3	189838996	LEPREL1	5'UTR	0.023	0.000519	0.0395
cg00355281	7	24323767	NPY	TSS200	-0.008	0.000519	0.0395
cg05776274	7	30266237		IGR	0.036	0.000519	0.0395
cg04528900	7	156761231	NOM1	Body	-0.009	0.000519	0.0395
cg05493509	10	134041783	STK32C	Body	0.009	0.000519	0.0395
cg19354045	12	111051792	TCTN1	TSS200	0.004	0.000519	0.0395
cg11372563	19	27737627		IGR	-0.013	0.000519	0.0395
cg18773392	11	44960033	TP53I11	5'UTR	0.016	0.000519	0.0395
cg08060515	15	49448048	GALK2	5'UTR	0.003	0.000519	0.0395
cg00267422	19	42772781	CIC	5'UTR	-0.003	0.00052	0.0395
cg10892375	14	21944853	RAB2B	Body	-0.009	0.00052	0.0395
cg06435847	17	3562636	CTNS	Body	0.014	0.00052	0.0395
cg08328927	11	443853		IGR	0.009	0.00052	0.0395
cg07718813	1	6640976	ZBTB48	Body	0.023	0.00052	0.0395
cg09316406	8	134414768		IGR	0.017	0.00052	0.0395
cg19021428	10	84983301		IGR	-0.046	0.00052	0.0395
cg00038436	16	4323541	TFAP4	TSS1500	-0.004	0.00052	0.0395
cg27560818	16	87886933	SLC7A5	Body	-0.005	0.00052	0.0395
cg18919017	5	146796877	DPYSL3	Body	0.019	0.00052	0.0395
cg20364471	6	39607481	KIF6	Body	0.028	0.000521	0.0395
cg06512815	3	58370946	PXK	Body	-0.005	0.000521	0.0395
cg18422058	14	78951762	NRXN3	5'UTR	-0.067	0.000521	0.0395
cg26851496	15	81293049	MESDC1	TSS1500	0.007	0.000521	0.0395
cg02576395	1	27884179	AHDC1	5'UTR	0.019	0.000521	0.0395
cg18802244	5	91378333		IGR	-0.006	0.000521	0.0395
cg26661319	11	99941071	CNTN5	Body	0.018	0.000521	0.0395
cg12058092	12	120668276	PXN	Body	0.023	0.000521	0.0395
cg22902669	17	27192345		IGR	-0.035	0.000522	0.0396
cg12981595	17	39254427	KRTAP4-8	TSS200	-0.032	0.000522	0.0396
cg08157418	1	3059826	PRDM16	Body	-0.007	0.000522	0.0396
cg17788125	6	36953807	MTCH1	1stExon	0.003	0.000522	0.0396
cg23679332	8	38129652		IGR	-0.006	0.000522	0.0396
cg13814349	9	89627678	LOC440173	Body	-0.007	0.000522	0.0396
cg09994891	10	2173024		IGR	-0.048	0.000522	0.0396
cg17904801	2	3642263	COLEC11	TSS200	-0.009	0.000522	0.0396
cg23415789	17	59445792	BCAS3	Body	-0.014	0.000522	0.0396
cg15012864	1	226891415	ITPKB	Body	-0.006	0.000523	0.0396
cg27227671	5	104109665		IGR	0.021	0.000523	0.0396
cg05681996	8	140376014		IGR	-0.016	0.000523	0.0396
cg02619087	12	103838906	C12orf42	Body	-0.011	0.000523	0.0396
cg21785920	20	36983626	LBP	Body	-0.009	0.000523	0.0396
cg13493295	5	67067709		IGR	-0.018	0.000523	0.0396
cg27283457	18	111676	ROCK1P1	Body	-0.062	0.000523	0.0396
cg12970730	3	64208023	PRICKLE2	5'UTR	-0.012	0.000523	0.0396
cg20076181	3	130745893	NEK11	5'UTR	-0.004	0.000523	0.0396
cg06335220	4	100132683	LOC100507053	Body	0.014	0.000523	0.0396
cg02680050	12	133179887		IGR	-0.06	0.000523	0.0396
cg06998361	16	58144503		IGR	0.021	0.000523	0.0396
cg16276909	16	68712097	CDH3	Body	-0.007	0.000523	0.0396
cg16685041	3	12926742		IGR	0.01	0.000523	0.0396
cg10858687	11	128777352	C11orf45	TSS1500	0.013	0.000523	0.0396
cg21238238	4	7152894		IGR	-0.033	0.000523	0.0396
cg01642461	14	65289728	SPTB	1stExon	0.009	0.000524	0.0396
cg20001039	21	43442215	ZNF295-AS1	Body	-0.01	0.000524	0.0396
cg14625975	9	139909019	ABCA2	Body	0.018	0.000524	0.0396
cg24170720	15	65596249		IGR	0.003	0.000524	0.0396
cg04560062	1	180889023	KIAA1614	Body	0.005	0.000524	0.0396
cg19521420	15	67358109	SMAD3	TSS200	0.004	0.000524	0.0396
cg21064315	1	43917647	SZT2	3'UTR	0.013	0.000525	0.0397
cg09896762	1	95100713		IGR	0.016	0.000525	0.0397
cg27253757	6	31852939	EHMT2	Body	-0.005	0.000525	0.0397
cg03130056	20	44521483	CTSA	Body	0.027	0.000525	0.0397
cg13869942	1	151878061	THEM4	Body	-0.03	0.000525	0.0397
cg13973086	2	469105		IGR	-0.056	0.000525	0.0397
cg24793584	17	80557532	FOXK2	Body	0.005	0.000525	0.0397
cg22143115	6	122792161	PKIB	TSS1500	-0.027	0.000526	0.0397
cg10680793	1	23913713		IGR	-0.025	0.000526	0.0397
cg20536431	1	46329930	MAST2	Body	0.014	0.000526	0.0397
cg23067782	4	170913027	MFAP3L	Body	-0.007	0.000526	0.0397
cg01979620	7	6295168	CYTH3	Body	-0.007	0.000526	0.0397
cg16941413	11	58394604		IGR	-0.025	0.000526	0.0397
cg16749120	15	69881030		IGR	0.009	0.000526	0.0397
cg07095737	16	14458471		IGR	0.006	0.000526	0.0397
cg10500667	16	64187788		IGR	-0.012	0.000526	0.0397
cg04486388	16	85972959		IGR	0.007	0.000526	0.0397
cg07673383	21	37703224	MORC3	Body	0.017	0.000526	0.0397
cg25306991	22	51001617	C22orf41	TSS1500	0.031	0.000526	0.0397
cg04074557	1	245134710	EFCAB2	Body	-0.005	0.000527	0.0397
cg06728232	3	172858390	SPATA16	5'UTR	-0.034	0.000527	0.0397
cg12439157	1	170628856		IGR	0.032	0.000527	0.0397
cg21499787	16	21133180	DNAH3	Body	-0.027	0.000527	0.0397
cg01824401	5	137774650	REEP2	TSS200	-0.006	0.000527	0.0397
cg17188688	22	22333247	TOP3B	5'UTR	0.023	0.000527	0.0398
cg14734994	2	88468372	THNSL2	TSS1500	-0.007	0.000527	0.0398
cg01204634	5	1395156	SLC6A3	Body	-0.016	0.000527	0.0398
cg14220329	1	45050807	RNF220	Body	0.014	0.000527	0.0398
cg04659628	12	23738855	SOX5	TSS1500	-0.025	0.000528	0.0398
cg03780079	19	52097905		IGR	-0.004	0.000528	0.0398
cg00424166	6	150045504	NUP43	3'UTR	0.016	0.000528	0.0398
cg12722429	14	25149059		IGR	-0.021	0.000528	0.0398
cg13780562	21	46330607	ITGB2	Body	0.007	0.000528	0.0398
cg03630148	5	1933941		IGR	-0.053	0.000528	0.0398
cg16619614	12	44200691	TWF1	TSS1500	-0.01	0.000528	0.0398
cg05123333	16	28070454	GSG1L	Body	-0.023	0.000528	0.0398
cg26775538	19	815090	LPPR3	Body	0.032	0.000528	0.0398
cg22141389	6	87646922	HTR1E	TSS200	-0.01	0.000529	0.0398
cg25933456	6	166190100		IGR	-0.042	0.000529	0.0398
cg12171846	12	56981517	RBMS2	Body	-0.006	0.000528	0.0398
cg22124697	12	93708430	LOC643339	Body	-0.01	0.000528	0.0398
cg20254998	6	136976783	MAP3K5	Body	-0.034	0.000529	0.0398
cg16157468	17	64792460	PRKCA	Body	-0.006	0.000529	0.0398
cg12241979	3	28182184		IGR	0.006	0.000529	0.0398
cg00154322	4	146829190	ZNF827	Body	-0.031	0.000529	0.0398
cg01128511	4	40440442	RBM47	Body	-0.009	0.000529	0.0398
cg15778145	1	24974607	SRRM1	Body	0.014	0.00053	0.0398
cg27299484	4	42418956	ATP8A1	Body	0.005	0.000529	0.0398
cg11524415	7	30059859	FKBP14	Body	0.009	0.000529	0.0398
cg26535366	11	58274247		IGR	-0.02	0.00053	0.0398
cg21806498	15	66149811		IGR	-0.01	0.000529	0.0398
cg05716290	19	3977807	EEF2	ExonBnd	0.013	0.000529	0.0398
cg21009572	7	92464647	CDK6	5'UTR	-0.006	0.00053	0.0398
cg03033688	16	22824489	HS3ST2	TSS1500	0.041	0.00053	0.0398
cg18381490	1	29751343		IGR	0.048	0.00053	0.0398
cg21082272	4	1202966	LOC100130872	TSS1500	0.003	0.00053	0.0398
cg16585715	17	55601342	LOC101927557	TSS1500	0.015	0.00053	0.0398
cg26706187	11	115024626		IGR	-0.025	0.00053	0.0399
cg01935813	2	62238115	COMMD1	Body	0.024	0.00053	0.0399
cg04843660	1	228468399	OBSCN	Body	0.018	0.000531	0.0399
cg14101687	2	112917234	FBLN7	Body	0.008	0.000531	0.0399
cg14824740	1	70006172		IGR	0.017	0.000531	0.0399
cg10020445	3	49830420	CDHR4	Body	0.009	0.000531	0.0399
cg27640133	6	10190462		IGR	-0.044	0.000531	0.0399
cg24870850	8	93979504	TRIQK	TSS1500	0.014	0.000531	0.0399
cg14640354	13	32605599	FRY	5'UTR	-0.003	0.000531	0.0399
cg14531522	16	3451969	ZNF174	5'UTR	0.032	0.000531	0.0399
cg26642585	3	183961869	ALG3	Body	0.022	0.000531	0.0399
cg16669842	10	115523468	PLEKHS1	5'UTR	0.025	0.000531	0.0399
cg10910644	2	33298134	LTBP1	Body	-0.009	0.000531	0.0399
cg05316615	2	64113477	UGP2	ExonBnd	0.007	0.000532	0.0399
cg23088318	15	25093985	SNRPN	5'UTR	0.086	0.000532	0.0399
cg15185106	6	111195554	AMD1	TSS1500	-0.003	0.000532	0.0399
cg18145070	8	53106876	ST18	Body	-0.083	0.000532	0.0399
cg17916021	15	25200133	SNRPN	TSS200	0.012	0.000532	0.0399
cg00132135	12	107155510	RFX4	3'UTR	-0.005	0.000532	0.0399
cg23144668	10	116853333	ATRNL1	5'UTR	-0.006	0.000533	0.0399
cg11697588	11	14995231	CALCA	TSS1500	0.006	0.000533	0.0399
cg14028877	22	19937281	COMT	TSS1500	0.017	0.000532	0.0399
cg07497511	17	59457396	BCAS3	Body	-0.026	0.000533	0.0399
cg04199303	7	156332650	C7orf4	TSS1500	-0.053	0.000533	0.0399
cg00230120	12	1609346	LOC100292680	TSS1500	0.004	0.000533	0.0399
cg23922708	18	78005180	PARD6G	1stExon	-0.004	0.000533	0.04
cg01099150	2	8746519		IGR	-0.014	0.000534	0.04
cg17587427	5	159904740		IGR	-0.03	0.000534	0.04
cg00588393	6	46326932		IGR	0.006	0.000534	0.04
cg26834192	6	161561031	AGPAT4	Body	0.017	0.000534	0.04
cg04300377	13	63056558		IGR	-0.012	0.000534	0.04
cg00001520	14	37666489	MIPOL1	TSS1500	0.024	0.000534	0.04
cg08576390	16	20878583	DCUN1D3	5'UTR	-0.006	0.000533	0.04
cg13976853	19	2945039	ZNF77	TSS200	-0.005	0.000534	0.04
cg22103164	4	155702409	RBM46	TSS200	-0.06	0.000534	0.04
cg07515350	15	69745013	RPLP1	TSS200	-0.003	0.000534	0.04
cg03461704	1	205818484	PM20D1	Body	0.032	0.000534	0.04
cg02798621	6	82462430	FAM46A	TSS200	-0.005	0.000534	0.04
cg19021328	10	45869294	ALOX5	TSS1500	0.008	0.000534	0.04
cg15401892	12	68790405		IGR	-0.005	0.000534	0.04
cg14199148	13	52158669	WDFY2	1stExon	-0.004	0.000534	0.04
cg09313046	16	74331618	PSMD7	Body	-0.044	0.000534	0.04
cg01205058	6	167508191		IGR	0.021	0.000534	0.04
cg24494617	8	22735388	PEBP4	Body	-0.029	0.000534	0.04
cg00712390	17	79373624	BAHCC1	1stExon	-0.011	0.000535	0.04
cg21850903	1	33820100	PHC2	Body	0.009	0.000535	0.04
cg12070221	10	62407154	ANK3	Body	-0.009	0.000535	0.04
cg15704807	12	96230261		IGR	0.014	0.000535	0.04
cg24076669	6	159342791		IGR	-0.011	0.000535	0.04
cg22432269	15	22892697	CYFIP1	5'UTR	-0.003	0.000536	0.04
cg22129639	15	43785364	TP53BP1	TSS200	-0.005	0.000536	0.04
cg27334900	16	56677335	MT1DP	TSS1500	0.006	0.000536	0.04
cg22150971	5	149402683	HMGXB3	Body	-0.004	0.000536	0.04
cg05441198	13	61237593		IGR	-0.016	0.000536	0.04
cg12846407	7	7758156	RPA3	1stExon	0.024	0.000536	0.0401
cg01328119	1	228783545	DUSP5P	Body	-0.003	0.000536	0.0401
cg05559067	2	231570641		IGR	-0.004	0.000536	0.0401
cg03132185	3	134198480	ANAPC13	Body	0.026	0.000536	0.0401
cg01135863	4	17788258		IGR	-0.023	0.000536	0.0401
cg13453634	6	82643472		IGR	-0.011	0.000536	0.0401
cg11838542	7	2128505	MAD1L1	Body	0.015	0.000536	0.0401
cg13426096	8	37887990	EIF4EBP1	TSS200	0.007	0.000536	0.0401
cg00430138	11	11688731		IGR	-0.015	0.000536	0.0401
cg25632983	12	132568608	EP400NL	TSS1500	-0.004	0.000536	0.0401
cg27345024	16	3728415	TRAP1	Body	-0.014	0.000536	0.0401
cg15729697	21	17911454	MIRLET7C	TSS1500	0.004	0.000536	0.0401
cg03576411	14	99172002		IGR	-0.04	0.000537	0.0401
cg10989806	2	131832659	FAM168B	Body	0.009	0.000537	0.0401
cg01142693	8	144696044	TSTA3	Body	-0.024	0.000537	0.0401
cg16756442	12	49346866	ARF3	5'UTR	-0.007	0.000537	0.0401
cg09633764	16	52289925		IGR	-0.005	0.000537	0.0401
cg25367758	19	588447	HCN2	TSS1500	-0.014	0.000537	0.0401
cg24309609	14	66607416		IGR	0.021	0.000537	0.0401
cg27336554	5	126986758	CTXN3	5'UTR	0.013	0.000537	0.0401
cg19366463	9	94959115		IGR	-0.019	0.000538	0.0401
cg10988169	8	54632888	ATP6V1H	Body	0.031	0.000538	0.0401
cg14609556	7	102669158	FBXL13	Body	0.033	0.000538	0.0401
cg06228183	8	128095546	PRNCR1	Body	-0.006	0.000538	0.0401
cg06525016	5	133473501	TCF7	Body	0.01	0.000538	0.0401
cg19968202	11	121365727	SORL1	Body	-0.032	0.000538	0.0401
cg16417831	21	33958411	TCP10L	TSS1500	0.026	0.000538	0.0401
cg17389237	1	26882504	RPS6KA1	Body	0.015	0.000538	0.0401
cg13306401	3	30054583		IGR	-0.006	0.000538	0.0401
cg12344249	5	16478970	FAM134B	Body	-0.016	0.000538	0.0401
cg18844163	5	142362123	ARHGAP26	Body	0.024	0.000538	0.0401
cg07085403	6	90531629		IGR	-0.006	0.000539	0.0401
cg18238340	14	105899368	MTA1	Body	0.014	0.000538	0.0401
cg09062397	20	62289856	RTEL1	5'UTR	-0.006	0.000539	0.0401
cg19850333	3	46448579	CCRL2	TSS1500	-0.007	0.000539	0.0401
cg23596620	12	113229465	RPH3A	TSS200	-0.01	0.000539	0.0402
cg22233660	22	44258651	SULT4A1	TSS1500	-0.024	0.000539	0.0402
cg12830684	1	10613540	PEX14	Body	-0.042	0.00054	0.0402
cg27124276	8	10005474	MSRA	Body	-0.012	0.00054	0.0402
cg01716380	13	41885273	NAA16	TSS200	-0.004	0.00054	0.0402
cg06447474	16	6067747	A2BP1	TSS1500	-0.017	0.00054	0.0402
cg23529259	16	11704571		IGR	-0.004	0.00054	0.0402
cg21045485	6	131252985	EPB41L2	Body	0.037	0.00054	0.0402
cg26361533	12	2445561	CACNA1C	Body	0.021	0.00054	0.0402
cg14251771	14	90701431		IGR	0.011	0.00054	0.0402
cg22463553	5	140788504	PCDHGA4	Body	-0.05	0.000541	0.0402
cg24029336	8	101911063		IGR	-0.006	0.000541	0.0402
cg16655778	12	132981736		IGR	0.025	0.000541	0.0402
cg07349222	16	54096679	FTO	Body	0.02	0.000541	0.0402
cg00016968	1	113250448	RHOC	TSS1500	0.02	0.000541	0.0402
cg27398423	2	241815057	AGXT	Body	0.013	0.000541	0.0402
cg07729811	5	156712286	CYFIP2	5'UTR	0.006	0.000541	0.0402
cg04673701	13	52188823	WDFY2	Body	0.04	0.000541	0.0402
cg24820672	13	112984728		IGR	-0.088	0.000541	0.0402
cg09186143	22	28387397	TTC28-AS1	Body	-0.009	0.000541	0.0402
cg23384406	15	83360963	AP3B2	Body	-0.007	0.000541	0.0402
cg23580358	19	14180843		IGR	-0.014	0.000541	0.0402
cg24448113	5	140475611	PCDHB2	1stExon	-0.063	0.000542	0.0402
cg21155973	12	72916569	TRHDE	Body	-0.032	0.000542	0.0403
cg10764236	18	286625		IGR	-0.042	0.000542	0.0403
cg22821709	10	34229048		IGR	0.016	0.000543	0.0403
cg03299095	15	25434533	SNORD115-11	TSS200	0.006	0.000542	0.0403
cg04987465	17	45056797	RPRML	TSS200	0.003	0.000543	0.0403
cg17727469	2	242293577		IGR	0.011	0.000543	0.0403
cg06290506	4	76977236	ART3	5'UTR	0.024	0.000543	0.0403
cg21266908	6	46460471	RCAN2	TSS1500	-0.05	0.000543	0.0403
cg24594452	11	47776214	FNBP4	Body	-0.006	0.000543	0.0403
cg05254946	19	39052112	RYR1	Body	0.007	0.000543	0.0403
cg06615699	13	78832424		IGR	-0.045	0.000543	0.0403
cg01541645	14	61104329		IGR	-0.011	0.000543	0.0403
cg12798649	14	64749776	ESR2	5'UTR	-0.008	0.000544	0.0403
cg02979335	4	55313518		IGR	-0.007	0.000544	0.0403
cg23097488	16	67062968	CBFB	TSS200	0.004	0.000544	0.0403
cg05935156	3	49904706	CAMKV	5'UTR	0.017	0.000544	0.0403
cg21305315	4	3527935	LRPAP1	Body	0.014	0.000544	0.0403
cg27212978	4	38869221	FAM114A1	TSS1500	0.01	0.000544	0.0403
cg04026169	4	85422265		IGR	0.03	0.000544	0.0403
cg04105876	17	77195907	HRNBP3	5'UTR	0.011	0.000544	0.0403
cg02032593	3	127242401	LINC01471	Body	-0.017	0.000544	0.0403
cg15350314	3	184475101	LOC101928992	Body	0.056	0.000544	0.0403
cg21982119	7	140373931	ADCK2	1stExon	0.041	0.000544	0.0403
cg16019436	13	113825824	PROZ	Body	-0.012	0.000544	0.0403
cg18400889	2	234367790	DGKD	Body	-0.005	0.000545	0.0404
cg15798823	7	22866267		IGR	-0.034	0.000545	0.0404
cg13599685	7	28133964	JAZF1	Body	-0.008	0.000545	0.0404
cg09348431	8	144898112	SCRIB	TSS1500	0.008	0.000545	0.0404
cg06526832	9	126349160	DENND1A	Body	-0.008	0.000544	0.0404
cg16557250	10	35842204	CCNY	Body	-0.005	0.000545	0.0404
cg00806552	20	18478084	RBBP9	TSS200	-0.007	0.000545	0.0404
cg27506401	4	101856463		IGR	0.016	0.000545	0.0404
cg11994052	11	112916105	NCAM1	Body	-0.026	0.000545	0.0404
cg19089314	22	50919938	ADM2	TSS200	0.009	0.000545	0.0404
cg18402590	21	37631948	DOPEY2	Body	0.006	0.000546	0.0404
cg22847228	5	140792700	PCDHGA4	Body	-0.011	0.000546	0.0404
cg21822335	8	102405915		IGR	-0.007	0.000546	0.0404
cg13396967	8	134115055	SLA	1stExon	-0.006	0.000546	0.0404
cg20255711	19	36236366	PSENEN	TSS200	-0.003	0.000546	0.0404
cg01632597	7	115840881		IGR	0.014	0.000546	0.0404
cg10215763	7	142636470	C7orf34	TSS200	-0.007	0.000546	0.0404
cg01959995	13	110790566		IGR	-0.003	0.000546	0.0404
cg08896772	15	42101579	MAPKBP1	Body	0.028	0.000546	0.0404
cg20259501	20	48939655		IGR	0.009	0.000546	0.0404
cg11996741	22	30769389	CCDC157	Body	0.021	0.000546	0.0404
cg05726254	2	47305017		IGR	0.007	0.000547	0.0404
cg19510206	12	133101587	FBRSL1	Body	0.01	0.000547	0.0404
cg09504482	13	41238655	FOXO1	Body	-0.005	0.000546	0.0404
cg00090091	13	107036741		IGR	0.005	0.000546	0.0404
cg27250981	4	91058700	CCSER1	5'UTR	-0.011	0.000547	0.0404
cg01231611	1	120354235	REG4	TSS200	0.009	0.000547	0.0404
cg27403612	6	155231129		IGR	0.008	0.000547	0.0404
cg20642756	10	45497470	ZNF22	5'UTR	0.025	0.000547	0.0404
cg19393677	15	67841407	MAP2K5	Body	-0.032	0.000547	0.0405
cg16310262	15	65903328	C15orf44	1stExon	-0.004	0.000548	0.0405
cg11959156	20	62865391	MYT1	Body	-0.009	0.000548	0.0405
cg07376301	22	42045469	XRCC6	Body	-0.005	0.000548	0.0405
cg17388021	1	155942085	ARHGEF2	Body	0.018	0.000548	0.0405
cg14286144	2	53285758		IGR	-0.007	0.000548	0.0405
cg04204975	11	61891341	INCENP	TSS200	-0.003	0.000548	0.0405
cg02320084	16	85769350	C16orf74	5'UTR	-0.025	0.000548	0.0405
cg24886257	19	52452447		IGR	-0.035	0.000548	0.0405
cg09943309	2	103380653	TMEM182	Body	-0.006	0.000549	0.0405
cg27494897	2	151061125		IGR	-0.03	0.000549	0.0405
cg11126068	11	67195806	RPS6KB2	TSS200	-0.004	0.000549	0.0405
cg18831169	13	73670290		IGR	-0.013	0.00055	0.0406
cg24511375	15	75940328	SNX33	TSS1500	0.004	0.00055	0.0406
cg17089214	22	22089827	YPEL1	5'UTR	-0.004	0.000549	0.0406
cg25430507	2	139539181	NXPH2	TSS1500	0.03	0.00055	0.0406
cg07123870	5	153745126	GALNT10	Body	-0.012	0.00055	0.0406
cg04830814	5	32174484	GOLPH3	TSS200	0.005	0.000551	0.0406
cg27353957	16	78055642	CLEC3A	TSS1500	0.012	0.000551	0.0406
cg12021257	17	17650880	RAI1	5'UTR	0.015	0.000551	0.0406
cg22937891	5	114506309	TRIM36	Body	-0.004	0.000551	0.0406
cg17244673	10	17166078	CUBN	Body	-0.006	0.000551	0.0406
cg13215970	4	74864596	CXCL5	TSS200	0.015	0.000551	0.0407
cg11996652	11	70882283	SHANK2	5'UTR	-0.01	0.000551	0.0407
cg09055202	14	61944806	PRKCH	Body	0.014	0.000551	0.0407
cg01220134	16	960424	LMF1	Body	-0.015	0.000551	0.0407
cg07178441	2	187221600		IGR	0.009	0.000552	0.0407
cg12701846	21	32887062	TIAM1	5'UTR	-0.035	0.000552	0.0407
cg14927126	11	116860925	SIK3	Body	-0.021	0.000552	0.0407
cg21048949	11	117187053	BACE1	TSS200	-0.003	0.000552	0.0407
cg24483930	5	125803871	GRAMD3	Body	0.015	0.000552	0.0407
cg18649737	14	102680518	WDR20	Body	-0.013	0.000552	0.0407
cg07243038	19	44952801	ZNF229	TSS200	0.012	0.000552	0.0407
cg15622820	20	60605320	TAF4	Body	-0.007	0.000552	0.0407
cg00162421	1	10508962	APITD1	Body	-0.005	0.000553	0.0407
cg23495059	1	39324743	RRAGC	Body	0.002	0.000553	0.0407
cg05040656	1	68200130	GNG12	5'UTR	0.031	0.000553	0.0407
cg22985204	9	111876664	TMEM245	Body	0.02	0.000553	0.0407
cg13073052	1	9404377	SPSB1	5'UTR	-0.011	0.000553	0.0407
cg14832908	1	6479424	HES2	Body	-0.021	0.000554	0.0407
cg13863764	1	11561908	PTCHD2	Body	-0.046	0.000553	0.0407
cg04704294	1	66257822	PDE4B	TSS1500	0.037	0.000554	0.0407
cg21490808	1	164442378		IGR	0.033	0.000554	0.0407
cg24628446	2	146090028		IGR	-0.008	0.000554	0.0407
cg06199336	2	200329942	SATB2	TSS200	-0.012	0.000554	0.0407
cg06061536	3	41405770	ULK4	Body	0.008	0.000554	0.0407
cg06344162	3	58395271	PXK	ExonBnd	0.016	0.000554	0.0407
cg02910031	3	149672627	RNF13	Body	-0.01	0.000554	0.0407
cg20887711	4	1340912	KIAA1530	TSS200	-0.004	0.000553	0.0407
cg02354107	4	77135186	SCARB2	TSS200	-0.006	0.000554	0.0407
cg00770663	4	130017173	C4orf33	TSS200	-0.01	0.000553	0.0407
cg07774410	5	1323142	CLPTM1L	Body	0.005	0.000554	0.0407
cg11966651	6	15248167	JARID2	TSS1500	-0.002	0.000553	0.0407
cg04761653	6	82463237	FAM46A	TSS1500	0.009	0.000553	0.0407
cg03401309	7	150749938		IGR	0.017	0.000554	0.0407
cg11960212	8	95133021		IGR	-0.013	0.000553	0.0407
cg22280333	11	193016	SCGB1C1	TSS200	0.015	0.000554	0.0407
cg22218464	15	83329551	CPEB1-AS1	Body	0.018	0.000554	0.0407
cg09183146	16	1429863	UNKL	TSS200	-0.037	0.000553	0.0407
cg06485706	16	28996270	LAT	Body	-0.004	0.000554	0.0407
cg24087796	17	46871873	TTLL6	Body	0.01	0.000553	0.0407
cg21005054	17	78812115	RPTOR	Body	-0.006	0.000553	0.0407
cg17425144	1	10567563	PEX14	Body	-0.039	0.000555	0.0407
cg09319612	3	125038862	ZNF148	5'UTR	-0.004	0.000555	0.0407
cg01498530	3	177159709	LINC00578	Body	0.01	0.000555	0.0407
cg13177026	4	96115338	UNC5C	Body	-0.013	0.000555	0.0407
cg13234647	5	6437454		IGR	-0.034	0.000555	0.0407
cg04519403	5	79298951		IGR	-0.023	0.000555	0.0407
cg07914959	6	91006321	BACH2	1stExon	-0.004	0.000554	0.0407
cg13603955	7	22590003		IGR	-0.034	0.000555	0.0407
cg13810766	7	151542452	PRKAG2	Body	-0.016	0.000555	0.0407
cg16279003	8	126010448	SQLE	TSS1500	-0.003	0.000555	0.0407
cg20090108	11	88242488	GRM5	Body	-0.018	0.000555	0.0407
cg12726989	14	58831884	ARID4A	Body	-0.004	0.000555	0.0407
cg02319068	14	96728517	BDKRB1	5'UTR	-0.017	0.000555	0.0407
cg01006474	16	86123325		IGR	-0.012	0.000554	0.0407
cg14224882	17	77824019		IGR	0.012	0.000555	0.0407
cg21420044	18	74497570		IGR	0.004	0.000555	0.0407
cg16546864	21	46392580	C21orf70	Body	0.007	0.000555	0.0407
cg23830052	21	46481044		IGR	-0.025	0.000555	0.0407
cg10788355	13	41558816	ELF1	5'UTR	-0.014	0.000555	0.0407
cg05218653	16	2334964	ABCA3	Body	0.003	0.000556	0.0407
cg23651088	17	68071012	KCNJ16	TSS1500	-0.008	0.000556	0.0408
cg21931947	6	25193934		IGR	0.025	0.000556	0.0408
cg09819651	10	5454355	NET1	TSS200	-0.005	0.000556	0.0408
cg26314621	17	26940351	SGK494	Body	-0.021	0.000556	0.0408
cg05704183	2	145764890		IGR	0.02	0.000556	0.0408
cg06292396	10	72259703	PALD1	5'UTR	0.014	0.000556	0.0408
cg06297571	12	132270829	SFRS8	Body	0.009	0.000557	0.0408
cg17399352	17	74379779	SPHK1	TSS1500	-0.003	0.000557	0.0408
cg26182202	2	237101915		IGR	-0.049	0.000557	0.0408
cg13682152	19	16996186		IGR	0.026	0.000557	0.0408
cg10355466	8	1731776	CLN8	3'UTR	-0.007	0.000557	0.0408
cg13722794	8	17822079	PCM1	ExonBnd	0.015	0.000557	0.0408
cg11717817	10	44786986		IGR	0.009	0.000558	0.0408
cg14034135	2	55808743	PPP4R3B	Body	0.041	0.000558	0.0408
cg17605100	3	12782862	TMEM40	Body	0.023	0.000558	0.0408
cg14241509	4	6196512	JAKMIP1	5'UTR	0.039	0.000558	0.0408
cg15781525	6	564561	EXOC2	Body	0.008	0.000558	0.0408
cg25196881	15	39780412		IGR	-0.004	0.000558	0.0408
cg03751681	15	58306537	ALDH1A2	TSS1500	-0.039	0.000558	0.0408
cg10056718	16	12001429	GSPT1	Body	0.005	0.000558	0.0408
cg13710361	19	45555397	CLASRP	Body	0.007	0.000558	0.0408
cg01899676	12	106988413	RFX4	Body	-0.044	0.000559	0.0409
cg22531801	1	235806070	GNG4	5'UTR	-0.052	0.000559	0.0409
cg21436413	4	25861586	SEL1L3	Body	-0.004	0.000559	0.0409
cg05422369	18	32924550	ZNF24	TSS200	-0.009	0.000559	0.0409
cg22808989	20	39766165	PLCG1	5'UTR	0.009	0.000559	0.0409
cg09552183	12	133614153	ZNF84	5'UTR	-0.005	0.000559	0.0409
cg04656222	17	7690529	DNAH2	Body	-0.005	0.000559	0.0409
cg25028180	7	96017850		IGR	-0.05	0.000559	0.0409
cg13346671	12	101062631		IGR	-0.016	0.000559	0.0409
cg07415388	17	17717276	MIR33B	TSS200	-0.014	0.000559	0.0409
cg02957962	19	542548	GZMM	TSS1500	0.025	0.000559	0.0409
cg02868743	1	218667927	MIR548F3	Body	-0.023	0.00056	0.0409
cg16905306	3	52574451	LOC440957	Body	0.007	0.00056	0.0409
cg20840783	6	138655440	KIAA1244	Body	-0.02	0.00056	0.0409
cg17861473	12	28970616		IGR	-0.021	0.00056	0.0409
cg18580117	15	42787236	SNAP23	TSS1500	0.027	0.00056	0.0409
cg10285464	1	30481962		IGR	0.057	0.00056	0.0409
cg05981379	10	133030722	TCERG1L	Body	-0.012	0.00056	0.0409
cg12696047	16	10187350	GRIN2A	Body	-0.011	0.00056	0.0409
cg26796873	11	85359560	TMEM126A	5'UTR	-0.071	0.00056	0.0409
cg11115318	12	102087240		IGR	0.01	0.00056	0.0409
cg10642948	19	58929155	ZNF584	3'UTR	-0.005	0.000561	0.0409
cg23352030	20	62198469	PRIC285	Body	0.046	0.000561	0.0409
cg18811621	2	208207188		IGR	-0.007	0.000561	0.0409
cg26350446	7	111202682	IMMP2L	TSS1500	-0.003	0.000561	0.0409
cg10821841	13	112200892		IGR	-0.014	0.000561	0.0409
cg11810498	9	130477698	PTRH1	Body	-0.004	0.000561	0.041
cg11381588	2	64202799	VPS54	Body	-0.016	0.000562	0.041
cg21795549	5	138486473	SIL1	5'UTR	0.014	0.000561	0.041
cg20833872	16	1525644	CLCN7	TSS1500	-0.046	0.000562	0.041
cg02927961	19	11271097		IGR	0.009	0.000562	0.041
cg13632994	1	94080251	BCAR3	TSS1500	0.005	0.000562	0.041
cg08906307	1	221065434		IGR	-0.026	0.000562	0.041
cg27199022	2	120234000	SCTR	Body	-0.004	0.000562	0.041
cg08791400	6	9199875		IGR	-0.031	0.000562	0.041
cg13641082	7	2319604	SNX8	Body	-0.025	0.000562	0.041
cg26557744	3	116515339		IGR	-0.02	0.000562	0.041
cg08593216	1	153609573	CHTOP	Body	-0.004	0.000563	0.041
cg10532647	2	119381315		IGR	-0.019	0.000563	0.041
cg24252262	5	23014515		IGR	-0.017	0.000563	0.041
cg25665749	5	134442830	C5orf66	5'UTR	0.022	0.000563	0.041
cg12368241	6	64355267	PHF3	TSS1500	0.013	0.000563	0.041
cg13445036	8	67974862	COPS5	TSS1500	-0.008	0.000563	0.041
cg13390724	9	73864728		IGR	-0.005	0.000563	0.041
cg03258760	13	24152560	TNFRSF19	TSS1500	-0.009	0.000563	0.041
cg25480971	20	36022108	SRC	Body	0.009	0.000563	0.041
cg06626338	20	56678844		IGR	-0.022	0.000563	0.041
cg02682981	22	39151639	SUN2	5'UTR	0.004	0.000563	0.041
cg13623887	7	86849946	C7orf23	TSS1500	-0.004	0.000563	0.041
cg25123814	11	46494341	AMBRA1	Body	-0.005	0.000564	0.041
cg16596957	16	87575150		IGR	0.024	0.000564	0.041
cg18348952	3	53891842	IL17RB	Body	-0.005	0.000564	0.041
cg02956254	10	126606550		IGR	-0.003	0.000564	0.041
cg09011256	20	37074631	SNHG11	TSS1500	-0.004	0.000564	0.041
cg17752270	5	169706238	LCP2	Body	-0.003	0.000564	0.0411
cg13801575	3	49752362	RNF123	Body	0.008	0.000564	0.0411
cg12871059	5	1498999	LPCAT1	Body	0.018	0.000564	0.0411
cg21799053	8	22856801	RHOBTB2	Body	-0.006	0.000564	0.0411
cg07830813	15	45630898		IGR	-0.048	0.000564	0.0411
cg22128527	1	39510999		IGR	-0.072	0.000565	0.0411
cg05462233	10	78191046	C10orf11	Body	-0.006	0.000565	0.0411
cg04975876	10	112726882	SHOC2	Body	0.034	0.000565	0.0411
cg18374299	11	14996911		IGR	-0.008	0.000565	0.0411
cg12917790	14	93604305		IGR	0.012	0.000565	0.0411
cg03305830	11	17192241	PIK3C2A	TSS1500	0.027	0.000565	0.0411
cg12703042	11	111259829		IGR	0.029	0.000565	0.0411
cg10161470	16	2384061	ABCA3	5'UTR	0.015	0.000565	0.0411
cg20192478	4	42334339		IGR	-0.012	0.000565	0.0411
cg09772831	19	12175160	ZNF844	TSS1500	0.032	0.000565	0.0411
cg04122371	14	35876447		IGR	-0.012	0.000565	0.0411
cg20346534	6	46839671	ADGRF5	Body	-0.01	0.000565	0.0411
cg03659048	7	151107958	WDR86	TSS1500	0.053	0.000565	0.0411
cg11870173	19	53891732		IGR	-0.016	0.000566	0.0411
cg01705612	3	155455825		IGR	0.012	0.000566	0.0411
cg11522767	6	157342961	ARID1B	Body	-0.007	0.000566	0.0411
cg24932305	2	218875016		IGR	0.007	0.000566	0.0411
cg02201969	4	6955849	TBC1D14	Body	-0.008	0.000567	0.0411
cg22196977	2	128263013	IWS1	Body	-0.018	0.000567	0.0411
cg23737239	4	95174216	SMARCAD1	TSS1500	0.005	0.000567	0.0411
cg25493948	15	33154262	FMN1	Body	-0.036	0.000567	0.0411
cg09741930	19	13115241	NFIX	Body	0.016	0.000567	0.0411
cg26671334	21	45913090		IGR	0.007	0.000567	0.0411
cg09790035	5	31844940	PDZD2	Body	0.013	0.000567	0.0412
cg00981975	7	150974613	SMARCD3	TSS1500	-0.021	0.000567	0.0412
cg24571755	12	105086144	CHST11	Body	0.025	0.000567	0.0412
cg24364908	17	34897161		IGR	0.006	0.000567	0.0412
cg21106603	6	140758082		IGR	-0.008	0.000567	0.0412
cg11502745	11	18742694	IGSF22	Body	-0.005	0.000567	0.0412
cg10794086	6	30455964	HLA-E	TSS1500	-0.01	0.000568	0.0412
cg06822360	8	2242304		IGR	-0.009	0.000568	0.0412
cg22728616	2	235680816		IGR	-0.01	0.000569	0.0412
cg24356977	3	48339943	NME6	Body	-0.005	0.000569	0.0412
cg08097657	3	50313996	SEMA3B	Body	-0.031	0.000568	0.0412
cg19671561	3	195938283	ZDHHC19	1stExon	0.015	0.000568	0.0412
cg25069361	5	137779871	REEP2	Body	0.019	0.000568	0.0412
cg10706611	6	147526094	STXBP5-AS1	TSS1500	-0.014	0.000568	0.0412
cg26019412	8	56657461	TMEM68	Body	0.051	0.000568	0.0412
cg23206523	9	131607977	CCBL1	5'UTR	0.012	0.000569	0.0412
cg21242647	10	99625095	CRTAC1	3'UTR	-0.006	0.000568	0.0412
cg07323979	16	12618485	SNX29	Body	-0.007	0.000569	0.0412
cg01861389	16	57481027	COQ9	TSS1500	0.008	0.000568	0.0412
cg12534176	17	58574569	APPBP2	Body	-0.007	0.000569	0.0412
cg15999544	22	22116329	MAPK1	3'UTR	-0.005	0.000568	0.0412
cg03062033	22	24562887	CABIN1	Body	0.008	0.000568	0.0412
cg11363745	14	39954022		IGR	-0.009	0.000569	0.0412
cg21404124	2	167960090	XIRP2	Body	-0.021	0.000569	0.0412
cg14948825	4	178138573		IGR	-0.008	0.000569	0.0412
cg01838658	6	53036881		IGR	-0.004	0.000569	0.0412
cg08767171	13	42491015	VWA8	Body	-0.008	0.000569	0.0412
cg10798655	19	2217953	DOT1L	Body	0.011	0.00057	0.0412
cg01101647	4	66535732	EPHA5	TSS200	-0.02	0.00057	0.0412
cg10253639	17	13266346		IGR	-0.008	0.00057	0.0412
cg00784051	16	69352641	VPS4A	Body	0.003	0.00057	0.0412
cg05413022	11	4081545	STIM1	Body	-0.047	0.00057	0.0412
cg21594278	5	72815513		IGR	0.047	0.00057	0.0413
cg09796089	14	104668921		IGR	-0.05	0.00057	0.0413
cg18630511	3	155462425		IGR	-0.005	0.00057	0.0413
cg05197360	7	977580	ADAP1	Body	0.008	0.00057	0.0413
cg03885646	3	156273458	SSR3	TSS1500	-0.053	0.000571	0.0413
cg08598287	10	43836083		IGR	-0.023	0.000571	0.0413
cg13214128	14	61607559		IGR	0.034	0.000571	0.0413
cg23854667	15	32321833	CHRNA7	TSS1500	-0.007	0.000571	0.0413
cg23631062	1	102462806	OLFM3	TSS200	-0.027	0.000571	0.0413
cg16850067	9	117111004	AKNA	Body	0.015	0.000571	0.0413
cg19979370	11	128772355	KCNJ5	5'UTR	0.017	0.000571	0.0413
cg13146294	12	55079205		IGR	-0.021	0.000571	0.0413
cg14519372	21	29625908		IGR	0.02	0.000572	0.0413
cg03143959	16	30670728		IGR	-0.003	0.000572	0.0413
cg27524103	3	187957576	LPP	5'UTR	0.004	0.000572	0.0413
cg11576645	2	113642520		IGR	0.025	0.000572	0.0413
cg07222421	1	155718648	MSTO2P	Body	-0.02	0.000572	0.0413
cg20140452	4	149363715	NR3C2	TSS200	-0.006	0.000572	0.0413
cg00932677	4	187776068		IGR	-0.008	0.000572	0.0413
cg12661262	6	21691612	FLJ22536	Body	0.013	0.000572	0.0413
cg25457000	10	4813681		IGR	0.029	0.000572	0.0413
cg13435189	11	107324751	CWF19L2	Body	-0.005	0.000572	0.0413
cg24106124	2	232645314	PDE6D	Body	-0.003	0.000573	0.0413
cg23039660	4	1005884	FGFRL1	5'UTR	0.009	0.000572	0.0413
cg16412772	8	65500144		IGR	-0.029	0.000572	0.0413
cg24542613	12	123520574	PITPNM2	5'UTR	0.008	0.000572	0.0413
cg08253494	19	33696285	LRP3	Body	0.006	0.000572	0.0413
cg18987431	2	104000490		IGR	-0.016	0.000573	0.0413
cg21946672	6	107830934	SOBP	Body	-0.004	0.000573	0.0413
cg25947758	2	223581062		IGR	-0.005	0.000573	0.0413
cg26740639	3	10805956	LOC285370	TSS200	0.02	0.000573	0.0413
cg03022368	16	83986702	OSGIN1	TSS200	-0.003	0.000573	0.0413
cg03367519	5	58334910	PDE4D	Body	-0.007	0.000573	0.0413
cg14061069	19	46274453	DMPK	Body	0.076	0.000573	0.0413
cg01943216	4	181055419		IGR	-0.014	0.000574	0.0413
cg12499294	6	26373094	BTN3A2	Body	-0.006	0.000574	0.0413
cg11655629	7	113724864		IGR	-0.01	0.000574	0.0413
cg15092703	10	72678058		IGR	-0.043	0.000574	0.0413
cg15830441	13	21348144	N6AMT2	TSS200	-0.003	0.000574	0.0413
cg21803813	19	45579818	ZNF296	TSS200	0.007	0.000574	0.0413
cg08109624	1	242220925		IGR	-0.03	0.000574	0.0414
cg01571383	5	3740754		IGR	-0.006	0.000574	0.0414
cg26829379	6	32812012	PSMB8	Body	-0.002	0.000574	0.0414
cg09206496	6	38945875	DNAH8	Body	-0.009	0.000574	0.0414
cg14470629	12	97041389	CFAP54	Body	0.028	0.000574	0.0414
cg00127037	6	19326520		IGR	-0.016	0.000574	0.0414
cg13802344	1	41433256		IGR	-0.017	0.000575	0.0414
cg17203220	16	67038724	CES4A	Body	0.01	0.000575	0.0414
cg19267925	21	44516208	U2AF1	5'UTR	0.01	0.000575	0.0414
cg06233904	16	31044135	STX4	TSS1500	-0.003	0.000575	0.0414
cg07639783	7	1610747	PSMG3	TSS1500	0.042	0.000575	0.0414
cg02888748	11	27381665	CCDC34	Body	0.011	0.000575	0.0414
cg15052383	2	172864476	METAP1D	TSS1500	-0.005	0.000575	0.0414
cg02888092	2	238865252		IGR	0.036	0.000575	0.0414
cg02043758	17	28504682	NSRP1	Body	0.009	0.000575	0.0414
cg04154802	5	60595215		IGR	-0.009	0.000576	0.0414
cg06386236	1	21354302	EIF4G3	5'UTR	-0.008	0.000576	0.0414
cg19672261	1	151681524	CELF3	Body	-0.009	0.000576	0.0414
cg12972643	3	197024709	DLG1	5'UTR	-0.004	0.000576	0.0414
cg13564064	9	126154367	DENND1A	Body	-0.01	0.000576	0.0414
cg21919011	10	69827094	HERC4	5'UTR	0.01	0.000576	0.0414
cg24924875	12	59988744	SLC16A7	TSS1500	0.032	0.000576	0.0414
cg19384697	7	76139922	UPK3B	5'UTR	-0.036	0.000576	0.0414
cg23600500	21	43347260	C2CD2	TSS1500	0.027	0.000577	0.0415
cg01217409	14	71260575	MAP3K9	Body	-0.004	0.000577	0.0415
cg04000902	21	36211765	RUNX1	Body	-0.004	0.000577	0.0415
cg14378564	1	28417750		IGR	-0.079	0.000577	0.0415
cg15264642	10	23647478		IGR	-0.02	0.000577	0.0415
cg04600984	1	3589862	TP73	5'UTR	0.019	0.000577	0.0415
cg16707227	2	19157847		IGR	0.006	0.000577	0.0415
cg05958206	2	236784116	AGAP1	Body	-0.029	0.000578	0.0415
cg17936062	3	50290579	GNAI2	Body	0.011	0.000578	0.0415
cg20785661	6	13289660	LOC100130357	Body	-0.005	0.000578	0.0415
cg11212920	9	133814433	FIBCD1	5'UTR	-0.005	0.000578	0.0415
cg25946869	12	113796432	PLBD2	1stExon	0.01	0.000577	0.0415
cg12317470	15	67143691		IGR	0.006	0.000577	0.0415
cg12439172	16	76742691		IGR	-0.02	0.000578	0.0415
cg15713809	17	78322484	RNF213	Body	-0.005	0.000577	0.0415
cg13592982	18	48876658		IGR	0.037	0.000577	0.0415
cg23640193	18	11750277	GNAL	TSS1500	-0.019	0.000578	0.0415
cg16618252	9	33232834		IGR	0.019	0.000578	0.0415
cg05067156	16	88591451	ZFPM1	Body	0.016	0.000578	0.0415
cg09108969	15	102094562		IGR	-0.019	0.000578	0.0415
cg15095654	9	75242161	TMC1	5'UTR	-0.007	0.000578	0.0415
cg17357149	16	30761560	PHKG2	Body	0.012	0.000578	0.0415
cg10574172	1	163187713	RGS5	5'UTR	0.006	0.000579	0.0415
cg07262001	22	42734088		IGR	0.007	0.000579	0.0415
cg22213622	12	22090730	ABCC9	TSS1500	0.01	0.000579	0.0415
cg06891458	15	41951943	MGA	TSS1500	-0.03	0.00058	0.0416
cg11203538	5	16794797	MYO10	Body	0.004	0.00058	0.0416
cg16402452	12	58129855	AGAP2	Body	0.008	0.00058	0.0416
cg22591002	2	97530695	SEMA4C	Body	0.011	0.00058	0.0416
cg23249717	6	167507105		IGR	0.011	0.00058	0.0416
cg27313690	10	21634014		IGR	-0.011	0.000581	0.0416
cg17269348	6	11486909		IGR	-0.019	0.000581	0.0416
cg02828514	13	45993412	SLC25A30	TSS1500	0.036	0.000581	0.0416
cg04019914	20	57463357	GNAS	3'UTR	-0.035	0.000581	0.0416
cg04793497	2	20550749	PUM2	TSS200	0.015	0.000581	0.0416
cg15244633	19	50846611	NAPSB	Body	0.015	0.000581	0.0416
cg16914149	3	189873585		IGR	0.052	0.000582	0.0417
cg20988331	11	60955214		IGR	-0.005	0.000581	0.0417
cg03926983	16	1376555		IGR	0.009	0.000582	0.0417
cg12206632	19	9004188	MUC16	Body	-0.03	0.000582	0.0417
cg07126559	13	23754937	SGCG	TSS200	0.007	0.000582	0.0417
cg03832688	5	124228107		IGR	-0.011	0.000582	0.0417
cg02106043	1	161575319	HSPA7	TSS1500	-0.01	0.000582	0.0417
cg13736685	2	9619835	IAH1	Body	0.018	0.000582	0.0417
cg26076960	13	48669388	MED4	TSS200	-0.006	0.000582	0.0417
cg09825670	1	1611999	CDK11B	Body	-0.005	0.000582	0.0417
cg16112248	7	54164018		IGR	-0.015	0.000582	0.0417
cg19674032	13	111682796		IGR	0.024	0.000583	0.0417
cg21947103	16	4466648	CORO7	1stExon	0.003	0.000583	0.0417
cg22241638	2	44364503		IGR	-0.005	0.000583	0.0417
cg17936862	2	61245788	PUS10	TSS1500	-0.018	0.000583	0.0417
cg25830660	3	197026096	DLG1	TSS1500	-0.012	0.000583	0.0417
cg00612202	7	926974	C7orf20	Body	0.011	0.000583	0.0417
cg25862752	7	81392774	HGF	Body	0.042	0.000583	0.0417
cg10316510	7	158951344		IGR	-0.014	0.000583	0.0417
cg13571460	9	124989337	LHX6	Body	-0.118	0.000583	0.0417
cg20552747	17	50237576	CA10	TSS1500	-0.029	0.000583	0.0417
cg23687169	20	31564594		IGR	-0.019	0.000583	0.0417
cg06615843	7	12535447		IGR	0.039	0.000583	0.0417
cg02184047	1	39733224	MACF1	Body	-0.02	0.000584	0.0417
cg16738194	4	1076636	RNF212	Body	0.023	0.000584	0.0417
cg22976507	10	15927427		IGR	0.005	0.000583	0.0417
cg19815720	3	183770650	HTR3C	TSS200	0.031	0.000584	0.0417
cg18273566	1	23695031	C1orf213	TSS1500	-0.002	0.000584	0.0417
cg14990071	3	62975961		IGR	0.007	0.000584	0.0417
cg00950552	7	140347117		IGR	-0.03	0.000584	0.0417
cg08685581	10	54359650		IGR	-0.007	0.000584	0.0417
cg22533244	2	135548324		IGR	0.007	0.000584	0.0417
cg22005405	4	164676460	MARCH1	Body	0.011	0.000584	0.0417
cg05485379	3	197121410		IGR	0.005	0.000585	0.0417
cg20734030	12	95111263		IGR	0.051	0.000585	0.0418
cg05389024	2	170366131	KBTBD10	TSS200	-0.017	0.000585	0.0418
cg03862488	5	167723042	WWC1	Body	0.009	0.000585	0.0418
cg15522298	9	33168523	B4GALT1	TSS1500	0.03	0.000585	0.0418
cg00918917	17	61819349	STRADA	TSS200	0.007	0.000585	0.0418
cg16208203	20	46670972		IGR	-0.009	0.000585	0.0418
cg11598561	3	128181322	DNAJB8	3'UTR	0.009	0.000585	0.0418
cg05475027	16	78274575	WWOX	Body	-0.005	0.000585	0.0418
cg10567638	17	78183746	SGSH	3'UTR	0.006	0.000585	0.0418
cg13890442	1	4672897		IGR	-0.008	0.000586	0.0418
cg04351049	1	165325673	LMX1A	TSS1500	-0.004	0.000586	0.0418
cg18556129	19	2257204	JSRP1	TSS1500	-0.013	0.000586	0.0418
cg19132680	12	95449869	NR2C1	Body	0.007	0.000586	0.0418
cg06323216	6	78180963		IGR	-0.009	0.000586	0.0418
cg06677660	19	49140777	SEC1	TSS1500	-0.004	0.000586	0.0418
cg03765047	2	9620903	IAH1	Body	-0.007	0.000586	0.0418
cg08595011	3	43147479	C3orf39	5'UTR	-0.006	0.000586	0.0418
cg14304922	15	93182492	FAM174B	Body	-0.009	0.000586	0.0418
cg17465881	1	7844076	PER3	TSS1500	-0.005	0.000586	0.0418
cg10178647	22	39168827		IGR	-0.007	0.000586	0.0418
cg12902803	12	78486615	NAV3	Body	0.013	0.000587	0.0418
cg22315657	18	56189362	ALPK2	Body	-0.019	0.000587	0.0418
cg18041406	19	1432955	DAZAP1	Body	0.007	0.000586	0.0418
cg07608848	2	1647185	PXDN	Body	0.005	0.000587	0.0418
cg19638060	10	71048428	HK1	ExonBnd	0.016	0.000587	0.0418
cg17834219	12	34480142		IGR	-0.03	0.000587	0.0418
cg04859263	19	12865764	BEST2	Body	-0.026	0.000587	0.0418
cg01131004	20	38884693		IGR	-0.019	0.000587	0.0418
cg02133557	20	61560434	DIDO1	5'UTR	0.005	0.000587	0.0418
cg21089646	5	179373290		IGR	0.004	0.000587	0.0418
cg17289863	6	44213050	HSP90AB1	TSS1500	0.011	0.000587	0.0418
cg22587293	2	637620		IGR	-0.011	0.000588	0.0418
cg12455681	12	15059241		IGR	-0.005	0.000588	0.0418
cg00963378	13	20716638	GJA3	Body	-0.065	0.000588	0.0418
cg05673940	15	61334658	RORA	Body	-0.006	0.000588	0.0418
cg07037509	1	112285979	C1orf183	Body	0.015	0.000588	0.0418
cg15461842	2	170748176	UBR3	Body	-0.009	0.000588	0.0418
cg22503466	6	46655976	TDRD6	1stExon	-0.02	0.000588	0.0418
cg13002986	8	64377131	LOC102724612	TSS1500	-0.013	0.000588	0.0418
cg05402948	10	98681487	LCOR	5'UTR	-0.006	0.000588	0.0418
cg01922891	16	4714647	MGRN1	Body	0.028	0.000588	0.0418
cg12100006	11	35964190	LDLRAD3	TSS1500	-0.012	0.000588	0.0418
cg13764763	5	142785501	NR3C1	TSS1500	-0.029	0.000588	0.0418
cg09699430	6	37441431	CMTR1	Body	0.012	0.000589	0.0418
cg08448170	4	183769251		IGR	-0.051	0.000589	0.0419
cg07977661	16	81567375	CMIP	Body	-0.007	0.000589	0.0419
cg20997239	3	126960539		IGR	-0.011	0.000589	0.0419
cg07390791	2	239464827		IGR	0.012	0.000589	0.0419
cg19802477	19	54850444	LILRA4	TSS200	0.038	0.000589	0.0419
cg06359086	6	10723648	TMEM14C	5'UTR	0.013	0.00059	0.0419
cg19076479	6	130342336	L3MBTL3	5'UTR	-0.006	0.00059	0.0419
cg18844118	7	26191489	NFE2L3	TSS1500	-0.006	0.00059	0.0419
cg00151565	1	173961904	RC3H1	1stExon	-0.006	0.00059	0.0419
cg09587069	20	31407260	MAPRE1	TSS1500	-0.035	0.00059	0.0419
cg03988107	22	21802598	HIC2	3'UTR	0.024	0.000591	0.0419
cg08418332	9	34691001	CCL19	Body	0.021	0.000591	0.042
cg12269111	2	168554345		IGR	-0.007	0.000591	0.042
cg27357918	4	645256	PDE6B	Body	-0.058	0.000591	0.042
cg06927337	7	2557028	LFNG	Body	0.017	0.000591	0.042
cg11948874	20	36147327	BLCAP	Body	0.027	0.000591	0.042
cg20008140	20	57463455	GNAS	3'UTR	-0.04	0.000591	0.042
cg19215386	18	72921446	TSHZ1	TSS1500	0.008	0.000591	0.042
cg08134504	2	16245936		IGR	0.009	0.000591	0.042
cg17809267	7	16119982		IGR	-0.005	0.000592	0.042
cg10424229	10	131665015	EBF3	Body	-0.008	0.000592	0.042
cg17957186	13	79177895	POU4F1	TSS1500	-0.005	0.000592	0.042
cg21965980	19	35614992	FXYD3	3'UTR	0.013	0.000592	0.042
cg02917359	4	185624989	CENPU	Body	-0.008	0.000592	0.042
cg16786717	15	88994114		IGR	-0.046	0.000592	0.042
cg10960709	7	140117543	RAB19	Body	-0.029	0.000592	0.042
cg03422806	20	55292557		IGR	-0.036	0.000593	0.042
cg08925512	1	156075138	LMNA	5'UTR	0.021	0.000593	0.042
cg11513563	5	141046296	ARAP3	Body	-0.008	0.000593	0.042
cg16328079	3	65706740	MAGI1	Body	-0.011	0.000593	0.0421
cg20982112	3	110911278		IGR	-0.004	0.000594	0.0421
cg11099463	3	63739116		IGR	-0.025	0.000594	0.0421
cg15105899	4	129194226	PGRMC2	Body	0.012	0.000594	0.0421
cg18346182	10	734399	DIP2C	Body	-0.021	0.000594	0.0421
cg09551147	10	106399957	SORCS3	TSS1500	-0.003	0.000595	0.0421
cg14669919	11	65340482	FAM89B	Body	0.004	0.000595	0.0422
cg06414561	3	15466704	METTL6	Body	-0.006	0.000595	0.0422
cg06211164	3	50359065	HYAL2	TSS200	-0.004	0.000595	0.0422
cg03546235	10	102590290		IGR	-0.013	0.000595	0.0422
cg17576140	11	11172009		IGR	-0.004	0.000595	0.0422
cg12651154	12	26820570	ITPR2	Body	0.017	0.000595	0.0422
cg08310597	3	18911824		IGR	-0.022	0.000595	0.0422
cg04040779	11	47844773	NUP160	Body	0.012	0.000596	0.0422
cg09799538	11	68093246	LRP5	5'UTR	0.008	0.000596	0.0422
cg24805654	1	236319812	GPR137B	Body	0.023	0.000596	0.0422
cg10244503	1	87691781		IGR	0.03	0.000596	0.0422
cg03040736	12	109097262	CORO1C	TSS1500	-0.007	0.000596	0.0422
cg08469326	16	833382		IGR	0.014	0.000596	0.0422
cg00483459	3	46735782	ALS2CL	TSS1500	0.017	0.000596	0.0422
cg26723048	3	36910475	TRANK1	Body	-0.025	0.000597	0.0422
cg09025432	7	153083911		IGR	-0.041	0.000597	0.0422
cg02090014	7	156802340	MNX1	TSS1500	-0.01	0.000597	0.0422
cg27540038	15	71385496		IGR	-0.01	0.000597	0.0422
cg24931017	20	59600990		IGR	-0.006	0.000597	0.0422
cg18852857	22	26118876	ADRBK2	3'UTR	-0.01	0.000597	0.0422
cg07368518	1	205464823		IGR	0.02	0.000597	0.0422
cg12031103	21	19289397	CHODL	TSS1500	-0.014	0.000597	0.0422
cg27364560	9	12698601	TYRP1	Body	-0.016	0.000598	0.0423
cg03924196	14	64386420	SYNE2	Body	0.032	0.000598	0.0423
cg10437704	9	130873030		IGR	0.017	0.000598	0.0423
cg18576013	21	45403468	AGPAT3	3'UTR	0.007	0.000598	0.0423
cg06713633	3	49050825	WDR6	Body	0.009	0.000598	0.0423
cg27506547	7	73635328	LAT2	Body	-0.024	0.000598	0.0423
cg16374347	7	4815408	KIAA0415	Body	-0.008	0.000598	0.0423
cg12851039	10	11684318		IGR	-0.008	0.000598	0.0423
cg12084011	7	107220368	BCAP29	TSS200	-0.006	0.000598	0.0423
cg01481910	4	186888001		IGR	-0.006	0.000599	0.0423
cg01204058	16	28109836	XPO6	3'UTR	0.012	0.000599	0.0423
cg14842816	10	3192898	PITRM1	Body	0.01	0.000599	0.0423
cg25922935	3	156747491	LEKR1	Body	0.036	0.000599	0.0423
cg06252669	5	146464484		IGR	-0.013	0.000599	0.0423
cg00123238	10	68863995	CTNNA3	Body	0.01	0.000599	0.0423
cg04176254	16	67517429	AGRP	TSS200	0.013	0.000599	0.0423
cg14012686	2	74785750	C2orf65	3'UTR	0.027	0.0006	0.0423
cg26021742	2	131862796	PLEKHB2	1stExon	0.006	0.0006	0.0423
cg02438950	3	176816524	TBL1XR1	5'UTR	0.029	0.0006	0.0423
cg05295696	4	8345406		IGR	-0.011	0.0006	0.0423
cg21969116	6	99801200		IGR	-0.048	0.0006	0.0423
cg07649832	12	18082030		IGR	-0.033	0.0006	0.0423
cg25460059	11	9595544	WEE1	1stExon	-0.005	0.0006	0.0423
cg18554439	16	6464930	RBFOX1	5'UTR	-0.054	0.0006	0.0424
cg23374892	19	51165845	SHANK1	Body	-0.057	0.0006	0.0424
cg18898492	7	51091507	COBL	Body	-0.014	0.000601	0.0424
cg23454204	11	75203194	GDPD5	5'UTR	0.015	0.000601	0.0424
cg04130356	16	810643	MSLN	TSS1500	0.015	0.0006	0.0424
cg02242894	16	31494799	SLC5A2	Body	-0.007	0.000601	0.0424
cg07942932	19	1240652	ATP5D	TSS1500	-0.004	0.000601	0.0424
cg16355534	1	215041899		IGR	-0.006	0.000601	0.0424
cg00703445	17	53500432	MMD	TSS1500	-0.005	0.000601	0.0424
cg12765340	11	62522365	ZBTB3	TSS1500	0.023	0.000601	0.0424
cg23045276	11	69008732		IGR	-0.005	0.000601	0.0424
cg01931222	12	54623795		IGR	-0.005	0.000601	0.0424
cg07038357	16	26625928		IGR	-0.009	0.000601	0.0424
cg21075261	7	155633421		IGR	-0.009	0.000601	0.0424
cg07794804	6	68948686		IGR	0.009	0.000602	0.0424
cg12860374	10	105992228	C10orf79	TSS200	-0.004	0.000602	0.0424
cg13534901	7	17339481	AHR	Body	-0.006	0.000602	0.0424
cg10718608	17	19438221	SLC47A1	Body	-0.021	0.000602	0.0424
cg18302291	5	139007130	UBE2D2	3'UTR	0.005	0.000602	0.0424
cg23511118	3	67840535		IGR	0.016	0.000602	0.0424
cg01690274	12	33097414		IGR	0.037	0.000602	0.0424
cg05365000	21	44735596		IGR	0.022	0.000602	0.0424
cg21329920	9	2119875	SMARCA2	Body	-0.004	0.000603	0.0424
cg23642737	12	7938159		IGR	0.019	0.000603	0.0424
cg20770656	16	15626885	C16orf45	Body	-0.008	0.000603	0.0424
cg08156924	1	182558875	RNASEL	TSS1500	-0.007	0.000603	0.0424
cg09187217	4	17586185	LAP3	Body	0.005	0.000603	0.0424
cg25980539	5	123090970		IGR	-0.017	0.000603	0.0424
cg02286547	11	75920278		IGR	-0.01	0.000603	0.0424
cg02805814	19	53088482		IGR	-0.008	0.000603	0.0424
cg06916591	2	73208472	SFXN5	Body	-0.014	0.000604	0.0424
cg01207311	2	85594391	ELMOD3	Body	-0.015	0.000603	0.0424
cg03988660	3	57316479	ASB14	Body	-0.021	0.000603	0.0424
cg18566197	3	143393375	SLC9A9	Body	-0.005	0.000603	0.0424
cg14255617	6	32729118	HLA-DQB2	Body	-0.044	0.000604	0.0424
cg14956327	6	110737053	DDO	TSS1500	0.046	0.000604	0.0424
cg11260715	7	22602834		IGR	-0.004	0.000604	0.0424
cg26073542	11	3174128	OSBPL5	5'UTR	0.02	0.000603	0.0424
cg24354612	19	10384847	ICAM1	Body	0.014	0.000603	0.0424
cg24198896	6	31770844	LSM2	Body	0.015	0.000604	0.0424
cg24043192	5	43515527	C5orf34	TSS1500	-0.007	0.000604	0.0424
cg20052429	8	98962902	MATN2	Body	-0.009	0.000604	0.0424
cg06487775	1	247595137	NLRP3	Body	0.011	0.000604	0.0425
cg09997497	2	183902928	NCKAP1	5'UTR	-0.003	0.000604	0.0425
cg09515372	5	146101357	PPP2R2B	Body	0.015	0.000604	0.0425
cg17369510	8	53321188	ST18	5'UTR	-0.009	0.000605	0.0425
cg13743091	9	129948099	RALGPS1	Body	-0.026	0.000604	0.0425
cg00701940	12	86422099	MGAT4C	5'UTR	-0.04	0.000604	0.0425
cg06327920	12	93323225	EEA1	TSS200	-0.005	0.000604	0.0425
cg25147835	19	8510289	HNRNPM	Body	-0.004	0.000605	0.0425
cg19149819	1	84893084		IGR	-0.035	0.000605	0.0425
cg14898260	8	61194099	CA8	TSS200	0.006	0.000605	0.0425
cg08965559	12	106715303	TCP11L2	Body	-0.003	0.000605	0.0425
cg01173291	15	85144040	ZSCAN2	TSS1500	-0.003	0.000605	0.0425
cg07392829	21	31964616	KRTAP6-3	TSS200	-0.016	0.000605	0.0425
cg03522035	11	76370510	LRRC32	3'UTR	0.014	0.000605	0.0425
cg02507677	8	73160775		IGR	0.013	0.000605	0.0425
cg13404577	2	122482164	NIFK-AS1	Body	-0.005	0.000606	0.0425
cg25607592	3	126649987	CHCHD6	Body	0.009	0.000605	0.0425
cg13727338	7	127022811	ZNF800	Body	-0.009	0.000605	0.0425
cg03328009	10	119102596	PDZD8	Body	0.015	0.000606	0.0425
cg00211087	17	73805065	UNK	Body	0.013	0.000606	0.0425
cg26113488	1	39249433		IGR	-0.078	0.000606	0.0425
cg00860726	2	129508082		IGR	-0.037	0.000606	0.0425
cg10817929	2	125673604		IGR	-0.029	0.000606	0.0425
cg05374756	20	37586943		IGR	0.007	0.000606	0.0425
cg13597025	6	166088232		IGR	-0.041	0.000606	0.0425
cg22667509	11	92787048		IGR	-0.03	0.000606	0.0425
cg23088846	11	18113918	SAAL1	Body	-0.007	0.000607	0.0425
cg12726014	13	57484467		IGR	-0.008	0.000607	0.0425
cg14766675	1	110198695	GSTM4	TSS200	0.005	0.000607	0.0425
cg01102158	2	3381484	TSSC1	1stExon	-0.004	0.000607	0.0425
cg16500704	2	169816472	ABCB11	Body	-0.008	0.000607	0.0425
cg03940169	3	58121953	FLNB	Body	-0.006	0.000607	0.0425
cg15796536	5	140873082	PCDHGA8	Body	-0.014	0.000607	0.0425
cg00151370	6	16323285	ATXN1	Body	-0.036	0.000607	0.0425
cg08578703	6	25042495		IGR	0.008	0.000607	0.0425
cg07432550	7	46725064		IGR	0.031	0.000607	0.0425
cg06373342	17	67808872	LINC01483	Body	-0.02	0.000607	0.0425
cg01013155	1	11006392		IGR	0.017	0.000608	0.0425
cg11894100	4	71705650	GRSF1	TSS200	-0.005	0.000608	0.0425
cg03062245	20	43858493		IGR	-0.033	0.000607	0.0425
cg05958166	5	156569898	MED7	TSS200	-0.003	0.000608	0.0425
cg12453378	22	50455857	TTLL8	Body	0.021	0.000608	0.0425
cg12711974	3	160473029	PPM1L	TSS1500	-0.002	0.000608	0.0425
cg08728384	13	66467508		IGR	-0.018	0.000608	0.0425
cg19816994	1	1203436	UBE2J2	5'UTR	0.005	0.000608	0.0425
cg12467098	9	119356798	ASTN2	Body	-0.022	0.000608	0.0425
cg25647784	17	40934907	WNK4	Body	-0.048	0.000608	0.0425
cg09578275	18	6511511	LINC01387	Body	-0.017	0.000608	0.0425
cg14276006	19	1289881	EFNA2	Body	0.024	0.000608	0.0425
cg06087537	9	36401074	RNF38	TSS200	-0.006	0.000608	0.0426
cg27589663	20	61733633	HAR1B	Body	-0.004	0.000608	0.0426
cg05719566	14	43324599		IGR	-0.011	0.000609	0.0426
cg22021882	8	52756855	PCMTD1	Body	0.045	0.000609	0.0426
cg00874817	16	46824055		IGR	-0.034	0.000609	0.0426
cg03473046	22	26908215	TFIP11	5'UTR	-0.005	0.000609	0.0426
cg17836129	11	62495056	TTC9C	TSS1500	-0.003	0.000609	0.0426
cg20061812	2	103149495	SLC9A4	3'UTR	0.009	0.000609	0.0426
cg13854688	3	43821635		IGR	0.027	0.000609	0.0426
cg18102575	5	173472717	HMP19	TSS200	0.006	0.000609	0.0426
cg05236658	9	15374688		IGR	-0.023	0.000609	0.0426
cg17086421	10	3214354	PITRM1	Body	-0.017	0.000609	0.0426
cg00212811	16	65159613		IGR	-0.051	0.00061	0.0426
cg18503728	17	13364556		IGR	-0.015	0.00061	0.0426
cg23526147	19	13134813	NFIX	Body	-0.015	0.000609	0.0426
cg24629649	4	581655		IGR	-0.033	0.00061	0.0426
cg07688972	11	14441233		IGR	-0.008	0.00061	0.0426
cg26546229	16	89385611	ANKRD11	5'UTR	-0.007	0.00061	0.0426
cg19358594	1	10532567	DFFA	5'UTR	-0.003	0.00061	0.0426
cg14347781	1	17786764		IGR	-0.015	0.00061	0.0426
cg17249210	10	103113752	BTRC	TSS200	-0.005	0.00061	0.0426
cg16208206	20	31446363	EFCAB8	TSS1500	-0.014	0.00061	0.0426
cg14467840	1	153600972	S100A13	TSS1500	0.015	0.000611	0.0426
cg00971582	9	86643895		IGR	0.017	0.000611	0.0427
cg26737030	10	101654666	DNMBP	Body	-0.007	0.000611	0.0427
cg15547661	22	38840933	KCNJ4	TSS1500	0.015	0.000611	0.0427
cg13434757	6	160541976	SLC22A1	TSS1500	0.01	0.000612	0.0427
cg26111002	12	27395963	STK38L	TSS1500	0.006	0.000612	0.0427
cg21667943	12	56210943	ORMDL2	TSS1500	-0.006	0.000611	0.0427
cg23325796	12	115442768		IGR	0.031	0.000612	0.0427
cg08243619	1	11561662	PTCHD2	Body	-0.05	0.000612	0.0427
cg12396106	11	70232216		IGR	0.034	0.000612	0.0427
cg02366002	6	109416520	SESN1	TSS1500	-0.004	0.000612	0.0427
cg05521603	5	125951315	PHAX	Body	0.006	0.000612	0.0427
cg20174256	4	2845801	ADD1	TSS200	0.011	0.000612	0.0427
cg17356750	7	114329849	FOXP2	Body	-0.028	0.000612	0.0427
cg27346969	11	118799854		IGR	-0.002	0.000612	0.0427
cg07775917	20	40820131	PTPRT	Body	-0.043	0.000612	0.0427
cg09373171	1	240501227	FMN2	Body	0.057	0.000612	0.0427
cg05074554	5	50262995		IGR	-0.012	0.000613	0.0427
cg23999900	5	137501677	BRD8	Body	-0.005	0.000613	0.0427
cg00118597	12	15502027	PTPRO	Body	0.031	0.000613	0.0427
cg23940014	15	58985459	HSP90AB4P	TSS200	0.007	0.000613	0.0427
cg04108328	8	27634490	ESCO2	Body	0.014	0.000613	0.0427
cg17039936	5	89769860	MBLAC2	1stExon	-0.003	0.000614	0.0427
cg26569309	5	140563400	PCDHB16	1stExon	-0.066	0.000614	0.0427
cg00538298	11	1084334	MUC2	Body	0.013	0.000614	0.0427
cg22814353	11	6704824	MRPL17	TSS200	-0.003	0.000614	0.0427
cg26540367	16	215864	HBM	TSS200	-0.008	0.000613	0.0427
cg00548989	20	3663290	ADAM33	TSS1500	-0.032	0.000614	0.0427
cg04141948	7	1023156	CYP2W1	Body	-0.022	0.000614	0.0427
cg14619168	16	20339035	GP2	TSS200	0.005	0.000614	0.0427
cg14428055	1	161111946		IGR	0.024	0.000614	0.0427
cg07843065	1	150265600	MRPS21	TSS1500	-0.009	0.000615	0.0427
cg03603234	2	20792663	HS1BP3-IT1	TSS1500	-0.01	0.000615	0.0427
cg17891495	2	220408737	TMEM198	TSS200	-0.004	0.000615	0.0427
cg21222826	3	69062762	C3orf64	1stExon	0.009	0.000615	0.0427
cg20721270	3	181016211	SOX2-OT	Body	-0.031	0.000615	0.0427
cg25756469	4	3387865	RGS12	Body	-0.028	0.000615	0.0427
cg20290061	6	25010034	FAM65B	Body	-0.034	0.000615	0.0427
cg20909399	6	108914184	FOXO3	Body	-0.023	0.000615	0.0427
cg11619434	8	106466767	ZFPM2	Body	0.011	0.000615	0.0427
cg08723176	12	120703615	PXN	TSS200	-0.004	0.000614	0.0427
cg14559537	13	77430364		IGR	0.029	0.000615	0.0427
cg10536303	14	24583056	DCAF11	TSS1500	0.004	0.000615	0.0427
cg18019500	14	81503966	TSHR	Body	-0.019	0.000615	0.0427
cg11197281	15	90324455		IGR	0.009	0.000615	0.0427
cg15489932	16	73266628		IGR	-0.01	0.000615	0.0427
cg16200799	17	60717850	MRC2	Body	0.018	0.000615	0.0427
cg15095482	17	61190825	TANC2	Body	0.033	0.000614	0.0427
cg14157461	18	3283177		IGR	-0.007	0.000615	0.0427
cg13477582	6	32806909	TAP2	TSS1500	0.013	0.000615	0.0428
cg14359478	19	15529690	AKAP8L	Body	-0.002	0.000616	0.0428
cg16022942	22	23536136	BCR	Body	-0.011	0.000616	0.0428
cg24848259	1	223827339	CAPN8	Body	-0.007	0.000616	0.0428
cg15418419	6	32916606	HLA-DMA	3'UTR	0.01	0.000616	0.0428
cg07270857	16	63093889		IGR	0.021	0.000616	0.0428
cg01759679	5	180619664	LOC102577426	TSS1500	-0.005	0.000616	0.0428
cg20118422	15	64455210	PPIB	5'UTR	0.011	0.000616	0.0428
cg11619390	1	32931179	ZBTB8B	5'UTR	0.028	0.000616	0.0428
cg20100147	6	108436275		IGR	-0.003	0.000616	0.0428
cg05831784	20	7917317	HAO1	Body	-0.006	0.000616	0.0428
cg01853986	6	161350484		IGR	-0.024	0.000617	0.0428
cg14151317	9	139916869	ABCA2	Body	0.005	0.000617	0.0428
cg16605553	11	62649157	SLC3A2	TSS200	-0.003	0.000617	0.0428
cg07523043	6	30175299	TRIM26	5'UTR	0.019	0.000617	0.0428
cg17159699	8	53081140	ST18	Body	0.029	0.000618	0.0428
cg07374224	21	43809848	TMPRSS3	Body	-0.034	0.000618	0.0428
cg09999998	22	26743566	SEZ6L	Body	-0.01	0.000618	0.0428
cg22062131	7	100962659	RABL5	5'UTR	-0.022	0.000618	0.0428
cg12668824	3	172063592	FNDC3B	Body	0.012	0.000618	0.0428
cg27469081	6	170368455		IGR	0.009	0.000618	0.0428
cg02760672	20	49954263		IGR	0.007	0.000618	0.0428
cg01944810	2	240879397		IGR	-0.011	0.000618	0.0428
cg10101634	3	32432642	CMTM7	TSS1500	0.036	0.000618	0.0428
cg27384769	19	14142958	IL27RA	Body	0.006	0.000619	0.0429
cg11361127	2	46563062	EPAS1	Body	-0.005	0.000619	0.0429
cg13999304	3	129607809	TMCC1	5'UTR	-0.026	0.000619	0.0429
cg09500043	11	61686096	RAB3IL1	Body	0.015	0.000619	0.0429
cg27665769	4	2757761	TNIP2	1stExon	0.015	0.000619	0.0429
cg20405811	13	41553626	ELF1	Body	-0.026	0.000619	0.0429
cg06240412	20	52774697	CYP24A1	ExonBnd	0.006	0.000619	0.0429
cg18885365	1	40420800	MFSD2A	5'UTR	0.014	0.000619	0.0429
cg02792460	2	69322038	ANTXR1	Body	-0.006	0.00062	0.0429
cg16434951	5	34914928	BRIX1	TSS1500	-0.004	0.00062	0.0429
cg02672378	6	41506029		IGR	0.015	0.00062	0.0429
cg00117436	6	105560688	BVES	Body	0.011	0.000619	0.0429
cg02775377	15	61476554	RORA	Body	0.014	0.00062	0.0429
cg09645572	17	64297761	PRKCA	TSS1500	0.033	0.00062	0.0429
cg09401683	5	65466841	SREK1	Body	-0.008	0.00062	0.0429
cg00561831	3	107711933		IGR	-0.007	0.00062	0.0429
cg25806249	13	24297754		IGR	-0.037	0.00062	0.0429
cg07269843	1	1200858	UBE2J2	5'UTR	-0.005	0.000621	0.0429
cg26561438	2	213793434		IGR	0.037	0.000621	0.0429
cg27179353	4	156364125		IGR	-0.017	0.00062	0.0429
cg02717486	5	133512833	SKP1	TSS200	0.018	0.000621	0.0429
cg11488168	5	140226860	PCDHA9	TSS1500	-0.059	0.000621	0.0429
cg22655190	9	5833487	ERMP1	TSS1500	-0.032	0.000621	0.0429
cg00998075	11	2419748		IGR	0.021	0.000621	0.0429
cg25320816	13	114099871	ADPRHL1	5'UTR	0.024	0.000621	0.0429
cg09272864	14	31553783	AP4S1	3'UTR	0.02	0.00062	0.0429
cg18878432	17	46683409	LOC404266	Body	0.012	0.000621	0.0429
cg10731362	12	49801790	SPATS2	5'UTR	-0.004	0.000621	0.0429
cg07448742	6	30657984	NRM	Body	0.026	0.000621	0.0429
cg22451356	1	6159517	KCNAB2	3'UTR	0.015	0.000621	0.0429
cg27370997	2	61921752		IGR	-0.004	0.000621	0.0429
cg24877298	6	126362546		IGR	0.012	0.000621	0.0429
cg01851874	8	93074929	RUNX1T1	Body	-0.007	0.000621	0.0429
cg20023884	1	94429423		IGR	-0.019	0.000622	0.0429
cg09957135	11	123526101	SCN3B	TSS1500	0.035	0.000622	0.0429
cg16258018	11	134025732	NCAPD3	Body	0.007	0.000622	0.0429
cg02796873	19	10056105		IGR	0.012	0.000622	0.0429
cg17009842	5	153854401		IGR	-0.016	0.000622	0.043
cg05984456	7	102516271	FBXL13	Body	0.019	0.000622	0.043
cg14606256	12	54132568		IGR	-0.009	0.000622	0.043
cg21658946	16	69364455	COG8	3'UTR	-0.003	0.000622	0.043
cg22325823	17	72667062	RAB37	TSS200	0.05	0.000622	0.043
cg05183366	20	25025765	ACSS1	Body	0.012	0.000622	0.043
cg10761642	1	157389551		IGR	-0.015	0.000622	0.043
cg23252622	7	143127640	EPHA1-AS1	Body	-0.022	0.000623	0.043
cg25688990	13	105635494		IGR	-0.007	0.000623	0.043
cg09319202	1	111506715	C1orf103	TSS200	-0.005	0.000623	0.043
cg03842687	3	5050278		IGR	0.01	0.000623	0.043
cg25805368	7	1802235		IGR	-0.007	0.000623	0.043
cg12148993	11	114269290	C11orf71	Body	0.006	0.000623	0.043
cg15433343	15	66085093	DENND4A	TSS1500	-0.003	0.000623	0.043
cg01016497	7	102725810	ARMC10	Body	0.006	0.000624	0.043
cg18002480	8	672007	ERICH1	Body	-0.072	0.000624	0.043
cg03200095	3	53213700	PRKCD	Body	0.004	0.000624	0.043
cg01367140	1	54618821	CDCP2	TSS200	0.019	0.000624	0.043
cg00901543	2	2667584		IGR	-0.017	0.000624	0.043
cg08826839	2	163100125	FAP	TSS200	0.012	0.000624	0.043
cg11887555	4	6955477	TBC1D14	Body	0.012	0.000624	0.043
cg22777467	5	125826160	GRAMD3	Body	0.01	0.000624	0.043
cg06790566	20	44922245	CDH22	5'UTR	-0.056	0.000624	0.043
cg26464892	20	55966440	RBM38	TSS200	-0.01	0.000624	0.043
cg08063838	21	43442235	ZNF295-AS1	Body	-0.013	0.000624	0.043
cg25989400	1	18386994		IGR	-0.014	0.000624	0.043
cg16834011	22	19931790	COMT	5'UTR	0.035	0.000624	0.043
cg10218279	1	46278418	MAST2	Body	-0.004	0.000625	0.043
cg19907625	12	10876053	CSDA	TSS200	-0.003	0.000625	0.043
cg08111960	11	59822765	MS4A3	TSS1500	0.022	0.000625	0.043
cg18034049	15	63613668		IGR	-0.011	0.000625	0.0431
cg04681219	19	36135762	ETV2	3'UTR	-0.007	0.000625	0.0431
cg03915164	2	238678231	LRRFIP1	Body	-0.005	0.000625	0.0431
cg07730173	17	79483318		IGR	0.022	0.000625	0.0431
cg13835979	3	127608818		IGR	-0.033	0.000626	0.0431
cg06642945	6	163570860	PACRG	Body	-0.015	0.000626	0.0431
cg10388873	2	68416085	PPP3R1	Body	0.009	0.000626	0.0431
cg26424318	2	46380726	PRKCE	Body	0.018	0.000626	0.0431
cg13684955	14	89647182	FOXN3	Body	-0.013	0.000626	0.0431
cg19873382	6	127439539	RSPO3	TSS1500	-0.007	0.000626	0.0431
cg14727131	1	118725249	SPAG17	Body	0.012	0.000626	0.0431
cg16965605	12	66312027	HMGA2	Body	-0.012	0.000626	0.0431
cg15080870	19	47770746	CCDC9	Body	-0.004	0.000626	0.0431
cg06282219	1	36508853	AGO3	Body	0.003	0.000627	0.0431
cg13976375	1	39281613		IGR	0.022	0.000627	0.0431
cg00808909	6	139114316	CCDC28A	3'UTR	0.01	0.000627	0.0431
cg11672144	8	48566057	SPIDR	Body	0.004	0.000627	0.0431
cg10122855	11	14795513	PDE3B	Body	0.029	0.000627	0.0431
cg02052956	20	62455321		IGR	0.038	0.000627	0.0431
cg00149397	22	26986241	TPST2	TSS200	0.003	0.000627	0.0431
cg26394196	10	1453818	ADARB2	Body	-0.023	0.000627	0.0431
cg02194715	16	492818	RAB11FIP3	Body	0.028	0.000627	0.0431
cg05367052	17	76518346	DNAH17	Body	-0.006	0.000628	0.0431
cg01229610	1	161047662	PVRL4	Body	0.015	0.000628	0.0432
cg04605291	2	27797070		IGR	-0.02	0.000628	0.0432
cg27178948	12	48515787	PFKM	TSS1500	-0.005	0.000628	0.0432
cg11323186	17	45266801	CDC27	TSS200	0.007	0.000628	0.0432
cg25024210	18	2912429	EMILIN2	Body	-0.007	0.000628	0.0432
cg02914667	11	63894453	MACROD1	Body	-0.011	0.000628	0.0432
cg02484776	15	42567603	GANC	Body	0.044	0.000628	0.0432
cg17210933	5	3428696		IGR	-0.05	0.000629	0.0432
cg05453679	6	97247912	GPR63	5'UTR	0.028	0.000629	0.0432
cg18521925	6	110798323	SLC22A16	TSS1500	0.016	0.000629	0.0432
cg02842701	1	62373926	INADL	Body	0.011	0.000629	0.0432
cg01811272	2	47276456	TTC7A	Body	0.025	0.000629	0.0432
cg07776569	1	211843210	NEK2	Body	0.006	0.00063	0.0432
cg24064079	2	120301053	CFAP221	TSS1500	-0.006	0.00063	0.0432
cg20919596	7	2727028	AMZ1	TSS1500	0.008	0.000629	0.0432
cg19275220	7	108168721		IGR	-0.005	0.000629	0.0432
cg00213663	8	42428333		IGR	0.014	0.00063	0.0432
cg07611812	8	53627203	RB1CC1	TSS200	-0.004	0.00063	0.0432
cg04633409	12	44195947	TWF1	Body	0.008	0.000629	0.0432
cg22619774	12	111169761	PPP1CC	Body	0.012	0.00063	0.0432
cg10266418	16	66636477	CMTM3	TSS1500	0.015	0.000629	0.0432
cg09435109	19	53970585	ZNF813	TSS1500	0.01	0.000629	0.0432
cg24203465	20	57425986	GNASAS	TSS200	0.016	0.00063	0.0432
cg05436055	20	58203488	LOC100506384	TSS200	-0.024	0.00063	0.0432
cg12089712	6	31047598		IGR	-0.005	0.00063	0.0432
cg14328241	6	53976336	MLIP	1stExon	-0.017	0.00063	0.0432
cg01150458	21	34070599	SYNJ1	Body	-0.006	0.00063	0.0432
cg24106661	2	61886946		IGR	0.007	0.000631	0.0432
cg00229359	2	70556142		IGR	-0.006	0.000631	0.0432
cg15704204	5	167689728	TENM2	Body	-0.01	0.000631	0.0432
cg14771144	12	48491955	SENP1	Body	-0.007	0.000631	0.0432
cg11679762	15	92074942		IGR	-0.005	0.00063	0.0432
cg02693870	16	55689324	SLC6A2	TSS1500	-0.045	0.000631	0.0432
cg01150124	20	46095646		IGR	-0.013	0.00063	0.0432
cg19368625	2	1452665	TPO	Body	-0.031	0.000631	0.0432
cg01779765	14	62583795	FLJ43390	TSS1500	0.018	0.000631	0.0432
cg03764976	19	15295235	NOTCH3	Body	0.017	0.000631	0.0432
cg12922647	15	31396316	TRPM1	Body	-0.02	0.000631	0.0432
cg13744917	1	2986538	PRDM16	Body	-0.003	0.000631	0.0432
cg23242429	17	35879310	SYNRG	Body	-0.006	0.000632	0.0433
cg05554991	1	67772320	IL12RB2	TSS1500	0.019	0.000632	0.0433
cg26355552	3	9183074	SRGAP3	Body	-0.031	0.000632	0.0433
cg05574795	2	242065411	PASK	Body	0.006	0.000632	0.0433
cg12715266	12	60812459		IGR	0.007	0.000632	0.0433
cg05383838	20	46256408	NCOA3	Body	0.007	0.000632	0.0433
cg03354925	1	72035775	NEGR1	Body	0.015	0.000632	0.0433
cg22361050	10	48354460	ZNF488	TSS1500	-0.007	0.000632	0.0433
cg06930464	1	171510692	BAT2L2	Body	-0.007	0.000633	0.0433
cg17000939	12	75688237	CAPS2	Body	-0.025	0.000632	0.0433
cg01511823	12	25348048	CASC1	1stExon	-0.002	0.000633	0.0433
cg05711131	19	36231948	TMEM149	Body	-0.003	0.000633	0.0433
cg16761327	4	166893140	TLL1	Body	0.026	0.000633	0.0433
cg07971007	17	79127372	AATK	Body	0.022	0.000633	0.0433
cg12212453	14	38058639		IGR	-0.021	0.000633	0.0433
cg19176072	10	135083742	ADAM8	Body	0.007	0.000633	0.0433
cg09627423	4	54579899	LOC100506444	Body	-0.009	0.000634	0.0434
cg00123503	6	80604867		IGR	0.018	0.000634	0.0434
cg14343457	6	149716235	MAP3K7IP2	Body	-0.009	0.000634	0.0434
cg05273205	8	25907918		IGR	-0.022	0.000634	0.0434
cg13813191	12	113863892	SDSL	5'UTR	0.034	0.000634	0.0434
cg05628259	5	127716558	FBN2	Body	0.046	0.000635	0.0434
cg18683500	13	98233551		IGR	-0.013	0.000635	0.0434
cg14767402	13	103426324	C13orf27	TSS200	-0.006	0.000635	0.0434
cg00645628	1	101213654		IGR	0.006	0.000635	0.0434
cg26414014	6	91387292		IGR	-0.007	0.000635	0.0434
cg02011446	19	13213716	LYL1	TSS200	0.006	0.000635	0.0434
cg21618635	4	1984950	WHSC2	3'UTR	-0.012	0.000636	0.0434
cg26774557	12	55979866		IGR	-0.008	0.000636	0.0434
cg13392874	2	215493830		IGR	-0.012	0.000636	0.0434
cg13016773	12	72081013	TMEM19	Body	0.014	0.000636	0.0434
cg08201238	16	560855	RAB11FIP3	Body	-0.016	0.000636	0.0434
cg25304816	1	36627734	MAP7D1	Body	-0.003	0.000636	0.0434
cg01819982	4	81104878		IGR	0.008	0.000636	0.0434
cg07835594	14	22475377		IGR	-0.016	0.000636	0.0434
cg10811429	15	80189771	MTHFS	TSS1500	0.031	0.000636	0.0434
cg01479473	16	1524174	CLCN7	Body	-0.051	0.000637	0.0434
cg12188614	7	54697527		IGR	-0.035	0.000637	0.0435
cg19402229	2	230451698	DNER	Body	-0.026	0.000637	0.0435
cg05514656	5	35778476	SPEF2	Body	-0.008	0.000637	0.0435
cg17704343	17	43025655	KIF18B	TSS1500	-0.045	0.000637	0.0435
cg18235026	7	129419139		IGR	-0.006	0.000638	0.0435
cg19758563	10	134980426	KNDC1	Body	-0.005	0.000638	0.0435
cg22650197	11	44227997	EXT2	Body	0.02	0.000638	0.0435
cg15537567	4	23017280		IGR	0.018	0.000638	0.0435
cg09550136	8	117491607		IGR	0.012	0.000638	0.0435
cg09328012	22	46481677	LOC400931	TSS200	0.012	0.000638	0.0435
cg10493479	1	247835667	OR13G1	1stExon	-0.009	0.000638	0.0435
cg13944939	9	130679246	ST6GALNAC4	5'UTR	0.006	0.000638	0.0435
cg19814100	11	111322009		IGR	0.009	0.000638	0.0435
cg06388946	2	46525020	EPAS1	5'UTR	-0.006	0.000639	0.0435
cg04991718	3	51849844		IGR	0.036	0.000639	0.0435
cg04890856	4	33724724		IGR	-0.018	0.000639	0.0435
cg10254698	14	93669495	C14orf142	3'UTR	0.036	0.000639	0.0435
cg03097336	16	84178939	LRRC50	5'UTR	0.004	0.000639	0.0435
cg13676099	20	19281324	SLC24A3	Body	0.031	0.000639	0.0435
cg24308915	9	140017977		IGR	0.008	0.000639	0.0435
cg20277616	17	29701389	NF1	3'UTR	0.026	0.000639	0.0435
cg11731114	10	8096064	FLJ45983	TSS1500	-0.006	0.000639	0.0435
cg00318416	12	50470384	ASIC1	Body	0.013	0.000639	0.0435
cg08381620	13	24062873		IGR	-0.058	0.000639	0.0435
cg23792962	20	7589134		IGR	-0.046	0.000639	0.0435
cg16998655	21	42621363	BACE2	Body	0.009	0.000639	0.0435
cg17883677	1	32281856	SPOCD1	TSS1500	-0.011	0.000639	0.0435
cg06505010	5	1923653		IGR	-0.026	0.00064	0.0435
cg26070824	15	49715415	FGF7	1stExon	-0.059	0.00064	0.0435
cg06952578	7	150745926	ASIC3	5'UTR	-0.017	0.00064	0.0436
cg14515211	4	174292111	SAP30	5'UTR	-0.004	0.00064	0.0436
cg18185081	22	37172374	IFT27	TSS200	-0.003	0.00064	0.0436
cg24730328	10	99910477	R3HCC1L	5'UTR	-0.01	0.00064	0.0436
cg18313396	8	18471431	PSD3	Body	-0.01	0.00064	0.0436
cg17168830	11	3400651	ZNF195	TSS1500	-0.008	0.000641	0.0436
cg10832581	3	102474847		IGR	0.023	0.000641	0.0436
cg11160408	3	123750917		IGR	-0.007	0.000641	0.0436
cg09249657	4	40518806	RBM47	TSS1500	0.012	0.000641	0.0436
cg22846391	5	176310124	HK3	Body	0.009	0.000641	0.0436
cg20107824	10	78868270	KCNMA1	Body	-0.03	0.000641	0.0436
cg18217874	7	133531244	EXOC4	Body	-0.037	0.000641	0.0436
cg12980419	6	139564250	TXLNB	Body	0.005	0.000641	0.0436
cg12080364	16	69354837	VPS4A	Body	-0.006	0.000641	0.0436
cg05244369	10	105308523	NEURL1	Body	0.012	0.000641	0.0436
cg20513178	1	43995300	PTPRF	TSS1500	-0.007	0.000642	0.0436
cg12415902	1	5931813	NPHP4	Body	0.005	0.000642	0.0436
cg26518884	4	166322679	CPE	Body	-0.008	0.000642	0.0436
cg02410867	19	16198843	TPM4	Body	0.006	0.000642	0.0436
cg19221136	1	110950697	LAMTOR5	TSS200	-0.003	0.000642	0.0436
cg18742550	2	164030043		IGR	-0.007	0.000642	0.0436
cg10750859	4	152622689	GATB	ExonBnd	-0.006	0.000642	0.0436
cg18956271	5	168844191		IGR	0.023	0.000642	0.0436
cg21988633	19	23383482		IGR	0.01	0.000642	0.0436
cg13895316	20	335543		IGR	0.015	0.000642	0.0436
cg10767420	2	2581557		IGR	0.011	0.000642	0.0436
cg11718317	11	126873689		IGR	-0.008	0.000642	0.0436
cg01885906	5	179306815	TBC1D9B	Body	0.008	0.000643	0.0436
cg01707905	19	51288648		IGR	-0.016	0.000643	0.0436
cg11729019	12	7188330	C1R	Body	0.006	0.000643	0.0436
cg26957633	5	180527073		IGR	0.048	0.000643	0.0437
cg27213238	6	10530035	GCNT2	Body	0.069	0.000643	0.0437
cg18853775	19	15218139	SYDE1	TSS200	-0.007	0.000643	0.0437
cg23979832	17	79031550	BAIAP2	Body	-0.019	0.000643	0.0437
cg05983557	2	136912140		IGR	0.021	0.000643	0.0437
cg16850288	3	42108299		IGR	0.022	0.000643	0.0437
cg10291205	13	46856182		IGR	0.045	0.000643	0.0437
cg04822876	1	110019431	SYPL2	Body	-0.031	0.000644	0.0437
cg05702851	4	110481083	CCDC109B	TSS1500	0.003	0.000644	0.0437
cg23672472	7	95951587	SLC25A13	TSS200	0.006	0.000644	0.0437
cg26777712	1	89151226	PKN2-AS1	TSS1500	-0.005	0.000644	0.0437
cg19423197	3	113465120	ATP6V1A	TSS1500	-0.004	0.000644	0.0437
cg27406845	17	56592101	MTMR4	Body	-0.003	0.000644	0.0437
cg01726295	7	135938950		IGR	0.05	0.000644	0.0437
cg19315653	1	203096230	ADORA1	TSS1500	-0.065	0.000644	0.0437
cg17693183	3	112951443	BOC	5'UTR	0.034	0.000644	0.0437
cg24796651	4	76912348	SDAD1	TSS1500	0.056	0.000644	0.0437
cg12545295	12	48551391	ASB8	TSS200	-0.004	0.000644	0.0437
cg17652718	21	28733016	MIR5009	Body	-0.011	0.000644	0.0437
cg16858957	11	117072915	TAGLN	5'UTR	0.017	0.000644	0.0437
cg04097078	22	20784542	SCARF2	Body	0.045	0.000644	0.0437
cg19760563	18	41168321		IGR	-0.007	0.000645	0.0437
cg22370694	1	228395660	OBSCN	TSS200	0.029	0.000645	0.0437
cg17019053	2	74875263	C2orf65	TSS200	0.036	0.000645	0.0437
cg07245477	6	23338407		IGR	-0.029	0.000645	0.0437
cg12203251	8	19629562		IGR	-0.019	0.000645	0.0437
cg18493244	9	134298906		IGR	0.011	0.000645	0.0437
cg08359855	12	24510637	SOX5	5'UTR	-0.011	0.000645	0.0437
cg10728060	13	53029403	CKAP2	TSS200	-0.003	0.000645	0.0437
cg05351887	16	3988869		IGR	-0.07	0.000645	0.0437
cg13854874	21	37757525	CHAF1B	TSS200	-0.037	0.000645	0.0437
cg04035031	22	46067830	ATXN10	1stExon	-0.003	0.000645	0.0437
cg25255232	5	95188508	LINC01554	Body	0.019	0.000645	0.0437
cg02056891	17	1975419	SMG6	Body	0.024	0.000645	0.0437
cg02107251	17	4853353	PFN1	TSS1500	-0.005	0.000645	0.0437
cg06082822	6	18220421	KDM1B	Body	-0.006	0.000646	0.0437
cg18172281	8	21627806	GFRA2	Body	-0.008	0.000646	0.0437
cg03524264	1	115839827	NGF	5'UTR	-0.035	0.000646	0.0437
cg11036041	4	41365307	LIMCH1	Body	0.075	0.000646	0.0437
cg05884756	17	73127913	NT5C	TSS200	0.003	0.000646	0.0437
cg24734575	19	33360626	SLC7A9	1stExon	-0.005	0.000646	0.0437
cg01135165	3	108191083	MYH15	Body	-0.006	0.000646	0.0437
cg19653589	19	2614177	GNG7	5'UTR	-0.021	0.000646	0.0437
cg25826226	15	41953061	MGA	5'UTR	-0.006	0.000646	0.0437
cg26451835	6	117996421	NUS1	TSS200	-0.004	0.000647	0.0437
cg20776947	12	133197827	P2RX2	Body	0.027	0.000646	0.0437
cg21954459	17	19319617	RNF112	3'UTR	0.006	0.000646	0.0437
cg18944966	19	6023511	RFX2	Body	0.026	0.000646	0.0437
cg06962884	16	90042262	AFG3L1	Body	-0.004	0.000647	0.0437
cg20972555	1	113160916	CAPZA1	TSS1500	-0.004	0.000647	0.0437
cg09684637	10	84983186		IGR	-0.02	0.000647	0.0437
cg04338250	19	46543685	IGFL4	Body	0.015	0.000647	0.0437
cg25808926	13	21714709	SAP18	1stExon	0.005	0.000647	0.0437
cg11588317	11	95837120	MAML2	Body	0.01	0.000647	0.0437
cg06437206	8	144887347	SCRIB	Body	0.008	0.000648	0.0438
cg26286077	11	18825048		IGR	-0.031	0.000648	0.0438
cg19396253	7	77584545	PHTF2	3'UTR	0.01	0.000648	0.0438
cg02547521	7	44147661	AEBP1	Body	0.008	0.000648	0.0438
cg07720645	6	90596316		IGR	-0.004	0.000648	0.0438
cg27048142	19	46544240	IGFL4	1stExon	-0.022	0.000649	0.0438
cg18826718	3	38780151	SCN10A	Body	-0.007	0.000649	0.0438
cg17471471	6	135308927	HBS1L	ExonBnd	-0.006	0.000649	0.0438
cg10031532	6	28555021	SCAND3	1stExon	-0.004	0.000649	0.0438
cg25767701	6	68643388		IGR	0.04	0.000649	0.0438
cg16425829	12	119632544	HSPB8	3'UTR	-0.025	0.000649	0.0438
cg03325346	11	985936	AP2A2	Body	-0.006	0.000649	0.0438
cg04016985	7	135123085	CNOT4	5'UTR	0.01	0.000649	0.0438
cg11530914	16	67281528	FHOD1	TSS200	-0.005	0.000649	0.0438
cg11140785	19	57703301	ZNF264	1stExon	0.005	0.000649	0.0438
cg26210511	1	47184937	EFCAB14	TSS1500	-0.013	0.00065	0.0438
cg02974808	6	104973735		IGR	-0.008	0.00065	0.0438
cg19875370	7	25312085		IGR	0.043	0.00065	0.0438
cg16217427	11	12069574		IGR	0.031	0.00065	0.0438
cg11004222	19	50957350	MYBPC2	Body	-0.004	0.00065	0.0438
cg09362608	4	6659805		IGR	-0.056	0.00065	0.0438
cg16502380	19	49254621	FUT1	5'UTR	0.032	0.00065	0.0438
cg01800614	6	29719096	IFITM4P	TSS200	0.004	0.00065	0.0439
cg00908192	1	201283916	PKP1	Body	0.009	0.000651	0.0439
cg04353483	4	26493496	CCKAR	TSS1500	-0.005	0.000651	0.0439
cg04618263	4	81017725		IGR	-0.007	0.000651	0.0439
cg12526549	13	80506626		IGR	-0.015	0.000651	0.0439
cg14819504	2	160761413	LY75	TSS200	-0.004	0.000651	0.0439
cg18863105	3	183149726		IGR	0.006	0.000651	0.0439
cg04875619	4	177926577		IGR	0.026	0.000651	0.0439
cg11497952	4	185940969	HELT	Body	-0.008	0.000651	0.0439
cg03168711	17	8827675	PIK3R5	5'UTR	0.021	0.000651	0.0439
cg21447167	22	46364407	WNT7B	Body	0.016	0.000651	0.0439
cg08607780	1	53556701	SLC1A7	Body	0.045	0.000652	0.0439
cg13638257	6	33280436	TAPBP	Body	-0.026	0.000652	0.0439
cg14128332	8	134706976		IGR	0.012	0.000652	0.0439
cg06741005	8	145831211	KIAA1688	5'UTR	-0.01	0.000652	0.0439
cg07702770	10	21260833	NEBL	Body	0.031	0.000652	0.0439
cg24756403	10	115860310		IGR	-0.039	0.000652	0.0439
cg06131833	10	118378224		IGR	-0.035	0.000652	0.0439
cg12254216	15	41102135	ZFYVE19	Body	0.005	0.000652	0.0439
cg05719831	16	11165205	CLEC16A	Body	-0.004	0.000652	0.0439
cg09349298	3	88558623		IGR	-0.013	0.000652	0.0439
cg24443692	8	63015631		IGR	-0.016	0.000652	0.0439
cg06741336	14	101696494		IGR	0.024	0.000652	0.0439
cg06947941	1	101897709		IGR	-0.008	0.000653	0.0439
cg02828078	22	40599692	TNRC6B	Body	-0.009	0.000653	0.0439
cg04126391	9	92120836		IGR	-0.006	0.000653	0.0439
cg14733672	22	35777245	HMOX1	Body	-0.003	0.000653	0.0439
cg24893930	2	139361554		IGR	-0.007	0.000653	0.0439
cg10981747	10	115438129	CASP7	TSS1500	-0.004	0.000653	0.0439
cg02663540	17	47472466		IGR	-0.004	0.000653	0.0439
cg17789138	19	49936880	SLC17A7	Body	-0.018	0.000653	0.0439
cg15039797	7	139320346	HIPK2	Body	-0.034	0.000653	0.0439
cg05273780	18	56603531	ZNF532	Body	0.028	0.000654	0.0439
cg13186228	20	57225195	STX16	TSS1500	0.004	0.000654	0.0439
cg04442407	12	69633209	CPSF6	TSS200	-0.006	0.000654	0.0439
cg13584000	20	10448859	SLX4IP	Body	-0.006	0.000654	0.0439
cg05649864	15	61601669		IGR	-0.052	0.000654	0.0439
cg24575083	11	7695485	CYB5R2	TSS1500	-0.027	0.000654	0.0439
cg17558214	7	11101436	PHF14	Body	0.021	0.000654	0.044
cg00218090	14	100485810		IGR	-0.029	0.000654	0.044
cg23510449	16	83715995	CDH13	Body	-0.04	0.000655	0.044
cg04623987	19	32816062		IGR	0.006	0.000655	0.044
cg15149938	22	50018392	C22orf34	Body	-0.007	0.000655	0.044
cg03084949	11	67232511	TMEM134	Body	-0.003	0.000655	0.044
cg24367228	5	131915055	RAD50	Body	-0.007	0.000656	0.044
cg03347015	11	62490152	HNRNPUL2	Body	0.005	0.000656	0.044
cg15554554	11	124199796		IGR	-0.026	0.000655	0.044
cg18748332	12	54020076	ATF7	5'UTR	-0.003	0.000656	0.044
cg00315781	12	110213263		IGR	-0.002	0.000655	0.044
cg04868518	16	11771778	SNN	3'UTR	-0.011	0.000656	0.044
cg19422300	20	61989375	CHRNA4	Body	0.017	0.000656	0.044
cg03813230	2	121730358	GLI2	Body	0.005	0.000656	0.044
cg25453556	11	58911101	FAM111A	5'UTR	0.03	0.000656	0.044
cg00001269	20	48959004		IGR	0.015	0.000656	0.044
cg21702441	5	153537098		IGR	-0.045	0.000656	0.044
cg21016004	12	16759591	LMO3	TSS200	-0.005	0.000656	0.044
cg22553717	12	31249812	DDX11	Body	0.014	0.000657	0.044
cg13150341	19	44953124	ZNF229	TSS1500	0.043	0.000657	0.044
cg01647837	1	23343075	C1orf234	TSS1500	0.004	0.000657	0.044
cg00014118	1	1935561	KIAA1751	TSS1500	-0.031	0.000657	0.044
cg13254203	1	35585672		IGR	-0.019	0.000657	0.044
cg22988305	3	52240549	ALAS1	Body	-0.005	0.000657	0.044
cg14978135	11	117237349	CEP164	Body	0.007	0.000657	0.044
cg10069353	12	56510054	RPL41	TSS1500	-0.01	0.000657	0.044
cg13972460	20	1165703	C20orf46	TSS1500	0.018	0.000657	0.044
cg13909328	20	42611749	TOX2	Body	0.009	0.000657	0.044
cg11958173	1	237729946	RYR2	Body	-0.005	0.000657	0.0441
cg07478785	2	796359		IGR	0.014	0.000658	0.0441
cg14176755	2	176803677	KIAA1715	Body	0.016	0.000658	0.0441
cg16662408	6	32053637	TNXB	Body	0.02	0.000658	0.0441
cg10899768	8	102506635	GRHL2	Body	0.025	0.000658	0.0441
cg03201492	16	1096348		IGR	0.022	0.000658	0.0441
cg25774900	17	39968875	P3H4	TSS1500	0.005	0.000658	0.0441
cg10268161	19	37690673	ZNF585B	Body	0.008	0.000658	0.0441
cg15550297	5	122885981	CSNK1G3	5'UTR	0.006	0.000658	0.0441
cg03052071	10	134765099		IGR	-0.034	0.000658	0.0441
cg21240272	9	91174472	NXNL2	Body	-0.009	0.000658	0.0441
cg06745865	5	172710181		IGR	0.017	0.000658	0.0441
cg01232145	3	71027078	FOXP1	Body	0.009	0.000658	0.0441
cg22680591	11	2922051	SLC22A18AS	5'UTR	-0.006	0.000658	0.0441
cg08412699	7	20449718	ITGB8	3'UTR	0.011	0.000659	0.0441
cg24783785	17	619036	VPS53	TSS1500	-0.044	0.000659	0.0441
cg26132356	11	62284877	AHNAK	Body	0.016	0.000659	0.0441
cg22266511	16	30079978	ALDOA	ExonBnd	0.02	0.000659	0.0441
cg27042271	17	44269794	KANSL1	1stExon	-0.003	0.000659	0.0441
cg00604945	19	9214061	OR7G2	TSS200	0.023	0.000659	0.0441
cg01027365	2	191184571	HIBCH	TSS200	-0.007	0.00066	0.0441
cg18268492	10	99185986	PGAM1	TSS200	0.01	0.00066	0.0441
cg24892871	19	10611043	KEAP1	5'UTR	0.012	0.00066	0.0441
cg01337997	1	212694273		IGR	-0.006	0.00066	0.0441
cg18351858	3	184053569	FAM131A	TSS200	-0.013	0.00066	0.0441
cg07793369	9	139377940	SEC16A	5'UTR	0.017	0.00066	0.0441
cg14244483	10	772088		IGR	-0.035	0.00066	0.0441
cg21429102	15	58429769	AQP9	TSS1500	0.005	0.00066	0.0441
cg13507893	22	32650997	SLC5A4	Body	0.007	0.00066	0.0441
cg16128480	12	91201770		IGR	0.04	0.00066	0.0441
cg02773588	3	48698519	CELSR3	1stExon	-0.038	0.000661	0.0441
cg13514578	12	50016646	PRPF40B	TSS1500	-0.002	0.000661	0.0441
cg22373225	11	45234334	PRDM11	Body	-0.005	0.000661	0.0441
cg03063746	5	32353017		IGR	-0.005	0.000661	0.0441
cg24721350	7	75511202	RHBDD2	Body	0.004	0.000661	0.0441
cg11336590	1	166958322	MAEL	TSS200	-0.009	0.000661	0.0441
cg10042864	5	50045240	PARP8	Body	0.038	0.000661	0.0441
cg15081786	12	7172505	C1S	Body	-0.015	0.000661	0.0442
cg11770888	6	105088848		IGR	-0.022	0.000661	0.0442
cg24825276	12	122766629	CLIP1	Body	-0.011	0.000661	0.0442
cg13929970	4	15939862	FGFBP1	5'UTR	-0.006	0.000661	0.0442
cg00402524	16	89710345		IGR	0.018	0.000662	0.0442
cg05932042	17	40822653	PLEKHH3	Body	-0.045	0.000662	0.0442
cg07415610	8	77343706	LINC01111	Body	-0.008	0.000662	0.0442
cg08744435	8	135703703	ZFAT	5'UTR	-0.004	0.000662	0.0442
cg00086113	15	75760823	PTPN9	3'UTR	-0.006	0.000662	0.0442
cg08714996	5	140729928	PCDHGB1	1stExon	-0.032	0.000662	0.0442
cg12771352	11	946926	AP2A2	Body	-0.004	0.000662	0.0442
cg08162562	16	14280449	MKL2	Body	-0.016	0.000662	0.0442
cg07758936	3	27525996	SLC4A7	TSS200	0.005	0.000663	0.0442
cg15842894	3	194500070	LOC100507391	Body	0.028	0.000663	0.0442
cg19306866	21	31970997		IGR	-0.02	0.000663	0.0442
cg14207954	2	96987397		IGR	-0.003	0.000663	0.0442
cg23059689	13	111288257	CARKD	Body	-0.008	0.000663	0.0442
cg08732693	4	77343547		IGR	0.029	0.000663	0.0442
cg14841103	16	2284586	E4F1	ExonBnd	0.015	0.000663	0.0442
cg00168439	3	55926920	ERC2	Body	0.021	0.000663	0.0442
cg20100445	10	134756707	C10orf93	TSS1500	-0.042	0.000663	0.0442
cg25760229	16	1203595	CACNA1H	5'UTR	-0.004	0.000663	0.0442
cg11568518	7	51004273		IGR	-0.007	0.000664	0.0442
cg07851575	13	41387748	TPTE2P5	Body	-0.014	0.000664	0.0442
cg07565099	2	32502226	YIPF4	TSS1500	-0.005	0.000664	0.0442
cg17199223	1	178063098	RASAL2	5'UTR	0.009	0.000664	0.0442
cg04990962	14	75296265	YLPM1	Body	-0.006	0.000664	0.0442
cg07958984	1	39249567		IGR	-0.063	0.000664	0.0442
cg13049917	6	25489821	LRRC16A	Body	0.014	0.000665	0.0443
cg08820315	15	79394430		IGR	-0.043	0.000665	0.0443
cg00156743	2	95722243		IGR	-0.012	0.000665	0.0443
cg11693410	12	49378904		IGR	0.013	0.000665	0.0443
cg17026052	6	35464571	TEAD3	5'UTR	-0.005	0.000666	0.0443
cg22121570	15	37176940	LOC145845	Body	0.036	0.000666	0.0443
cg15796392	20	31062480	NOL4L	Body	0.026	0.000666	0.0443
cg09988995	14	73700839		IGR	-0.027	0.000666	0.0443
cg13541540	19	56124269	ZNF865	TSS1500	-0.007	0.000666	0.0443
cg13554708	15	75871745	PTPN9	TSS200	-0.003	0.000666	0.0443
cg14998917	12	22777902	ETNK1	TSS200	-0.005	0.000666	0.0443
cg19900314	12	27728757	PPFIBP1	5'UTR	-0.023	0.000666	0.0443
cg21104040	13	112856976		IGR	-0.01	0.000666	0.0443
cg14472708	3	101545039	NXPE3	3'UTR	0.039	0.000666	0.0443
cg08316204	20	35973919	SRC	TSS1500	0.027	0.000666	0.0443
cg23567583	6	29932743		IGR	-0.004	0.000667	0.0443
cg23817866	1	218512841		IGR	-0.022	0.000667	0.0443
cg01591405	17	18024867	MYO15A	Body	-0.011	0.000667	0.0443
cg23882790	19	21203004	ZNF430	TSS1500	0.065	0.000667	0.0444
cg15966253	3	23847480	UBE2E1	5'UTR	-0.003	0.000668	0.0444
cg17696468	11	31742528	ELP4	Body	0.006	0.000668	0.0444
cg26232187	15	88799300	NTRK3	Body	-0.004	0.000668	0.0444
cg04984644	16	3159459		IGR	0.011	0.000668	0.0444
cg26830473	21	47744718	C21orf58	TSS1500	0.01	0.000668	0.0444
cg18802758	2	202646102	ALS2	TSS1500	-0.002	0.000668	0.0444
cg21772161	2	166484055	CSRNP3	Body	-0.006	0.000669	0.0444
cg25258002	11	57245109		IGR	0.013	0.000669	0.0444
cg23989584	11	120038521		IGR	-0.011	0.000669	0.0444
cg26279366	19	40948589	SERTAD3	5'UTR	0.013	0.000669	0.0444
cg10592563	2	178974175	PDE11A	TSS1500	0.011	0.000669	0.0444
cg10955522	7	5274975		IGR	-0.024	0.000669	0.0444
cg21265249	22	45573528	NUP50	Body	-0.006	0.000669	0.0444
cg08761909	10	95796595	PLCE1	Body	-0.042	0.000669	0.0444
cg24738274	16	67022428	CES4A	TSS200	0.011	0.000669	0.0444
cg03478070	20	3689084	SIGLEC1	TSS1500	-0.016	0.000669	0.0444
cg07667906	14	106329752		IGR	0.047	0.000669	0.0445
cg01163994	8	57363966		IGR	0.016	0.00067	0.0445
cg14608778	15	39933963	FSIP1	Body	0.026	0.00067	0.0445
cg18419125	5	162866149	CCNG1	5'UTR	0.044	0.00067	0.0445
cg24074448	19	18768688	KLHL26	Body	0.015	0.00067	0.0445
cg04541617	8	126103739	KIAA0196	5'UTR	-0.002	0.00067	0.0445
cg04249665	11	8960702	ASCL3	5'UTR	-0.021	0.00067	0.0445
cg08490387	14	77392402		IGR	0.024	0.00067	0.0445
cg13033164	15	89079634	DET1	Body	-0.006	0.00067	0.0445
cg06622857	9	24545490	IZUMO3	1stExon	-0.023	0.00067	0.0445
cg25781385	6	5507831	FARS2	Body	-0.017	0.000671	0.0445
cg10328047	8	145024774	PLEC1	Body	0.012	0.00067	0.0445
cg02872545	6	30923697		IGR	-0.003	0.000671	0.0445
cg21053135	7	150499737	TMEM176B	TSS1500	-0.007	0.000671	0.0445
cg26337602	17	792516	NXN	Body	-0.039	0.000671	0.0445
cg11005982	4	27140053		IGR	-0.022	0.000671	0.0445
cg04265672	5	179402240	RNF130	Body	0.01	0.000671	0.0445
cg13817518	9	2424726		IGR	-0.012	0.000671	0.0445
cg01339103	1	64758157		IGR	0.04	0.000672	0.0445
cg25859441	4	21953738		IGR	-0.007	0.000672	0.0445
cg17414511	2	226557276		IGR	0.037	0.000672	0.0445
cg27180890	22	48820213		IGR	-0.02	0.000672	0.0445
cg12647821	2	178129899	NFE2L2	TSS1500	-0.004	0.000672	0.0445
cg12930100	3	181428697	SOX2OT	Body	-0.005	0.000672	0.0445
cg20774191	4	165851859		IGR	-0.007	0.000672	0.0445
cg22302675	7	157742562	PTPRN2	Body	-0.042	0.000672	0.0445
cg14977875	5	2008364		IGR	-0.038	0.000672	0.0445
cg24899508	1	11938116		IGR	0.023	0.000673	0.0445
cg05723902	14	104577028	ASPG	Body	0.023	0.000672	0.0445
cg24979576	1	179744527	FAM163A	5'UTR	-0.018	0.000673	0.0446
cg06331115	5	162383753		IGR	-0.026	0.000673	0.0446
cg26286043	13	49799710		IGR	0.057	0.000673	0.0446
cg18582689	6	55192338	GFRAL	5'UTR	0.034	0.000673	0.0446
cg02620645	9	28439802	LINGO2	5'UTR	-0.024	0.000673	0.0446
cg17232592	1	89829463	GBP6	1stExon	-0.029	0.000674	0.0446
cg05082203	2	164012634		IGR	0.031	0.000674	0.0446
cg01214711	10	134527428	INPP5A	Body	-0.011	0.000674	0.0446
cg02330339	15	40558247	PAK6	Body	0.005	0.000674	0.0446
cg10354614	16	81773158		IGR	0.029	0.000673	0.0446
cg10542482	18	74784021	MBP	Body	-0.031	0.000674	0.0446
cg18945842	22	42306589		IGR	-0.006	0.000674	0.0446
cg19677630	3	10527231	ATP2B2	5'UTR	0.032	0.000674	0.0446
cg01113040	17	42440939	FAM171A2	Body	0.005	0.000674	0.0446
cg03630596	9	139925856	C9orf139	5'UTR	0.023	0.000674	0.0446
cg01377128	1	20513402	UBXN10-AS1	TSS1500	0.029	0.000676	0.0446
cg16395432	1	26880807	MIR1976	TSS1500	0.037	0.000675	0.0446
cg22699447	1	107359588		IGR	0.034	0.000676	0.0446
cg01301044	1	110950379	LAMTOR5	1stExon	0.004	0.000676	0.0446
cg15538837	1	226250361	H3F3A	TSS200	-0.004	0.000676	0.0446
cg04809596	2	40078792		IGR	-0.007	0.000675	0.0446
cg25068958	3	33931123		IGR	0.017	0.000676	0.0446
cg18144654	3	127995346	EEFSEC	Body	-0.015	0.000675	0.0446
cg04102784	5	81152212		IGR	0.009	0.000675	0.0446
cg14446066	7	78007112	MAGI2	Body	-0.007	0.000676	0.0446
cg12599168	7	142554539	EPHB6	5'UTR	-0.025	0.000676	0.0446
cg02846517	8	53106786	ST18	Body	-0.072	0.000675	0.0446
cg19459876	11	2292477	ASCL2	TSS1500	-0.006	0.000675	0.0446
cg05226335	11	70253499	CTTN	Body	0.073	0.000675	0.0446
cg07617482	13	36245096	MIR548F5	Body	-0.011	0.000675	0.0446
cg11435848	16	21315232	CRYM-AS1	Body	-0.007	0.000676	0.0446
cg04393637	17	75790091		IGR	-0.011	0.000676	0.0446
cg11558566	19	7413805		IGR	-0.002	0.000675	0.0446
cg23323816	20	57181782	APCDD1L-AS1	Body	-0.009	0.000676	0.0446
cg02571448	21	47294762	PCBP3	Body	-0.028	0.000675	0.0446
cg03389890	22	16868045		IGR	-0.051	0.000676	0.0446
cg06574501	19	512497	TPGS1	Body	-0.073	0.000676	0.0446
cg14318680	9	95219836	CENPP	Body	0.012	0.000677	0.0447
cg05312712	22	24563123	CABIN1	Body	0.017	0.000677	0.0447
cg05803265	1	54352207	YIPF1	Body	0.012	0.000677	0.0447
cg08598454	12	25056127	BCAT1	TSS1500	-0.003	0.000677	0.0447
cg16332332	1	11592420	PTCHD2	Body	0.024	0.000677	0.0447
cg07396407	1	178514897	C1orf220	Body	0.003	0.000677	0.0447
cg12561746	1	219607263		IGR	0.043	0.000677	0.0447
cg16006934	12	120907680	DYNLL1	1stExon	0.007	0.000677	0.0447
cg15437457	12	1100385	ERC1	TSS200	0.004	0.000677	0.0447
cg20821187	1	200452917		IGR	-0.042	0.000678	0.0447
cg06741198	6	150039666	LATS1	TSS1500	-0.004	0.000678	0.0447
cg07898656	11	70173356	PPFIA1	Body	0.01	0.000678	0.0447
cg26884787	16	88543447	ZFPM1	Body	-0.015	0.000678	0.0447
cg02422689	19	45873808	ERCC2	5'UTR	-0.005	0.000678	0.0447
cg02539911	17	58677246	PPM1D	TSS1500	-0.005	0.000678	0.0447
cg01922269	4	111219469		IGR	0.024	0.000679	0.0447
cg10547505	5	149590096	SLC6A7	3'UTR	0.008	0.000678	0.0447
cg13468318	9	133874121		IGR	-0.026	0.000679	0.0447
cg15387099	10	71624209	COL13A1	Body	0.009	0.000678	0.0447
cg06930095	15	85259484	SEC11A	1stExon	-0.004	0.000679	0.0447
cg25013053	17	33475031	UNC45B	5'UTR	0.007	0.000679	0.0447
cg23233468	17	37027923	LASP1	5'UTR	-0.003	0.000679	0.0447
cg00510948	19	2730590		IGR	0.013	0.000679	0.0447
cg24494876	19	47921401	MEIS3	Body	-0.014	0.000679	0.0447
cg13042802	5	22889930		IGR	0.039	0.000679	0.0447
cg01519900	4	155265901	DCHS2	Body	0.007	0.000679	0.0447
cg20797316	5	81670873		IGR	-0.011	0.000679	0.0447
cg12305431	7	27157855	HOXA3	5'UTR	0.006	0.000679	0.0447
cg16509392	11	110562137	ARHGAP20	5'UTR	-0.007	0.000679	0.0447
cg07535903	3	97594844	CRYBG3	TSS1500	-0.007	0.000679	0.0447
cg02150126	7	20443181	ITGB8	Body	0.011	0.000679	0.0447
cg21094614	7	16691852	BZW2	5'UTR	-0.013	0.000679	0.0447
cg08967516	19	11851060	ZNF823	TSS1500	0.009	0.00068	0.0447
cg27552081	17	25621774	WSB1	Body	-0.005	0.00068	0.0448
cg07792529	1	200143149	NR5A2	Body	0.014	0.00068	0.0448
cg06348206	2	198062669	ANKRD44	Body	0.021	0.00068	0.0448
cg16263705	7	143805919	OR2A2	TSS1500	0.018	0.00068	0.0448
cg08363684	6	761547		IGR	-0.02	0.00068	0.0448
cg03104878	1	67240174	TCTEX1D1	Body	0.022	0.00068	0.0448
cg14275894	3	69436791	FRMD4B	TSS1500	-0.005	0.000681	0.0448
cg13134407	3	176535538	LINC01209	TSS1500	-0.014	0.000681	0.0448
cg06061240	1	51800535	TTC39A	Body	0.011	0.000681	0.0448
cg22510961	2	169668175	NOSTRIN	ExonBnd	0.039	0.000681	0.0448
cg11954557	6	32809266	PSMB8	Body	0.023	0.000681	0.0448
cg11044316	9	91768792	SHC3	Body	-0.027	0.000681	0.0448
cg14011554	9	128657810	PBX3	Body	0.009	0.000681	0.0448
cg09252596	10	105811592	COL17A1	Body	0.021	0.000681	0.0448
cg16746770	12	15580907	PTPRO	Body	0.026	0.000681	0.0448
cg04770392	12	49226625	DDX23	Body	-0.02	0.000681	0.0448
cg24388941	12	77718302		IGR	-0.016	0.000681	0.0448
cg11736942	14	105054436	C14orf180	Body	0.015	0.000681	0.0448
cg24136928	20	21140654	KIZ	Body	0.006	0.000681	0.0448
cg06856282	20	51217902		IGR	0.012	0.000681	0.0448
cg22477023	2	213038668	ERBB4	Body	-0.008	0.000682	0.0448
cg03105520	3	114070056	ZBTB20-AS1	TSS1500	-0.005	0.000682	0.0448
cg02106828	1	236959224	MTR	Body	0.005	0.000682	0.0448
cg05131207	15	100223274	MEF2A	Body	-0.037	0.000682	0.0448
cg05577736	18	8766439	MTCL1	Body	-0.012	0.000682	0.0448
cg09856472	15	39803760		IGR	-0.023	0.000682	0.0448
cg19718471	7	73735689	CLIP2	Body	0.008	0.000682	0.0448
cg08794582	5	1524227	LPCAT1	TSS200	-0.003	0.000683	0.0448
cg25962947	11	102323538	TMEM123	1stExon	0.013	0.000683	0.0448
cg19192981	15	57664704		IGR	-0.144	0.000683	0.0448
cg20256375	13	112730681		IGR	-0.078	0.000683	0.0448
cg20216887	17	49323893	MBTD1	5'UTR	0.017	0.000683	0.0448
cg21041476	22	34415292		IGR	-0.025	0.000683	0.0448
cg20704450	1	228658371		IGR	-0.065	0.000684	0.0448
cg27258823	5	151152059	G3BP1	5'UTR	-0.002	0.000684	0.0448
cg22797285	10	113786712		IGR	-0.029	0.000684	0.0448
cg09492169	17	43482735	ARHGAP27	Body	-0.012	0.000683	0.0448
cg01105969	2	106721344	UXS1	Body	0.016	0.000684	0.0448
cg00088445	2	74361349		IGR	0.007	0.000684	0.0449
cg18458331	2	239321216		IGR	-0.013	0.000684	0.0449
cg17591926	12	59136604	LOC101927653	Body	-0.022	0.000684	0.0449
cg13331246	1	6521856	TNFRSF25	Body	-0.009	0.000684	0.0449
cg11164846	6	34005998	GRM4	Body	0.006	0.000684	0.0449
cg06403510	8	120868436	DSCC1	TSS1500	-0.004	0.000685	0.0449
cg24838864	19	11598009	ZNF653	Body	0.011	0.000684	0.0449
cg03343681	1	2731578		IGR	0.014	0.000685	0.0449
cg15003812	5	34899275	TTC23L	3'UTR	-0.008	0.000685	0.0449
cg12831116	6	139094969	CCDC28A	1stExon	-0.004	0.000685	0.0449
cg22685901	6	148668023	SASH1	Body	-0.026	0.000685	0.0449
cg25473181	2	11300636	PQLC3	Body	-0.005	0.000685	0.0449
cg01889554	2	136362398	R3HDM1	5'UTR	0.037	0.000686	0.0449
cg02592999	8	93890266		IGR	0.02	0.000685	0.0449
cg11549894	8	111907068		IGR	-0.016	0.000685	0.0449
cg06417962	11	507970	RNH1	TSS1500	-0.032	0.000685	0.0449
cg19783150	12	22491533		IGR	0.008	0.000686	0.0449
cg03523485	12	132852593	GALNT9	Body	-0.036	0.000685	0.0449
cg20446176	17	6922932	MIR497HG	Body	0.019	0.000685	0.0449
cg04348305	20	25230959	PYGB	Body	-0.009	0.000686	0.0449
cg15061287	7	99047880	CPSF4	ExonBnd	0.013	0.000686	0.0449
cg15553268	17	19146105	EPN2	5'UTR	0.015	0.000686	0.0449
cg10365572	5	141245930	PCDH1	TSS200	0.013	0.000686	0.0449
cg14826721	9	33023719	DNAJA1	TSS1500	-0.004	0.000686	0.0449
cg26051775	1	223945170	CAPN2	Body	-0.008	0.000686	0.0449
cg10459430	1	93685227	CCDC18	Body	-0.05	0.000687	0.0449
cg13800802	9	98619666	C9orf130	Body	0.025	0.000687	0.0449
cg03299208	15	80452147	FAH	Body	0.023	0.000687	0.0449
cg10036075	16	85345476		IGR	0.019	0.000687	0.0449
cg07356861	16	89184285	ACSF3	Body	0.006	0.000687	0.0449
cg14153771	22	46753015	TRMU	3'UTR	-0.012	0.000687	0.0449
cg14585694	11	120081506	OAF	TSS1500	-0.004	0.000687	0.0449
cg26782884	2	148804219	MBD5	5'UTR	0.006	0.000687	0.0449
cg03253831	4	119199842	SNHG8	TSS200	0.008	0.000687	0.045
cg01067385	7	121634758	PTPRZ1	Body	-0.009	0.000688	0.045
cg04244624	1	85991560	DDAH1	5'UTR	-0.006	0.000688	0.045
cg10575128	3	179881046		IGR	-0.015	0.000688	0.045
cg09080361	4	163969292		IGR	-0.009	0.000688	0.045
cg06144274	10	15174993	NMT2	Body	-0.006	0.000688	0.045
cg23714773	7	808081	HEATR2	Body	-0.009	0.000688	0.045
cg09663430	22	18251942	BID	5'UTR	0.027	0.000688	0.045
cg01272565	1	233497906	KIAA1804	Body	0.01	0.000688	0.045
cg20759626	13	74250870		IGR	0.008	0.000688	0.045
cg15927863	15	61473418	RORA	Body	-0.008	0.000689	0.045
cg18765724	17	46227039	SKAP1	Body	-0.01	0.000689	0.045
cg26025657	11	46655595	ATG13	5'UTR	0.011	0.000689	0.045
cg20461738	2	134877431		IGR	0.006	0.000689	0.045
cg23130368	3	57479362	DNAH12	Body	0.046	0.000689	0.045
cg23524184	17	48129754		IGR	0.004	0.000689	0.045
cg26427915	10	33224866	ITGB1	TSS1500	0.028	0.00069	0.045
cg24172509	5	140778424	PCDHGA4	Body	-0.049	0.00069	0.0451
cg17483598	12	10538268	LOC101928100	Body	-0.025	0.00069	0.0451
cg16044222	15	48280471		IGR	0.007	0.00069	0.0451
cg08977842	17	81008497	B3GNTL1	Body	0.012	0.00069	0.0451
cg20039979	19	52960806	ZNF578	5'UTR	-0.027	0.00069	0.0451
cg02799404	1	25501453		IGR	0.014	0.000691	0.0451
cg22339151	13	24721982	SPATA13	Body	-0.015	0.000691	0.0451
cg10512498	4	176986333	WDR17	TSS1500	0.014	0.000691	0.0451
cg11226904	2	214671150	SPAG16	Body	0.04	0.000691	0.0451
cg04845185	20	61696220		IGR	-0.012	0.000691	0.0451
cg16102251	1	181639003	CACNA1E	Body	-0.024	0.000692	0.0451
cg06183267	2	100759134	AFF3	TSS200	-0.015	0.000692	0.0451
cg09649266	2	88583529		IGR	-0.041	0.000692	0.0451
cg12216448	22	46759962	CELSR1	Body	0.006	0.000692	0.0451
cg09998650	2	227292478		IGR	-0.019	0.000692	0.0451
cg26902746	1	180941643		IGR	-0.007	0.000692	0.0451
cg00665816	9	72131278	APBA1	Body	-0.007	0.000692	0.0451
cg15838464	17	38149252	PSMD3	Body	0.021	0.000692	0.0451
cg00630115	19	45560598	CLASRP	Body	0.016	0.000692	0.0451
cg07493157	4	40609287	RBM47	5'UTR	-0.01	0.000693	0.0451
cg04208996	8	144488011		IGR	0.004	0.000693	0.0451
cg27146731	11	30314381		IGR	0.007	0.000693	0.0451
cg26066917	11	117072446	LOC100652768	Body	0.026	0.000693	0.0451
cg25315648	5	159378478	ADRA1B	Body	-0.041	0.000693	0.0452
cg18534115	12	52295400		IGR	-0.021	0.000693	0.0452
cg26545489	3	130746981	NEK11	5'UTR	-0.006	0.000693	0.0452
cg12787185	21	28821354	MIR5009	Body	-0.023	0.000693	0.0452
cg02647406	4	20704940	PACRGL	5'UTR	-0.01	0.000693	0.0452
cg15006101	5	140627399	PCDHB15	1stExon	-0.04	0.000693	0.0452
cg00583513	16	80637780	CDYL2	3'UTR	0.006	0.000694	0.0452
cg13408214	17	40823572	PLEKHH3	Body	-0.047	0.000694	0.0452
cg17172090	6	2926650		IGR	-0.017	0.000694	0.0452
cg25924421	7	23695323		IGR	0.01	0.000694	0.0452
cg12489205	9	125156765	PTGS1	3'UTR	-0.01	0.000694	0.0452
cg21221497	4	154049212		IGR	-0.01	0.000694	0.0452
cg23626670	4	185767962	LOC731424	Body	0.012	0.000694	0.0452
cg16552437	5	139554476	C5orf32	TSS200	-0.009	0.000694	0.0452
cg00396677	11	33278679	HIPK3	TSS1500	-0.003	0.000694	0.0452
cg05595517	17	12763025	ARHGAP44	Body	-0.041	0.000694	0.0452
cg00582080	10	5810308	GDI2	Body	-0.009	0.000695	0.0452
cg18752327	3	169404841		IGR	-0.012	0.000695	0.0452
cg16851467	4	4427496	STX18	Body	-0.018	0.000695	0.0452
cg02216202	6	35477666	TULP1	Body	0.019	0.000695	0.0452
cg15466977	7	6728225	ZNF12	3'UTR	-0.005	0.000695	0.0452
cg17479357	7	43769596	COA1	TSS1500	-0.01	0.000695	0.0452
cg02568083	8	71516655	TRAM1	Body	0.022	0.000695	0.0452
cg13022129	9	131683862	PHYHD1	1stExon	0.011	0.000695	0.0452
cg02302348	10	3542628		IGR	-0.01	0.000695	0.0452
cg13753386	13	41040865	LINC00598	Body	-0.009	0.000695	0.0452
cg26862469	14	22217315		IGR	-0.006	0.000695	0.0452
cg01718322	14	96342365		IGR	-0.026	0.000695	0.0452
cg12246608	17	86461	RPH3AL	Body	-0.007	0.000695	0.0452
cg05794042	18	45687771		IGR	0.01	0.000695	0.0452
cg10996527	8	141994633	PTK2	5'UTR	0.009	0.000696	0.0452
cg23914328	15	29393367	APBA2	Body	0.015	0.000696	0.0452
cg09116560	11	18814421	PTPN5	TSS1500	-0.02	0.000696	0.0452
cg05783554	2	232466435		IGR	0.01	0.000696	0.0452
cg00306378	2	239925720		IGR	-0.006	0.000697	0.0453
cg04687337	4	184431586	ING2	Body	-0.005	0.000697	0.0453
cg11825501	7	4168039	SDK1	Body	-0.012	0.000697	0.0453
cg11715064	8	128095984	PRNCR1	Body	-0.006	0.000697	0.0453
cg16159605	10	17109039	CUBN	Body	-0.006	0.000697	0.0453
cg26160008	12	6451035	TNFRSF1A	5'UTR	-0.004	0.000697	0.0453
cg12393861	13	102851292	FGF14	Body	-0.034	0.000697	0.0453
cg22687511	13	112883974		IGR	-0.019	0.000697	0.0453
cg12475170	18	33075258	INO80C	Body	-0.012	0.000697	0.0453
cg12111164	5	132868977	FSTL4	Body	-0.013	0.000697	0.0453
cg07790813	18	46225994	CTIF	Body	-0.013	0.000697	0.0453
cg24580782	1	27240365	NR0B2	1stExon	-0.011	0.000697	0.0453
cg26004639	4	8389845	ACOX3	Body	-0.007	0.000698	0.0453
cg19562210	6	43274578	CRIP3	Body	0.014	0.000698	0.0453
cg12738981	1	155828357	SYT11	TSS1500	0.015	0.000698	0.0453
cg25374629	9	102131421	NAMA	Body	-0.005	0.000698	0.0453
cg08567104	13	111359719	CARS2	TSS1500	0.008	0.000698	0.0453
cg24083367	20	48428997	SLC9A8	TSS1500	-0.023	0.000698	0.0453
cg10009757	17	77207289	HRNBP3	5'UTR	0.02	0.000698	0.0453
cg15247955	8	104497747		IGR	0.025	0.000699	0.0453
cg05897505	20	5752329	C20orf196	5'UTR	0.014	0.000699	0.0453
cg06880836	4	54441786	LNX1	5'UTR	0.012	0.000699	0.0453
cg12179044	12	120632364	GCN1L1	Body	-0.002	0.000699	0.0454
cg04984128	3	110062428		IGR	-0.007	0.0007	0.0454
cg14421717	5	54603624	DHX29	TSS200	-0.002	0.0007	0.0454
cg20574687	8	116111705		IGR	-0.021	0.0007	0.0454
cg09814233	9	33447628	AQP3	1stExon	-0.003	0.0007	0.0454
cg00846799	11	65316546	LTBP3	Body	-0.008	0.0007	0.0454
cg25535982	11	74030400		IGR	-0.019	0.0007	0.0454
cg21448167	12	3333872	TSPAN9	Body	0.004	0.0007	0.0454
cg14058711	12	106751671	POLR3B	TSS200	-0.003	0.0007	0.0454
cg03051310	12	108954266	SART3	Body	-0.003	0.0007	0.0454
cg21935521	22	20869479	MED15	5'UTR	0.03	0.0007	0.0454
cg12104689	17	58600131	APPBP2	Body	-0.006	0.000701	0.0454
cg02738205	16	82741062	CDH13	Body	-0.023	0.000701	0.0454
cg18849036	10	79182708	KCNMA1	Body	-0.041	0.000701	0.0454
cg24831125	7	77687711	MAGI2	Body	-0.046	0.000701	0.0454
cg26636103	11	83502111	DLG2	Body	-0.007	0.000701	0.0454
cg23182573	2	9983397	TAF1B	TSS200	-0.007	0.000701	0.0454
cg14473123	8	48921407	UBE2V2	Body	-0.004	0.000701	0.0454
cg25590628	11	67291280	CABP2	TSS1500	0.008	0.000701	0.0454
cg24927883	15	89973967		IGR	-0.004	0.000701	0.0454
cg00716848	2	3633875		IGR	-0.006	0.000702	0.0454
cg12554481	6	56347485	DST	ExonBnd	-0.007	0.000701	0.0454
cg25937919	1	210614432	HHAT	Body	0.012	0.000702	0.0454
cg18394684	3	46224928		IGR	0.013	0.000702	0.0454
cg07163456	3	192636424	C3orf59	TSS1500	-0.053	0.000702	0.0454
cg10647661	5	142252696	ARHGAP26	Body	0.035	0.000702	0.0454
cg27422345	7	1715242		IGR	0.024	0.000702	0.0454
cg11737750	7	71730541	CALN1	Body	-0.027	0.000702	0.0454
cg09074468	9	90589806	CDK20	TSS200	-0.007	0.000702	0.0454
cg13573626	14	105858487	PACS2	Body	0.015	0.000702	0.0454
cg04903916	6	33638413	ITPR3	Body	0.008	0.000703	0.0454
cg19593949	1	205312444	KLHDC8A	Body	-0.02	0.000703	0.0455
cg09918756	2	122283716	CLASP1	Body	-0.005	0.000703	0.0455
cg02307664	2	134586281		IGR	-0.013	0.000703	0.0455
cg03545101	4	109894258	COL25A1	Body	-0.022	0.000703	0.0455
cg17386433	1	28052708	FAM76A	Body	0.003	0.000703	0.0455
cg08911852	16	7917211		IGR	-0.039	0.000703	0.0455
cg18497492	16	68015076	DPEP3	TSS1500	-0.007	0.000703	0.0455
cg26402527	3	10526551	ATP2B2	5'UTR	0.029	0.000704	0.0455
cg22994555	10	73111419	SLC29A3	Body	-0.065	0.000704	0.0455
cg03897905	2	137814066	THSD7B	Body	-0.02	0.000704	0.0455
cg02968405	5	168690633	SLIT3	Body	-0.015	0.000704	0.0455
cg26203738	2	216673958	LINC00607	Body	0.018	0.000704	0.0455
cg07603382	7	93521153	TFPI2	TSS1500	0.05	0.000704	0.0455
cg02481848	8	91942157	NECAB1	Body	-0.013	0.000704	0.0455
cg11648212	2	55091021	EML6	ExonBnd	0.011	0.000705	0.0455
cg27323568	3	49451217	TCTA	Body	0.014	0.000705	0.0455
cg21071793	3	11421381	ATG7	Body	-0.024	0.000705	0.0455
cg05652141	3	127058958		IGR	0.041	0.000705	0.0455
cg24153132	11	75110278	RPS3	TSS1500	-0.007	0.000705	0.0455
cg06444189	12	6953740	GNB3	Body	-0.017	0.000705	0.0455
cg01107240	16	74054182		IGR	0.038	0.000705	0.0455
cg04231306	18	25358921		IGR	-0.036	0.000705	0.0455
cg00981651	20	44574847	PCIF1	Body	0.021	0.000706	0.0455
cg07106432	2	27593462	SNX17	1stExon	-0.004	0.000706	0.0455
cg00647899	5	62983112		IGR	-0.008	0.000706	0.0455
cg04006554	6	46138530	ENPP5	5'UTR	-0.003	0.000706	0.0455
cg10824926	11	58651984		IGR	0.016	0.000706	0.0455
cg07045199	13	24463743	PCOTH	5'UTR	-0.007	0.000706	0.0455
cg19846825	17	4465386	GGT6	TSS1500	0.024	0.000706	0.0455
cg19772783	18	32211127	DTNA	5'UTR	0.011	0.000706	0.0455
cg01076704	20	31127744		IGR	-0.004	0.000706	0.0455
cg04720797	5	140480223	PCDHB3	TSS200	-0.066	0.000706	0.0455
cg08984686	6	33267143	RGL2	5'UTR	-0.004	0.000706	0.0455
cg00760847	18	3262519	MYL12B	5'UTR	-0.005	0.000706	0.0455
cg07833865	1	46657852	POMGNT1	Body	-0.005	0.000707	0.0456
cg07134367	10	91404689	PANK1	TSS1500	-0.004	0.000707	0.0456
cg11455895	1	94074463	BCAR3	Body	0.01	0.000707	0.0456
cg16688437	2	208632990	FZD5	Body	0.021	0.000707	0.0456
cg02207312	11	60674164	PRPF19	TSS200	0.004	0.000708	0.0456
cg02532113	6	82479357		IGR	-0.016	0.000708	0.0456
cg02387346	16	31503940	C16orf58	Body	-0.005	0.000708	0.0456
cg14022857	7	11580000	THSD7A	Body	-0.014	0.000708	0.0456
cg21626923	10	15493985		IGR	-0.048	0.000708	0.0456
cg23825522	3	45646427	LIMD1	Body	-0.005	0.000708	0.0456
cg17929169	6	112195522	FYN	TSS1500	0.008	0.000708	0.0456
cg06800578	1	44683416	DMAP1	Body	-0.015	0.000709	0.0457
cg20451868	1	64240845	ROR1	Body	-0.008	0.000709	0.0457
cg00765967	3	98104239		IGR	-0.021	0.000709	0.0457
cg01488865	20	61569319	C20orf11	TSS200	0.003	0.000709	0.0457
cg11110570	22	45405067	PHF21B	TSS200	-0.004	0.000709	0.0457
cg01423147	1	89458345	RBMXL1	1stExon	-0.003	0.000709	0.0457
cg26151662	11	86884341	TMEM135	Body	-0.006	0.000709	0.0457
cg14231861	3	145613781		IGR	0.01	0.00071	0.0457
cg00624150	5	134240771	PCBD2	TSS200	-0.004	0.00071	0.0457
cg26764953	6	53591212		IGR	0.076	0.000709	0.0457
cg23297909	9	36471011		IGR	-0.002	0.000709	0.0457
cg16570051	7	44145692	AEBP1	Body	0.022	0.00071	0.0457
cg07268200	1	231337208	TRIM67	Body	-0.007	0.00071	0.0457
cg04049225	16	85672175	KIAA0182	5'UTR	0.019	0.00071	0.0457
cg01831872	2	36682726	CRIM1	Body	0.011	0.00071	0.0457
cg21918062	14	79177505	NRXN3	Body	-0.024	0.00071	0.0457
cg25986116	1	213571266		IGR	-0.033	0.000711	0.0457
cg11186468	19	36110654	HAUS5	ExonBnd	-0.022	0.000711	0.0457
cg26086271	15	41913343		IGR	0.006	0.000711	0.0457
cg15061260	6	93498994		IGR	0.011	0.000711	0.0457
cg13738384	20	45216795	SLC13A3	ExonBnd	0.012	0.000711	0.0457
cg17645978	5	86042255		IGR	0.015	0.000711	0.0457
cg23461604	12	49239381	DDX23	Body	-0.004	0.000711	0.0457
cg07459363	5	11271631	CTNND2	Body	-0.015	0.000711	0.0457
cg22572902	4	95972790	BMPR1B	TSS200	-0.011	0.000712	0.0458
cg06934092	7	93205284	CALCR	TSS1500	-0.023	0.000712	0.0458
cg07339200	10	29999893	SVIL	5'UTR	0.005	0.000712	0.0458
cg26036199	1	153940256	SLC39A1	TSS200	-0.006	0.000713	0.0458
cg24120669	5	140529819	PCDHB6	TSS200	-0.064	0.000712	0.0458
cg10233076	6	153184671		IGR	0.009	0.000713	0.0458
cg15895294	7	38756104		IGR	-0.006	0.000712	0.0458
cg18609971	7	46426616		IGR	-0.035	0.000712	0.0458
cg02985515	7	51208083	COBL	Body	0.016	0.000712	0.0458
cg10029396	7	137718047		IGR	-0.006	0.000712	0.0458
cg23541232	11	90222171	DISC1FP1	Body	-0.026	0.000713	0.0458
cg03985140	12	7183010		IGR	0.019	0.000712	0.0458
cg24744710	12	75524725	KCNC2	Body	0.02	0.000713	0.0458
cg12642431	15	70994672	UACA	Body	0.006	0.000713	0.0458
cg23226397	17	1657480	SERPINF2	Body	0.004	0.000712	0.0458
cg04745442	9	100365943	TSTD2	Body	-0.009	0.000713	0.0458
cg12592359	20	30944839	ASXL1	TSS1500	0.047	0.000713	0.0458
cg18958244	2	216340596		IGR	0.013	0.000713	0.0458
cg02918483	4	84406202	FAM175A	1stExon	0.006	0.000713	0.0458
cg06246312	4	86965186	MAPK10	Body	-0.005	0.000713	0.0458
cg08658781	10	131570172		IGR	-0.007	0.000713	0.0458
cg03087937	11	26593556	MUC15	5'UTR	-0.008	0.000714	0.0458
cg06975311	11	65407399	SIPA1	TSS200	0.011	0.000714	0.0458
cg13672871	13	27317381		IGR	-0.05	0.000714	0.0458
cg16008164	18	218233	THOC1	Body	-0.005	0.000713	0.0458
cg08467643	3	183890761	DVL3	3'UTR	0.005	0.000714	0.0458
cg19067800	5	4059295		IGR	-0.042	0.000714	0.0458
cg23155625	8	141001217	TRAPPC9	Body	0.008	0.000714	0.0458
cg15450991	12	2879628	LOC283440	Body	0.006	0.000714	0.0458
cg08327349	22	42483140	NDUFA6	Body	-0.006	0.000714	0.0458
cg11413763	1	9365494	SPSB1	5'UTR	0.013	0.000714	0.0458
cg14049858	7	22772224		IGR	0.034	0.000714	0.0458
cg07369363	12	32112103	C12orf35	TSS1500	-0.002	0.000714	0.0458
cg02341182	3	33480109	UBP1	Body	0.015	0.000715	0.0458
cg00615473	21	32930423	TIAM1	5'UTR	-0.008	0.000715	0.0458
cg27120683	6	26022273	HIST1H4A	3'UTR	-0.004	0.000715	0.0458
cg27055486	8	21991648		IGR	0.014	0.000715	0.0458
cg00047753	17	8244936	ODF4	Body	-0.009	0.000715	0.0458
cg22381128	11	69275403		IGR	-0.012	0.000715	0.0458
cg05035892	6	25992641		IGR	-0.007	0.000715	0.0458
cg00222175	22	34049875	LARGE	Body	-0.039	0.000715	0.0458
cg03821253	19	12911205	PRDX2	Body	0.009	0.000716	0.0458
cg20183778	7	102105344	ALKBH4	TSS200	0.003	0.000716	0.0458
cg18655522	14	69424756	ACTN1	Body	0.018	0.000716	0.0458
cg07231911	1	94141047	BCAR3	5'UTR	0.014	0.000716	0.0459
cg25774801	1	230516711	PGBD5	Body	-0.006	0.000716	0.0459
cg01015315	2	39222043	SOS1	Body	0.029	0.000716	0.0459
cg13501263	15	91498614	RCCD1	5'UTR	-0.003	0.000716	0.0459
cg24851318	19	38160644	ZNF781	Body	0.008	0.000716	0.0459
cg24899209	11	58346540	LPXN	TSS1500	-0.005	0.000717	0.0459
cg10175712	2	210840859	UNC80	Body	-0.011	0.000717	0.0459
cg26633695	5	139838295	ANKHD1	Body	-0.005	0.000717	0.0459
cg15843804	2	24788694		IGR	-0.006	0.000717	0.0459
cg07147383	17	79497869	FSCN2	Body	0.027	0.000717	0.0459
cg27585939	11	108983607		IGR	0.032	0.000718	0.0459
cg14236043	10	45567048		IGR	-0.015	0.000718	0.0459
cg27256468	1	201252824	PKP1	5'UTR	-0.029	0.000718	0.0459
cg24316913	2	84880828	DNAH6	Body	0.005	0.000718	0.0459
cg04516858	3	164404063		IGR	-0.013	0.000718	0.0459
cg15982595	13	113301180	C13orf35	TSS200	0.007	0.000718	0.0459
cg02191238	1	41296126	KCNQ4	Body	0.008	0.000718	0.0459
cg10933371	2	227355039		IGR	-0.026	0.000718	0.0459
cg13803245	12	4061025		IGR	-0.019	0.000718	0.0459
cg02604346	11	119932041		IGR	-0.033	0.000718	0.0459
cg13408421	3	122469641	HSPBAP1	Body	0.009	0.000718	0.0459
cg14997048	20	43991673	SYS1	TSS200	-0.004	0.000718	0.0459
cg08762919	16	85328980		IGR	-0.006	0.000719	0.0459
cg12042508	22	35845202		IGR	0.005	0.000719	0.0459
cg21201294	7	47611926		IGR	0.012	0.000719	0.0459
cg09173152	17	78359105	RNF213	Body	-0.005	0.000719	0.0459
cg27098574	16	75285489	BCAR1	Body	0.017	0.000719	0.0459
cg23531127	21	40289264	LOC400867	Body	-0.011	0.000719	0.0459
cg00230282	2	219331047	USP37	Body	0.027	0.000719	0.0459
cg14023926	5	140739532	PCDHGB2	TSS200	-0.013	0.00072	0.0459
cg22756386	5	176225714		IGR	-0.04	0.000719	0.0459
cg01951240	10	135122313	ZNF511	TSS200	0.004	0.000719	0.0459
cg22245980	12	132976722		IGR	0.033	0.000719	0.0459
cg22474314	15	96870959	NR2F2-AS1	TSS1500	-0.004	0.000719	0.0459
cg26052783	17	31529254	ASIC2	Body	-0.042	0.000719	0.0459
cg08019151	3	38836991	SCN10A	TSS1500	0.011	0.00072	0.0459
cg17286076	8	38785410	PLEKHA2	Body	0.018	0.00072	0.0459
cg17275287	2	120975021		IGR	0.005	0.00072	0.0459
cg14383053	2	230451648	DNER	Body	-0.04	0.00072	0.0459
cg24063411	6	135449953		IGR	-0.036	0.00072	0.0459
cg24933115	10	75492863		IGR	0.003	0.00072	0.0459
cg09111484	12	80749651		IGR	-0.02	0.00072	0.0459
cg25537060	12	99486183	LOC101928937	TSS1500	0.009	0.00072	0.0459
cg01650266	15	25626275	UBE3A	Body	-0.005	0.00072	0.0459
cg01555151	14	80679979	DIO2	TSS1500	-0.018	0.00072	0.046
cg01145910	1	5729401		IGR	-0.03	0.000721	0.046
cg16016583	7	158248795	PTPRN2	Body	0.018	0.000721	0.046
cg09270257	17	48572299		IGR	0.025	0.000721	0.046
cg08289189	22	19937277	COMT	5'UTR	0.013	0.000721	0.046
cg25994838	5	180615482		IGR	-0.01	0.000721	0.046
cg02312170	10	122610835	WDR11	5'UTR	-0.003	0.000721	0.046
cg05120641	15	41245706	CHAC1	1stExon	-0.003	0.000721	0.046
cg24776480	1	2066446	PRKCZ	5'UTR	-0.011	0.000721	0.046
cg04785972	3	63263828	SYNPR	TSS200	-0.025	0.000721	0.046
cg27454136	4	5889876	CRMP1	Body	-0.01	0.000721	0.046
cg01006609	17	3377234	ASPA	TSS200	0.023	0.000721	0.046
cg11954813	2	55329546		IGR	0.009	0.000722	0.046
cg20692810	2	160472418	BAZ2B	5'UTR	-0.002	0.000722	0.046
cg04809899	2	223824915		IGR	0.024	0.000722	0.046
cg01363734	12	117482953	TESC	Body	0.056	0.000722	0.046
cg23590302	1	171753185	METTL13	Body	0.007	0.000722	0.046
cg23387597	10	106093778	ITPRIP	TSS200	-0.011	0.000722	0.046
cg20813493	11	118436660	C11orf60	5'UTR	0.007	0.000722	0.046
cg21450215	4	147577630		IGR	-0.036	0.000722	0.046
cg08391020	5	74344779		IGR	-0.022	0.000723	0.046
cg14940260	6	16217882		IGR	0.057	0.000723	0.046
cg20105652	7	121512395	PTPRZ1	TSS1500	0.025	0.000722	0.046
cg09703323	11	65197876		IGR	-0.008	0.000723	0.046
cg17655970	13	112985463		IGR	-0.047	0.000723	0.046
cg03219694	19	9416667	ZNF699	TSS1500	-0.008	0.000723	0.046
cg02869559	21	36259067	RUNX1	Body	0.054	0.000723	0.046
cg17881312	1	17417545	PADI2	Body	-0.016	0.000723	0.046
cg16627764	2	545655		IGR	0.029	0.000723	0.046
cg17890705	5	54878170		IGR	-0.026	0.000723	0.046
cg05803761	6	30737831		IGR	0.019	0.000724	0.046
cg27262003	6	155011318		IGR	0.01	0.000723	0.046
cg16867817	7	82057703	CACNA2D1	Body	-0.011	0.000723	0.046
cg05188967	7	122226613	CADPS2	Body	-0.038	0.000723	0.046
cg25260564	10	133985960	JAKMIP3	3'UTR	0.015	0.000723	0.046
cg06184251	11	109514984		IGR	-0.052	0.000723	0.046
cg12524899	19	31117745		IGR	-0.022	0.000723	0.046
cg06736134	5	147040725	JAKMIP2	Body	-0.012	0.000724	0.046
cg16015000	6	167623149		IGR	-0.016	0.000724	0.046
cg27353293	14	77925696	AHSA1	Body	-0.012	0.000724	0.046
cg05720182	1	155239307	CLK2	Body	-0.009	0.000724	0.046
cg06852942	5	476497	SLC9A3	Body	0.018	0.000724	0.046
cg12968684	5	158246281	EBF1	Body	-0.029	0.000724	0.046
cg03953460	14	32662093		IGR	-0.01	0.000724	0.046
cg09750478	22	23025767		IGR	-0.005	0.000724	0.046
cg21159068	1	231295910		IGR	0.023	0.000725	0.0461
cg06064716	2	201164258		IGR	0.017	0.000725	0.0461
cg08795149	7	49167921		IGR	-0.052	0.000725	0.0461
cg10117057	11	120369945		IGR	-0.01	0.000725	0.0461
cg10677017	11	132184930	NTM	Body	-0.017	0.000725	0.0461
cg23772874	13	91828095		IGR	-0.016	0.000725	0.0461
cg05446615	16	88547861	ZFPM1	Body	0.012	0.000725	0.0461
cg07374243	7	127233525	FSCN3	TSS200	0.01	0.000725	0.0461
cg20566657	4	10021355	SLC2A9	Body	0.023	0.000725	0.0461
cg16603509	20	34213862		IGR	-0.006	0.000726	0.0461
cg13175532	10	127584967	FANK1	TSS200	0.014	0.000726	0.0461
cg07297954	11	72526097	ATG16L2	Body	-0.003	0.000726	0.0461
cg03061518	12	123738291	C12orf65	Body	0.006	0.000726	0.0461
cg07667885	13	103285657	TPP2	Body	0.011	0.000726	0.0461
cg05363451	13	110526236		IGR	-0.006	0.000726	0.0461
cg22237937	1	26663502	AIM1L	Body	0.007	0.000727	0.0461
cg13557373	1	203567067		IGR	0.01	0.000727	0.0461
cg01131395	13	47207812	LRCH1	Body	-0.006	0.000727	0.0461
cg21245483	15	74890681		IGR	-0.004	0.000727	0.0461
cg16366686	17	75315837	2009-09-01	5'UTR	0.039	0.000727	0.0461
cg02094789	20	62814303	MYT1	5'UTR	-0.01	0.000727	0.0461
cg10908738	5	10494233	LOC101929412	Body	0.028	0.000727	0.0461
cg05345586	15	69110457	ANP32A	Body	-0.003	0.000727	0.0461
cg24918705	5	140501321	PCDHB4	TSS1500	-0.011	0.000727	0.0461
cg06357371	1	40136763	NT5C1A	Body	0.049	0.000727	0.0461
cg27094426	6	122906995	PKIB	5'UTR	0.013	0.000727	0.0461
cg02120577	10	116061887	AFAP1L2	Body	0.011	0.000728	0.0461
cg00431655	17	72445121		IGR	0.013	0.000727	0.0461
cg13704678	3	10362667	SEC13	1stExon	-0.004	0.000728	0.0461
cg15658344	12	50720139		IGR	0.014	0.000728	0.0461
cg25105555	17	80540647	FOXK2	Body	0.005	0.000728	0.0461
cg02456552	19	10426933	FDX1L	TSS1500	0.016	0.000728	0.0461
cg18638914	4	779568	CPLX1	3'UTR	0.008	0.000729	0.0462
cg11290092	6	44213713	HSP90AB1	TSS1500	0.021	0.000729	0.0462
cg16136400	6	119032005	CEP85L	TSS1500	-0.018	0.000729	0.0462
cg25864762	7	1850388		IGR	0.007	0.000729	0.0462
cg16059473	9	29831191		IGR	-0.015	0.000729	0.0462
cg03740864	10	120660492		IGR	-0.047	0.000729	0.0462
cg03493547	11	47201858	PACSIN3	Body	-0.009	0.000729	0.0462
cg26595177	11	67187315	CARNS1	ExonBnd	0.013	0.000729	0.0462
cg05973881	16	57653180	ADGRG1	TSS1500	0.019	0.000729	0.0462
cg24315815	3	145969579	PLSCR4	TSS1500	-0.009	0.000729	0.0462
cg12294026	5	14452155	TRIO	Body	-0.009	0.000729	0.0462
cg05329280	20	5192635		IGR	0.029	0.000729	0.0462
cg00971332	11	117800571	TMPRSS13	TSS1500	0.007	0.00073	0.0462
cg14617054	19	289762	PPAP2C	Body	0.02	0.00073	0.0462
cg14963812	3	15251896	CAPN7	Body	0.021	0.00073	0.0462
cg10487318	8	67974566	COPS5	TSS200	-0.004	0.00073	0.0462
cg05086789	10	29701805	LOC387647	Body	0.028	0.00073	0.0462
cg16990945	18	74832261	MBP	5'UTR	0.012	0.00073	0.0462
cg00897921	22	47355327	TBC1D22A	Body	0.003	0.00073	0.0462
cg03549240	8	42701169		IGR	-0.008	0.00073	0.0462
cg00712582	1	37551235		IGR	-0.042	0.000731	0.0462
cg17157462	13	37268404	C13orf36	5'UTR	-0.015	0.000731	0.0462
cg26118737	1	224518226	NVL	TSS1500	-0.002	0.000731	0.0462
cg06394478	7	44530239	NUDCD3	1stExon	-0.004	0.000731	0.0462
cg05768747	11	15574255		IGR	-0.007	0.000731	0.0462
cg03012280	15	41098255	ZFYVE19	TSS1500	-0.084	0.000731	0.0462
cg19482754	12	110224547	TRPV4	Body	0.014	0.000731	0.0462
cg03785827	9	16423719	BNC2	Body	-0.006	0.000731	0.0462
cg19705840	8	121065704		IGR	0.025	0.000731	0.0462
cg09964575	4	1695311	SLBP	3'UTR	-0.006	0.000731	0.0462
cg20051224	16	72115941		IGR	0.005	0.000731	0.0462
cg19726894	5	172367362	ERGIC1	Body	0.007	0.000732	0.0462
cg01684805	3	39508348	MOBP	TSS1500	-0.008	0.000732	0.0462
cg24554572	11	68442027		IGR	-0.006	0.000732	0.0462
cg14669500	11	46868024	CKAP5	TSS200	-0.003	0.000732	0.0463
cg18723873	15	75018222	CYP1A1	TSS1500	-0.004	0.000732	0.0463
cg07792822	1	157961914	KIRREL	TSS1500	-0.01	0.000733	0.0463
cg08687088	10	128993051	DOCK1	Body	-0.034	0.000733	0.0463
cg00997172	20	32399000	CHMP4B	TSS200	-0.004	0.000732	0.0463
cg12762029	11	119191624		IGR	-0.005	0.000733	0.0463
cg09533868	7	807608	HEATR2	Body	-0.017	0.000733	0.0463
cg15415255	8	125979668		IGR	0.009	0.000733	0.0463
cg19722781	19	53662958	ZNF347	TSS1500	-0.022	0.000733	0.0463
cg02693744	13	111165457		IGR	-0.005	0.000733	0.0463
cg00356134	14	64520322	SYNE2	Body	-0.007	0.000734	0.0463
cg20517396	22	36004529	MB	Body	0.009	0.000734	0.0463
cg22305209	22	37256352	NCF4	TSS1500	0.026	0.000734	0.0463
cg11754897	13	28194657	POLR1D	TSS1500	-0.003	0.000734	0.0463
cg11129066	6	8048354	EEF1E1-BLOC1S5	Body	0.005	0.000734	0.0463
cg06050631	6	140098850		IGR	-0.012	0.000734	0.0463
cg19637903	9	71413583	PIP5K1B	5'UTR	-0.013	0.000735	0.0463
cg20315577	10	74075151		IGR	0.02	0.000735	0.0463
cg04142692	11	67379534	NDUFV1	Body	0.009	0.000734	0.0463
cg02028568	22	25170368	PIWIL3	1stExon	-0.043	0.000735	0.0463
cg02017815	7	173621		IGR	-0.014	0.000735	0.0463
cg12120741	13	78492306	EDNRB	1stExon	-0.031	0.000735	0.0463
cg06919553	16	84151088	MBTPS1	TSS1500	-0.01	0.000735	0.0463
cg12934281	5	180565439		IGR	-0.059	0.000735	0.0464
cg11503425	2	101925483	RNF149	TSS1500	0.003	0.000735	0.0464
cg21976650	5	98172189		IGR	-0.012	0.000735	0.0464
cg04396550	8	133493434	KCNQ3	TSS1500	-0.003	0.000735	0.0464
cg19931583	3	141711382	TFDP2	5'UTR	-0.019	0.000735	0.0464
cg18444028	3	169782040	GPR160	5'UTR	0.01	0.000735	0.0464
cg05532157	5	40791428	PRKAA1	Body	0.064	0.000736	0.0464
cg22091421	6	150359130		IGR	-0.01	0.000736	0.0464
cg04507029	14	77539443	LOC102724190	Body	-0.01	0.000736	0.0464
cg05612325	17	14110411	COX10	Body	-0.004	0.000736	0.0464
cg25790298	3	172031063	FNDC3B	Body	0.023	0.000736	0.0464
cg14028447	1	95401503		IGR	-0.013	0.000736	0.0464
cg01557772	3	21258764		IGR	-0.031	0.000736	0.0464
cg10963167	15	40049514	FSIP1	Body	0.019	0.000736	0.0464
cg01215339	22	50684054	HDAC10	Body	-0.011	0.000736	0.0464
cg01516446	1	201859688	SHISA4	Body	-0.017	0.000737	0.0464
cg01725704	22	47159108	TBC1D22A	TSS1500	-0.006	0.000737	0.0464
cg03301460	20	45618719	EYA2	Body	-0.055	0.000737	0.0464
cg23680832	7	75428501		IGR	0.007	0.000737	0.0464
cg05114970	3	100144035	LNP1	5'UTR	-0.006	0.000737	0.0464
cg07022494	14	77942236	ISM2	Body	0.007	0.000737	0.0464
cg14712313	2	206949263	INO80D	5'UTR	-0.009	0.000738	0.0464
cg23401461	2	47058307	LOC100134259	Body	-0.012	0.000738	0.0464
cg12389643	2	17953921	GEN1	Body	0.01	0.000738	0.0464
cg17326647	2	208347711		IGR	0.015	0.000738	0.0464
cg18512156	5	172661970	NKX2-5	1stExon	-0.006	0.000738	0.0465
cg09957624	17	63317229		IGR	0.037	0.000738	0.0465
cg05299185	3	187872455	LPP	5'UTR	0.004	0.000739	0.0465
cg01502530	5	106406765		IGR	-0.015	0.000739	0.0465
cg10531975	5	147559173		IGR	-0.008	0.000739	0.0465
cg14841847	6	108616810	LACE1	Body	0.018	0.000739	0.0465
cg05675621	7	157630250	PTPRN2	Body	0.019	0.000739	0.0465
cg12456539	10	118246635		IGR	-0.008	0.000739	0.0465
cg15309028	11	10772429	CTR9	TSS1500	0.005	0.000739	0.0465
cg12625670	11	63278360	LGALS12	Body	0.005	0.000739	0.0465
cg20872252	11	134287326		IGR	-0.025	0.000739	0.0465
cg09662304	13	112754881		IGR	-0.026	0.000739	0.0465
cg10022349	14	75041541	LTBP2	Body	0.031	0.000739	0.0465
cg04555717	15	27606550	GABRG3	Body	-0.01	0.000739	0.0465
cg22923630	17	20880927	LOC339260	Body	-0.006	0.000739	0.0465
cg23402926	17	73083781	SLC16A5	TSS1500	-0.008	0.000739	0.0465
cg14911690	19	19729395	PBX4	1stExon	-0.012	0.000739	0.0465
cg06658673	20	60035550	CDH4	Body	-0.042	0.000739	0.0465
cg05656213	2	26876587		IGR	0.01	0.00074	0.0465
cg04907070	8	63057336		IGR	-0.02	0.00074	0.0465
cg23175907	8	96034539		IGR	0.031	0.00074	0.0465
cg08207365	1	94609734		IGR	-0.018	0.00074	0.0465
cg03672119	2	236918394	AGAP1	Body	-0.006	0.00074	0.0465
cg12529140	17	26369940	NLK	1stExon	0.004	0.00074	0.0465
cg17387737	4	103932949	SLC9B1	5'UTR	-0.013	0.000741	0.0465
cg06397347	11	57829011	OR9Q1	5'UTR	-0.025	0.000741	0.0465
cg25780632	20	52687924	BCAS1	TSS1500	0.01	0.000741	0.0465
cg25963980	11	35442225	SLC1A2	TSS1500	-0.024	0.000741	0.0465
cg25496680	19	16604089	CALR3	Body	-0.01	0.000741	0.0465
cg00184240	12	122666660	LRRC43	5'UTR	0.011	0.000741	0.0465
cg18564888	15	73734744	C15orf60	TSS1500	-0.006	0.000741	0.0465
cg09232727	22	29140725	HSCB	Body	0.028	0.000741	0.0465
cg14981137	5	50678697	ISL1	TSS1500	-0.007	0.000742	0.0465
cg18439474	4	62804350	ADGRL3	Body	-0.029	0.000742	0.0465
cg05646433	12	104945170	CHST11	Body	0.024	0.000742	0.0465
cg20713035	5	14410284	TRIO	Body	-0.004	0.000742	0.0466
cg09487998	5	14482334	TRIO	Body	-0.02	0.000742	0.0466
cg26135528	6	30524499	PRR3	5'UTR	-0.007	0.000742	0.0466
cg04935598	14	71631054		IGR	-0.004	0.000742	0.0466
cg13605338	12	81675069	LOC102724663	Body	0.029	0.000742	0.0466
cg23230276	9	134752305	MED27	Body	0.007	0.000743	0.0466
cg19353660	1	226570717	PARP1	ExonBnd	-0.006	0.000743	0.0466
cg11401986	9	91604088		IGR	-0.012	0.000743	0.0466
cg09456992	17	77164776	RBFOX3	5'UTR	0.008	0.000743	0.0466
cg06570125	5	179723634		IGR	0.015	0.000743	0.0466
cg05350839	1	204926713	NFASC	Body	-0.005	0.000744	0.0466
cg08652985	17	73150004	HN1	5'UTR	-0.003	0.000743	0.0466
cg26993348	1	156308302	TSACC	5'UTR	-0.003	0.000744	0.0466
cg17963289	8	30762212		IGR	0.042	0.000744	0.0466
cg26634243	2	236701783	AGAP1	Body	0.021	0.000744	0.0466
cg18983979	14	91779766	CCDC88C	Body	-0.004	0.000744	0.0466
cg20002209	16	3004363		IGR	0.016	0.000744	0.0466
cg18362112	5	50669876	LOC642366	Body	-0.044	0.000744	0.0466
cg08949668	6	33167969	SLC39A7	TSS1500	-0.004	0.000744	0.0466
cg25388882	1	85098598	C1orf180	Body	0.024	0.000744	0.0466
cg07170641	11	59950068	MS4A6A	5'UTR	-0.02	0.000744	0.0466
cg08181258	14	67710831	MPP5	5'UTR	0.007	0.000744	0.0466
cg17763197	19	44720946	ZNF227	5'UTR	0.008	0.000744	0.0466
cg03108928	1	44418720	IPO13	Body	0.012	0.000745	0.0466
cg05948372	18	19283268	ABHD3	Body	-0.005	0.000745	0.0466
cg09687907	12	57915636	MBD6	TSS1500	0.02	0.000745	0.0466
cg18769770	20	30424434		IGR	0.026	0.000745	0.0466
cg16405169	3	170078979	SKIL	1stExon	0.009	0.000745	0.0466
cg03443357	5	14168374	TRIO	Body	0.027	0.000745	0.0466
cg24735489	6	31088352	CDSN	TSS200	0.043	0.000745	0.0466
cg07051257	19	39897430	ZFP36	TSS200	0.007	0.000745	0.0466
cg09100988	11	66725961	PC	TSS200	-0.013	0.000746	0.0467
cg17478615	1	185285364	IVNS1ABP	5'UTR	0.005	0.000746	0.0467
cg12534150	5	112073613	APC	1stExon	0.005	0.000746	0.0467
cg08098550	5	131391828		IGR	0.034	0.000746	0.0467
cg11006028	11	124807188	HEPACAM	TSS1500	-0.008	0.000746	0.0467
cg04264018	6	27100671	HIST1H2BJ	TSS200	-0.002	0.000747	0.0467
cg01492649	11	86749237	TMEM135	Body	-0.005	0.000746	0.0467
cg17002138	1	54303960	TMEM48	5'UTR	-0.003	0.000747	0.0467
cg07418563	13	69459858	LINC00550	TSS1500	-0.011	0.000747	0.0467
cg22087540	8	87006408		IGR	-0.006	0.000747	0.0467
cg01003494	2	60618524		IGR	-0.018	0.000747	0.0467
cg17140940	5	20833387		IGR	-0.02	0.000747	0.0467
cg21001641	12	120729728		IGR	-0.002	0.000747	0.0467
cg04902669	17	6329050	AIPL1	Body	-0.011	0.000747	0.0467
cg17082721	19	38139016	ZFP30	5'UTR	-0.004	0.000747	0.0467
cg02934563	14	93647474		IGR	0.004	0.000747	0.0467
cg21661392	19	19735040	LPAR2	3'UTR	0.004	0.000747	0.0467
cg17019513	7	132824219		IGR	-0.04	0.000748	0.0467
cg02095498	8	142368264	GPR20	5'UTR	0.009	0.000748	0.0467
cg18438823	11	4676365	OR51E1	3'UTR	-0.016	0.000748	0.0467
cg26285694	3	167099430	ZBBX	TSS1500	-0.005	0.000748	0.0467
cg10941445	2	109934856	SH3RF3	Body	-0.009	0.000749	0.0468
cg13966557	4	184908884	STOX2	Body	-0.048	0.000749	0.0468
cg06436631	14	51835289		IGR	0.018	0.000749	0.0468
cg15290779	7	111202666	IMMP2L	TSS1500	-0.004	0.000749	0.0468
cg13214295	17	75789279		IGR	-0.046	0.000749	0.0468
cg09390391	3	50474115	CACNA2D2	Body	0.009	0.000749	0.0468
cg11299371	6	160224288	PNLDC1	Body	-0.006	0.000749	0.0468
cg03874438	13	38322203	TRPC4	Body	-0.01	0.000749	0.0468
cg10346121	10	104179484	FBXL15	TSS200	-0.005	0.00075	0.0468
cg18196797	6	152865908	SYNE1	Body	0.008	0.00075	0.0468
cg07521475	9	135994613	RALGDS	Body	0.017	0.00075	0.0468
cg23031135	11	68779553	MRGPRF	5'UTR	0.007	0.00075	0.0468
cg20147645	13	28023563	MTIF3	5'UTR	0.035	0.00075	0.0468
cg16392310	19	7913967	EVI5L	Body	-0.014	0.00075	0.0468
cg03127558	19	49223278	MAMSTR	TSS1500	-0.013	0.00075	0.0468
cg23855752	12	10322040	OLR1	Body	-0.018	0.00075	0.0468
cg07809953	16	61348146		IGR	-0.02	0.00075	0.0468
cg08937323	11	118245731	UBE4A	Body	0.006	0.000751	0.0468
cg25958733	15	33421010		IGR	-0.011	0.000751	0.0468
cg19774820	2	209100943		IGR	0.042	0.000751	0.0468
cg13835205	12	6961384	CDCA3	TSS200	0.005	0.000751	0.0468
cg11508942	16	3108076	MMP25	Body	0.018	0.000751	0.0468
cg04307216	16	79897930		IGR	-0.008	0.000751	0.0468
cg23725958	20	2074024		IGR	-0.026	0.000751	0.0468
cg16722154	10	120481145	CACUL1	Body	0.008	0.000751	0.0468
cg17931227	6	31148370		IGR	-0.046	0.000751	0.0468
cg04752023	1	45108655	RNF220	Body	0.013	0.000751	0.0468
cg27042842	12	32630868		IGR	0.03	0.000752	0.0468
cg06769116	1	244217538	ZNF238	Body	-0.014	0.000752	0.0469
cg07434438	16	72961899	ZFHX3	Body	0.031	0.000752	0.0469
cg03139543	1	246935454		IGR	0.011	0.000753	0.0469
cg26560981	4	87039369	MAPK10	Body	0.008	0.000753	0.0469
cg07215575	6	128348209	LOC101928140	TSS1500	0.008	0.000752	0.0469
cg27229251	7	2680532	TTYH3	Body	0.007	0.000752	0.0469
cg03906047	7	47989412	PKD1L1	TSS1500	-0.014	0.000752	0.0469
cg05242172	14	67462583	GPHN	Body	0.013	0.000753	0.0469
cg01419469	17	8092488	C17orf59	1stExon	0.026	0.000752	0.0469
cg16927606	19	36233324	TMEM149	1stExon	-0.004	0.000752	0.0469
cg02386644	19	44616907	ZNF225	TSS1500	-0.008	0.000753	0.0469
cg16227703	1	38478221	UTP11L	TSS200	-0.003	0.000753	0.0469
cg20921479	2	59303635		IGR	0.018	0.000753	0.0469
cg21111416	3	148804720	HLTF	TSS1500	-0.019	0.000753	0.0469
cg08959725	10	91621365		IGR	-0.021	0.000753	0.0469
cg23933698	11	12926510	TEAD1	Body	-0.027	0.000753	0.0469
cg00934864	19	46916145	CCDC8	1stExon	0.057	0.000753	0.0469
cg05696603	7	84644475	SEMA3D	Body	-0.005	0.000754	0.0469
cg12873784	16	73130218		IGR	0.023	0.000754	0.0469
cg24336358	12	3313713	TSPAN9	Body	0.01	0.000754	0.0469
cg20836822	13	43344011		IGR	-0.008	0.000754	0.0469
cg10437787	17	7904871	GUCY2D	TSS1500	0.023	0.000755	0.047
cg21940708	19	50191683	PRMT1	3'UTR	0.009	0.000755	0.047
cg09853898	19	591536	HCN2	Body	-0.013	0.000755	0.047
cg17953300	11	65418265	SIPA1	3'UTR	0.013	0.000756	0.047
cg09329151	12	42632601	YAF2	TSS1500	-0.018	0.000756	0.047
cg22134476	11	67874294	CHKA	Body	-0.005	0.000756	0.047
cg03704006	16	88994295	CBFA2T3	5'UTR	-0.004	0.000756	0.047
cg01108112	9	139254189		IGR	0.018	0.000756	0.047
cg16312647	15	64455677	PPIB	TSS1500	-0.003	0.000757	0.047
cg18439358	17	41910968	MPP3	TSS1500	-0.004	0.000757	0.047
cg19950556	21	46439470		IGR	0.014	0.000757	0.0471
cg24218609	8	5366654		IGR	-0.013	0.000757	0.0471
cg20612875	17	1094308		IGR	0.015	0.000757	0.0471
cg01525195	7	46820511		IGR	-0.023	0.000758	0.0471
cg21905390	8	14176154	SGCZ	Body	0.038	0.000758	0.0471
cg23543885	8	123168675		IGR	-0.018	0.000758	0.0471
cg21699184	19	14630506	DNAJB1	TSS1500	-0.011	0.000758	0.0471
cg02315619	3	62031063	PTPRG	Body	0.009	0.000758	0.0471
cg07521193	15	27819422		IGR	-0.062	0.000758	0.0471
cg08631398	2	220097524	ANKZF1	5'UTR	0.026	0.000758	0.0471
cg04874326	6	2634942	C6orf195	1stExon	-0.004	0.000759	0.0471
cg00141366	10	73074590		IGR	0.031	0.000759	0.0471
cg12761885	15	39136567		IGR	-0.012	0.000759	0.0471
cg09925467	10	114043123	TECTB	TSS1500	-0.028	0.000759	0.0471
cg01938856	19	1591832	MBD3	Body	-0.012	0.000759	0.0471
cg23599125	2	47557159	LOC101927043	Body	-0.009	0.00076	0.0471
cg13516513	16	68670061		IGR	0.016	0.00076	0.0472
cg03217906	6	127838893	SOGA3	5'UTR	-0.015	0.00076	0.0472
cg23389023	13	113784263	F10	Body	-0.035	0.00076	0.0472
cg02288964	1	967561	AGRN	Body	0.028	0.00076	0.0472
cg21522295	19	17983747	SLC5A5	Body	-0.006	0.000761	0.0472
cg13614606	11	864739	TSPAN4	Body	0.008	0.000761	0.0472
cg26732155	15	37236977	MEIS2	Body	-0.007	0.000761	0.0472
cg19070873	14	96505448	C14orf132	TSS1500	-0.008	0.000762	0.0472
cg23562858	17	26845789		IGR	0.02	0.000761	0.0472
cg03238162	18	29027701	DSG3	TSS200	-0.015	0.000762	0.0472
cg06625721	12	33205814		IGR	-0.014	0.000762	0.0472
cg03183451	2	46220673	PRKCE	Body	-0.006	0.000762	0.0472
cg12211471	3	127681342	KBTBD12	Body	0.035	0.000762	0.0472
cg03583975	11	85219848	DLG2	Body	0.024	0.000762	0.0472
cg10195929	12	58019223	SLC26A10	Body	-0.014	0.000762	0.0472
cg21755457	12	54020320	ATF7	TSS200	-0.003	0.000762	0.0472
cg05667401	16	31073266	ZNF668	Body	-0.003	0.000762	0.0472
cg18158709	2	235598570		IGR	-0.016	0.000763	0.0473
cg19539278	12	18414015	PIK3C2G	TSS1500	0.039	0.000763	0.0473
cg20352410	11	8710644	RPL27A	3'UTR	-0.005	0.000763	0.0473
cg08585380	6	86388840	SNORD50B	TSS1500	-0.003	0.000764	0.0473
cg17474216	12	88427963	C12orf29	TSS1500	-0.021	0.000764	0.0473
cg06582411	7	100229865	TFR2	Body	0.019	0.000764	0.0473
cg14420767	5	135380490	TGFBI	Body	-0.008	0.000764	0.0473
cg02470108	16	58577764	CNOT1	Body	0.007	0.000764	0.0473
cg08000336	1	36621206	MAP7D1	TSS1500	-0.003	0.000764	0.0473
cg16306253	1	48912625	SPATA6	Body	-0.019	0.000765	0.0473
cg27224018	3	177234173	LINC00578	Body	-0.007	0.000765	0.0473
cg26129303	8	142095375		IGR	0.007	0.000765	0.0473
cg10608255	10	6042325		IGR	0.006	0.000765	0.0473
cg14253018	16	29722049		IGR	0.028	0.000765	0.0473
cg19409920	2	240877826		IGR	0.039	0.000765	0.0474
cg02719956	11	306324		IGR	-0.01	0.000765	0.0474
cg01546397	16	451643	DECR2	TSS1500	0.004	0.000765	0.0474
cg24323597	3	123813504	KALRN	TSS200	-0.013	0.000766	0.0474
cg03538020	5	156363442	TIMD4	Body	0.012	0.000766	0.0474
cg09264584	6	128686735	PTPRK	Body	0.019	0.000766	0.0474
cg09532836	17	34180621		IGR	0.005	0.000766	0.0474
cg00657440	10	124091406	BTBD16	Body	-0.018	0.000766	0.0474
cg13604777	19	10047205	OLFM2	TSS200	0.007	0.000766	0.0474
cg03891268	3	195920019		IGR	0.018	0.000766	0.0474
cg15024936	2	101925327	RNF149	TSS200	-0.005	0.000767	0.0474
cg21250206	2	109832952	SH3RF3	Body	0.029	0.000767	0.0474
cg00294196	15	93572609		IGR	0.026	0.000767	0.0474
cg19419789	16	2255584	MLST8	5'UTR	0.007	0.000767	0.0474
cg15785580	16	31119650	BCKDK	TSS200	-0.003	0.000767	0.0474
cg16652241	16	58059321	MMP15	5'UTR	-0.006	0.000767	0.0474
cg03355204	19	1008063	GRIN3B	Body	0.009	0.000767	0.0474
cg11820497	19	10654946	ATG4D	1stExon	-0.003	0.000767	0.0474
cg11983420	20	25726268		IGR	-0.01	0.000767	0.0474
cg03313666	22	38142162	TRIOBP	TSS200	0.006	0.000767	0.0474
cg08964643	7	63560420		IGR	-0.06	0.000767	0.0474
cg23127689	12	130681639		IGR	-0.028	0.000767	0.0474
cg23806457	21	46626969	ADARB1	Body	-0.004	0.000767	0.0474
cg22250332	4	147020563		IGR	0.014	0.000768	0.0474
cg20240790	16	27734275	KIAA0556	Body	-0.007	0.000768	0.0474
cg19232414	6	34048228	GRM4	Body	-0.019	0.000768	0.0475
cg11687286	15	100331564	DNM1P46	Body	-0.007	0.000768	0.0475
cg12542281	13	33113069	N4BP2L2	TSS200	-0.003	0.000768	0.0475
cg19705159	7	102109446	LRWD1	Body	0.008	0.000768	0.0475
cg19956872	3	147088456		IGR	-0.019	0.000769	0.0475
cg14434028	2	70452453	TIA1	Body	0.034	0.000769	0.0475
cg12184344	4	95115189	LOC101929210	Body	-0.01	0.000769	0.0475
cg14654935	7	39644725	YAE1D1	Body	0.009	0.000769	0.0475
cg19267057	10	4447810	LINC00703	TSS1500	-0.015	0.000769	0.0475
cg10363005	11	126867352	KIRREL3	Body	-0.046	0.000769	0.0475
cg26988241	14	50087290	RPL36AL	1stExon	-0.004	0.000769	0.0475
cg12724546	14	69484295		IGR	0.011	0.000769	0.0475
cg23746045	14	95354735		IGR	0.013	0.000769	0.0475
cg27341832	15	84277424	SH3GL3	Body	-0.006	0.000769	0.0475
cg03536664	3	48636487	UQCRC1	3'UTR	0.014	0.000769	0.0475
cg11881990	11	832067	CD151	TSS1500	0.02	0.000769	0.0475
cg22183373	4	24806777		IGR	-0.005	0.00077	0.0475
cg19642292	8	11660393	FDFT1	TSS1500	-0.004	0.00077	0.0475
cg07915896	15	65129816		IGR	-0.008	0.00077	0.0475
cg13721464	1	112257233	RAP1A	3'UTR	0.019	0.000771	0.0475
cg19351336	3	176762502	TBL1XR1	Body	0.016	0.000771	0.0475
cg22863456	5	51430203		IGR	-0.015	0.000771	0.0475
cg13208732	8	57124347	CHCHD7	1stExon	-0.003	0.000771	0.0475
cg15903421	9	117267460	DFNB31	5'UTR	-0.019	0.000771	0.0475
cg16109953	14	24701739	GMPR2	1stExon	-0.003	0.000771	0.0475
cg13131686	19	8302808	CERS4	5'UTR	0.012	0.000771	0.0475
cg16715953	19	34396333		IGR	0.017	0.000771	0.0475
cg22507402	4	26321356	RBPJ	5'UTR	0.003	0.000771	0.0475
cg03671802	18	56941473	RAX	TSS1500	-0.023	0.000771	0.0475
cg11177680	12	1192038	ERC1	Body	0.012	0.000771	0.0475
cg15421236	8	125384727	TMEM65	5'UTR	-0.008	0.000772	0.0475
cg14282612	10	102046509	BLOC1S2	TSS1500	-0.004	0.000771	0.0475
cg18884388	7	190334		IGR	0.009	0.000772	0.0475
cg05546064	6	30685074	MDC1	1stExon	-0.006	0.000772	0.0475
cg16359235	6	116697339	DSE	5'UTR	-0.009	0.000772	0.0476
cg26680763	19	39739565	IFNL4	TSS200	-0.014	0.000772	0.0476
cg22553313	1	234746318	IRF2BP2	TSS1500	-0.003	0.000772	0.0476
cg00885474	12	56524830	ESYT1	ExonBnd	-0.004	0.000773	0.0476
cg23166357	14	64010079	PPP2R5E	TSS200	-0.002	0.000773	0.0476
cg12837729	16	11325312		IGR	-0.018	0.000773	0.0476
cg26943759	16	87100606		IGR	0.031	0.000772	0.0476
cg01451880	3	45801044	SLC6A20	Body	0.011	0.000773	0.0476
cg09153398	2	7150625	RNF144A	Body	0.049	0.000773	0.0476
cg16844164	21	36953232	LOC100506403	TSS200	-0.006	0.000773	0.0476
cg10504588	2	61104882		IGR	-0.009	0.000773	0.0476
cg19706169	22	37265071	NCF4	Body	-0.011	0.000773	0.0476
cg27048363	5	6348254		IGR	-0.011	0.000774	0.0476
cg18839637	5	140723684	PCDHGA2	Body	-0.037	0.000774	0.0476
cg24907011	8	24855940		IGR	0.038	0.000774	0.0476
cg03887279	20	62148921		IGR	0.008	0.000774	0.0476
cg17075352	4	71533675	IGJ	TSS1500	0.035	0.000774	0.0476
cg05254221	10	61050062	FAM13C	Body	-0.048	0.000775	0.0476
cg13311154	1	7926252		IGR	-0.014	0.000775	0.0476
cg18909235	17	72948506	C17orf28	Body	-0.048	0.000775	0.0477
cg13765660	3	48281517	ZNF589	TSS1500	0.023	0.000775	0.0477
cg02063961	5	3346841		IGR	-0.011	0.000775	0.0477
cg21103758	8	41568929	ANK1	Body	-0.005	0.000775	0.0477
cg05598742	10	82173622	FAM213A	5'UTR	0.019	0.000775	0.0477
cg15369377	16	2767942	PRSS27	Body	0.029	0.000776	0.0477
cg08662890	18	71752067	FBXO15	Body	-0.008	0.000776	0.0477
cg14532872	19	52150681	SIGLEC14	TSS1500	-0.009	0.000776	0.0477
cg22748452	20	634604	SRXN1	TSS1500	0.041	0.000776	0.0477
cg07805952	17	38245719	THRA	Body	0.016	0.000776	0.0477
cg10949330	1	53906948	FLJ40434	TSS1500	-0.006	0.000776	0.0477
cg05468349	1	238649828	LINC01139	TSS1500	0.027	0.000776	0.0477
cg06039573	2	64590619		IGR	-0.005	0.000776	0.0477
cg18083402	8	100675936	VPS13B	Body	-0.032	0.000776	0.0477
cg21513686	4	52884431	LRRC66	TSS1500	0.023	0.000776	0.0477
cg11856021	2	71780175	DYSF	Body	0.067	0.000777	0.0477
cg15422226	1	156486717		IGR	-0.016	0.000777	0.0477
cg02536588	2	26568601	EPT1	TSS1500	-0.003	0.000777	0.0477
cg00563045	6	30878494	GTF2H4	Body	-0.009	0.000777	0.0477
cg20347101	7	66147509		IGR	-0.003	0.000777	0.0477
cg19458078	1	153232069	LOR	TSS200	-0.011	0.000777	0.0477
cg04689734	9	96919025		IGR	0.013	0.000778	0.0477
cg09362332	14	31349663	COCH	ExonBnd	-0.006	0.000778	0.0477
cg24451737	17	80616762	RAB40B	Body	0.017	0.000778	0.0477
cg18557261	12	1612672	LOC100292680	Body	0.005	0.000778	0.0477
cg15921461	7	158373792	PTPRN2	Body	0.012	0.000778	0.0478
cg11956108	1	1895061	KIAA1751	Body	0.013	0.000778	0.0478
cg04107533	1	201084506	ASCL5	TSS200	-0.023	0.000779	0.0478
cg25795625	2	209120001	IDH1	TSS200	-0.004	0.000779	0.0478
cg20447920	6	131555431	AKAP7	Body	-0.02	0.000779	0.0478
cg08112137	6	170040005	WDR27	Body	-0.018	0.000779	0.0478
cg03486847	7	6567103	GRID2IP	Body	0.021	0.000779	0.0478
cg21466789	8	29555808		IGR	0.009	0.000779	0.0478
cg21057254	9	4295758	GLIS3	5'UTR	0.014	0.000779	0.0478
cg14264571	9	35754691	MSMP	TSS1500	-0.011	0.00078	0.0478
cg08521987	10	119000927	SLC18A2	5'UTR	-0.009	0.00078	0.0478
cg25558737	11	61075288	DDB1	Body	-0.016	0.000779	0.0478
cg02152620	14	44008450		IGR	-0.03	0.000779	0.0478
cg18166564	15	25492082	SNORD115-10	TSS1500	0.024	0.00078	0.0478
cg17196903	16	66637857	CMTM3	TSS1500	-0.004	0.000779	0.0478
cg14035166	16	66946430	CDH16	Body	0.016	0.00078	0.0478
cg17980432	17	28591078	BLMH	Body	0.009	0.000779	0.0478
cg07938316	18	47810808	CXXC1	Body	-0.006	0.000779	0.0478
cg05137810	19	42513374	GRIK5	Body	-0.026	0.000779	0.0478
cg02363600	19	42954668	LIPE-AS1	Body	-0.004	0.000779	0.0478
cg21765224	20	34359771	PHF20	TSS200	-0.004	0.000779	0.0478
cg07550275	21	29601135	LOC101927973	TSS200	0.016	0.00078	0.0478
cg15411403	5	92922043	NR2F1	Body	-0.034	0.00078	0.0478
cg09404334	6	86304180	SNX14	TSS1500	-0.005	0.00078	0.0478
cg25105919	18	21083459	C18orf8	TSS200	0.005	0.00078	0.0478
cg02016764	4	38805732	TLR1	5'UTR	0.025	0.00078	0.0478
cg04799232	4	103475833	NFKB1	Body	-0.006	0.00078	0.0478
cg07595346	1	24232748	CNR2	5'UTR	0.02	0.000781	0.0478
cg14839257	6	167275999	RPS6KA2	TSS1500	-0.004	0.000781	0.0478
cg21638357	7	100285711	GIGYF1	Body	0.011	0.000781	0.0478
cg00925766	14	69676183	EXD2	TSS1500	-0.009	0.000781	0.0478
cg26849077	15	65914281	SLC24A1	5'UTR	-0.012	0.000781	0.0478
cg04307587	19	44104283	ZNF576	3'UTR	-0.008	0.000781	0.0478
cg19449111	2	55585089	CCDC88A	Body	-0.006	0.000781	0.0478
cg22179564	5	74199422		IGR	-0.049	0.000781	0.0478
cg05740473	1	84988095	SPATA1	Body	0.046	0.000781	0.0478
cg02889971	5	102589620		IGR	-0.006	0.000781	0.0478
cg05070268	16	1414687	UNKL	3'UTR	0.014	0.000781	0.0478
cg25355010	2	87018929	CD8A	TSS200	-0.036	0.000781	0.0478
cg01109707	11	47166816	C11orf49	Body	-0.016	0.000782	0.0478
cg12776836	9	1232682		IGR	0.028	0.000782	0.0478
cg02300840	9	23829435		IGR	-0.069	0.000782	0.0478
cg24064019	20	57385278		IGR	0.029	0.000782	0.0478
cg03752471	8	145701266	FOXH1	1stExon	0.036	0.000782	0.0478
cg11724516	9	115653222	SLC46A2	TSS200	-0.005	0.000782	0.0478
cg17842189	22	47425596	TBC1D22A	Body	-0.01	0.000782	0.0478
cg18663033	2	241034966		IGR	-0.045	0.000782	0.0478
cg08047123	3	154475326		IGR	-0.017	0.000782	0.0478
cg11283869	20	42874963	GDAP1L1	TSS1500	0.027	0.000782	0.0478
cg16305609	1	117837480	LINC01525	TSS1500	-0.01	0.000783	0.0478
cg27528695	1	109643479		IGR	0.016	0.000783	0.0478
cg00978427	5	140736762	PCDHGA2	Body	-0.038	0.000783	0.0478
cg01504108	17	3802384	P2RX1	Body	-0.009	0.000783	0.0478
cg15989091	2	74780172	LOXL3	5'UTR	0.02	0.000783	0.0478
cg27079740	4	176733877	GPM6A	1stExon	-0.045	0.000783	0.0478
cg22317989	11	1940912	TNNT3	1stExon	0.021	0.000783	0.0478
cg26839356	15	99603018		IGR	-0.029	0.000783	0.0478
cg04733382	2	62424219	B3GNT2	5'UTR	-0.003	0.000783	0.0479
cg07327144	17	48450912	EME1	5'UTR	0.028	0.000784	0.0479
cg01833485	1	216860692	ESRRG	5'UTR	-0.05	0.000784	0.0479
cg16355771	3	13242707		IGR	0.018	0.000784	0.0479
cg21001906	1	45923414	TESK2	Body	0.024	0.000784	0.0479
cg20530170	2	64805438	AFTPH	Body	0.034	0.000784	0.0479
cg15720975	2	242625759	DTYMK	Body	-0.007	0.000784	0.0479
cg18870532	8	142139341	DENND3	5'UTR	-0.003	0.000784	0.0479
cg14037037	14	69524477	DCAF5	Body	0.004	0.000784	0.0479
cg16538178	16	85647585	KIAA0182	5'UTR	0.007	0.000784	0.0479
cg01229464	2	29320782	CLIP4	1stExon	-0.016	0.000785	0.0479
cg14718370	12	56818609	TIMELESS	Body	-0.006	0.000785	0.0479
cg04637204	12	106532491	NUAK1	5'UTR	-0.007	0.000785	0.0479
cg00408605	8	141466079	TRAPPC9	5'UTR	0.013	0.000785	0.0479
cg01088089	12	127245854	LINC00944	Body	0.014	0.000785	0.0479
cg25787588	14	50784952	ATP5S	Body	-0.09	0.000786	0.0479
cg08111770	16	14539320	PARN	Body	0.007	0.000786	0.0479
cg03991250	1	17326988	ATP13A2	Body	0.006	0.000786	0.0479
cg16837310	4	185205551		IGR	0.006	0.000786	0.0479
cg08293824	3	172313318		IGR	-0.034	0.000786	0.0479
cg09912806	4	88343654	NUDT9	TSS200	-0.003	0.000786	0.0479
cg06063962	1	15223110	KAZN	Body	0.013	0.000786	0.0479
cg06876479	1	222791170	MIA3	TSS1500	-0.003	0.000786	0.0479
cg19996027	5	106717374	EFNA5	Body	0.028	0.000787	0.048
cg12502286	8	1899127	ARHGEF10	Body	0.007	0.000787	0.048
cg03863046	10	32116054	ARHGAP12	Body	0.007	0.000787	0.048
cg14224569	22	39567277		IGR	-0.002	0.000787	0.048
cg16079364	10	103532798	FGF8	Body	0.023	0.000787	0.048
cg21153648	16	30394785	2001-09-01	TSS1500	-0.017	0.000787	0.048
cg17809974	21	43720804		IGR	0.011	0.000787	0.048
cg19335130	5	146256776	PPP2R2B	Body	-0.029	0.000787	0.048
cg20761400	12	4119359		IGR	0.008	0.000788	0.048
cg20391058	2	2295451	MYT1L	5'UTR	-0.016	0.000788	0.048
cg23995931	12	53973619	ATF7	Body	0.004	0.000788	0.048
cg07588355	1	112782447		IGR	0.032	0.000788	0.048
cg10774974	3	130649266	ATP2C1	ExonBnd	0.031	0.000788	0.048
cg12095968	1	151739679	OAZ3	Body	-0.017	0.000789	0.048
cg17264818	2	95612985		IGR	0.011	0.000789	0.048
cg00996758	3	137486536		IGR	-0.011	0.000789	0.048
cg26369576	7	31276097		IGR	-0.008	0.000789	0.048
cg13616215	7	133619041	EXOC4	Body	0.013	0.000789	0.048
cg04290666	10	102242134	WNT8B	Body	-0.005	0.000788	0.048
cg05297002	12	11788574		IGR	-0.004	0.000788	0.048
cg20245503	12	58026705	B4GALNT1	5'UTR	-0.004	0.000788	0.048
cg19272195	14	38028789		IGR	0.007	0.000788	0.048
cg13402936	15	50471108		IGR	0.02	0.000788	0.048
cg02535796	22	42755569		IGR	0.012	0.000788	0.048
cg10056799	5	68411157	SLC30A5	Body	0.035	0.000789	0.048
cg08038409	20	825155	FAM110A	TSS200	-0.003	0.000789	0.048
cg12214830	2	47745462		IGR	0.009	0.00079	0.048
cg11542063	2	178129680	NFE2L2	5'UTR	-0.005	0.00079	0.048
cg03363248	3	27754391		IGR	-0.005	0.00079	0.048
cg15450966	4	3486039	DOK7	Body	0.034	0.00079	0.048
cg23179168	8	127570165	FAM84B	5'UTR	-0.003	0.00079	0.048
cg20998041	12	45949663		IGR	-0.009	0.00079	0.048
cg01625621	15	34260433	AVEN	Body	-0.015	0.00079	0.048
cg17147728	15	55880224	PYGO1	Body	-0.003	0.00079	0.048
cg04636748	15	75117708	CPLX3	TSS1500	-0.017	0.00079	0.048
cg26925226	15	74751138	UBL7	Body	-0.003	0.00079	0.048
cg18872441	5	620334	CEP72	Body	-0.004	0.00079	0.048
cg04562396	14	55518417	MAPK1IP1L	1stExon	0.007	0.00079	0.048
cg16622517	4	63075650		IGR	-0.034	0.000791	0.0481
cg24584439	10	60087111		IGR	-0.026	0.000791	0.0481
cg16521028	12	75874414	GLIPR1	TSS200	-0.006	0.000791	0.0481
cg19474267	17	64306194	PRKCA	Body	-0.007	0.000791	0.0481
cg03217434	19	2183142	DOT1L	Body	0.027	0.000791	0.0481
cg14934826	6	91210357		IGR	-0.016	0.000791	0.0481
cg03562592	8	42294806	SLC20A2	Body	-0.009	0.000791	0.0481
cg13667314	11	75546440	UVRAG	Body	0.009	0.000791	0.0481
cg00565290	1	232848116		IGR	-0.006	0.000792	0.0481
cg06107942	2	74372634	BOLA3	Body	0.008	0.000792	0.0481
cg15448481	9	103350508	MURC	3'UTR	0.022	0.000792	0.0481
cg02242919	16	2264594	PGP	1stExon	-0.003	0.000792	0.0481
cg00912757	13	46597943	ZC3H13	Body	-0.003	0.000792	0.0481
cg00510991	19	19656163	CILP2	Body	0.011	0.000792	0.0481
cg05797890	13	60763264		IGR	0.025	0.000792	0.0481
cg22449980	4	157701149	PDGFC	Body	0.009	0.000792	0.0481
cg04363633	6	46655453	TDRD6	TSS200	-0.006	0.000793	0.0481
cg20065005	1	16712408	C1orf144	Body	-0.019	0.000793	0.0481
cg23374955	2	45902742	PRKCE	Body	0.024	0.000793	0.0481
cg05686542	5	102895791	NUDT12	Body	0.007	0.000793	0.0481
cg11127606	6	27866735		IGR	0.007	0.000793	0.0481
cg02965892	7	2402223	EIF3B	Body	0.005	0.000793	0.0481
cg01433189	15	45544230	SLC28A2	TSS200	-0.005	0.000793	0.0481
cg02248833	19	50425434	IL4I1	Body	0.019	0.000793	0.0481
cg17098952	20	866396	ANGPT4	Body	0.018	0.000793	0.0481
cg18158172	5	177819485	COL23A1	Body	-0.029	0.000794	0.0481
cg13904308	11	58904869		IGR	0.008	0.000794	0.0481
cg23158363	16	4500957	DNAJA3	Body	-0.009	0.000794	0.0481
cg10537220	10	64133795	ZNF365	TSS200	0.011	0.000794	0.0481
cg22827685	12	117768981	NOS1	5'UTR	-0.015	0.000794	0.0481
cg06396496	3	53289970	TKT	1stExon	-0.004	0.000794	0.0481
cg23114594	10	13544648	BEND7	5'UTR	0.012	0.000794	0.0481
cg10384558	10	16851329	RSU1	5'UTR	0.021	0.000794	0.0481
cg01661284	14	77842107	TMED8	Body	0.026	0.000794	0.0481
cg12051081	1	117265030		IGR	-0.006	0.000795	0.0481
cg16989180	1	145097220	SEC22B	Body	-0.019	0.000795	0.0481
cg01242123	4	944277	TMEM175	Body	0.013	0.000795	0.0481
cg08552446	10	52898733	PRKG1	Body	-0.007	0.000795	0.0481
cg01548456	22	50352384		IGR	0.01	0.000795	0.0481
cg18145921	18	12059782		IGR	-0.008	0.000795	0.0481
cg23756763	2	24944936	NCOA1	Body	0.014	0.000795	0.0482
cg01165683	3	24430957	THRB	5'UTR	0.012	0.000795	0.0482
cg01312999	5	131730715	SLC22A5	3'UTR	0.012	0.000795	0.0482
cg11749367	11	44359222		IGR	-0.033	0.000795	0.0482
cg04946387	11	134253884	B3GAT1	Body	-0.032	0.000795	0.0482
cg01438757	13	25718667		IGR	0.036	0.000795	0.0482
cg15725771	19	47798258		IGR	0.008	0.000795	0.0482
cg06917451	1	177138584		IGR	-0.053	0.000796	0.0482
cg07772309	9	140353475	NELF	Body	-0.003	0.000796	0.0482
cg00409844	5	68798649	OCLN	5'UTR	0.018	0.000796	0.0482
cg23609185	13	23363031		IGR	0.012	0.000796	0.0482
cg21737976	20	1294361	SDCBP2	TSS200	0.007	0.000796	0.0482
cg03901462	11	62572874	NXF1	1stExon	0.01	0.000797	0.0482
cg18007049	17	31617566	ACCN1	Body	-0.038	0.000797	0.0482
cg00393263	1	228336474	GJC2	TSS1500	0.007	0.000797	0.0482
cg07641653	16	67063654	CBFB	Body	0.006	0.000797	0.0482
cg03032551	2	27632711	PPM1G	TSS200	0.004	0.000797	0.0482
cg09833737	2	105859057	GPR45	1stExon	-0.011	0.000797	0.0482
cg24884166	18	72695518	ZNF407	Body	0.079	0.000797	0.0482
cg06522562	2	203500023	FAM117B	1stExon	-0.003	0.000798	0.0482
cg08028669	1	21439368	EIF4G3	TSS1500	0.009	0.000798	0.0482
cg03568039	20	52561293	BCAS1	3'UTR	-0.012	0.000798	0.0482
cg04649336	10	72439480	ADAMTS14	Body	0.013	0.000798	0.0482
cg27100085	11	62528196	POLR2G	TSS1500	0.014	0.000798	0.0482
cg09865786	12	105601850	APPL2	Body	-0.008	0.000798	0.0483
cg00599850	16	88683223	ZC3H18	Body	-0.005	0.000798	0.0483
cg19725044	2	128786239	SAP130	TSS1500	-0.004	0.000799	0.0483
cg27436049	13	105490607		IGR	0.043	0.000799	0.0483
cg06772717	8	72466764		IGR	0.022	0.000799	0.0483
cg08511716	5	94621030	MCTP1	TSS1500	-0.007	0.000799	0.0483
cg15961105	12	55370186	KIAA0748	5'UTR	-0.006	0.0008	0.0483
cg24300168	16	87800494	KLHDC4	TSS1500	-0.029	0.0008	0.0483
cg20737210	19	1918832	SCAMP4	Body	0.004	0.0008	0.0483
cg19197515	4	122686430	PP12613	Body	-0.003	0.0008	0.0483
cg09661926	6	35911587	SLC26A8	3'UTR	0.02	0.0008	0.0483
cg02856379	6	119595549	MAN1A1	Body	0.033	0.0008	0.0483
cg08575136	10	47148432	LINC00842	Body	-0.009	0.0008	0.0483
cg07182357	11	63275003	LGALS12	TSS1500	0.021	0.0008	0.0483
cg09302213	17	67515558	MAP2K6	ExonBnd	-0.005	0.0008	0.0483
cg05080815	19	35379312		IGR	-0.029	0.000801	0.0483
cg03127182	1	26421108		IGR	0.037	0.000801	0.0483
cg10174867	1	225117431	DNAH14	1stExon	-0.017	0.000801	0.0483
cg16090375	4	170913579	MFAP3L	Body	-0.006	0.000801	0.0483
cg23054426	7	19185267	FERD3L	TSS1500	0.011	0.000801	0.0483
cg08465795	13	27526037		IGR	-0.005	0.000801	0.0483
cg20541961	2	29033199	SPDYA	TSS1500	-0.004	0.000801	0.0483
cg15221192	5	60821600	ZSWIM6	Body	0.005	0.000801	0.0483
cg05861705	6	82417175		IGR	0.007	0.000802	0.0483
cg12730381	7	75988212	YWHAG	1stExon	-0.005	0.000801	0.0483
cg07865065	7	100146527	AGFG2	ExonBnd	-0.026	0.000801	0.0483
cg04578612	8	11365915	BLK	5'UTR	0.014	0.000801	0.0483
cg14335121	20	44508832	ZSWIM1	TSS1500	-0.017	0.000802	0.0483
cg07923758	3	32941766		IGR	-0.003	0.000802	0.0483
cg10473059	7	18003093		IGR	0.02	0.000802	0.0484
cg16088485	8	100353039	VPS13B	Body	-0.018	0.000802	0.0484
cg16090056	16	58586898	CNOT1	Body	-0.005	0.000802	0.0484
cg01435344	10	99610084	GOLGA7B	Body	-0.013	0.000802	0.0484
cg22821947	11	133837401		IGR	-0.018	0.000802	0.0484
cg09618385	16	87864826	SLC7A5	3'UTR	0.016	0.000803	0.0484
cg14520588	19	3963403	DAPK3	Body	0.007	0.000803	0.0484
cg17823343	20	14883307	MACROD2-AS1	Body	-0.034	0.000802	0.0484
cg00377591	11	36527638	TRAF6	5'UTR	0.022	0.000803	0.0484
cg00659527	3	111390171		IGR	-0.005	0.000803	0.0484
cg21338642	1	23695349	ZNF436-AS1	TSS1500	-0.003	0.000804	0.0484
cg04732548	7	63601086		IGR	0.056	0.000804	0.0484
cg19507638	5	93509721	C5orf36	Body	-0.007	0.000804	0.0484
cg05507902	5	14609411	FAM105A	Body	0.013	0.000804	0.0484
cg03095319	6	122280693		IGR	-0.023	0.000804	0.0484
cg12179661	9	140333805	ENTPD8	5'UTR	0.028	0.000805	0.0485
cg14285128	3	120218231		IGR	0.027	0.000805	0.0485
cg25851417	12	91395391	EPYC	Body	0.01	0.000805	0.0485
cg15734839	5	38469117		IGR	-0.025	0.000806	0.0485
cg17341703	6	88182369	SLC35A1	TSS1500	-0.004	0.000806	0.0485
cg07629776	10	13972210	FRMD4A	Body	-0.11	0.000806	0.0485
cg10206882	14	25411743	STXBP6	Body	-0.015	0.000806	0.0485
cg03062865	16	89720506	CHMP1A	Body	0.016	0.000806	0.0485
cg19923798	17	26698570	SARM1	TSS1500	0.004	0.000806	0.0485
cg07124322	18	30105947		IGR	0.009	0.000806	0.0485
cg24360457	21	29891060		IGR	-0.016	0.000806	0.0485
cg10861541	2	210444201	MAP2	TSS1500	0.05	0.000806	0.0485
cg13071563	2	240520538		IGR	0.008	0.000806	0.0485
cg25011019	3	77088311	ROBO2	TSS1500	-0.008	0.000806	0.0485
cg00441269	4	120489516	PDE5A	Body	-0.02	0.000807	0.0485
cg27079346	9	99881718		IGR	-0.017	0.000806	0.0485
cg12991791	11	3863056	RHOG	TSS1500	-0.003	0.000806	0.0485
cg01075132	17	59805883	BRIP1	Body	0.031	0.000807	0.0485
cg20159112	7	75911119	SRRM3	Body	-0.012	0.000807	0.0485
cg12705997	12	123594792	PITPNM2	5'UTR	0.004	0.000807	0.0485
cg16215259	6	4954159	CDYL	Body	-0.008	0.000807	0.0485
cg21862372	12	24104007	SOX5	5'UTR	-0.02	0.000807	0.0485
cg12831869	12	88547758	TMTC3	Body	0.023	0.000807	0.0485
cg24376802	11	2485050	KCNQ1	Body	0.009	0.000807	0.0485
cg23830082	3	43196848		IGR	-0.029	0.000807	0.0485
cg17121002	9	138130787		IGR	-0.004	0.000808	0.0486
cg22861279	14	105953244	CRIP1	TSS200	0.007	0.000808	0.0486
cg25205321	13	111096339	COL4A2	Body	0.04	0.000808	0.0486
cg20566420	12	122327043	PSMD9	Body	-0.006	0.000808	0.0486
cg02943050	3	170477868		IGR	-0.008	0.000808	0.0486
cg21297695	7	151456710	PRKAG2	Body	-0.021	0.000808	0.0486
cg26357344	12	53300293	KRT8	TSS1500	0.021	0.000808	0.0486
cg23735592	17	62701073		IGR	-0.008	0.000808	0.0486
cg04215179	7	23719682	C7orf46	TSS200	0.013	0.000808	0.0486
cg10053134	1	16203102	MIR5096	Body	-0.007	0.000809	0.0486
cg14938806	12	103965445		IGR	-0.02	0.000809	0.0486
cg06518763	17	7758421	TMEM88	1stExon	0.01	0.000809	0.0486
cg11091250	6	32056600	TNXB	Body	0.016	0.000809	0.0486
cg09657667	7	28530206	CREB5	5'UTR	-0.011	0.000809	0.0486
cg17705334	10	81002615	ZMIZ1	Body	-0.006	0.000809	0.0486
cg25091757	8	82634625	ZFAND1	TSS1500	-0.004	0.000809	0.0486
cg20148850	6	10422227		IGR	0.021	0.00081	0.0486
cg06480224	2	203013739		IGR	-0.009	0.00081	0.0486
cg04677581	7	158625220		IGR	-0.017	0.00081	0.0486
cg23033619	20	21927768		IGR	-0.01	0.00081	0.0486
cg09355428	1	212641399		IGR	0.013	0.00081	0.0486
cg11299207	6	31865794	EHMT2	TSS1500	-0.003	0.00081	0.0486
cg07019442	15	40452378	BUB1B	TSS1500	0.005	0.00081	0.0486
cg16287930	1	173324151	LOC100506023	Body	-0.013	0.000811	0.0486
cg02374837	16	8891602	PMM2	TSS200	-0.005	0.000811	0.0486
cg22176014	8	120725022		IGR	0.012	0.000811	0.0486
cg14871476	3	72191365		IGR	-0.033	0.000811	0.0487
cg24524702	15	100109440	MEF2A	5'UTR	0.004	0.000811	0.0487
cg00930833	8	41168264	SFRP1	TSS1500	-0.016	0.000812	0.0487
cg05131526	15	91447195	MAN2A2	TSS1500	0.033	0.000812	0.0487
cg13717768	16	10713540		IGR	-0.065	0.000812	0.0487
cg02485389	2	85839055	C2orf68	1stExon	-0.004	0.000812	0.0487
cg18633060	3	101404648	RPL24	ExonBnd	0.042	0.000812	0.0487
cg00583828	22	24911433	UPB1	Body	-0.01	0.000812	0.0487
cg22375283	2	114648348	ACTR3	1stExon	-0.002	0.000813	0.0487
cg25807199	3	193345871	OPA1-AS1	TSS1500	0.008	0.000813	0.0487
cg06735892	3	196725337		IGR	0.005	0.000813	0.0487
cg06015329	8	86131704	C8orf59	Body	-0.007	0.000813	0.0487
cg00400964	22	42325444		IGR	0.013	0.000814	0.0488
cg23156226	8	103132625	NCALD	5'UTR	0.009	0.000814	0.0488
cg20652681	1	53097272		IGR	-0.006	0.000814	0.0488
cg12429431	2	239305997	TRAF3IP1	Body	0.005	0.000814	0.0488
cg01020556	5	73248291		IGR	0.009	0.000814	0.0488
cg08835299	6	168965457	SMOC2	Body	-0.013	0.000814	0.0488
cg25492350	7	5280248		IGR	-0.004	0.000814	0.0488
cg05975755	8	108633393		IGR	0.01	0.000814	0.0488
cg26388423	14	72398740	RGS6	TSS1500	-0.005	0.000814	0.0488
cg10935882	18	53176051	TCF4	Body	-0.012	0.000814	0.0488
cg16030541	21	20716658		IGR	0.03	0.000814	0.0488
cg26083458	6	33280424	TAPBP	Body	-0.047	0.000814	0.0488
cg20798017	11	112214137	LOC283140	Body	0.009	0.000815	0.0488
cg10788301	17	4401722	SPNS2	TSS1500	0.025	0.000815	0.0488
cg04180299	16	67678801	RLTPR	TSS1500	0.004	0.000815	0.0488
cg22923415	10	30570487		IGR	-0.03	0.000815	0.0488
cg11759454	20	34959563	DLGAP4	5'UTR	-0.031	0.000815	0.0488
cg20676561	4	24981863	CCDC149	TSS200	-0.003	0.000815	0.0488
cg00506513	8	39542886	ADAM18	Body	-0.005	0.000815	0.0488
cg16100749	17	78972049	CHMP6	Body	0.007	0.000815	0.0488
cg04831900	1	94348103		IGR	-0.028	0.000816	0.0488
cg17829673	7	21985366	CDCA7L	Body	-0.004	0.000816	0.0488
cg06427906	16	80934298		IGR	-0.03	0.000816	0.0488
cg16693872	5	176882643	PRR7	Body	-0.003	0.000816	0.0488
cg00310201	2	98351994	ZAP70	Body	0.008	0.000816	0.0488
cg10709267	14	76841886	ESRRB	5'UTR	-0.04	0.000816	0.0488
cg14057760	12	12982506	DDX47	3'UTR	0.025	0.000817	0.0489
cg02095722	19	47421928	ARHGAP35	TSS200	-0.013	0.000817	0.0489
cg11372447	6	137676143		IGR	0.01	0.000817	0.0489
cg27198497	6	33870701		IGR	0.025	0.000818	0.0489
cg15515224	1	154063657	NUP210L	Body	0.013	0.000818	0.0489
cg10848065	4	3814739		IGR	0.014	0.000818	0.0489
cg10372829	13	20751257		IGR	-0.045	0.000818	0.0489
cg16709541	19	663602	RNF126	TSS1500	0.009	0.000818	0.0489
cg18729787	6	33246307	B3GALT4	1stExon	0.015	0.000818	0.0489
cg23997156	21	44144392	PDE9A	5'UTR	0.01	0.000818	0.0489
cg03517341	22	43873298	MPPED1	Body	0.014	0.000819	0.0489
cg27474707	5	140260937	PCDHA13	TSS1500	-0.041	0.000819	0.0489
cg08166767	1	152671348	LCE2A	5'UTR	-0.043	0.000819	0.0489
cg08350814	2	191045309	C2orf88	TSS1500	-0.006	0.000819	0.0489
cg08389300	10	120671241		IGR	0.01	0.000819	0.0489
cg25150773	11	75308706	MAP6	Body	0.023	0.000819	0.0489
cg25232967	15	86124656	AKAP13	Body	0.026	0.000819	0.0489
cg26434090	11	117665395	DSCAML1	Body	-0.047	0.00082	0.049
cg17867243	15	42371653	PLA2G4D	Body	-0.063	0.00082	0.049
cg26665055	1	201924479	TIMM17A	TSS200	-0.003	0.00082	0.049
cg02165556	4	121684361	PRDM5	Body	0.01	0.00082	0.049
cg21142942	6	36193115	BRPF3	Body	-0.007	0.00082	0.049
cg25462229	6	163731242	PACRG	Body	-0.01	0.00082	0.049
cg25797568	21	27106535	ATP5J	5'UTR	-0.005	0.00082	0.049
cg01634142	12	28471791	CCDC91	Body	0.039	0.000821	0.049
cg22869011	2	179152543	OSBPL6	5'UTR	0.042	0.000821	0.049
cg20857372	6	15524714	DTNBP1	Body	-0.004	0.000821	0.049
cg15627410	19	40972132	SPTBN4	TSS1500	0.016	0.000821	0.049
cg11395402	14	32362889		IGR	-0.015	0.000821	0.049
cg24141233	1	212781895	ATF3	TSS200	0.009	0.000821	0.049
cg03084476	1	230719650		IGR	-0.018	0.000821	0.049
cg20122488	17	17396436	MED9	3'UTR	0.022	0.000821	0.049
cg05536998	18	46500646		IGR	0.011	0.000821	0.049
cg27495336	19	11708223	ZNF627	TSS200	-0.004	0.000821	0.049
cg01205372	1	109778208	SARS	Body	0.011	0.000822	0.049
cg00539654	4	110910455	EGF	Body	-0.008	0.000822	0.049
cg01904977	12	103816964	C12orf42	Body	-0.051	0.000822	0.049
cg26273310	21	38104779	SIM2	Body	-0.012	0.000822	0.049
cg09848297	2	44995262	CAMKMT	Body	-0.032	0.000822	0.049
cg14453945	1	161327008	SDHC	Body	0.006	0.000822	0.049
cg00480298	17	44068857	MAPT	Body	-0.022	0.000822	0.049
cg16716883	10	74079772		IGR	-0.004	0.000822	0.049
cg23055496	3	6906371	GRM7	Body	-0.034	0.000823	0.049
cg17566161	7	44794762	ZMIZ2	TSS1500	0.015	0.000823	0.049
cg26263340	2	73511667		IGR	0.005	0.000823	0.049
cg16311881	15	96389537		IGR	0.016	0.000823	0.049
cg13965328	20	2539876	TMC2	Body	-0.029	0.000823	0.049
cg16860556	9	133932814	LAMC3	Body	0.01	0.000823	0.049
cg21535761	2	201305436	SPATS2L	Body	0.021	0.000824	0.049
cg03629429	5	230956	SDHA	Body	-0.004	0.000823	0.049
cg02226953	7	150525449		IGR	-0.018	0.000824	0.049
cg10754697	17	1504809	SLC43A2	Body	-0.011	0.000823	0.049
cg15788533	2	106720330	UXS1	Body	-0.01	0.000824	0.0491
cg21301831	7	6647127	C7orf26	Body	-0.008	0.000824	0.0491
cg24509584	11	29983897		IGR	-0.022	0.000824	0.0491
cg11637017	6	116566328	NT5DC1	3'UTR	0.035	0.000824	0.0491
cg18669139	7	50346768	IKZF1	5'UTR	-0.008	0.000824	0.0491
cg02586689	11	22883151	CCDC179	TSS1500	-0.005	0.000825	0.0491
cg25999309	15	43940386	CATSPER2	5'UTR	-0.017	0.000825	0.0491
cg13040921	19	33863415	CEBPG	TSS1500	0.012	0.000825	0.0491
cg22272803	7	155989369		IGR	0.023	0.000825	0.0491
cg24733530	8	24799771		IGR	-0.005	0.000825	0.0491
cg22370022	19	33937297	PEPD	Body	-0.004	0.000825	0.0491
cg16992985	1	93270270		IGR	0.014	0.000825	0.0491
cg01827910	2	31441588	CAPN14	TSS1500	-0.005	0.000825	0.0491
cg02135170	2	110364520	2010-09-01	Body	-0.035	0.000825	0.0491
cg12598905	8	125672004	MTSS1	Body	0.003	0.000826	0.0491
cg18214513	2	10700146		IGR	-0.005	0.000826	0.0491
cg21707175	4	22692551		IGR	-0.011	0.000826	0.0491
cg02202377	10	20380851	PLXDC2	Body	0.042	0.000826	0.0491
cg06454894	2	88415702		IGR	-0.015	0.000827	0.0491
cg00698535	16	81812719	PLCG2	TSS1500	-0.003	0.000827	0.0491
cg14400946	2	25805233	DTNB	Body	0.019	0.000827	0.0492
cg13635072	6	72861782	RIMS1	Body	-0.025	0.000827	0.0492
cg02261480	12	4529962		IGR	-0.012	0.000827	0.0492
cg23012731	1	33438978		IGR	-0.01	0.000828	0.0492
cg15265313	1	61548170	NFIA	5'UTR	-0.003	0.000827	0.0492
cg20784768	1	234041456	SLC35F3	Body	-0.042	0.000828	0.0492
cg25878744	1	244303505		IGR	-0.005	0.000828	0.0492
cg12780678	2	1746846	PXDN	Body	-0.005	0.000827	0.0492
cg18947710	3	16216045	GALNT15	TSS200	-0.039	0.000828	0.0492
cg03084350	3	38065265	PLCD1	Body	0.018	0.000828	0.0492
cg07493874	5	1342172	CLPTM1L	Body	0.027	0.000828	0.0492
cg17557357	5	140729608	PCDHGA2	Body	-0.014	0.000828	0.0492
cg05896606	5	174891608		IGR	-0.006	0.000828	0.0492
cg23146346	6	17282859	RBM24	TSS200	0.033	0.000828	0.0492
cg12093799	7	35708408	HERPUD2	Body	0.021	0.000828	0.0492
cg08606227	7	128095950	C7orf68	1stExon	-0.002	0.000827	0.0492
cg19029747	13	67805458	PCDH9	TSS1500	0.004	0.000827	0.0492
cg15430743	18	31676948	NOL4	Body	0.024	0.000828	0.0492
cg03660901	18	76473146		IGR	-0.066	0.000828	0.0492
cg09676033	20	21120677	KIZ	Body	-0.007	0.000828	0.0492
cg26930889	14	39519326	SEC23A	Body	-0.007	0.000829	0.0492
cg25142582	2	27435069	SLC5A6	5'UTR	-0.005	0.000829	0.0492
cg16352333	8	28967565	KIF13B	Body	0.014	0.000829	0.0492
cg14031033	12	48119770	P11	TSS1500	0.007	0.000829	0.0492
cg22307663	12	62916317	MON2	Body	-0.02	0.000829	0.0492
cg07338200	2	8360098	LINC00299	Body	0.013	0.00083	0.0492
cg21685048	2	17771856	VSNL1	5'UTR	-0.032	0.00083	0.0492
cg14257839	17	9924479	GAS7	5'UTR	0.026	0.00083	0.0492
cg25664220	3	72788482		IGR	0.044	0.00083	0.0492
cg24728949	5	106820169	EFNA5	Body	0.019	0.00083	0.0492
cg17605713	12	30571008		IGR	-0.006	0.00083	0.0492
cg17879376	1	32212024	BAI2	Body	0.02	0.00083	0.0492
cg00040426	9	138413253	LCN1	TSS200	0.026	0.00083	0.0492
cg13039393	6	151639747	AKAP12	Body	-0.015	0.000831	0.0492
cg11983727	11	128801648		IGR	-0.009	0.000831	0.0493
cg26055840	14	100118833	HHIPL1	Body	0.014	0.000831	0.0493
cg02182794	4	13369795	RAB28	3'UTR	0.007	0.000831	0.0493
cg01811325	10	131757672	EBF3	Body	-0.018	0.000831	0.0493
cg03751149	7	135443227		IGR	-0.033	0.000831	0.0493
cg04462898	4	120328372	LINC01061	Body	0.02	0.000831	0.0493
cg00217442	8	23022694	TNFRSF10D	TSS1500	-0.019	0.000831	0.0493
cg13615839	1	218094953		IGR	0.048	0.000832	0.0493
cg13491563	3	183903302	ABCF3	TSS1500	-0.019	0.000832	0.0493
cg00016223	6	36515007	STK38	1stExon	-0.003	0.000832	0.0493
cg01986070	6	89600688	RNGTT	Body	0.011	0.000832	0.0493
cg12055053	17	19659407		IGR	0.016	0.000832	0.0493
cg05477778	19	16480028	EPS15L1	Body	-0.037	0.000832	0.0493
cg08805210	10	8441710		IGR	0.011	0.000832	0.0493
cg15960924	3	32151282	GPD1L	Body	-0.007	0.000832	0.0493
cg26525861	11	68205594	LRP5	Body	0.006	0.000832	0.0493
cg08697406	5	143519592		IGR	-0.015	0.000833	0.0493
cg04766314	13	100949400	PCCA	Body	0.011	0.000833	0.0493
cg15012939	7	158278869	PTPRN2	Body	-0.023	0.000833	0.0493
cg17690202	8	145065187	GRINA	5'UTR	0.01	0.000833	0.0493
cg05707458	1	205425241		IGR	0.008	0.000833	0.0493
cg20800221	12	113443790	OAS2	Body	0.012	0.000833	0.0493
cg22593095	5	135363107	TGFBI	TSS1500	0.013	0.000833	0.0493
cg09258067	6	100529812		IGR	-0.011	0.000833	0.0493
cg20431676	16	88815953	FAM38A	Body	-0.014	0.000834	0.0493
cg10259462	17	72336179	KIF19	Body	-0.021	0.000834	0.0493
cg18456138	3	4588688	ITPR1	Body	0.033	0.000834	0.0493
cg01798097	19	44644849	ZNF234	TSS1500	0.045	0.000834	0.0493
cg15158924	4	21710948	KCNIP4	5'UTR	0.014	0.000834	0.0493
cg18683143	3	184429764	MAGEF1	1stExon	0.012	0.000834	0.0493
cg11052202	6	99290546		IGR	-0.02	0.000834	0.0493
cg09488838	8	17581251	MTUS1	TSS1500	0.042	0.000834	0.0493
cg08496775	8	80523226	STMN2	TSS200	-0.045	0.000834	0.0493
cg02273875	9	130679474	ST6GALNAC4	TSS200	0.005	0.000834	0.0493
cg15995714	10	134222445	PWWP2B	3'UTR	0.022	0.000834	0.0493
cg07143919	6	43351643		IGR	-0.002	0.000834	0.0493
cg17523253	17	56072358		IGR	0.008	0.000834	0.0493
cg09330643	10	72142276	LRRC20	5'UTR	-0.005	0.000835	0.0493
cg05214947	10	129816761	PTPRE	5'UTR	-0.011	0.000835	0.0493
cg20829454	12	76630497		IGR	-0.009	0.000835	0.0493
cg19716981	8	86157450	CA13	TSS1500	-0.003	0.000835	0.0494
cg19845715	13	20703121		IGR	-0.006	0.000835	0.0494
cg11170479	14	93517493	ITPK1	Body	-0.004	0.000835	0.0494
cg24435407	1	11909677		IGR	0.006	0.000835	0.0494
cg16138024	12	50068554	FMNL3	Body	-0.024	0.000836	0.0494
cg06391982	3	13936753		IGR	-0.02	0.000836	0.0494
cg16364802	2	33069143	LINC00486	Body	0.008	0.000837	0.0494
cg20268018	2	210867683	RPE	5'UTR	0.004	0.000837	0.0494
cg21305371	4	159927510	C4orf45	Body	-0.013	0.000836	0.0494
cg03815571	6	170599840	DLL1	TSS200	-0.005	0.000836	0.0494
cg15195837	3	65675612	MAGI1	Body	0.007	0.000837	0.0494
cg22447539	7	5633086	FSCN1	1stExon	-0.008	0.000837	0.0494
cg25549811	8	73373122		IGR	0.022	0.000837	0.0494
cg22158388	4	151879133	LRBA	Body	-0.019	0.000837	0.0494
cg04223956	1	198201614	NEK7	5'UTR	-0.007	0.000838	0.0494
cg20039263	4	157218394		IGR	-0.017	0.000838	0.0494
cg15133477	9	34839982	FAM205BP	TSS1500	0.025	0.000838	0.0494
cg14343178	9	127614469	WDR38	TSS1500	0.01	0.000838	0.0494
cg13441753	9	139127333	QSOX2	Body	-0.005	0.000837	0.0494
cg05344692	16	68544404		IGR	0.014	0.000838	0.0494
cg19277521	21	34018085	SYNJ1	ExonBnd	-0.007	0.000838	0.0494
cg09017718	1	10758995	CASZ1	5'UTR	0.007	0.000838	0.0494
cg25909730	6	88930271		IGR	-0.039	0.000838	0.0495
cg27451089	18	63605791		IGR	-0.024	0.000838	0.0495
cg16114709	2	23721660	KLHL29	5'UTR	0.018	0.000839	0.0495
cg11923054	4	4250051	TMEM128	TSS200	-0.003	0.000839	0.0495
cg17763553	8	18953483		IGR	0.039	0.000839	0.0495
cg04308589	10	79110881	KCNMA1	Body	0.025	0.000839	0.0495
cg18829134	3	172115678	FNDC3B	3'UTR	0.034	0.000839	0.0495
cg25459301	8	10941183	XKR6	Body	0.008	0.000839	0.0495
cg17163179	1	70497127	LRRC7	Body	0.035	0.00084	0.0495
cg07642569	3	151910095		IGR	-0.023	0.00084	0.0495
cg10977869	5	124470315	LOC101927421	Body	-0.009	0.00084	0.0495
cg07663788	12	109250445	SSH1	Body	-0.024	0.00084	0.0495
cg22725947	13	52158432	WDFY2	TSS200	-0.004	0.00084	0.0495
cg05176996	9	98637794	C9orf130	Body	-0.003	0.00084	0.0495
cg03651715	6	151645054	AKAP12	Body	0.034	0.000841	0.0495
cg08608240	16	1080808		IGR	-0.008	0.000841	0.0495
cg02453603	2	128615626	POLR2D	1stExon	-0.003	0.000841	0.0495
cg27438767	15	81589187	IL16	TSS200	-0.002	0.000841	0.0496
cg12530140	1	73183527		IGR	0.033	0.000841	0.0496
cg27226525	8	145981945	ZNF251	TSS1500	0.006	0.000841	0.0496
cg06352218	12	8996607	A2ML1	TSS1500	-0.005	0.000841	0.0496
cg08234376	10	70100076	HNRNPH3	Body	-0.004	0.000841	0.0496
cg04192867	10	93647053		IGR	0.006	0.000842	0.0496
cg22881573	3	49638532	BSN	Body	-0.006	0.000842	0.0496
cg25052619	5	53843486		IGR	0.019	0.000842	0.0496
cg12007236	14	50999402	ATL1	TSS1500	-0.003	0.000842	0.0496
cg12334758	1	212391504	LOC101929541	Body	0.01	0.000842	0.0496
cg06501267	14	95577676	DICER1	Body	0.006	0.000842	0.0496
cg15697225	12	133186923		IGR	-0.046	0.000842	0.0496
cg04204557	21	46065774	KRTAP10-11	TSS1500	-0.027	0.000842	0.0496
cg19193574	6	155226498		IGR	-0.007	0.000842	0.0496
cg01982788	12	56556339	SMARCC2	3'UTR	0.014	0.000842	0.0496
cg09222890	12	6494180	LTBR	Body	0.027	0.000843	0.0496
cg03339618	16	78455152	WWOX	Body	0.01	0.000843	0.0496
cg14801238	6	31275664		IGR	-0.046	0.000843	0.0496
cg01486694	1	204121458	ETNK2	TSS200	-0.006	0.000844	0.0496
cg10121586	2	175436504	WIPF1	Body	0.008	0.000844	0.0496
cg18342425	13	25337983	RNF17	TSS1500	0.022	0.000844	0.0496
cg21777415	3	9446652	SETD5	5'UTR	-0.023	0.000844	0.0496
cg18765127	6	30128254	TRIM10	1stExon	0.017	0.000844	0.0496
cg00462443	7	142424877		IGR	0.039	0.000844	0.0496
cg07794665	10	30224680		IGR	-0.009	0.000844	0.0496
cg08161922	12	2163608	CACNA1C	Body	-0.019	0.000844	0.0496
cg19784903	17	45786737	TBKBP1	Body	-0.004	0.000844	0.0496
cg07896268	17	72428187	GPRC5C	1stExon	-0.007	0.000844	0.0496
cg06749753	20	48403009		IGR	0.044	0.000845	0.0496
cg26157361	3	105434386	CBLB	Body	0.032	0.000845	0.0497
cg17876308	5	162864496	CCNG1	TSS200	-0.004	0.000845	0.0497
cg19457556	10	62494027	ANK3	TSS1500	-0.008	0.000845	0.0497
cg08649179	10	99570368		IGR	-0.022	0.000845	0.0497
cg18133074	11	1473084	BRSK2	Body	0.011	0.000845	0.0497
cg21300659	15	59994115		IGR	-0.006	0.000845	0.0497
cg16722931	17	75312494	2009-09-01	5'UTR	0.015	0.000845	0.0497
cg05196982	21	20162412		IGR	0.025	0.000845	0.0497
cg14057241	9	132402804	ASB6	Body	-0.024	0.000846	0.0497
cg03348466	15	91104770	CRTC3	Body	-0.018	0.000846	0.0497
cg15273270	4	36324571	DTHD1	Body	-0.034	0.000846	0.0497
cg17524498	12	80447515		IGR	0.011	0.000846	0.0497
cg12575672	10	13968042	FRMD4A	Body	-0.011	0.000846	0.0497
cg11059617	14	61191084	SIX4	TSS1500	-0.009	0.000846	0.0497
cg06796120	17	80772942	TBCD	Body	-0.005	0.000846	0.0497
cg06328061	8	116681622	TRPS1	TSS1500	-0.002	0.000847	0.0497
cg03750061	10	119131167	PDZD8	Body	0.035	0.000847	0.0497
cg26426437	12	121686502	CAMKK2	Body	0.014	0.000847	0.0497
cg24409442	17	10521903	MYHAS	Body	0.019	0.000847	0.0497
cg22757270	16	9891418	GRIN2A	Body	0.044	0.000847	0.0497
cg15433411	17	40086473	TTC25	TSS1500	-0.003	0.000847	0.0497
cg06111254	1	66378294	PDE4B	TSS1500	0.013	0.000847	0.0497
cg01682157	6	1516643		IGR	0.01	0.000847	0.0497
cg13719712	11	43959984		IGR	-0.024	0.000847	0.0497
cg24531077	12	113440283	OAS2	Body	0.005	0.000848	0.0497
cg21827969	4	56212299	SRD5A3	TSS200	-0.005	0.000848	0.0497
cg20027578	6	168476697	FRMD1	TSS200	-0.011	0.000848	0.0497
cg10509076	7	104503457	LHFPL3	Body	-0.005	0.000848	0.0497
cg11334510	10	17104215	CUBN	Body	0.01	0.000848	0.0497
cg01067446	12	122190026	TMEM120B	ExonBnd	-0.005	0.000848	0.0497
cg03125605	16	67236337	MIR328	TSS200	0.012	0.000848	0.0497
cg15314164	1	100459183	SLC35A3	Body	0.018	0.000849	0.0498
cg16865492	19	34895283	PDCD2L	TSS200	-0.007	0.000849	0.0498
cg11560672	6	92526239		IGR	-0.017	0.000849	0.0498
cg21919766	11	119051923	NLRX1	Body	0.028	0.000849	0.0498
cg11682959	7	84505961		IGR	-0.013	0.000849	0.0498
cg11863217	7	157281332		IGR	-0.008	0.000849	0.0498
cg25245133	17	46802064	C17orf93	Body	-0.004	0.00085	0.0498
cg07096051	11	45703871		IGR	-0.009	0.00085	0.0498
cg05237369	1	219617291		IGR	-0.02	0.00085	0.0498
cg00582970	17	60947793		IGR	-0.041	0.00085	0.0498
cg14792081	1	65468460		IGR	0.003	0.00085	0.0498
cg02466008	5	14508414	TRIO	Body	0.007	0.00085	0.0498
cg19856013	6	51342462		IGR	-0.008	0.00085	0.0498
cg16807089	7	143582499	FAM115A	5'UTR	-0.014	0.00085	0.0498
cg06981391	10	14050572	FRMD4A	Body	0.026	0.00085	0.0498
cg13666041	14	69442697	ACTN1	Body	0.023	0.00085	0.0498
cg14249036	18	57477963		IGR	-0.005	0.00085	0.0498
cg16701228	2	216002243	ABCA12	Body	0.04	0.00085	0.0498
cg24399432	1	24796905	NIPAL3	3'UTR	-0.004	0.000851	0.0498
cg04251802	1	248159286	OR2L13	5'UTR	-0.013	0.000851	0.0498
cg14358282	2	219866628	MIR375	TSS200	0.012	0.000851	0.0498
cg03386956	8	25187433	DOCK5	Body	0.006	0.000851	0.0498
cg13088102	20	10200189	SNAP25	5'UTR	-0.005	0.000851	0.0498
cg06085476	4	56413854	CLOCK	TSS1500	-0.011	0.000851	0.0498
cg02092328	15	26261124	LOC100128714	Body	0.042	0.000851	0.0498
cg01272296	18	21476793	LAMA3	Body	-0.007	0.000852	0.0498
cg25503542	3	10240318	IRAK2	Body	0.018	0.000852	0.0498
cg17311528	12	125092428		IGR	0.01	0.000852	0.0498
cg01413780	2	203749516	WDR12	Body	-0.005	0.000852	0.0499
cg24726946	10	52611825	A1CF	Body	-0.006	0.000852	0.0499
cg11409060	12	14518540	ATF7IP	TSS200	-0.006	0.000852	0.0499
cg15083678	12	2724200	CACNA1C	Body	-0.016	0.000852	0.0499
cg20236625	16	57653092	ADGRG1	TSS1500	0.014	0.000852	0.0499
cg21622764	1	145589449	NUDT17	TSS200	0.004	0.000853	0.0499
cg19550574	2	217919783		IGR	0.027	0.000853	0.0499
cg04411052	14	72219061		IGR	0.004	0.000853	0.0499
cg09147880	16	56716367	MT1X	TSS200	0.006	0.000853	0.0499
cg01658333	10	97364228		IGR	0.012	0.000854	0.0499
cg24727383	13	102140931	ITGBL1	TSS1500	-0.006	0.000854	0.0499
cg13999554	14	74188507	ELMSAN1	Body	0.011	0.000854	0.0499
cg08281866	8	32539517	NRG1	Body	-0.032	0.000854	0.0499
cg12381317	12	48500521	PFKM	5'UTR	-0.064	0.000854	0.0499
cg20562176	19	8008963	TIMM44	TSS1500	-0.003	0.000854	0.0499
cg09247362	11	123994685	VWA5A	Body	0.011	0.000854	0.0499
cg18260919	3	135869103	MSL2	3'UTR	0.024	0.000855	0.0499
cg24820916	14	52313772		IGR	-0.003	0.000855	0.0499
cg06879567	18	3594243	DLGAP1	Body	-0.004	0.000855	0.0499
cg04687439	19	996220		IGR	-0.036	0.000855	0.0499
cg02280503	20	62375973	ZBTB46	3'UTR	0.027	0.000855	0.0499
cg12064083	22	43197590	ARFGAP3	Body	0.006	0.000855	0.0499
cg06382831	1	210008499	DIEXF	ExonBnd	-0.018	0.000855	0.0499
cg01691063	2	210555274	MAP2	Body	0.033	0.000855	0.0499
cg01763902	6	112680698		IGR	0.011	0.000855	0.0499
cg02091951	20	33410342	NCOA6	5'UTR	-0.006	0.000855	0.0499
cg10911865	3	44903235	MIR564	TSS200	-0.005	0.000856	0.05
cg23378491	6	33754947	LEMD2	TSS1500	0.01	0.000856	0.05
cg07792815	16	19474834	TMC5	Body	-0.014	0.000856	0.05
cg14519997	9	14321079		IGR	-0.049	0.000856	0.05
cg17782950	20	44045785	PIGT	Body	0.035	0.000856	0.05
cg13155079	11	44286499	ALX4	Body	0.013	0.000856	0.05
cg14563732	8	143474839	TSNARE1	5'UTR	-0.014	0.000857	0.05
cg19272754	11	66631469	PC	Body	0.022	0.000857	0.05
