## Supplementary material for "Specific methylation marks in promoter regions are associated to the pathogenic process of Chronic Chagas disease Cardiomyopathy by modifying transcription factor binding patterns": Supplementary table 15.xlsx

### Sheet: Supplementary table 6
Supplementary table 15. List of the Differentially Methylated CpGs between blood moderate CCC samples and blood severe CCC samples.
ID	Chromosome	Position	Gene	Feature	deltaBeta	pvalue	Corrected pvalue
cg19209225	10	102756912	LZTS2	TSS200	0.027	8.42e-14	6.21e-08
cg20141578	12	12225262	BCL2L14	5'UTR	0.137	1.48e-11	5.44e-06
cg18015640	1	93310900	FAM69A	Body	0.012	8.46e-11	2.08e-05
cg15140996	15	95038079		IGR	0.013	3.01e-10	5.54e-05
cg24045875	20	61425320		IGR	0.013	4.06e-09	0.000598
cg10821332	3	38164739	ACAA1	Body	-0.009	6.04e-09	0.000742
cg07361047	6	167533317	CCR6	5'UTR	0.061	7.46e-09	0.000785
cg25880573	1	24073129	TCEB3	Body	0.033	9.54e-09	0.000878
cg14801238	6	31275664		IGR	-0.074	1.64e-08	0.00112
cg17835356	8	41387960	GINS4	Body	0.045	1.56e-08	0.00112
cg13471932	9	135992243	RALGDS	Body	-0.022	1.9e-08	0.00112
cg21150100	10	103132349	BTRC	Body	0.015	1.89e-08	0.00112
cg23731908	15	48687756		IGR	-0.009	1.97e-08	0.00112
cg26916851	4	141117172		IGR	0.056	2.62e-08	0.00121
cg15636086	6	35057214	ANKS1A	3'UTR	-0.015	2.75e-08	0.00121
cg09144424	10	97050675	PDLIM1	1stExon	0.006	2.95e-08	0.00121
cg18797859	12	96253319	SNRPF	Body	-0.017	2.86e-08	0.00121
cg23195373	19	45954891		IGR	0.039	2.69e-08	0.00121
cg25998667	3	156841889	LINC00880	TSS1500	-0.028	4.03e-08	0.00125
cg12140212	4	188477987	LOC100506272	Body	0.06	3.57e-08	0.00125
cg00581130	5	60240568	ERCC8	Body	0.014	3.73e-08	0.00125
cg22792014	10	134267908		IGR	-0.018	3.24e-08	0.00125
cg21971804	11	61829023		IGR	0.014	4.09e-08	0.00125
cg12251659	12	122018385	KDM2B	TSS200	0.006	4.01e-08	0.00125
cg07864883	3	42743077	HHATL	5'UTR	0.023	4.91e-08	0.00145
cg08486042	1	1200662	UBE2J2	5'UTR	0.008	5.65e-08	0.0016
cg25773490	3	5020685	BHLHE40	TSS1500	0.003	6.22e-08	0.00164
cg22432580	14	54955579	GMFB	Body	-0.006	6.08e-08	0.00164
cg25516604	3	156871707	CCNL1	Body	-0.037	7.19e-08	0.00171
cg20031843	8	17656574	MTUS1	5'UTR	0.024	7.2e-08	0.00171
cg10369169	17	7312041	NLGN2	Body	-0.035	6.87e-08	0.00171
cg08322923	5	172884008		IGR	0.046	7.49e-08	0.00172
cg14794786	7	150815320	AGAP3	Body	0.007	7.76e-08	0.00173
cg16594214	11	70035873		IGR	-0.019	8.07e-08	0.00175
cg07849438	12	19593035	AEBP2	1stExon	0.013	9.34e-08	0.00197
cg07870479	16	1813987	MAPK8IP3	Body	-0.012	1e-07	0.00205
cg20198768	6	29635579	MOG	3'UTR	0.093	1.05e-07	0.0021
cg25905016	2	24267482	C2orf44	5'UTR	0.019	1.14e-07	0.00214
cg11499025	5	140739655	PCDHGA4	Body	-0.05	1.11e-07	0.00214
cg13263947	2	191443609		IGR	0.191	1.47e-07	0.00235
cg05588228	5	145132641		IGR	0.007	1.47e-07	0.00235
cg21093789	7	17070291		IGR	-0.023	1.34e-07	0.00235
cg01449168	7	36339405	EEPD1	3'UTR	0.008	1.4e-07	0.00235
cg12509268	12	124911444	NCOR2	Body	-0.023	1.43e-07	0.00235
cg22795788	13	26669386		IGR	0.087	1.39e-07	0.00235
cg10398116	19	48958792	KCNJ14	TSS200	-0.014	1.41e-07	0.00235
cg23328066	1	92951681	GFI1	5'UTR	0.035	1.56e-07	0.00245
cg11195689	15	93127878		IGR	-0.014	1.6e-07	0.00246
cg00695694	2	171638962	ERICH2	TSS1500	-0.012	1.95e-07	0.00267
cg05725489	7	600658	PRKAR1B	Body	-0.02	1.87e-07	0.00267
cg23477281	10	89263190	MIR4678	TSS1500	-0.008	1.8e-07	0.00267
cg20434012	13	99096515	FARP1	Body	-0.011	1.9e-07	0.00267
cg19728741	14	105953457	CRIP1	5'UTR	0.011	1.84e-07	0.00267
cg15268101	15	90704119		IGR	0.014	1.96e-07	0.00267
cg15777212	7	28278486	JAZF1-AS1	Body	-0.02	2.03e-07	0.00267
cg19683251	17	60762219	MRC2	Body	-0.009	2.02e-07	0.00267
cg16622899	7	1577003	MAFK	5'UTR	-0.006	2.08e-07	0.00269
cg05980603	2	33556879	LTBP1	Body	-0.014	2.25e-07	0.00286
cg05321495	19	34167989	CHST8	5'UTR	0.072	2.32e-07	0.0029
cg13890859	6	30595618	ATAT1	ExonBnd	-0.018	2.45e-07	0.00297
cg26048140	20	46365812	SULF2	Body	-0.018	2.5e-07	0.00297
cg07395574	22	24034867	RGL4	ExonBnd	-0.02	2.46e-07	0.00297
cg19302283	4	75720398	BTC	TSS1500	-0.025	2.75e-07	0.00303
cg12528649	11	46407116	CHRM4	1stExon	-0.009	2.73e-07	0.00303
cg19511862	12	125478458	BRI3BP	1stExon	0.005	2.65e-07	0.00303
cg02383368	19	7684468	XAB2	3'UTR	-0.012	2.74e-07	0.00303
cg13313314	22	45566793	NUP50	5'UTR	-0.032	2.76e-07	0.00303
cg27013063	5	122848414	CSNK1G3	5'UTR	0.011	3.05e-07	0.00328
cg07876131	16	47921600		IGR	-0.065	3.11e-07	0.00328
cg07261621	19	1065860	HMHA1	TSS1500	-0.015	3.08e-07	0.00328
cg15466587	1	174992776	MRPS14	TSS1500	0.006	3.19e-07	0.0033
cg16242336	4	47846504	LOC101927179	Body	-0.007	3.4e-07	0.00343
cg16113772	6	2972824	SERPINB6	TSS1500	-0.04	3.4e-07	0.00343
cg22664798	10	134750215	C10orf93	Body	-0.022	3.45e-07	0.00344
cg19036016	7	151077005		IGR	-0.008	3.59e-07	0.00348
cg21278129	19	7797355	CLEC4G	TSS1500	0.05	3.56e-07	0.00348
cg17910274	13	102068234	NALCN	5'UTR	-0.049	3.85e-07	0.00368
cg07703378	1	153505275		IGR	0.054	4.07e-07	0.00369
cg16814895	3	184529876	VPS8	TSS200	0.007	4.51e-07	0.00369
cg27556598	5	118836944	HSD17B4	Body	-0.012	4.41e-07	0.00369
cg12766777	6	42112884		IGR	0.031	4.37e-07	0.00369
cg25995854	6	169690271		IGR	0.044	4.56e-07	0.00369
cg15646967	7	43795266		IGR	-0.015	4.58e-07	0.00369
cg22675550	7	78841107	MAGI2	Body	-0.013	4.22e-07	0.00369
cg23910634	7	116166337	CAV1	5'UTR	-0.008	4.44e-07	0.00369
cg03083414	7	143602071		IGR	0.014	4.46e-07	0.00369
cg02660271	8	18815426	PSD3	Body	0.049	4.48e-07	0.00369
cg07088328	8	38089161	DDHD2	1stExon	0.006	4.6e-07	0.00369
cg16066696	14	77843743	C14orf174	TSS200	0.008	4.39e-07	0.00369
cg23114881	14	88851550	SPATA7	TSS1500	-0.01	4.14e-07	0.00369
cg18605086	21	30243913		IGR	-0.008	4.48e-07	0.00369
cg01933487	22	39795565	MAP3K7IP1	TSS200	0.006	4.32e-07	0.00369
cg09184819	10	113113338		IGR	-0.026	4.67e-07	0.0037
cg02724667	1	161044980	PVRL4	Body	-0.019	5.08e-07	0.00375
cg26900875	4	3443608	HGFAC	TSS200	-0.014	4.85e-07	0.00375
cg22387286	4	185322916	IRF2	Body	0.015	4.79e-07	0.00375
cg16182517	7	83906997		IGR	0.029	5.09e-07	0.00375
cg07105285	11	92702663	MTNR1B	TSS200	-0.045	5.1e-07	0.00375
cg06875181	17	76649257		IGR	0.16	4.92e-07	0.00375
cg17845732	19	36130321		IGR	0.046	4.96e-07	0.00375
cg25407119	9	138116761		IGR	-0.034	5.24e-07	0.00382
cg09005886	12	15517124	PTPRO	Body	0.04	5.34e-07	0.00382
cg18496289	19	38909309	RASGRP4	Body	-0.018	5.32e-07	0.00382
cg22499994	10	17071728	CUBN	Body	0.007	5.64e-07	0.00389
cg14555810	12	88444663	CEP290	Body	-0.035	5.59e-07	0.00389
cg09319797	16	12061715	TNFRSF17	3'UTR	0.016	5.62e-07	0.00389
cg08487581	16	89100852		IGR	-0.008	5.62e-07	0.00389
cg15623866	1	156386933	C1orf61	5'UTR	0.044	5.82e-07	0.00393
cg25589352	8	110988168	KCNV1	TSS1500	0.011	5.84e-07	0.00393
cg13822122	21	47849174	PCNT	Body	0.005	5.87e-07	0.00393
cg01279902	14	104171040	XRCC3	Body	0.014	6.06e-07	0.00402
cg25649765	2	11672761	GREB1	TSS1500	0.058	6.49e-07	0.00412
cg08365618	3	25831282	OXSM	TSS1500	-0.014	6.54e-07	0.00412
cg09433113	7	28701898	CREB5	Body	0.069	6.47e-07	0.00412
cg08672675	12	72331271	TPH2	TSS1500	0.069	6.44e-07	0.00412
cg09489686	16	1444138		IGR	-0.014	6.37e-07	0.00412
cg22477428	16	2837938	PRSS33	TSS1500	0.035	6.27e-07	0.00412
cg26586164	2	25895850	DTNB	5'UTR	0.006	6.9e-07	0.0042
cg19419106	5	10502967	LOC101929412	TSS200	-0.016	6.9e-07	0.0042
cg22854219	5	134388915	C5orf66	5'UTR	0.023	6.84e-07	0.0042
cg10679756	7	151191536	RHEB	Body	-0.033	6.77e-07	0.0042
cg17842936	1	153250273		IGR	-0.037	7.18e-07	0.00429
cg26776018	8	70575849		IGR	0.056	7.13e-07	0.00429
cg18832388	12	73524285		IGR	-0.033	7.28e-07	0.00429
cg06903478	17	76183632	TK1	TSS1500	-0.028	7.26e-07	0.00429
cg15550100	2	242606289	ATG4B	Body	0.008	7.66e-07	0.00448
cg24431318	2	47403193	CALM2	Body	0.008	7.93e-07	0.0045
cg26938522	6	158497675	SYNJ2	ExonBnd	0.009	7.93e-07	0.0045
cg13211181	12	25801455	IFLTD1	1stExon	0.042	7.95e-07	0.0045
cg22721434	14	66136108	FUT8	Body	-0.006	8e-07	0.0045
cg21058182	15	90401931	AP3S2	Body	0.017	7.89e-07	0.0045
cg10037204	2	240655816		IGR	-0.008	8.11e-07	0.00452
cg07733576	3	187462173	BCL6	5'UTR	0.012	8.52e-07	0.00465
cg11497952	4	185940969	HELT	Body	-0.015	8.55e-07	0.00465
cg04920704	11	1392099		IGR	-0.024	8.64e-07	0.00465
cg03908243	14	62103344	FLJ22447	Body	-0.015	8.66e-07	0.00465
cg01154336	14	101539195		IGR	-0.024	8.7e-07	0.00465
cg14710017	15	93799886		IGR	-0.009	8.42e-07	0.00465
cg19680363	2	83509701		IGR	-0.011	8.95e-07	0.00474
cg01678309	15	68930255	CORO2B	Body	0.056	9.03e-07	0.00475
cg25107000	6	31275643		IGR	-0.095	9.11e-07	0.00475
cg15698598	16	56896608		IGR	0.065	9.16e-07	0.00475
cg08851723	11	77728180	KCTD14	Body	-0.011	9.34e-07	0.00477
cg06527889	16	50784048	CYLD	Body	0.018	9.33e-07	0.00477
cg09455154	17	9532142	CFAP52	ExonBnd	0.022	9.38e-07	0.00477
cg05064121	3	195636243	TNK2	TSS1500	0.011	9.74e-07	0.00478
cg11507821	7	29844982	WIPF3	TSS1500	-0.019	9.91e-07	0.00478
cg02627966	7	54899537		IGR	0.059	9.57e-07	0.00478
cg09047553	11	19138639	ZDHHC13	TSS200	0.012	9.76e-07	0.00478
cg09010323	11	75379568	MAP6	TSS200	-0.017	9.92e-07	0.00478
cg15156382	12	4438071	TIGAR	Body	0.021	9.81e-07	0.00478
cg02157052	13	101326091	TMTC4	5'UTR	0.014	9.64e-07	0.00478
cg17593893	17	73867015		IGR	-0.021	9.81e-07	0.00478
cg21219191	9	74280273		IGR	-0.012	1e-06	0.0048
cg04793096	8	23077202	TNFRSF10A	Body	0.016	1.05e-06	0.00495
cg07607625	16	3422627	MTRNR2L4	TSS1500	0.011	1.04e-06	0.00495
cg08114317	1	1935535	KIAA1751	TSS1500	-0.038	1.08e-06	0.00498
cg19114721	2	103126336	SLC9A4	Body	0.047	1.07e-06	0.00498
cg16382960	3	33602534	CLASP2	Body	0.006	1.08e-06	0.00498
cg19559506	10	16587199		IGR	0.009	1.07e-06	0.00498
cg03568562	8	72872918	MSC-AS1	Body	0.011	1.09e-06	0.00499
cg11390381	1	151800946	RORC	Body	0.052	1.14e-06	0.00508
cg13724820	2	44104732	ABCG8	Body	-0.027	1.12e-06	0.00508
cg15862020	2	198326124	COQ10B	Body	0.009	1.13e-06	0.00508
cg13575638	3	9440081	SETD5	5'UTR	0.009	1.14e-06	0.00508
cg25279509	5	72884112		IGR	0.049	1.15e-06	0.00508
cg03067182	7	1515983	INTS1	Body	-0.014	1.15e-06	0.00508
cg22992837	11	113643339	ZW10	Body	0.025	1.17e-06	0.00512
cg01807127	20	22800500		IGR	0.01	1.19e-06	0.00517
cg11321030	10	103326711		IGR	0.049	1.2e-06	0.00521
cg25662676	1	28461218		IGR	-0.008	1.22e-06	0.00522
cg12098401	2	220247547	DNPEP	Body	-0.014	1.21e-06	0.00522
cg01502930	3	31993928	OSBPL10	Body	0.059	1.25e-06	0.00522
cg06745865	5	172710181		IGR	0.026	1.26e-06	0.00522
cg15536489	7	1120860	C7orf50	Body	0.011	1.25e-06	0.00522
cg04355791	11	43602436	MIR129-2	TSS1500	0.017	1.24e-06	0.00522
cg10617091	12	46273255	ARID2	Body	-0.049	1.26e-06	0.00522
cg04320316	17	41712200		IGR	-0.014	1.26e-06	0.00522
cg10265982	1	6837223		IGR	0.019	1.27e-06	0.00523
cg02931642	3	184320734		IGR	0.104	1.28e-06	0.00523
cg07016939	1	16069855	TMEM82	Body	-0.009	1.29e-06	0.00526
cg20719607	7	946806	ADAP1	Body	0.043	1.31e-06	0.0053
cg00613753	10	6622433	PRKCQ	TSS200	0.007	1.33e-06	0.00534
cg17280525	22	18310515	MICAL3	Body	-0.016	1.36e-06	0.00546
cg16831361	21	39668954	KCNJ15	5'UTR	0.034	1.37e-06	0.00546
cg09504313	2	47401358	CALM2	TSS200	0.048	1.4e-06	0.00552
cg00597666	6	105335437		IGR	0.056	1.4e-06	0.00552
cg25302257	10	115345867	HABP2	Body	0.034	1.42e-06	0.00556
cg18712892	9	34521333	ENHO	3'UTR	-0.013	1.44e-06	0.0056
cg17781983	7	13506380		IGR	-0.025	1.47e-06	0.00571
cg23715749	1	37413867	GRIK3	Body	0.051	1.49e-06	0.00572
cg26687031	1	38269629	YRDC	Body	0.005	1.5e-06	0.00572
cg23558456	1	45262537		IGR	0.065	1.49e-06	0.00572
cg22194807	18	32957683	ZNF396	TSS1500	-0.01	1.52e-06	0.00576
cg21285198	1	1360970	TMEM88B	TSS1500	0.036	1.65e-06	0.00586
cg07354895	1	53580047	SLC1A7	Body	-0.013	1.63e-06	0.00586
cg25610945	1	236255094		IGR	0.126	1.63e-06	0.00586
cg04779211	2	11484111	ROCK2	Body	0.006	1.56e-06	0.00586
cg12756490	3	49094418	QRICH1	Body	-0.011	1.66e-06	0.00586
cg03538833	3	101660066	LOC152225	Body	0.011	1.58e-06	0.00586
cg02898423	4	189081246		IGR	0.008	1.67e-06	0.00586
cg04130455	4	189580331		IGR	-0.033	1.78e-06	0.00586
cg04225172	5	31767552		IGR	0.039	1.76e-06	0.00586
cg17792994	5	121478708	ZNF474	5'UTR	-0.009	1.6e-06	0.00586
cg07110487	6	27515380		IGR	-0.076	1.57e-06	0.00586
cg01504489	7	1131626	GPER	Body	-0.017	1.78e-06	0.00586
cg05336893	7	117745095		IGR	0.031	1.71e-06	0.00586
cg14202601	7	127983956	RBM28	1stExon	0.009	1.73e-06	0.00586
cg16172099	8	103750821		IGR	0.042	1.7e-06	0.00586
cg18059464	10	134915277	GPR123	Body	0.043	1.72e-06	0.00586
cg09297375	11	1396193		IGR	-0.017	1.67e-06	0.00586
cg10911997	11	34653201	EHF	TSS1500	-0.014	1.65e-06	0.00586
cg00535257	12	26527310	ITPR2	Body	0.012	1.76e-06	0.00586
cg25462669	13	74192469		IGR	0.044	1.6e-06	0.00586
cg20255590	14	89022324	PTPN21	TSS1500	-0.024	1.71e-06	0.00586
cg15530474	14	99696161	BCL11B	Body	0.019	1.72e-06	0.00586
cg10157936	14	105220767	SIVA1	Body	-0.023	1.75e-06	0.00586
cg08496964	16	8729419	C16orf68	Body	-0.011	1.64e-06	0.00586
cg07272042	16	85860163		IGR	0.025	1.75e-06	0.00586
cg03346892	16	89160896	ACSF3	5'UTR	0.008	1.65e-06	0.00586
cg20356664	18	3262530	MYL12B	5'UTR	0.007	1.72e-06	0.00586
cg20026651	20	3776748	CDC25B	1stExon	0.005	1.63e-06	0.00586
cg06328217	21	40114384	LINC00114	Body	-0.02	1.75e-06	0.00586
cg09135500	21	44202452		IGR	-0.014	1.78e-06	0.00586
cg22856539	1	25559038	SYF2	TSS200	-0.022	1.82e-06	0.00589
cg00472519	2	88955010		IGR	-0.016	1.81e-06	0.00589
cg12885549	2	179279527	MIR548N	Body	0.007	1.82e-06	0.00589
cg11184021	19	16490552	EPS15L1	Body	-0.017	1.82e-06	0.00589
cg21616089	17	47089952	IGF2BP1	Body	0.032	1.89e-06	0.00606
cg02984790	21	48090128		IGR	0.027	1.89e-06	0.00606
cg20777630	10	71396029		IGR	-0.017	1.91e-06	0.00607
cg10658853	11	2233512		IGR	-0.023	1.91e-06	0.00607
cg01173563	15	73027500	BBS4	Body	-0.01	1.93e-06	0.0061
cg08373303	6	76066476	FILIP1	Body	-0.017	1.98e-06	0.00624
cg11600991	7	966196	ADAP1	Body	-0.017	1.99e-06	0.00624
cg25776467	3	124647658	MUC13	Body	0.013	2e-06	0.00626
cg15235185	1	193028809	TROVE2	TSS200	0.005	2.02e-06	0.00627
cg26817972	1	165735689	TMCO1	Body	0.012	2.03e-06	0.00628
cg07850533	9	4804779	RCL1	Body	-0.008	2.04e-06	0.00629
cg24253771	9	86237816	IDNK	TSS200	0.006	2.08e-06	0.00639
cg02107558	1	2000679	PRKCZ	Body	-0.019	2.29e-06	0.00641
cg13302864	3	49143828	QARS	TSS1500	-0.017	2.2e-06	0.00641
cg19606569	4	39029049	TMEM156	Body	-0.012	2.26e-06	0.00641
cg18155353	5	172614178		IGR	0.031	2.26e-06	0.00641
cg09871008	6	32798179	TAP2	Body	-0.008	2.25e-06	0.00641
cg25407831	6	36749984	CPNE5	Body	0.014	2.14e-06	0.00641
cg15729404	6	133561614	EYA4	TSS1500	-0.012	2.32e-06	0.00641
cg27614489	6	170593078	DLL1	Body	-0.009	2.18e-06	0.00641
cg03311036	7	142985443	CASP2	1stExon	0.005	2.2e-06	0.00641
cg05288172	8	103751006		IGR	0.049	2.2e-06	0.00641
cg07790896	9	92001668	SEMA4D	Body	0.01	2.31e-06	0.00641
cg06733794	10	123922970	TACC2	Body	0.011	2.23e-06	0.00641
cg12929346	10	126215173	LHPP	Body	-0.018	2.27e-06	0.00641
cg15075597	11	44979326		IGR	0.018	2.32e-06	0.00641
cg09966895	11	78738326	ODZ4	Body	-0.006	2.31e-06	0.00641
cg15848364	11	131734198	NTM	Body	-0.018	2.2e-06	0.00641
cg06107469	12	56862350	SPRYD4	1stExon	0.004	2.27e-06	0.00641
cg25306170	13	37680502	CSNK1A1L	TSS1500	-0.005	2.3e-06	0.00641
cg14936543	15	87096486	AGBL1	Body	0.028	2.29e-06	0.00641
cg08957564	16	12071814	RUNDC2A	Body	0.013	2.17e-06	0.00641
cg17922749	16	27985013	GSG1L	Body	0.035	2.16e-06	0.00641
cg14702840	16	84074531	SLC38A8	Body	0.056	2.1e-06	0.00641
cg22806907	17	40826212	PLEKHH3	Body	0.008	2.14e-06	0.00641
cg23654043	18	29841319		IGR	-0.009	2.11e-06	0.00641
cg16586648	19	39659203	PAK4	5'UTR	-0.016	2.26e-06	0.00641
cg01026094	20	55310327		IGR	0.047	2.28e-06	0.00641
cg17809471	22	37882605	MFNG	TSS200	-0.005	2.14e-06	0.00641
cg21867846	1	235247523		IGR	0.037	2.37e-06	0.00644
cg06961054	5	56204405	SETD9	TSS1500	-0.111	2.37e-06	0.00644
cg26601533	14	93260649	GOLGA5	1stExon	0.006	2.37e-06	0.00644
cg06345462	16	13263104	SHISA9	Body	0.012	2.36e-06	0.00644
cg21300187	17	38073560	GSDMB	Body	-0.008	2.38e-06	0.00644
cg11253514	1	228604240	TRIM17	1stExon	-0.007	2.43e-06	0.0065
cg14544448	6	150657685		IGR	0.055	2.41e-06	0.0065
cg12887863	11	13325247	ARNTL	5'UTR	0.012	2.42e-06	0.0065
cg04496580	1	46639801	TSPAN1	TSS1500	-0.011	2.56e-06	0.00655
cg11936040	1	75598867	LHX8	Body	-0.031	2.48e-06	0.00655
cg14523881	1	213164074	VASH2	3'UTR	-0.007	2.58e-06	0.00655
cg12324353	5	1269197	TERT	Body	0.041	2.58e-06	0.00655
cg11905821	6	31770932	LSM2	Body	0.008	2.57e-06	0.00655
cg22176954	7	22589311		IGR	-0.035	2.55e-06	0.00655
cg03266488	9	25679914	TUSC1	TSS1500	0.017	2.5e-06	0.00655
cg07447910	9	71820036	TJP2	TSS200	-0.014	2.53e-06	0.00655
cg00458212	9	100680821	C9orf156	Body	0.055	2.54e-06	0.00655
cg19648686	10	5044992	AKR1C2	Body	-0.02	2.6e-06	0.00655
cg08577187	10	112402638		IGR	-0.053	2.45e-06	0.00655
cg24576174	11	65828083	SF3B2	Body	-0.007	2.59e-06	0.00655
cg16404879	11	70165172	PPFIA1	Body	-0.018	2.56e-06	0.00655
cg08014100	15	40108340	GPR176	Body	-0.011	2.51e-06	0.00655
cg10081138	17	7604803	WRAP53	Body	0.005	2.55e-06	0.00655
cg06394209	17	54738946		IGR	-0.016	2.52e-06	0.00655
cg06255227	20	62738125	NPBWR2	1stExon	0.023	2.52e-06	0.00655
cg15685783	19	10793259	ILF3	Body	0.009	2.61e-06	0.00656
cg18508935	2	20307733		IGR	0.009	2.65e-06	0.00657
cg18455678	6	36981809	FGD2	Body	0.007	2.64e-06	0.00657
cg16950895	11	77898518	USP35	TSS1500	0.045	2.65e-06	0.00657
cg04313756	14	96180842	TCL1A	TSS1500	-0.05	2.65e-06	0.00657
cg10985026	1	16272042	ZBTB17	Body	-0.012	2.68e-06	0.00664
cg25309546	6	38693390	DNAH8	Body	0.031	2.74e-06	0.00676
cg00221462	7	42293921		IGR	0.008	2.8e-06	0.0068
cg05675338	11	100609146	ARHGAP42	Body	-0.019	2.8e-06	0.0068
cg06528591	12	131978899		IGR	-0.021	2.8e-06	0.0068
cg04705318	14	100138306	HHIPL1	Body	0.009	2.77e-06	0.0068
cg00531592	13	42557456		IGR	0.011	2.83e-06	0.00686
cg16974966	18	76984589	ATP9B	Body	0.017	2.88e-06	0.00695
cg01433381	1	39592860	MACF1	Body	0.007	2.98e-06	0.00705
cg12439157	1	170628856		IGR	0.043	2.99e-06	0.00705
cg08866665	6	169689892		IGR	0.035	2.96e-06	0.00705
cg25360211	12	9361610	PZP	TSS1500	0.05	2.99e-06	0.00705
cg19330592	14	91580380	C14orf159	1stExon	0.012	2.93e-06	0.00705
cg02184697	16	3013025	KREMEN2	TSS1500	0.039	2.99e-06	0.00705
cg02910054	16	12241554	SNX29	Body	0.085	2.96e-06	0.00705
cg03359095	20	61002866	C20orf151	TSS1500	0.064	2.99e-06	0.00705
cg05770091	7	100875312		IGR	-0.016	3.01e-06	0.00706
cg16335926	5	142784462	NR3C1	TSS1500	-0.008	3.08e-06	0.00719
cg08743899	6	15517343	JARID2	Body	-0.015	3.08e-06	0.00719
cg03088705	10	111624928	XPNPEP1	Body	-0.026	3.13e-06	0.00728
cg20613872	17	20205653	SPECC1	Body	-0.035	3.16e-06	0.00732
cg03816625	16	12192430	SNX29	Body	0.012	3.18e-06	0.00733
cg19858173	2	128099688	MAP3K2	Body	-0.01	3.19e-06	0.00734
cg24035931	8	70949392		IGR	0.036	3.21e-06	0.00736
cg09283925	3	167457335	SERPINI1	5'UTR	-0.01	3.23e-06	0.00737
cg10998291	3	194876449	C3orf21	Body	0.039	3.22e-06	0.00737
cg02101203	10	14050521	FRMD4A	Body	0.026	3.24e-06	0.00737
cg06679562	3	14220594	XPC	TSS1500	-0.02	3.27e-06	0.00741
cg20984590	12	49048478	SNORA34	TSS200	0.007	3.28e-06	0.00741
cg14202937	1	110170797	AMPD2	Body	-0.017	3.33e-06	0.00746
cg19029182	1	217958615	SPATA17-AS1	TSS200	0.017	3.38e-06	0.00746
cg18243346	5	25298993		IGR	-0.024	3.39e-06	0.00746
cg07635744	6	13365049	GFOD1	Body	-0.012	3.4e-06	0.00746
cg19491768	10	123441249		IGR	0.061	3.37e-06	0.00746
cg20495009	12	105323744	SLC41A2	TSS1500	0.03	3.37e-06	0.00746
cg26346721	14	52159181	FRMD6	Body	-0.03	3.36e-06	0.00746
cg04435828	15	65667529	IGDCC3	Body	0.019	3.34e-06	0.00746
cg02791851	19	8401884	KANK3	Body	0.03	3.33e-06	0.00746
cg02356872	19	49617495	LIN7B	TSS200	0.019	3.39e-06	0.00746
cg25949191	1	168051566	GPR161	3'UTR	-0.004	3.5e-06	0.00747
cg04279411	1	230645569		IGR	0.073	3.43e-06	0.00747
cg17104149	4	26492421	CCKAR	TSS1500	0.038	3.45e-06	0.00747
cg06883126	5	140457585		IGR	-0.059	3.52e-06	0.00747
cg26343358	6	31275666		IGR	-0.086	3.47e-06	0.00747
cg12047354	6	49490175	GLYATL3	Body	0.054	3.44e-06	0.00747
cg07673285	10	95985675	PLCE1	Body	-0.014	3.52e-06	0.00747
cg06489500	11	1436059	BRSK2	Body	-0.006	3.46e-06	0.00747
cg15294454	11	2223951		IGR	-0.022	3.48e-06	0.00747
cg17310977	13	38829325		IGR	-0.018	3.52e-06	0.00747
cg20239485	15	99215867	IGF1R	Body	0.013	3.47e-06	0.00747
cg11645313	9	136102164		IGR	-0.009	3.54e-06	0.00747
cg12762583	10	35463740	CREM	5'UTR	-0.014	3.54e-06	0.00747
cg15262352	7	5013468	RNF216L	TSS200	-0.013	3.58e-06	0.00749
cg05233622	11	75379501	MAP6	TSS200	0.006	3.57e-06	0.00749
cg05128498	21	47532820	COL6A2	Body	-0.021	3.57e-06	0.00749
cg02225054	16	12210834	SNX29	Body	0.006	3.63e-06	0.00757
cg14753432	11	44324833	ALX4	Body	0.034	3.64e-06	0.00757
cg01729887	3	158978383	IQCJ	Body	0.054	3.68e-06	0.00761
cg07545161	12	64216622	TMEM5-AS1	TSS1500	-0.008	3.67e-06	0.00761
cg15125476	8	28894556	HMBOX1	Body	-0.026	3.77e-06	0.00778
cg07726222	16	2125875	TSC2	Body	-0.012	3.78e-06	0.00778
cg16844818	2	242306625	FARP2	5'UTR	-0.018	3.8e-06	0.0078
cg02067350	2	106509528	NCK2	Body	-0.007	3.86e-06	0.0079
cg25595319	19	16143244	FLJ25328	TSS1500	-0.043	3.87e-06	0.0079
cg14763906	4	186391968	CCDC110	Body	0.006	3.89e-06	0.00791
cg16331972	17	8791471	PIK3R5	Body	0.006	3.9e-06	0.00791
cg10236302	15	67406806	SMAD3	Body	-0.009	3.95e-06	0.008
cg14355428	7	91762876	CYP51A1	5'UTR	0.013	3.97e-06	0.00801
cg10570941	6	26273029	HIST1H3G	TSS1500	-0.018	4.02e-06	0.0081
cg19663928	8	71693264		IGR	-0.014	4.05e-06	0.0081
cg06848244	9	94249886		IGR	0.012	4.04e-06	0.0081
cg09118740	2	136743225	DARS	1stExon	0.005	4.07e-06	0.00812
cg05268564	2	209131274	PIKFYVE	5'UTR	-0.006	4.08e-06	0.00812
cg01093212	22	39715156	SNORD43	TSS200	0.005	4.13e-06	0.0082
cg02085186	16	23795768		IGR	-0.008	4.14e-06	0.00821
cg22734934	20	43552448	PABPC1L	Body	-0.018	4.2e-06	0.0083
cg06027600	1	28208814	THEMIS2	Body	-0.021	4.23e-06	0.00831
cg00568763	4	186281460	SNX25	Body	-0.01	4.23e-06	0.00831
cg09425471	2	40430224	SLC8A1-AS1	Body	0.03	4.28e-06	0.00838
cg20301074	14	65746603		IGR	0.008	4.32e-06	0.00845
cg21041694	3	9623509		IGR	0.051	4.36e-06	0.00845
cg06507186	15	22941822	CYFIP1	Body	-0.021	4.34e-06	0.00845
cg25384043	15	81295608	MESDC1	1stExon	-0.008	4.35e-06	0.00845
cg18293833	6	29600462	GABBR1	5'UTR	0.012	4.39e-06	0.00849
cg06910565	8	665236	ERICH1	Body	0.007	4.52e-06	0.00872
cg15880090	2	60627671		IGR	0.044	4.58e-06	0.00873
cg07756906	6	11537058	TMEM170B	TSS1500	0.04	4.57e-06	0.00873
cg10539298	7	6315828		IGR	0.021	4.58e-06	0.00873
cg00807189	8	120780022	TAF2	Body	-0.059	4.55e-06	0.00873
cg18250677	15	22980991	CYFIP1	Body	0.026	4.56e-06	0.00873
cg13953408	2	168993097	STK39	Body	-0.009	4.74e-06	0.00887
cg00460911	2	180872053	CWC22	TSS1500	-0.009	4.69e-06	0.00887
cg17564739	8	71980710		IGR	-0.023	4.78e-06	0.00887
cg13764850	9	94499729	ROR2	Body	-0.008	4.72e-06	0.00887
cg01389728	10	6620572	PRKCQ	5'UTR	0.055	4.74e-06	0.00887
cg11961590	10	114418962	VTI1A	Body	0.007	4.71e-06	0.00887
cg27112081	10	131342589	MGMT	Body	-0.013	4.78e-06	0.00887
cg24461814	12	52779281	KRT84	1stExon	-0.01	4.78e-06	0.00887
cg07142009	17	6656315		IGR	-0.06	4.73e-06	0.00887
cg11763417	19	8033897	ELAVL1	Body	-0.016	4.77e-06	0.00887
cg02062185	19	33762374		IGR	-0.013	4.79e-06	0.00887
cg02561103	7	115862891	TES	Body	-0.014	4.81e-06	0.00888
cg20913491	2	62081177	FAM161A	1stExon	0.004	4.83e-06	0.00888
cg04997558	17	80635674	RAB40B	Body	0.017	4.83e-06	0.00888
cg26189827	7	40338925	SUGCT	Body	0.037	4.86e-06	0.00889
cg02510471	12	54368639	HOXC11	Body	0.017	4.88e-06	0.00889
cg25456728	17	66255048	ARSG	TSS1500	-0.04	4.87e-06	0.00889
cg19559002	11	123044469	CLMP	Body	-0.008	4.91e-06	0.00893
cg01499518	7	75890022	SRRM3	Body	0.058	5.04e-06	0.00915
cg03738217	16	29159467		IGR	-0.033	5.06e-06	0.00916
cg12528597	11	57232556	RTN4RL2	Body	-0.015	5.1e-06	0.00919
cg17981006	12	91749400		IGR	0.019	5.09e-06	0.00919
cg20184509	12	76743649	BBS10	TSS1500	0.005	5.12e-06	0.00919
cg23858074	6	97730720	C6orf167	5'UTR	0.004	5.13e-06	0.00919
cg00994604	17	19600816	SLC47A2	Body	0.008	5.18e-06	0.00927
cg09435227	3	55505073	WNT5A	Body	-0.023	5.23e-06	0.00928
cg13027661	3	152292437		IGR	0.022	5.21e-06	0.00928
cg12643509	12	72527584		IGR	0.047	5.25e-06	0.00928
cg00456395	12	96641089	ELK3	Body	-0.019	5.23e-06	0.00928
cg00315781	12	110213263		IGR	-0.003	5.25e-06	0.00928
cg11469319	5	6667352	SRD5A1	Body	-0.008	5.29e-06	0.00932
cg06750177	3	172341525		IGR	0.052	5.38e-06	0.00943
cg18456782	15	28051715	OCA2	Body	-0.011	5.37e-06	0.00943
cg18087834	6	22220730		IGR	0.018	5.42e-06	0.00945
cg08551027	12	21589206	PYROXD1	TSS1500	0.042	5.43e-06	0.00945
cg06657852	16	86786582		IGR	-0.014	5.4e-06	0.00945
cg22668398	1	12703913	AADACL4	TSS1500	-0.01	5.46e-06	0.00947
cg23577562	4	3324940	RGS12	Body	-0.007	5.46e-06	0.00947
cg11060194	2	97526918	SEMA4C	Body	-0.025	5.5e-06	0.0095
cg26671261	2	220331822	SPEG	Body	0.012	5.51e-06	0.0095
cg03586682	19	45565422	CLASRP	ExonBnd	-0.008	5.52e-06	0.0095
cg07794500	1	121261369	LOC647121	Body	0.007	5.55e-06	0.00951
cg23732781	6	29595016	GABBR1	Body	0.05	5.61e-06	0.00951
cg26739697	7	76637493	DTX2P1-UPK3BP1-PMS2P11	Body	-0.059	5.6e-06	0.00951
cg27160556	11	124181099	OR8D1	TSS1500	-0.028	5.61e-06	0.00951
cg11996798	12	50489021	SMARCD1	Body	0.005	5.58e-06	0.00951
cg23397168	15	81285343		IGR	-0.02	5.57e-06	0.00951
cg24759330	20	36662805	TTI1	TSS1500	0.018	5.56e-06	0.00951
cg01573293	1	20867822		IGR	-0.01	5.77e-06	0.00951
cg08207365	1	94609734		IGR	-0.025	5.73e-06	0.00951
cg20465207	1	155948698	ARHGEF2	TSS1500	0.004	5.8e-06	0.00951
cg03440037	4	108641553	PAPSS1	TSS200	0.009	5.71e-06	0.00951
cg03635649	5	41510801	PLCXD3	TSS200	-0.012	5.66e-06	0.00951
cg09918110	5	87798170		IGR	0.07	5.78e-06	0.00951
cg00703819	5	96210344	ERAP2	TSS1500	0.006	5.72e-06	0.00951
cg00432041	8	67341355	RRS1	5'UTR	0.012	5.67e-06	0.00951
cg26333159	11	119471437		IGR	-0.023	5.76e-06	0.00951
cg20467114	12	3365744	TSPAN9	Body	-0.009	5.67e-06	0.00951
cg10024987	16	89922043	SPIRE2	Body	-0.01	5.77e-06	0.00951
cg23148992	17	3558246	CTNS	Body	-0.006	5.74e-06	0.00951
cg12228229	17	7122261	DLG4	5'UTR	-0.011	5.7e-06	0.00951
cg21964793	19	2038527	MKNK2	Body	-0.015	5.75e-06	0.00951
cg07992453	1	35543507	ZMYM1	TSS1500	-0.008	5.83e-06	0.00951
cg14791221	5	14595490	FAM105A	Body	-0.003	5.83e-06	0.00951
cg14231749	17	50237249	CA10	5'UTR	-0.033	5.84e-06	0.00951
cg18888131	9	112172827	PTPN3	Body	-0.031	5.87e-06	0.00954
cg11829626	17	18811532	PRPSAP2	Body	-0.007	5.88e-06	0.00955
cg10769844	3	184290794	EPHB3	Body	-0.015	5.9e-06	0.00955
cg08217234	19	4042688		IGR	-0.015	5.92e-06	0.00956
cg22760668	14	69152424		IGR	0.007	5.94e-06	0.00958
cg17259245	3	51430028	RBM15B	1stExon	-0.02	6.03e-06	0.0097
cg09899933	1	183891130	RGL1	Body	0.007	6.07e-06	0.0097
cg13941292	15	78196623		IGR	-0.018	6.06e-06	0.0097
cg01720696	17	55521077	MSI2	Body	0.062	6.07e-06	0.0097
cg21418629	8	95651829	LOC100288748	TSS200	-0.01	6.1e-06	0.00972
cg24503639	2	173173437		IGR	0.048	6.14e-06	0.00974
cg22563627	12	121210975	SPPL3	Body	-0.007	6.13e-06	0.00974
cg00703843	17	17632263	RAI1	5'UTR	-0.012	6.15e-06	0.00975
cg18940723	2	45837923	SRBD1	5'UTR	-0.009	6.17e-06	0.00976
cg27410351	1	97311333		IGR	0.045	6.22e-06	0.00981
cg05869585	16	8890233	TMEM186	Body	-0.015	6.26e-06	0.00985
cg05013420	1	246415964	SMYD3	Body	-0.033	6.35e-06	0.00998
cg10360845	3	191286105	LINCR-0002	Body	-0.027	6.47e-06	0.0101
cg01447495	6	128901776		IGR	-0.016	6.46e-06	0.0101
cg24042578	1	2066981	PRKCZ	5'UTR	0.033	6.6e-06	0.0102
cg23344338	4	151231429	LRBA	Body	0.007	6.6e-06	0.0102
cg15757838	5	143569897	KCTD16	5'UTR	0.048	6.59e-06	0.0102
cg08626830	11	113158946		IGR	-0.013	6.6e-06	0.0102
cg22467364	8	38758712	PLEKHA2	TSS200	-0.007	6.65e-06	0.0103
cg23760649	8	82958662		IGR	-0.019	6.71e-06	0.0103
cg15763776	9	117424357		IGR	0.034	6.72e-06	0.0103
cg06890317	11	884165	CHID1	ExonBnd	-0.017	6.76e-06	0.0103
cg24823998	11	66811737	MIR6860	TSS1500	-0.005	6.67e-06	0.0103
cg14679558	13	21652153		IGR	0.007	6.73e-06	0.0103
cg01329973	16	86912065		IGR	0.026	6.76e-06	0.0103
cg08020330	18	57084067		IGR	0.009	6.69e-06	0.0103
cg01360586	21	39285679	KCNJ6	5'UTR	0.037	6.68e-06	0.0103
cg27001818	22	33724826	LARGE	Body	0.035	6.74e-06	0.0103
cg21553700	3	195600410	TNK2	Body	-0.006	6.85e-06	0.0103
cg20723350	4	23891596	PPARGC1A	1stExon	0.026	6.84e-06	0.0103
cg11180069	7	131422872		IGR	-0.061	6.82e-06	0.0103
cg15895233	10	43616646	RET	Body	0.005	6.81e-06	0.0103
cg17249177	15	35225257	AQR	Body	-0.02	6.83e-06	0.0103
cg10190509	17	34308137	CCL16	Body	0.019	6.81e-06	0.0103
cg09921821	4	3371928	RGS12	Body	-0.008	6.9e-06	0.0103
cg16961816	7	96633530	DLX6AS	Body	-0.026	6.88e-06	0.0103
cg05929005	11	19542568	NAV2-AS4	Body	0.039	6.9e-06	0.0103
cg26201751	1	186788381		IGR	-0.023	6.95e-06	0.0103
cg26575164	1	151584257	SNX27	TSS1500	0.015	6.98e-06	0.0104
cg09493966	16	51165636		IGR	0.034	6.99e-06	0.0104
cg05894754	2	210675440	UNC80	Body	0.086	7.01e-06	0.0104
cg07305931	20	6604933		IGR	-0.006	7.02e-06	0.0104
cg18540614	1	43833945	ELOVL1	TSS1500	0.007	7.11e-06	0.0104
cg23203730	7	1950707	MAD1L1	Body	-0.011	7.1e-06	0.0104
cg09129067	8	103750904		IGR	0.033	7.12e-06	0.0104
cg02093006	10	32201942	ARHGAP12	5'UTR	0.008	7.09e-06	0.0104
cg22276046	17	45891090	OSBPL7	Body	-0.012	7.07e-06	0.0104
cg20818417	1	76082690		IGR	-0.019	7.13e-06	0.0104
cg14205239	20	24872950		IGR	-0.021	7.17e-06	0.0104
cg17902745	1	154226189	UBAP2L	Body	0.005	7.32e-06	0.0105
cg20893039	1	246117536	SMYD3	Body	-0.014	7.36e-06	0.0105
cg19441992	2	1568007		IGR	0.049	7.29e-06	0.0105
cg22088495	2	85804653	VAMP8	5'UTR	0.006	7.3e-06	0.0105
cg24882688	3	127353794	PODXL2	Body	-0.009	7.35e-06	0.0105
cg09638532	5	32694044		IGR	0.039	7.28e-06	0.0105
cg21923107	6	110545486	CDC40	Body	-0.009	7.25e-06	0.0105
cg01318963	10	98339870	TM9SF3	Body	0.03	7.29e-06	0.0105
cg03297660	11	116509416		IGR	0.037	7.27e-06	0.0105
cg14568338	15	99191797	IGF1R	TSS1500	0.01	7.33e-06	0.0105
cg25424659	19	11450592	RAB3D	TSS1500	0.025	7.33e-06	0.0105
cg27281030	19	54312881	NLRP12	Body	-0.018	7.2e-06	0.0105
cg20634498	2	88750864	FOXI3	Body	0.048	7.54e-06	0.0105
cg18889780	4	41258374	UCHL1	TSS1500	0.031	7.45e-06	0.0105
cg21575929	5	159344281	ADRA1B	1stExon	-0.017	7.53e-06	0.0105
cg09332710	8	67352040	ADHFE1	Body	0.039	7.52e-06	0.0105
cg05747357	11	1970665	MRPL23	Body	-0.016	7.48e-06	0.0105
cg07708947	14	64168265	SGPP1	Body	0.01	7.4e-06	0.0105
cg09576488	15	38276651		IGR	-0.014	7.52e-06	0.0105
cg17528768	15	59385298	RNF111	Body	-0.007	7.55e-06	0.0105
cg26080026	16	19516531	GDE1	Body	-0.006	7.48e-06	0.0105
cg24975211	17	38249266	NR1D1	3'UTR	0.013	7.43e-06	0.0105
cg22580900	17	50237646	CA10	TSS1500	-0.044	7.52e-06	0.0105
cg03037864	22	42916984	RRP7A	TSS1500	-0.025	7.45e-06	0.0105
cg27617060	22	47438629	TBC1D22A	Body	-0.015	7.48e-06	0.0105
cg10218605	7	158379132	PTPRN2	Body	-0.054	7.62e-06	0.0105
cg21418534	13	112800020		IGR	-0.024	7.62e-06	0.0105
cg03050195	1	27183371		IGR	-0.01	7.69e-06	0.0105
cg20786514	2	20189208	WDR35	Body	-0.019	7.7e-06	0.0105
cg06285619	2	85978355		IGR	0.042	7.74e-06	0.0105
cg19218358	2	235411933		IGR	-0.031	7.73e-06	0.0105
cg19769395	12	114680340		IGR	-0.007	7.68e-06	0.0105
cg04549697	14	69827589		IGR	0.038	7.74e-06	0.0105
cg01974973	15	76031920	DNM1P35	Body	0.01	7.71e-06	0.0105
cg11425201	19	40770176	AKT2	Body	-0.008	7.72e-06	0.0105
cg24733614	12	104990550	CHST11	Body	0.015	7.76e-06	0.0105
cg07373589	1	6189304	CHD5	Body	-0.015	7.8e-06	0.0106
cg19302347	2	236918009	AGAP1	Body	-0.018	7.84e-06	0.0106
cg15175985	5	122110695	SNX2	TSS200	0.007	7.86e-06	0.0106
cg04541854	7	42147789	GLI3	Body	0.009	7.87e-06	0.0106
cg25913970	12	2929960	ITFG2	Body	0.005	7.83e-06	0.0106
cg21834966	15	27109950		IGR	-0.008	7.86e-06	0.0106
cg21516443	11	3244486		IGR	0.035	7.91e-06	0.0106
cg13005191	22	31654801	LIMK2	Body	0.008	7.91e-06	0.0106
cg13112361	11	63258739	HRASLS5	TSS200	0.01	7.94e-06	0.0106
cg17048356	18	43678029	ATP5A1	Body	0.006	7.93e-06	0.0106
cg13064429	11	112161200		IGR	0.004	8e-06	0.0106
cg27162196	16	75183231	ZFP1	5'UTR	0.047	7.99e-06	0.0106
cg20224693	10	45360486		IGR	0.005	8.07e-06	0.0107
cg21926094	17	5018984	ZNF232	5'UTR	-0.07	8.06e-06	0.0107
cg10484566	17	78653711	RPTOR	Body	0.019	8.05e-06	0.0107
cg00666438	1	168464998	LOC101928565	TSS200	0.008	8.17e-06	0.0108
cg27423627	3	69299355	FRMD4B	Body	0.045	8.18e-06	0.0108
cg26089958	5	111575752	LOC101927023	Body	-0.013	8.15e-06	0.0108
cg22361050	10	48354460	ZNF488	TSS1500	-0.011	8.19e-06	0.0108
cg04427437	3	3081722	CNTN4	Body	-0.023	8.22e-06	0.0108
cg24327375	5	158871682		IGR	0.054	8.22e-06	0.0108
cg11720658	2	181846658	UBE2E3	5'UTR	-0.011	8.28e-06	0.0108
cg08272105	6	170399179		IGR	0.007	8.29e-06	0.0108
cg00185034	8	8610660		IGR	0.031	8.31e-06	0.0108
cg06520088	16	683852	WFIKKN1	Body	-0.008	8.33e-06	0.0108
cg17867420	3	68984818		IGR	0.04	8.39e-06	0.0109
cg23658987	1	175047784	TNN	Body	-0.185	8.46e-06	0.0109
cg06773397	6	70510879		IGR	0.01	8.44e-06	0.0109
cg01679206	7	73253049	WBSCR27	Body	0.06	8.44e-06	0.0109
cg11100113	8	82508781		IGR	0.019	8.45e-06	0.0109
cg00381736	2	33516681	LTBP1	Body	0.039	8.52e-06	0.0109
cg22459517	19	55587193	EPS8L1	TSS200	0.224	8.52e-06	0.0109
cg09408383	15	49726332	FGF7	Body	-0.006	8.57e-06	0.011
cg15190738	8	20161380		IGR	0.008	8.6e-06	0.011
cg00360846	14	105920403	MTA1	Body	-0.009	8.64e-06	0.011
cg07577713	3	129983303	COL6A4P2	Body	0.013	8.73e-06	0.0111
cg06438343	11	66053295	YIF1A	Body	-0.017	8.75e-06	0.0111
cg00920424	3	127172519		IGR	-0.04	8.77e-06	0.0111
cg26452224	19	56595658		IGR	0.075	8.78e-06	0.0111
cg12398117	5	76474556		IGR	-0.005	8.83e-06	0.0112
cg09288844	8	23191340	LOXL2	Body	-0.019	8.92e-06	0.0113
cg23918976	15	52394247		IGR	0.009	8.98e-06	0.0113
cg04561782	5	661880	TPPP	3'UTR	0.01	9.03e-06	0.0114
cg00191110	9	68423958		IGR	0.037	9.09e-06	0.0114
cg18650669	17	10601739	ADPRM	5'UTR	-0.019	9.09e-06	0.0114
cg07146773	15	80466042	FAH	Body	0.014	9.12e-06	0.0114
cg26755729	1	91488005	ZNF644	TSS200	0.011	9.15e-06	0.0114
cg19754013	1	156252628	SMG5	TSS200	-0.006	9.2e-06	0.0114
cg27191564	3	97722598	GABRR3	Body	0.074	9.21e-06	0.0114
cg08017400	3	141203940		IGR	0.008	9.17e-06	0.0114
cg03000593	6	33283162	ZBTB22	Body	-0.035	9.24e-06	0.0114
cg05637265	8	144884124	SCRIB	Body	-0.009	9.24e-06	0.0114
cg07307789	12	4554809	FGF6	TSS200	-0.015	9.24e-06	0.0114
cg03288340	19	47615999	ZC3H4	5'UTR	0.005	9.28e-06	0.0115
cg00963163	14	55033662	SAMD4A	TSS1500	0.007	9.33e-06	0.0115
cg17423711	1	167190178	POU2F1	1stExon	0.005	9.39e-06	0.0115
cg07420502	2	216222060		IGR	-0.008	9.39e-06	0.0115
cg08751263	15	31547238		IGR	0.008	9.38e-06	0.0115
cg06400334	16	71436020		IGR	0.058	9.42e-06	0.0115
cg23964375	19	6433768	SLC25A41	1stExon	0.02	9.42e-06	0.0115
cg00035000	1	25255003	RUNX3	Body	-0.005	9.44e-06	0.0115
cg00469341	7	14031022	ETV1	5'UTR	0.007	9.47e-06	0.0115
cg12129367	4	38969100	TMEM156	3'UTR	0.009	9.55e-06	0.0116
cg04754260	16	88455670		IGR	0.032	9.53e-06	0.0116
cg22167400	17	26633978	FLJ40504	Body	-0.042	9.55e-06	0.0116
cg10692757	1	27215365	GPN2	Body	0.007	9.57e-06	0.0116
cg17691415	1	246476711	SMYD3	Body	-0.01	9.61e-06	0.0116
cg16664417	4	136237899		IGR	-0.024	9.63e-06	0.0116
cg03244496	7	134925373	STRA8	Body	-0.015	9.69e-06	0.0117
cg27390907	10	73481060	C10orf105	TSS1500	0.01	9.71e-06	0.0117
cg17468317	6	31620788	BAT3	TSS1500	-0.007	9.77e-06	0.0117
cg09254924	8	145218630	MROH1	5'UTR	-0.007	9.81e-06	0.0118
cg01440489	13	41593385	ELF1	5'UTR	-0.01	9.82e-06	0.0118
cg17916948	9	112906058	AKAP2	Body	0.028	9.86e-06	0.0118
cg17168630	19	44174930	PLAUR	TSS1500	0.024	9.87e-06	0.0118
cg12519470	12	59676888		IGR	-0.041	9.91e-06	0.0118
cg12196668	17	80774239	TBCD	Body	0.029	9.92e-06	0.0118
cg00152613	8	28314916	FBXO16	Body	0.063	9.96e-06	0.0118
cg09255748	19	40004995	SELV	TSS1500	0.034	9.96e-06	0.0118
cg18618206	17	754296	NXN	Body	0.026	1e-05	0.0118
cg06157732	1	61506847		IGR	-0.011	1.03e-05	0.0119
cg00708060	3	49208687	KLHDC8B	TSS1500	0.006	1.01e-05	0.0119
cg02456998	3	124293098	KALRN	Body	0.034	1.01e-05	0.0119
cg14015525	6	36295421	C6orf222	Body	0.043	1.01e-05	0.0119
cg26269295	7	84122234		IGR	-0.012	1.02e-05	0.0119
cg18561261	7	123284476		IGR	0.036	1.03e-05	0.0119
cg09667467	9	125030469	MRRF	5'UTR	0.017	1.02e-05	0.0119
cg03880642	10	105560568	SH3PXD2A	Body	0.055	1.03e-05	0.0119
cg23169946	11	44558561		IGR	-0.018	1.03e-05	0.0119
cg13001596	13	37572327	ALG5	Body	-0.027	1.02e-05	0.0119
cg13037841	14	70398036	SMOC1	Body	-0.018	1.02e-05	0.0119
cg15349620	16	57490384	COQ9	Body	0.005	1.02e-05	0.0119
cg09004999	17	46872075	TTLL6	TSS1500	0.02	1.02e-05	0.0119
cg05009512	17	74262278	FAM100B	Body	0.006	1.01e-05	0.0119
cg22656115	19	4440701	CHAF1A	Body	-0.007	1.01e-05	0.0119
cg01458219	19	53520353		IGR	0.042	1.03e-05	0.0119
cg17051523	22	17681506	CECR1	TSS1500	0.009	1.02e-05	0.0119
cg21026868	1	219742152		IGR	0.046	1.03e-05	0.0119
cg09099653	22	20307061	DGCR6L	Body	0.014	1.04e-05	0.0119
cg03872217	3	161235909		IGR	0.023	1.04e-05	0.0119
cg10586266	11	67199428	RPS6KB2	Body	-0.011	1.04e-05	0.0119
cg01334824	15	27787650		IGR	-0.012	1.04e-05	0.0119
cg10754697	17	1504809	SLC43A2	Body	-0.015	1.04e-05	0.0119
cg19901551	1	220128430	RNU5F-1	Body	0.019	1.05e-05	0.0119
cg20967739	1	50895827		IGR	-0.074	1.05e-05	0.012
cg10958566	19	23084225		IGR	-0.007	1.05e-05	0.012
cg01456575	4	150817949		IGR	-0.013	1.06e-05	0.012
cg16202828	9	30732115		IGR	-0.009	1.06e-05	0.012
cg23143371	11	27682015	BDNF	TSS1500	-0.037	1.06e-05	0.012
cg05582340	12	113630080	C12orf52	3'UTR	0.009	1.06e-05	0.012
cg11526943	15	42154836	SPTBN5	Body	-0.014	1.06e-05	0.012
cg10188668	17	79880258	MAFG	3'UTR	0.011	1.06e-05	0.012
cg02533155	11	95657676	MTMR2	TSS1500	-0.004	1.07e-05	0.012
cg15785288	12	106451417		IGR	0.015	1.07e-05	0.012
cg09322003	7	155584248		IGR	-0.053	1.08e-05	0.0122
cg02963973	6	35463625	TEAD3	5'UTR	0.012	1.09e-05	0.0122
cg22016654	1	63783524		IGR	-0.015	1.1e-05	0.0122
cg22727903	1	225507096	DNAH14	Body	-0.032	1.11e-05	0.0122
cg23454963	3	149689626	PFN2	TSS1500	-0.008	1.1e-05	0.0122
cg09293898	3	184543768	VPS8	Body	0.011	1.11e-05	0.0122
cg22111009	5	173416274	C5orf47	1stExon	0.004	1.11e-05	0.0122
cg24017912	6	17393521	CAP2	TSS1500	0.031	1.11e-05	0.0122
cg26062439	7	6577467	GRID2IP	Body	-0.011	1.09e-05	0.0122
cg23053506	7	158075705	PTPRN2	Body	-0.014	1.1e-05	0.0122
cg18449243	8	57819317		IGR	-0.009	1.1e-05	0.0122
cg18575406	10	5932529	ANKRD16	TSS1500	0.006	1.09e-05	0.0122
cg26699689	10	8287272		IGR	-0.005	1.1e-05	0.0122
cg10015444	14	62273629		IGR	0.009	1.1e-05	0.0122
cg12877372	15	80602300	LINC00927	Body	0.046	1.11e-05	0.0122
cg12062282	19	49524228		IGR	0.024	1.11e-05	0.0122
cg24050636	1	6050882	NPHP4	5'UTR	0.01	1.12e-05	0.0122
cg16530787	11	96038087	MAML2	Body	-0.013	1.12e-05	0.0123
cg00622318	10	130514131		IGR	0.052	1.13e-05	0.0123
cg27561431	4	890612	GAK	Body	-0.008	1.14e-05	0.0123
cg17100768	6	35117178		IGR	-0.01	1.13e-05	0.0123
cg16853241	19	38845191	CATSPERG	Body	-0.016	1.13e-05	0.0123
cg16264888	12	82752007	CCDC59	Body	-0.003	1.14e-05	0.0124
cg03328571	2	170214803	LRP2	Body	0.008	1.14e-05	0.0124
cg10552592	16	87743108	KLHDC4	Body	-0.007	1.15e-05	0.0124
cg09929164	17	48423123	XYLT2	TSS1500	0.011	1.15e-05	0.0124
cg26730653	2	87022189	CD8A	5'UTR	0.024	1.15e-05	0.0124
cg09800774	2	167005840	SCN1A	TSS200	0.023	1.16e-05	0.0124
cg01520586	3	50280404	GNAI2	Body	0.011	1.17e-05	0.0124
cg11040884	4	186458094	PDLIM3	TSS1500	0.061	1.17e-05	0.0124
cg25066207	6	56669999	DST	Body	0.052	1.17e-05	0.0124
cg20896300	7	33545220	BBS9	Body	0.004	1.16e-05	0.0124
cg14330140	8	84883227		IGR	0.015	1.17e-05	0.0124
cg10261735	8	101871481		IGR	0.061	1.15e-05	0.0124
cg00184240	12	122666660	LRRC43	5'UTR	0.015	1.16e-05	0.0124
cg10759591	17	77148972	HRNBP3	5'UTR	0.073	1.16e-05	0.0124
cg01315222	22	24289622		IGR	0.061	1.17e-05	0.0124
cg21266798	13	110433636	IRS2	Body	-0.02	1.17e-05	0.0124
cg19645861	2	16501343		IGR	0.032	1.18e-05	0.0125
cg07355632	14	64759104	ESR2	5'UTR	-0.012	1.18e-05	0.0125
cg08793061	5	72514669		IGR	0.019	1.18e-05	0.0125
cg04342698	1	156542440	IQGAP3	TSS200	0.013	1.18e-05	0.0125
cg14408367	8	82191962	FABP5	TSS1500	0.046	1.19e-05	0.0125
cg22066587	12	27314459		IGR	0.011	1.19e-05	0.0125
cg05918057	14	93372933		IGR	0.063	1.19e-05	0.0125
cg04553307	7	922775	C7orf20	Body	-0.019	1.19e-05	0.0125
cg13509838	17	46018764	PNPO	TSS200	0.01	1.2e-05	0.0125
cg14968834	18	37381479		IGR	-0.013	1.2e-05	0.0125
cg14458704	19	42441368		IGR	-0.013	1.2e-05	0.0126
cg16492341	10	26856105	APBB1IP	Body	-0.008	1.21e-05	0.0126
cg02452500	11	13161927		IGR	0.031	1.21e-05	0.0126
cg11706790	2	242750102	NEU4	TSS200	0.007	1.22e-05	0.0127
cg16087633	21	45702039		IGR	-0.013	1.22e-05	0.0127
cg27096087	12	120222488	CIT	Body	-0.008	1.22e-05	0.0127
cg21090813	16	50533054		IGR	0.029	1.23e-05	0.0127
cg26710931	8	17090860	CNOT7	Body	0.005	1.23e-05	0.0127
cg19749527	5	105259893		IGR	-0.017	1.23e-05	0.0127
cg14645880	9	134501604	RAPGEF1	Body	0.006	1.24e-05	0.0127
cg07943492	4	12060625		IGR	-0.014	1.24e-05	0.0128
cg08165784	12	107297238		IGR	-0.022	1.24e-05	0.0128
cg14374974	22	26895194	TFIP11	Body	-0.009	1.24e-05	0.0128
cg21832004	2	194712047		IGR	0.047	1.25e-05	0.0128
cg17107561	11	76501483	TSKU	5'UTR	0.047	1.25e-05	0.0128
cg07103124	10	49643086	MAPK8	3'UTR	0.012	1.25e-05	0.0128
cg21204904	1	206730441	RASSF5	Body	0.005	1.25e-05	0.0128
cg20418864	4	146571771	MMAA	Body	0.009	1.25e-05	0.0128
cg09858431	8	144432323	TOP1MT	5'UTR	-0.051	1.26e-05	0.0128
cg12497870	19	36210913	MLL4	Body	-0.015	1.26e-05	0.0128
cg09049982	20	32950073	ITCH	TSS1500	0.007	1.27e-05	0.0129
cg23881613	19	17462773	PLVAP	3'UTR	0.01	1.27e-05	0.0129
cg00290506	1	224804226	CNIH3	1stExon	0.006	1.27e-05	0.0129
cg18018043	3	155462063		IGR	0.005	1.28e-05	0.0129
cg02753027	19	39616041	PAK4	TSS1500	0.053	1.28e-05	0.0129
cg02835214	19	58125672	ZNF134	TSS200	0.004	1.28e-05	0.0129
cg07387813	3	40499408	RPL14	Body	0.023	1.28e-05	0.0129
cg24204949	3	64085259	PRICKLE2-AS1	Body	-0.011	1.28e-05	0.0129
cg10351452	3	78955362	ROBO1	Body	-0.017	1.28e-05	0.0129
cg07184375	12	122469564	BCL7A	Body	-0.009	1.29e-05	0.0129
cg02933141	1	222722495	HHIPL2	TSS1500	-0.012	1.3e-05	0.013
cg26467257	9	706307	KANK1	TSS1500	-0.076	1.3e-05	0.013
cg23620712	11	67273646	PITPNM1	TSS1500	0.003	1.3e-05	0.013
cg02254315	1	42800772	FOXJ3	TSS200	0.009	1.3e-05	0.013
cg07984980	16	89898383	SPIRE2	Body	-0.02	1.3e-05	0.013
cg13670878	2	11681803	GREB1	5'UTR	-0.029	1.31e-05	0.013
cg12899842	2	32390937	SLC30A6	5'UTR	0.005	1.31e-05	0.013
cg25862072	6	164520845		IGR	0.006	1.31e-05	0.013
cg18561247	6	167198539	RPS6KA2	Body	-0.027	1.31e-05	0.013
cg05047476	15	74212306	LOXL1-AS1	ExonBnd	-0.01	1.31e-05	0.013
cg26426732	3	17449507	TBC1D5	Body	-0.008	1.33e-05	0.0131
cg01138087	3	141097568	ZBTB38	5'UTR	0.008	1.33e-05	0.0131
cg13475860	9	84371897		IGR	0.01	1.33e-05	0.0131
cg21213075	10	30880636		IGR	0.043	1.32e-05	0.0131
cg17655818	17	47902202	KAT7	Body	-0.036	1.33e-05	0.0131
cg24929136	18	12318427	TUBB6	5'UTR	0.047	1.33e-05	0.0131
cg17519749	2	2111648	MYT1L	5'UTR	0.019	1.33e-05	0.0131
cg13721515	8	74335868	STAU2-AS1	Body	-0.009	1.33e-05	0.0131
cg18585273	17	66197086		IGR	0.006	1.34e-05	0.0131
cg14254433	6	34482411	PACSIN1	5'UTR	0.06	1.35e-05	0.0131
cg20813462	7	2646259	IQCE	Body	-0.038	1.36e-05	0.0131
cg00956114	10	7625588	ITIH5	Body	-0.008	1.35e-05	0.0131
cg06793798	10	62538126	CDK1	TSS200	0.012	1.36e-05	0.0131
cg18139178	10	134997342	KNDC1	Body	0.015	1.35e-05	0.0131
cg11876492	12	93042545		IGR	0.021	1.34e-05	0.0131
cg22511564	16	46809514		IGR	-0.02	1.35e-05	0.0131
cg00182087	19	57679551	DUXA	TSS1500	0.066	1.35e-05	0.0131
cg15305780	20	33679819	TRPC4AP	Body	-0.011	1.35e-05	0.0131
cg13713832	11	66241284	PELI3	Body	-0.01	1.36e-05	0.0131
cg04740504	12	112608974	HECTD4	Body	0.006	1.36e-05	0.0131
cg01419469	17	8092488	C17orf59	1stExon	0.034	1.36e-05	0.0131
cg21077610	21	45502014	TRAPPC10	Body	0.008	1.37e-05	0.0131
cg09680704	1	150463904	MIR6878	TSS1500	-0.006	1.38e-05	0.0132
cg12359158	6	134210253	TCF21	TSS200	-0.034	1.37e-05	0.0132
cg02778245	7	130419514	KLF14	TSS1500	-0.015	1.38e-05	0.0132
cg02505956	7	157348266	PTPRN2	Body	0.01	1.37e-05	0.0132
cg07674570	11	65346152	EHBP1L1	Body	-0.022	1.37e-05	0.0132
cg05608261	11	122647924	UBASH3B	Body	-0.006	1.38e-05	0.0132
cg00401413	2	70196407	PCBP1-AS1	Body	-0.005	1.38e-05	0.0132
cg04845368	20	37263156	ARHGAP40	Body	0.034	1.38e-05	0.0132
cg11229343	2	242808427		IGR	-0.056	1.38e-05	0.0132
cg08645980	2	169984729	LRP2	3'UTR	-0.026	1.4e-05	0.0132
cg17686661	8	50538634		IGR	0.031	1.39e-05	0.0132
cg07119028	13	114777703	RASA3	Body	-0.015	1.4e-05	0.0132
cg10160332	14	106931455		IGR	0.041	1.39e-05	0.0132
cg22687413	1	11730430	FBXO6	Body	0.005	1.41e-05	0.0133
cg23528708	6	13814945	CCDC90A	TSS200	0.004	1.41e-05	0.0133
cg02378702	7	31099351	ADCYAP1R1	5'UTR	0.044	1.41e-05	0.0133
cg00599354	10	83580344		IGR	-0.009	1.41e-05	0.0133
cg22302675	7	157742562	PTPRN2	Body	-0.052	1.42e-05	0.0133
cg23527624	22	50609122	PANX2	TSS200	0.017	1.42e-05	0.0133
cg02713760	15	83953998	BNC1	TSS1500	-0.022	1.43e-05	0.0134
cg19400179	3	108321607	DZIP3	5'UTR	0.042	1.43e-05	0.0134
cg25720419	10	108626325	SORCS1	Body	0.045	1.43e-05	0.0134
cg05766064	18	19262576	ABHD3	Body	0.029	1.44e-05	0.0134
cg22424536	5	175792478	ARL10	TSS200	0.005	1.45e-05	0.0135
cg23462428	4	78928450		IGR	-0.011	1.45e-05	0.0135
cg03222672	9	125878106	C9orf45	TSS1500	-0.005	1.45e-05	0.0135
cg07713027	11	3862302	RHOG	TSS200	0.009	1.45e-05	0.0135
cg02374996	9	92220771	GADD45G	Body	0.005	1.46e-05	0.0135
cg03562766	1	23698478		IGR	-0.022	1.47e-05	0.0135
cg03987003	1	145516092	GNRHR2	TSS200	0.025	1.47e-05	0.0135
cg23205744	2	10507934	HPCAL1	TSS1500	-0.009	1.47e-05	0.0135
cg21556683	3	38592798	SCN5A	Body	-0.011	1.47e-05	0.0135
cg24620338	11	71498715	FAM86C	Body	0.004	1.47e-05	0.0135
cg24180480	17	79852289	ANAPC11	5'UTR	0.016	1.46e-05	0.0135
cg15494731	19	39398122	NFKBIB	Body	-0.013	1.47e-05	0.0135
cg00161715	3	72128806	LINC00877	Body	0.03	1.49e-05	0.0137
cg22980971	8	42148077	IKBKB	Body	0.01	1.49e-05	0.0137
cg26393930	17	65611272	PITPNC1	Body	-0.007	1.49e-05	0.0137
cg14529732	22	43306564	PACSIN2	Body	-0.012	1.49e-05	0.0137
cg07752348	3	46652499	LOC100132146	TSS1500	-0.011	1.5e-05	0.0137
cg15822392	3	194605554		IGR	0.043	1.5e-05	0.0137
cg14858784	12	123579358	PITPNM2	5'UTR	-0.017	1.5e-05	0.0137
cg27014783	2	2712909		IGR	-0.033	1.51e-05	0.0137
cg08360197	2	178029001		IGR	0.042	1.51e-05	0.0137
cg09729182	3	121964928	CASR	5'UTR	0.007	1.51e-05	0.0137
cg20598211	5	142762454	NR3C1	Body	0.007	1.51e-05	0.0137
cg04157608	11	33269942		IGR	0.011	1.51e-05	0.0137
cg03853134	2	122494799	MKI67IP	TSS1500	0.022	1.53e-05	0.0137
cg15057325	2	197666930		IGR	0.035	1.53e-05	0.0137
cg02846343	3	149356486	WWTR1	Body	0.005	1.52e-05	0.0137
cg08667272	14	53307708		IGR	0.027	1.52e-05	0.0137
cg06946814	14	104194561	ZFYVE21	Body	-0.013	1.52e-05	0.0137
cg03093541	15	31453735	TRPM1	TSS1500	0.006	1.53e-05	0.0137
cg21140943	15	93631110	RGMA	Body	-0.004	1.53e-05	0.0137
cg00866531	16	2578056	AMDHD2	Body	-0.018	1.53e-05	0.0137
cg03423154	20	3675835	SIGLEC1	Body	-0.009	1.52e-05	0.0137
cg11635454	11	126173444	DCPS	TSS1500	-0.106	1.53e-05	0.0137
cg09741935	8	128149826		IGR	-0.011	1.54e-05	0.0138
cg19376973	2	42229025		IGR	0.004	1.54e-05	0.0138
cg13975093	7	872797	UNC84A	5'UTR	0.008	1.54e-05	0.0138
cg01382141	6	12151290	HIVEP1	Body	0.026	1.55e-05	0.0138
cg26797722	6	15432551	JARID2	Body	-0.021	1.55e-05	0.0138
cg27469271	7	28993397	TRIL	3'UTR	0.027	1.55e-05	0.0138
cg04890503	16	52058641		IGR	0.025	1.55e-05	0.0138
cg25847024	1	111991376	WDR77	Body	0.01	1.57e-05	0.0138
cg17485717	11	33081126	TCP11L1	Body	-0.095	1.56e-05	0.0138
cg11804940	12	122402696	WDR66	Body	-0.024	1.57e-05	0.0138
cg04001333	14	76045348	FLVCR2	1stExon	-0.07	1.57e-05	0.0138
cg15834145	14	91758390	CCDC88C	Body	-0.009	1.56e-05	0.0138
cg16635972	15	70994663	UACA	TSS200	0.007	1.57e-05	0.0138
cg23894163	16	29801976	KIF22	TSS1500	0.005	1.57e-05	0.0138
cg09741519	17	1810775		IGR	0.046	1.57e-05	0.0138
cg19193873	22	31556135	RNF185	TSS200	0.003	1.56e-05	0.0138
cg27396447	19	40561828	ZNF780B	5'UTR	0.005	1.57e-05	0.0138
cg11842501	18	46455341	SMAD7	Body	-0.004	1.58e-05	0.0138
cg05972616	1	89151276	PKN2-AS1	TSS1500	-0.008	1.59e-05	0.0139
cg13437786	1	244753513	C1orf101	Body	-0.013	1.59e-05	0.0139
cg14422922	1	247614727	OR2B11	1stExon	-0.011	1.59e-05	0.0139
cg22959667	2	109745614	SH3RF3	TSS1500	0.006	1.6e-05	0.0139
cg16142146	2	153056747		IGR	0.008	1.6e-05	0.0139
cg15540044	4	76439595	RCHY1	5'UTR	0.004	1.61e-05	0.0139
cg12663645	4	188122807		IGR	-0.026	1.61e-05	0.0139
cg05855208	7	31089142		IGR	0.041	1.6e-05	0.0139
cg26720961	8	143386260	TSNARE1	Body	-0.016	1.61e-05	0.0139
cg24689026	10	118387095	PNLIPRP2	Body	-0.063	1.61e-05	0.0139
cg07658646	12	11002197	PRR4	TSS200	0.045	1.59e-05	0.0139
cg26643813	12	119813750	CCDC60	Body	0.04	1.61e-05	0.0139
cg02565196	13	27883302		IGR	-0.036	1.61e-05	0.0139
cg07015014	14	91770418	CCDC88C	Body	-0.011	1.61e-05	0.0139
cg26027170	17	37394705		IGR	0.011	1.59e-05	0.0139
cg27005075	19	38942452	RYR1	Body	0.008	1.61e-05	0.0139
cg26285749	22	22288508	PPM1F	Body	-0.012	1.59e-05	0.0139
cg14083285	4	155850368		IGR	-0.013	1.62e-05	0.0139
cg12994248	8	121458287	MRPL13	TSS1500	0.061	1.62e-05	0.0139
cg01771065	14	102102407		IGR	0.034	1.62e-05	0.0139
cg01177907	16	3184694	ZNF213	TSS1500	0.006	1.62e-05	0.0139
cg16393107	1	175985758	RFWD2	Body	0.021	1.64e-05	0.0139
cg16508623	12	102271114	DRAM1	5'UTR	0.005	1.63e-05	0.0139
cg03524794	17	7750618	KDM6B	Body	-0.005	1.63e-05	0.0139
cg03071876	17	45929434	SP6	5'UTR	0.048	1.64e-05	0.0139
cg06423211	19	551401		IGR	0.096	1.63e-05	0.0139
cg07666312	19	17420143	DDA1	TSS200	-0.008	1.63e-05	0.0139
cg01627172	3	177434634	LINC00578	Body	-0.017	1.64e-05	0.0139
cg12537245	5	73935531	ENC1	5'UTR	-0.013	1.65e-05	0.014
cg25585364	2	118846169	INSIG2	5'UTR	0.01	1.65e-05	0.014
cg09630474	8	61495822	RAB2A	Body	-0.047	1.66e-05	0.014
cg23216498	1	16202869	SPEN	Body	0.005	1.66e-05	0.014
cg02658330	3	58653593	FAM3D	TSS1500	-0.011	1.67e-05	0.014
cg25390199	17	18761479	PRPSAP2	TSS200	-0.01	1.66e-05	0.014
cg02927961	19	11271097		IGR	0.012	1.67e-05	0.014
cg05058272	2	237422930		IGR	-0.008	1.67e-05	0.014
cg11809638	1	64449581	ROR1	Body	0.035	1.67e-05	0.014
cg09886849	15	25235865		IGR	-0.022	1.67e-05	0.014
cg22581191	4	14197865		IGR	0.019	1.67e-05	0.014
cg06051411	17	73044991	KCTD2	Body	-0.007	1.68e-05	0.0141
cg19647370	12	26146815	RASSF8	5'UTR	-0.042	1.69e-05	0.0141
cg02789045	3	142644867		IGR	0.029	1.69e-05	0.0141
cg04930497	11	16848047	PLEKHA7	Body	-0.014	1.69e-05	0.0141
cg13202534	11	111170911	COLCA1	5'UTR	0.046	1.69e-05	0.0141
cg20863949	2	71213618	TEX261	3'UTR	0.016	1.7e-05	0.0141
cg22950970	11	67162822	RAD9A	Body	-0.009	1.7e-05	0.0141
cg02426584	22	25421509		IGR	-0.008	1.7e-05	0.0141
cg07415388	17	17717276	MIR33B	TSS200	-0.018	1.71e-05	0.0141
cg21864563	1	44584417	KLF17	TSS200	-0.006	1.71e-05	0.0142
cg25947311	3	14167113	CHCHD4	TSS1500	0.004	1.71e-05	0.0142
cg04775505	4	71114913	CSN3	Body	-0.05	1.71e-05	0.0142
cg03008269	11	13485254	BTBD10	TSS1500	-0.006	1.72e-05	0.0142
cg02418025	19	4584005		IGR	0.029	1.72e-05	0.0142
cg26023908	3	107601974	LOC285205	TSS200	0.007	1.73e-05	0.0142
cg22210246	1	247071424	AHCTF1	Body	-0.019	1.73e-05	0.0142
cg26661481	11	117855870	IL10RA	TSS1500	0.009	1.73e-05	0.0142
cg24237576	16	2285775	DNASE1L2	TSS1500	-0.019	1.73e-05	0.0142
cg19513940	18	67070120	DOK6	Body	0.018	1.74e-05	0.0142
cg23206822	1	19182586	TAS1R2	Body	0.046	1.74e-05	0.0143
cg05075536	17	37370444	STAC2	Body	0.025	1.74e-05	0.0143
cg24463664	8	38160704	WHSC1L1	Body	-0.026	1.75e-05	0.0143
cg25117062	2	10442836	HPCAL1	TSS1500	0.01	1.75e-05	0.0143
cg04310348	2	239186648	PER2	5'UTR	-0.021	1.76e-05	0.0143
cg25673474	4	75565779		IGR	0.009	1.76e-05	0.0143
cg14614693	5	114961897	TMED7-TICAM2	TSS200	-0.008	1.77e-05	0.0143
cg14079656	6	168261473	MLLT4	Body	-0.014	1.76e-05	0.0143
cg06292146	17	19840295	AKAP10	Body	-0.007	1.76e-05	0.0143
cg07987191	19	46191614	SNRPD2	Body	-0.007	1.76e-05	0.0143
cg17344080	12	93101181	C12orf74	Body	0.008	1.77e-05	0.0143
cg13641012	5	491859	SLC9A3	Body	-0.013	1.77e-05	0.0143
cg09761351	10	70092558	PBLD	1stExon	0.006	1.78e-05	0.0143
cg02188838	16	16212171	ABCC1	Body	0.006	1.78e-05	0.0144
cg22758486	1	165415170	RXRG	TSS1500	0.044	1.78e-05	0.0144
cg13959088	3	13035351	IQSEC1	Body	0.004	1.79e-05	0.0144
cg13992911	5	1003504		IGR	0.046	1.8e-05	0.0144
cg15872103	2	114513914	SLC35F5	Body	0.004	1.8e-05	0.0145
cg16868350	19	55064373		IGR	-0.041	1.81e-05	0.0145
cg12164079	2	30143576	ALK	1stExon	-0.027	1.81e-05	0.0145
cg24000344	3	63883366	ATXN7	TSS1500	-0.01	1.81e-05	0.0145
cg10620395	5	1056468	SLC12A7	Body	-0.021	1.82e-05	0.0145
cg10430077	5	180648553		IGR	0.061	1.82e-05	0.0145
cg02156071	10	120101821	C10orf84	1stExon	0.01	1.82e-05	0.0145
cg01520985	12	75040836		IGR	0.042	1.82e-05	0.0145
cg12948972	16	85079428	KIAA0513	5'UTR	-0.016	1.82e-05	0.0145
cg07786995	1	162114714	NOS1AP	Body	0.023	1.82e-05	0.0145
cg16821558	1	40201703		IGR	0.043	1.83e-05	0.0145
cg08712625	19	920786	KISS1R	3'UTR	0.013	1.83e-05	0.0145
cg03705284	1	1051907	C1orf159	TSS200	0.003	1.84e-05	0.0146
cg24120028	20	35089018	DLGAP4	TSS1500	0.006	1.84e-05	0.0146
cg24549471	21	19165753	C21orf91	3'UTR	0.03	1.84e-05	0.0146
cg00694560	3	121707177	ILDR1	3'UTR	0.013	1.85e-05	0.0146
cg06901790	16	31712112	C16orf67	Body	0.009	1.85e-05	0.0146
cg01822071	16	35027026		IGR	0.02	1.85e-05	0.0146
cg02027653	13	98438857		IGR	0.02	1.86e-05	0.0146
cg11828462	16	57606713	ADGRG5	Body	-0.01	1.86e-05	0.0146
cg11964207	19	2199129	DOT1L	Body	-0.015	1.86e-05	0.0146
cg16131972	20	45282877	SLC13A3	5'UTR	-0.015	1.86e-05	0.0146
cg27033727	15	42470732	VPS39	Body	0.007	1.86e-05	0.0146
cg22554488	5	167000712	ODZ2	Body	-0.013	1.87e-05	0.0147
cg01960184	6	46185318		IGR	0.045	1.87e-05	0.0147
cg09430095	12	4646531	C12orf4	5'UTR	-0.01	1.88e-05	0.0147
cg05703471	15	72892326		IGR	-0.024	1.87e-05	0.0147
cg19732319	17	80630372	RAB40B	Body	-0.005	1.88e-05	0.0147
cg15207999	1	1021210	C1orf159	Body	-0.01	1.88e-05	0.0147
cg24474193	4	108662252		IGR	-0.015	1.89e-05	0.0147
cg23242017	7	97736138	LMTK2	TSS200	0.007	1.89e-05	0.0147
cg19352801	11	63971766	STIP1	3'UTR	-0.005	1.89e-05	0.0147
cg21508673	13	113818634	PROZ	Body	0.073	1.9e-05	0.0147
cg11891336	17	71152847		IGR	0.039	1.9e-05	0.0147
cg26571326	19	54986999		IGR	-0.011	1.89e-05	0.0147
cg06444395	8	128191022		IGR	0.037	1.9e-05	0.0147
cg17037149	11	57638798		IGR	0.014	1.9e-05	0.0147
cg12478874	15	80263632	BCL2A1	1stExon	-0.02	1.91e-05	0.0147
cg06517798	1	160121283	ATP1A4	TSS200	-0.01	1.91e-05	0.0147
cg20437603	4	15486033	CC2D2A	Body	-0.008	1.92e-05	0.0148
cg10031859	10	92627707		IGR	-0.009	1.92e-05	0.0148
cg03230017	22	31277462	OSBP2	Body	-0.018	1.93e-05	0.0148
cg27648270	19	10928172	MIR199A1	TSS200	-0.009	1.94e-05	0.0149
cg02268186	20	1291823	SDCBP2	Body	-0.007	1.94e-05	0.0149
cg16030751	13	20602090	ZMYM2	Body	-0.005	1.94e-05	0.0149
cg20465933	4	152376761	FAM160A1	5'UTR	0.05	1.95e-05	0.0149
cg20126720	8	145980942	ZNF251	5'UTR	0.005	1.95e-05	0.0149
cg15721475	17	5995146	WSCD1	Body	-0.008	1.95e-05	0.0149
cg15991072	1	67773404	IL12RB2	5'UTR	0.004	1.97e-05	0.0149
cg12894334	1	232736209		IGR	0.066	1.96e-05	0.0149
cg06478421	2	207687894		IGR	-0.005	1.96e-05	0.0149
cg08622280	7	72742188	TRIM50	TSS200	0.004	1.96e-05	0.0149
cg26313341	11	57901264	OR9Q1	5'UTR	0.046	1.96e-05	0.0149
cg06985153	15	90438687	AP3S2	TSS1500	-0.008	1.96e-05	0.0149
cg21443548	17	56190507		IGR	-0.004	1.96e-05	0.0149
cg00846166	19	10022875	OLFM2	Body	-0.022	1.95e-05	0.0149
cg23446377	4	102127231	PPP3CA	Body	-0.008	1.97e-05	0.0149
cg23896919	1	235819792	MIR5096	Body	0.012	1.97e-05	0.0149
cg09717406	6	36305133	C6orf222	TSS1500	0.036	1.97e-05	0.0149
cg24118715	10	70232072	DNA2	TSS200	0.039	1.97e-05	0.0149
cg17211404	6	46703422	PLA2G7	TSS1500	0.011	1.99e-05	0.015
cg00271210	6	167070053	RPS6KA2	Body	-0.066	1.99e-05	0.015
cg10469980	16	85660101	KIAA0182	5'UTR	-0.012	1.99e-05	0.015
cg23017741	12	110559276		IGR	0.033	1.99e-05	0.015
cg08522775	1	46686733	LURAP1	3'UTR	0.031	2.02e-05	0.015
cg09445162	3	133186445	BFSP2	Body	0.011	2.02e-05	0.015
cg15662654	3	194843063	XXYLT1	Body	-0.008	2e-05	0.015
cg26210267	4	668877	ATP5I	TSS1500	0.022	2.02e-05	0.015
cg19571266	6	34079664	GRM4	TSS1500	-0.03	2.02e-05	0.015
cg07044458	7	4751984	FOXK1	Body	-0.021	2.02e-05	0.015
cg04681554	7	27283409	EVX1	Body	0.007	2.02e-05	0.015
cg01989084	8	125385995	TMEM65	TSS1500	0.01	2.01e-05	0.015
cg15499112	10	35787572	CCNY	Body	0.014	2.01e-05	0.015
cg27252467	13	19585665	LOC348021	Body	-0.056	2.02e-05	0.015
cg12238567	17	11294684	SHISA6	Body	0.06	2e-05	0.015
cg06212165	17	18291699	EVPLL	3'UTR	-0.021	2e-05	0.015
cg25073464	18	67067278	DOK6	TSS1500	0.063	2.02e-05	0.015
cg16004202	4	159689901	FNIP2	TSS1500	0.011	2.03e-05	0.0151
cg10847958	1	173961984	RC3H1	1stExon	0.007	2.04e-05	0.0151
cg17482237	1	236900382	ACTN2	Body	0.013	2.06e-05	0.0151
cg06236295	2	11674365	GREB1	1stExon	0.055	2.05e-05	0.0151
cg19763809	2	98703475	VWA3B	TSS200	0.013	2.05e-05	0.0151
cg02871925	3	50395650	TMEM115	1stExon	-0.006	2.05e-05	0.0151
cg03507977	3	129704114		IGR	-0.018	2.06e-05	0.0151
cg01198391	4	15376180	C1QTNF7	Body	0.006	2.05e-05	0.0151
cg07183637	6	31940692	STK19	Body	-0.06	2.05e-05	0.0151
cg10310756	6	112408973	TUBE1	TSS1500	-0.005	2.06e-05	0.0151
cg19666810	7	97822857	LMTK2	Body	0.008	2.06e-05	0.0151
cg25033364	11	17760602	KCNC1	Body	0.029	2.06e-05	0.0151
cg11132673	20	816121	FAM110A	TSS1500	0.056	2.06e-05	0.0151
cg02664390	1	179911884		IGR	0.029	2.07e-05	0.0151
cg16089483	7	100873366		IGR	-0.007	2.07e-05	0.0151
cg06609282	3	86283974		IGR	-0.013	2.08e-05	0.0152
cg19513876	17	17377803		IGR	0.018	2.08e-05	0.0152
cg16884241	19	42746143	GSK3A	Body	-0.004	2.08e-05	0.0152
cg23764158	1	21606057	ECE1	1stExon	0.006	2.09e-05	0.0152
cg06920486	2	99343994	MGAT4A	5'UTR	0.034	2.09e-05	0.0152
cg03795779	5	14731875	ANKH	Body	-0.006	2.09e-05	0.0152
cg17441396	11	2000940		IGR	-0.019	2.09e-05	0.0152
cg01139101	2	17492831		IGR	-0.012	2.1e-05	0.0152
cg01709493	14	101509391	MIR1185-1	Body	0.007	2.1e-05	0.0152
cg16157568	1	3655613	TP73-AS1	Body	0.011	2.11e-05	0.0152
cg22705016	2	27272692		IGR	-0.03	2.11e-05	0.0152
cg27619840	5	45262329	HCN1	Body	0.014	2.11e-05	0.0152
cg19233753	6	142410098	NMBR	TSS200	-0.011	2.12e-05	0.0152
cg09039561	7	84177905		IGR	-0.013	2.11e-05	0.0152
cg20739918	10	135206889	MTG1	TSS1500	0.007	2.11e-05	0.0152
cg12459514	2	23914071	KLHL29	Body	-0.015	2.12e-05	0.0152
cg19894264	6	30852079	DDR1	TSS1500	0.005	2.12e-05	0.0152
cg26687305	7	99905331	SPDYE3	5'UTR	-0.015	2.12e-05	0.0152
cg03575966	9	139443292	LINC01573	Body	-0.019	2.13e-05	0.0153
cg19963944	17	65045415	CACNG1	Body	0.044	2.13e-05	0.0153
cg02466397	19	38714092	DPF1	Body	-0.023	2.13e-05	0.0153
cg05986323	16	75498625	TMEM170A	1stExon	0.005	2.14e-05	0.0153
cg01332602	3	112738782	C3orf17	TSS1500	0.022	2.14e-05	0.0153
cg02102832	16	1581834	IFT140	Body	-0.008	2.14e-05	0.0153
cg15627410	19	40972132	SPTBN4	TSS1500	0.02	2.14e-05	0.0153
cg04087814	3	107943092		IGR	-0.016	2.15e-05	0.0153
cg04652889	16	11532168		IGR	0.026	2.15e-05	0.0153
cg16624456	2	219601973	TTLL4	5'UTR	0.013	2.15e-05	0.0153
cg13299268	8	113477467	CSMD3	Body	0.044	2.15e-05	0.0153
cg04563953	1	160312929	NCSTN	TSS200	0.007	2.16e-05	0.0153
cg04305974	10	48420532		IGR	-0.008	2.16e-05	0.0153
cg14226122	1	169863215	SCYL3	TSS200	-0.008	2.18e-05	0.0154
cg25967957	7	44646819	OGDH	5'UTR	0.004	2.17e-05	0.0154
cg21215818	9	126169333	DENND1A	Body	-0.016	2.18e-05	0.0154
cg14312894	12	57171980	HSD17B6	Body	0.005	2.17e-05	0.0154
cg07345874	14	21248717	RNASE6	TSS1500	0.037	2.18e-05	0.0154
cg10947302	5	137667064	CDC25C	5'UTR	-0.009	2.19e-05	0.0154
cg05642044	3	169940769	PRKCI	Body	0.008	2.2e-05	0.0155
cg00443946	16	86370962	LOC732275	Body	-0.055	2.2e-05	0.0155
cg15338227	2	3280765	TSSC1	Body	-0.009	2.21e-05	0.0155
cg06705986	10	86004888	RGR	1stExon	0.043	2.21e-05	0.0155
cg22335368	11	119044774	NLRX1	Body	-0.014	2.21e-05	0.0155
cg03271093	6	139012618		IGR	0.05	2.21e-05	0.0155
cg16927353	2	10442868	HPCAL1	TSS1500	0.004	2.23e-05	0.0155
cg07190966	4	24586472	DHX15	TSS1500	-0.007	2.23e-05	0.0155
cg14830402	10	6244686	PFKFB3	TSS200	0.004	2.23e-05	0.0155
cg05331573	11	56392210		IGR	0.006	2.22e-05	0.0155
cg08944880	14	79051760	NRXN3	5'UTR	-0.018	2.23e-05	0.0155
cg27609489	17	39325513	KRTAP4-3	TSS1500	-0.011	2.22e-05	0.0155
cg26349554	11	85522295	SYTL2	TSS200	0.011	2.24e-05	0.0156
cg04436724	2	1681494	PXDN	Body	-0.019	2.24e-05	0.0156
cg03245590	11	15329459		IGR	0.035	2.24e-05	0.0156
cg27479282	7	891084	SUN1	Body	0.007	2.24e-05	0.0156
cg18593303	6	16746693	ATXN1	5'UTR	0.027	2.25e-05	0.0156
cg06486344	9	33290885	SUGT1P1	Body	0.006	2.25e-05	0.0156
cg03412618	22	46481099	LOC400931	TSS1500	-0.012	2.25e-05	0.0156
cg21202824	3	115779189	LSAMP	Body	-0.037	2.27e-05	0.0157
cg01730970	1	27687074	MAP3K6	Body	0.008	2.28e-05	0.0157
cg03116258	7	27135214	HOXA1	1stExon	0.01	2.27e-05	0.0157
cg00282249	13	37005566	CCNA1	TSS1500	0.013	2.28e-05	0.0157
cg26741333	15	67932521	MAP2K5	Body	-0.012	2.27e-05	0.0157
cg01643006	18	13540734	LDLRAD4	Body	0.052	2.27e-05	0.0157
cg08781425	7	29382602	CHN2	Body	-0.018	2.29e-05	0.0157
cg24289524	13	39199366		IGR	-0.036	2.29e-05	0.0157
cg14249563	15	76492376	C15orf27	Body	0.012	2.29e-05	0.0157
cg17535895	20	56719651		IGR	0.039	2.29e-05	0.0157
cg21869951	1	43824422	CDC20	TSS1500	0.007	2.31e-05	0.0157
cg13839221	1	87745872		IGR	0.008	2.31e-05	0.0157
cg01586352	2	1871382	MYT1L	Body	0.037	2.3e-05	0.0157
cg15770012	6	168443352	KIF25	Body	-0.01	2.31e-05	0.0157
cg11171235	9	86595232	HNRNPK	5'UTR	0.005	2.3e-05	0.0157
cg25499748	9	139886815	C9orf142	TSS200	-0.004	2.31e-05	0.0157
cg00055369	11	108757287	DDX10	Body	0.009	2.3e-05	0.0157
cg05506899	19	29185732	LOC100420587	Body	-0.025	2.31e-05	0.0157
cg18154214	16	74330809	PSMD7	5'UTR	0.005	2.31e-05	0.0157
cg17838664	1	90014462	LRRC8B	5'UTR	0.005	2.32e-05	0.0158
cg05043591	9	109040472		IGR	-0.019	2.32e-05	0.0158
cg09707587	7	73877151	GTF2IRD1	5'UTR	-0.03	2.33e-05	0.0158
cg12625464	6	139561673	TXLNB	3'UTR	0.029	2.34e-05	0.0159
cg16843436	16	17406298	XYLT1	Body	-0.006	2.34e-05	0.0159
cg10951590	8	4848439	CSMD1	Body	-0.062	2.35e-05	0.0159
cg23118964	6	79944830	HMGN3	TSS1500	-0.009	2.35e-05	0.0159
cg10207277	8	114449243	CSMD3	TSS200	-0.02	2.35e-05	0.0159
cg25167838	7	155605092	SHH	TSS200	-0.007	2.36e-05	0.0159
cg21218476	17	7117863	DLG4	Body	0.01	2.36e-05	0.0159
cg06234050	13	100089372		IGR	0.005	2.36e-05	0.0159
cg21606866	1	43735174	TMEM125	TSS1500	0.016	2.37e-05	0.0159
cg18486725	6	70508140	LMBRD1	TSS1500	-0.028	2.37e-05	0.0159
cg00553605	7	73149190	ABHD11-AS1	TSS1500	-0.009	2.37e-05	0.0159
cg18518256	17	48796788	LUC7L3	TSS200	0.004	2.37e-05	0.0159
cg13609167	4	2827061	SH3BP2	Body	-0.013	2.38e-05	0.0159
cg08044806	3	25365560		IGR	-0.019	2.38e-05	0.0159
cg27370261	5	177630999	HNRNPAB	TSS1500	0.006	2.39e-05	0.0159
cg05911799	6	32708899	HLA-DQA2	TSS1500	0.014	2.39e-05	0.0159
cg03988119	15	63797904	USP3	Body	0.006	2.38e-05	0.0159
cg06994834	7	34174956	BMPER	Body	-0.012	2.39e-05	0.0159
cg00306003	1	171640102		IGR	0.008	2.42e-05	0.016
cg11948301	2	25862770	DTNB	Body	0.01	2.41e-05	0.016
cg22183849	3	154042356	DHX36	TSS200	0.004	2.43e-05	0.016
cg05003554	5	24488076	CDH10	Body	-0.01	2.42e-05	0.016
cg20815819	6	2396932	GMDS-AS1	Body	-0.007	2.41e-05	0.016
cg22202345	6	2985361		IGR	-0.014	2.43e-05	0.016
cg08464208	6	27792307		IGR	-0.007	2.42e-05	0.016
cg07895437	6	33282971	ZBTB22	Body	-0.047	2.43e-05	0.016
cg23958704	8	103750999		IGR	0.051	2.39e-05	0.016
cg13748640	9	102858493	ERP44	Body	-0.005	2.43e-05	0.016
cg21415853	9	111718478	CTNNAL1	Body	-0.005	2.42e-05	0.016
cg16928337	10	3234944		IGR	0.042	2.41e-05	0.016
cg01452506	10	74114613	DNAJB12	1stExon	0.006	2.41e-05	0.016
cg06768657	10	80222279		IGR	0.074	2.43e-05	0.016
cg25896441	12	1616550		IGR	0.009	2.43e-05	0.016
cg17020895	12	3423790		IGR	0.032	2.42e-05	0.016
cg18132241	13	26042382	ATP8A2	Body	0.032	2.43e-05	0.016
cg04740229	19	12251245	ZNF20	TSS200	-0.006	2.42e-05	0.016
cg13684223	20	25471528	NINL	Body	-0.01	2.4e-05	0.016
cg16090620	22	47197221	TBC1D22A	Body	-0.008	2.44e-05	0.016
cg12937684	7	157451906	PTPRN2	Body	-0.018	2.44e-05	0.016
cg01715299	1	111535465		IGR	0.032	2.45e-05	0.016
cg12161007	5	177683033	COL23A1	Body	0.011	2.45e-05	0.016
cg24591770	1	45082704	RNF220	Body	0.009	2.46e-05	0.016
cg08065889	2	234121206		IGR	-0.005	2.46e-05	0.016
cg26510634	3	123877804	KALRN	Body	-0.03	2.46e-05	0.016
cg14692457	7	116554		IGR	0.008	2.46e-05	0.016
cg23916104	11	7110083	RBMXL2	TSS200	-0.094	2.45e-05	0.016
cg04124576	12	102055018	MYBPC1	Body	-0.016	2.46e-05	0.016
cg11961401	22	18511180	FLJ41941	TSS1500	0.045	2.46e-05	0.016
cg02867653	22	20100474	TRMT2A	Body	-0.015	2.45e-05	0.016
cg13160333	1	245002976	COX20	Body	0.045	2.47e-05	0.016
cg08768218	8	13372483	DLC1	TSS200	0.041	2.48e-05	0.0161
cg04503171	8	110346293	NUDCD1	1stExon	0.005	2.48e-05	0.0161
cg11476866	17	41920415		IGR	0.058	2.48e-05	0.0161
cg07857137	6	8579887	LOC100506207	Body	-0.016	2.49e-05	0.0161
cg10891225	17	77771616	CBX8	TSS1500	0.008	2.5e-05	0.0162
cg03546668	8	55533785	RP1	Body	0.024	2.51e-05	0.0162
cg06099087	8	145254011	MROH1	ExonBnd	-0.016	2.51e-05	0.0162
cg00409049	2	118980919		IGR	-0.064	2.52e-05	0.0162
cg05918355	5	54515640		IGR	-0.017	2.52e-05	0.0162
cg23674189	19	5785241	PRR22	TSS1500	-0.008	2.51e-05	0.0162
cg10411581	14	101129598	LINC00523	Body	0.024	2.52e-05	0.0162
cg03619332	16	585859	SOLH	5'UTR	-0.019	2.52e-05	0.0162
cg25117895	6	5003999	RPP40	Body	0.01	2.54e-05	0.0162
cg08472444	9	138987320	NACC2	TSS200	0.009	2.53e-05	0.0162
cg18223876	12	7272965	C1RL-AS1	Body	-0.014	2.53e-05	0.0162
cg14411859	14	102829041	TECPR2	TSS1500	-0.014	2.54e-05	0.0162
cg25836232	18	12306837	TUBB6	TSS1500	0.061	2.54e-05	0.0162
cg14397690	15	60688948	ANXA2	5'UTR	0.032	2.54e-05	0.0162
cg18922874	14	24035805	AP1G2	Body	-0.006	2.55e-05	0.0163
cg09166893	17	27140005	FAM222B	TSS1500	-0.004	2.55e-05	0.0163
cg03157370	11	61525073	MYRF	Body	-0.013	2.57e-05	0.0164
cg20080845	22	50174170	BRD1	Body	-0.028	2.58e-05	0.0164
cg17395207	1	147082993	BCL9	5'UTR	0.009	2.59e-05	0.0164
cg24302310	3	193290518		IGR	-0.059	2.59e-05	0.0164
cg23054676	5	7869265	MTRR	1stExon	0.006	2.58e-05	0.0164
cg03454028	10	32217895	ARHGAP12	TSS200	0.005	2.59e-05	0.0164
cg18419351	11	126985971		IGR	0.009	2.59e-05	0.0164
cg14854901	5	72793969	BTF3	TSS1500	-0.012	2.6e-05	0.0164
cg14246568	6	105388153		IGR	0.027	2.6e-05	0.0165
cg17744997	6	167401611		IGR	0.046	2.61e-05	0.0165
cg16692998	19	19739173	LPAR2	TSS200	0.013	2.61e-05	0.0165
cg03647068	2	153480251	FMNL2	Body	0.015	2.62e-05	0.0165
cg18913798	15	41220123	DLL4	TSS1500	0.004	2.62e-05	0.0165
cg13829287	17	15414773	TVP23C-CDRT4	Body	-0.012	2.62e-05	0.0165
cg11282105	1	76745328	ST6GALNAC3	Body	0.042	2.63e-05	0.0166
cg15396799	13	95953574	ABCC4	5'UTR	0.012	2.64e-05	0.0166
cg16775792	22	20748671	ZNF74	5'UTR	0.004	2.64e-05	0.0166
cg23046990	3	177340437	LINC00578	Body	0.006	2.64e-05	0.0166
cg10474063	5	169528168		IGR	0.008	2.64e-05	0.0166
cg19934863	1	111969519	OVGP1	Body	-0.016	2.65e-05	0.0166
cg10627136	5	130500762	HINT1	Body	0.004	2.65e-05	0.0166
cg11513563	5	141046296	ARAP3	Body	-0.009	2.65e-05	0.0166
cg02029844	7	100176334	LRCH4	Body	-0.009	2.65e-05	0.0166
cg17683143	9	90293233	DAPK1	Body	0.006	2.65e-05	0.0166
cg04359324	2	207116401		IGR	0.039	2.66e-05	0.0166
cg13332142	3	27575278		IGR	-0.009	2.66e-05	0.0166
cg19134233	6	56578373	RNU6-71P	Body	0.022	2.66e-05	0.0166
cg12168926	12	8973966	A2ML1	TSS1500	0.014	2.66e-05	0.0166
cg05074554	5	50262995		IGR	-0.016	2.67e-05	0.0166
cg04667664	16	30094818	PPP4C	Body	-0.021	2.67e-05	0.0166
cg20445283	19	33360599	SLC7A9	1stExon	-0.016	2.67e-05	0.0166
cg06156176	6	168860637	SMOC2	Body	-0.01	2.69e-05	0.0167
cg06202149	1	3605886	TP73	TSS1500	0.025	2.7e-05	0.0167
cg09175915	1	10683577	PEX14	Body	0.006	2.74e-05	0.0167
cg08029920	1	16070753	TMEM82	Body	-0.019	2.75e-05	0.0167
cg17625218	1	101577815		IGR	0.004	2.74e-05	0.0167
cg07199535	1	112901254		IGR	0.041	2.78e-05	0.0167
cg23899405	1	150721676	CTSS	Body	-0.012	2.69e-05	0.0167
cg22680451	1	160992367	F11R	TSS1500	-0.015	2.76e-05	0.0167
cg23166289	1	210001082	C1orf107	TSS1500	-0.075	2.78e-05	0.0167
cg06439547	1	230779251	COG2	Body	0.051	2.73e-05	0.0167
cg20271476	2	74596449	DCTN1	Body	-0.007	2.74e-05	0.0167
cg21579828	2	148601738	ACVR2A	TSS1500	0.007	2.73e-05	0.0167
cg26326264	2	177189676	MTX2	Body	-0.007	2.76e-05	0.0167
cg17854229	2	220019848	NHEJ1	Body	0.041	2.73e-05	0.0167
cg04539705	2	233384768		IGR	0.048	2.77e-05	0.0167
cg04696494	2	234620385	UGT1A5	TSS1500	-0.003	2.78e-05	0.0167
cg19467451	3	63884097	ATXN7	1stExon	0.007	2.78e-05	0.0167
cg14962136	4	103245785	SLC39A8	TSS1500	-0.005	2.71e-05	0.0167
cg07915271	4	184667781		IGR	-0.011	2.74e-05	0.0167
cg19034506	5	63525307	RNF180	Body	-0.051	2.72e-05	0.0167
cg24475062	6	32063394	TNXB	Body	-0.026	2.72e-05	0.0167
cg00570548	7	159533		IGR	0.008	2.77e-05	0.0167
cg09988421	7	150759464	SLC4A2	TSS1500	-0.014	2.78e-05	0.0167
cg24743574	8	100090791	VPS13B	Body	-0.011	2.71e-05	0.0167
cg01364755	10	1370694	ADARB2	Body	-0.009	2.78e-05	0.0167
cg11915224	11	72194963		IGR	-0.013	2.73e-05	0.0167
cg26695375	11	115039615		IGR	0.032	2.78e-05	0.0167
cg13528895	12	117135901		IGR	0.008	2.75e-05	0.0167
cg21604325	13	30062023	MTUS2	Body	-0.009	2.74e-05	0.0167
cg17507526	14	31637584	HECTD1	Body	-0.008	2.78e-05	0.0167
cg06195811	14	100011077	CCDC85C	Body	0.006	2.73e-05	0.0167
cg00776960	15	65688118	IGDCC4	Body	-0.053	2.77e-05	0.0167
cg02927074	15	80860549	ARNT2	Body	0.05	2.74e-05	0.0167
cg11547460	15	101178515	ASB7	Body	-0.011	2.72e-05	0.0167
cg26442633	16	1735466	HN1L	Body	-0.007	2.72e-05	0.0167
cg00522726	16	29806780	KIF22	5'UTR	0.006	2.72e-05	0.0167
cg03443590	17	78809852	RPTOR	Body	0.008	2.71e-05	0.0167
cg25964180	18	580334	CETN1	TSS200	-0.005	2.77e-05	0.0167
cg09174855	19	1592510	MBD3	Body	0.004	2.78e-05	0.0167
cg02254135	20	18341502		IGR	0.028	2.72e-05	0.0167
cg26187282	20	30734497	TM9SF4	Body	-0.009	2.75e-05	0.0167
cg08744476	20	32226532	CBFA2T2	Body	0.004	2.77e-05	0.0167
cg25505089	22	21331034	AIFM3	Body	-0.021	2.73e-05	0.0167
cg06212624	22	30942637	SEC14L6	1stExon	-0.007	2.74e-05	0.0167
cg13466487	5	10309051	CMBL	TSS1500	0.005	2.8e-05	0.0167
cg01819555	5	50791600		IGR	0.047	2.8e-05	0.0167
cg06440712	6	3089876	RIPK1	ExonBnd	-0.013	2.8e-05	0.0167
cg21576531	15	31490173		IGR	0.057	2.8e-05	0.0167
cg12838631	16	3023522	PKMYT1	Body	0.085	2.8e-05	0.0167
cg22284514	20	46586644		IGR	0.021	2.81e-05	0.0167
cg06212760	1	46664937	POMGNT1	Body	0.008	2.82e-05	0.0167
cg09233860	2	122043569	TFCP2L1	TSS1500	0.018	2.82e-05	0.0167
cg04785972	3	63263828	SYNPR	TSS200	-0.032	2.83e-05	0.0167
cg27152686	4	47645625	CORIN	Body	-0.025	2.82e-05	0.0167
cg08295661	10	127769903	ADAM12	Body	0.032	2.82e-05	0.0167
cg26973488	16	67450606	ZDHHC1	TSS1500	-0.013	2.82e-05	0.0167
cg18264803	20	33464359	ACSS2	Body	0.009	2.82e-05	0.0167
cg01910639	1	153507779	S100A6	Body	0.041	2.84e-05	0.0167
cg16113336	8	97744514	CPQ	5'UTR	-0.023	2.83e-05	0.0167
cg20133326	11	66617481	PC	Body	-0.006	2.83e-05	0.0167
cg09957135	11	123526101	SCN3B	TSS1500	0.038	2.83e-05	0.0167
cg10101352	13	30734052		IGR	0.007	2.84e-05	0.0167
cg07373946	16	7563521	RBFOX1	Body	-0.029	2.84e-05	0.0167
cg11812069	1	110627010		IGR	0.003	2.85e-05	0.0167
cg16023122	1	201708836	NAV1	TSS200	0.008	2.85e-05	0.0167
cg05426966	4	76556389	CDKL2	TSS1500	0.015	2.85e-05	0.0167
cg01306909	7	150676283	KCNH2	TSS1500	-0.005	2.85e-05	0.0168
cg06650475	20	10302885		IGR	-0.009	2.86e-05	0.0168
cg02870151	18	55991843	NEDD4L	Body	-0.005	2.87e-05	0.0168
cg00492055	3	138312356	CEP70	5'UTR	0.086	2.87e-05	0.0168
cg21607649	10	134884177		IGR	0.036	2.87e-05	0.0168
cg22207272	11	115375703	CADM1	TSS1500	-0.005	2.88e-05	0.0168
cg04878851	17	76778451	CYTH1	TSS200	0.014	2.88e-05	0.0168
cg04560163	5	73979408		IGR	0.02	2.88e-05	0.0168
cg02968844	1	884964	NOC2L	Body	-0.015	2.89e-05	0.0168
cg10952190	1	214725873	PTPN14	TSS1500	-0.034	2.89e-05	0.0168
cg12845952	3	167098119	ZBBX	TSS200	-0.004	2.89e-05	0.0168
cg25226555	5	98714340		IGR	0.066	2.88e-05	0.0168
cg27514933	14	24565765	PCK2	5'UTR	0.009	2.88e-05	0.0168
cg00084205	19	9485501	ZNF177	5'UTR	-0.036	2.89e-05	0.0168
cg04645534	8	23712550	STC1	TSS1500	-0.051	2.9e-05	0.0168
cg13347255	17	73726430	ITGB4	Body	-0.014	2.9e-05	0.0168
cg08455267	9	18500262	ADAMTSL1	Body	0.039	2.91e-05	0.0169
cg05443763	1	176501887	PAPPA2	5'UTR	0.041	2.93e-05	0.0169
cg13114549	14	20917403	OSGEP	Body	0.01	2.92e-05	0.0169
cg07435269	16	427561	TMEM8A	Body	0.004	2.92e-05	0.0169
cg04591032	17	46827458		IGR	0.026	2.93e-05	0.0169
cg20811072	17	78756839	RPTOR	Body	-0.007	2.92e-05	0.0169
cg12080886	21	42551951	PLAC4	5'UTR	-0.02	2.93e-05	0.0169
cg18587568	8	51926793		IGR	0.05	2.93e-05	0.0169
cg19394047	10	131223487		IGR	0.026	2.93e-05	0.0169
cg14162929	22	41939981	POLR3H	Body	0.004	2.94e-05	0.0169
cg00313184	1	113815402		IGR	0.008	2.94e-05	0.0169
cg08578313	1	155946507	ARHGEF2	Body	0.007	2.94e-05	0.0169
cg06875331	10	76729555	KAT6B	Body	0.009	2.95e-05	0.0169
cg16761329	5	134378113	C5orf66	5'UTR	0.043	2.96e-05	0.017
cg26807301	16	22326380	POLR3E	Body	-0.01	2.96e-05	0.017
cg11856182	19	35264148	ZNF599	TSS200	0.009	2.96e-05	0.017
cg09637470	11	109963583	ZC3H12C	TSS1500	0.006	2.97e-05	0.017
cg15709784	12	64845926	TBK1	TSS200	0.004	2.97e-05	0.017
cg04935521	17	79098772	AATK	Body	-0.02	2.97e-05	0.017
cg03095697	19	11781796		IGR	0.033	2.97e-05	0.017
cg15080866	1	2705124		IGR	0.038	2.98e-05	0.017
cg05237489	10	108623805	SORCS1	Body	-0.008	2.99e-05	0.0171
cg02581151	1	49616143	AGBL4	Body	-0.021	3e-05	0.0171
cg00118753	7	47802422	LINC00525	Body	0.009	3e-05	0.0171
cg05052869	11	134335356		IGR	-0.016	2.99e-05	0.0171
cg01559222	6	8436468	SLC35B3	TSS1500	-0.021	3e-05	0.0171
cg00953314	1	208257819	PLXNA2	Body	-0.015	3.01e-05	0.0171
cg03694423	6	114080463		IGR	-0.04	3.01e-05	0.0171
cg20574326	17	1582609	PRPF8	Body	-0.006	3.01e-05	0.0171
cg24578090	3	18158545	LOC339862	Body	0.044	3.02e-05	0.0171
cg10194060	4	68064683		IGR	0.05	3.01e-05	0.0171
cg12488207	10	135195153	PAOX	Body	-0.007	3.03e-05	0.0171
cg14361226	1	37310399	GRIK3	Body	0.03	3.05e-05	0.0172
cg06462964	6	28641757		IGR	0.004	3.06e-05	0.0172
cg03787603	7	101768610	CUX1	Body	0.007	3.05e-05	0.0172
cg11057082	12	52789558	KRT82	Body	-0.055	3.06e-05	0.0172
cg09189990	12	104350980	C12orf73	5'UTR	0.015	3.06e-05	0.0172
cg19948167	13	55819841		IGR	0.035	3.06e-05	0.0172
cg27582322	14	93002620	RIN3	Body	0.02	3.06e-05	0.0172
cg00863397	16	67215239	KIAA0895L	5'UTR	-0.016	3.06e-05	0.0172
cg08743881	17	26369049	NLK	TSS1500	0.011	3.05e-05	0.0172
cg02711726	17	80685570	FN3KRP	3'UTR	-0.008	3.04e-05	0.0172
cg18794488	22	32289716	DEPDC5	Body	0.005	3.04e-05	0.0172
cg15565180	1	247245211		IGR	0.012	3.07e-05	0.0173
cg02289322	5	176696395	NSD1	Body	-0.012	3.08e-05	0.0173
cg04356440	14	77271713	ANGEL1	Body	-0.009	3.09e-05	0.0173
cg26996244	7	131593640	LOC101928782	TSS1500	0.028	3.1e-05	0.0173
cg10735689	18	21032577	RIOK3	TSS1500	-0.042	3.1e-05	0.0173
cg20576955	11	4606701	OR52I2	TSS1500	0.047	3.1e-05	0.0173
cg01017608	13	91627026		IGR	0.027	3.11e-05	0.0174
cg25694807	2	161329607	RBMS1	Body	0.012	3.11e-05	0.0174
cg19476792	1	70606641		IGR	0.006	3.12e-05	0.0174
cg24800074	12	120536977	RAB35	ExonBnd	-0.008	3.12e-05	0.0174
cg06707406	2	50570407	NRXN1	Body	-0.034	3.12e-05	0.0174
cg23560113	2	70141289	MXD1	TSS1500	0.009	3.14e-05	0.0175
cg26840260	8	145995978		IGR	0.016	3.14e-05	0.0175
cg00490648	16	83863902		IGR	0.005	3.15e-05	0.0175
cg26711184	3	82510133		IGR	0.008	3.16e-05	0.0175
cg16352072	1	910223	PLEKHN1	3'UTR	0.033	3.17e-05	0.0175
cg04362757	1	45197147		IGR	0.005	3.16e-05	0.0175
cg08882146	3	167600018		IGR	-0.011	3.16e-05	0.0175
cg07459252	14	37130212	PAX9	5'UTR	-0.012	3.17e-05	0.0175
cg04306007	2	161350288	RBMS1	5'UTR	0.005	3.17e-05	0.0175
cg24916396	5	72793696	BTF3	TSS1500	-0.052	3.17e-05	0.0175
cg04678892	2	147736419		IGR	-0.009	3.18e-05	0.0176
cg18411550	6	130339733	L3MBTL3	1stExon	0.004	3.19e-05	0.0176
cg18902238	2	226662251		IGR	0.054	3.2e-05	0.0176
cg02459951	1	165668044	ALDH9A1	TSS200	0.003	3.23e-05	0.0177
cg14966362	3	26388072		IGR	-0.006	3.22e-05	0.0177
cg05462905	5	54922354	SLC38A9	Body	-0.01	3.23e-05	0.0177
cg18149183	6	21441780		IGR	-0.03	3.23e-05	0.0177
cg00138325	6	42111924	C6orf132	TSS1500	0.008	3.21e-05	0.0177
cg04425788	10	131425198	MGMT	Body	0.018	3.23e-05	0.0177
cg12703042	11	111259829		IGR	0.037	3.23e-05	0.0177
cg14499074	12	109898292	KCTD10	Body	-0.007	3.23e-05	0.0177
cg00130181	13	100517033	CLYBL	Body	-0.013	3.22e-05	0.0177
cg23877213	14	23707185	RNF212B	1stExon	0.006	3.21e-05	0.0177
cg05842220	16	4735635	MGRN1	Body	-0.012	3.23e-05	0.0177
cg08109030	17	1189376	TUSC5	Body	-0.01	3.22e-05	0.0177
cg15681886	18	53212208	TCF4	Body	-0.009	3.24e-05	0.0177
cg16364693	20	36024650	SRC	Body	-0.007	3.23e-05	0.0177
cg02697702	10	62234080	ANK3	Body	-0.017	3.24e-05	0.0177
cg09610614	11	1104473		IGR	-0.009	3.24e-05	0.0177
cg05670240	2	135227167	TMEM163	Body	-0.016	3.25e-05	0.0177
cg09560438	3	10331548	GHRLOS	Body	-0.011	3.25e-05	0.0177
cg03476791	7	99067162		IGR	-0.07	3.25e-05	0.0177
cg19561055	1	246934409		IGR	0.005	3.27e-05	0.0177
cg07175433	4	21947400	KCNIP4	5'UTR	0.041	3.26e-05	0.0177
cg09758164	6	136865077	MAP7	Body	-0.028	3.27e-05	0.0177
cg13982366	9	138018566		IGR	-0.023	3.26e-05	0.0177
cg01312265	10	132930452	TCERG1L	Body	0.053	3.26e-05	0.0177
cg26931475	12	46743214		IGR	0.013	3.28e-05	0.0177
cg05543663	15	42372620	PLA2G4D	Body	-0.016	3.28e-05	0.0177
cg02619656	16	72460083		IGR	0.004	3.28e-05	0.0177
cg12580096	19	14017658	C19orf57	TSS1500	0.017	3.27e-05	0.0177
cg25039585	11	6703822	MRPL17	Body	0.006	3.28e-05	0.0177
cg25610029	2	68544328	CNRIP1	Body	0.007	3.29e-05	0.0177
cg26240566	10	120765114		IGR	0.043	3.29e-05	0.0177
cg16508645	15	40841990	C15orf57	Body	0.005	3.29e-05	0.0177
cg23441020	13	92993231	GPC5-AS2	Body	-0.043	3.3e-05	0.0177
cg22500501	10	73976536	ANAPC16	5'UTR	0.017	3.3e-05	0.0177
cg12552820	1	2231925	SKI	Body	0.004	3.32e-05	0.0177
cg07388756	1	88761053		IGR	0.005	3.31e-05	0.0177
cg08435936	2	190525813	ASNSD1	TSS1500	-0.007	3.32e-05	0.0177
cg19350970	2	238039148		IGR	-0.016	3.32e-05	0.0177
cg19622675	5	139683183	PFDN1	TSS1500	0.037	3.31e-05	0.0177
cg23709526	11	62675611		IGR	-0.012	3.32e-05	0.0177
cg03348405	11	122753328	C11orf63	1stExon	-0.008	3.31e-05	0.0177
cg08924023	13	31455173		IGR	0.008	3.32e-05	0.0177
cg03637821	17	29006869		IGR	0.012	3.32e-05	0.0177
cg23690480	21	46410455		IGR	-0.01	3.32e-05	0.0177
cg10403423	2	30410235		IGR	-0.02	3.34e-05	0.0178
cg03404709	2	242606531	ATG4B	Body	-0.018	3.33e-05	0.0178
cg06487103	6	2354089	GMDS-AS1	Body	-0.011	3.34e-05	0.0178
cg20788898	19	34193684	CHST8	Body	0.048	3.34e-05	0.0178
cg23604194	3	114344938	ZBTB20	TSS1500	-0.017	3.34e-05	0.0178
cg14757747	11	43846857	HSD17B12	Body	0.017	3.35e-05	0.0178
cg12444710	12	109540578	UNG	Body	0.018	3.35e-05	0.0178
cg22601058	10	12874207	LOC283070	TSS1500	0.009	3.35e-05	0.0178
cg26654702	20	19028668		IGR	0.046	3.35e-05	0.0178
cg23714415	8	56725731	TGS1	Body	-0.009	3.36e-05	0.0178
cg03085170	1	37783921		IGR	-0.014	3.38e-05	0.0179
cg17622053	8	116251556		IGR	-0.008	3.38e-05	0.0179
cg26092302	11	2277680		IGR	-0.035	3.38e-05	0.0179
cg20238921	12	8108380		IGR	0.033	3.41e-05	0.018
cg17853833	22	31885141	EIF4ENIF1	5'UTR	0.006	3.41e-05	0.018
cg02631196	1	3425761	MEGF6	Body	-0.015	3.43e-05	0.018
cg23921342	1	34630923	CSMD2	Body	-0.009	3.44e-05	0.018
cg08329648	1	76774252	ST6GALNAC3	Body	0.01	3.42e-05	0.018
cg20770175	2	189839474	COL3A1	Body	-0.02	3.42e-05	0.018
cg20974621	3	42815945	CCDC13	TSS1500	-0.006	3.42e-05	0.018
cg05554592	3	107723149		IGR	0.006	3.44e-05	0.018
cg06210240	4	72052544	SLC4A4	TSS1500	0.004	3.42e-05	0.018
cg00125048	5	176023439	GPRIN1	3'UTR	-0.023	3.43e-05	0.018
cg09376993	8	71314979	NCOA2	5'UTR	0.004	3.44e-05	0.018
cg09703323	11	65197876		IGR	-0.01	3.44e-05	0.018
cg10118210	13	108519554	FAM155A	TSS200	0.017	3.43e-05	0.018
cg10705675	22	45351789	PHF21B	Body	0.01	3.44e-05	0.018
cg16033376	19	47777635	PRR24	TSS1500	0.006	3.44e-05	0.018
cg22335419	4	58357098		IGR	-0.025	3.45e-05	0.018
cg21086902	7	4820767	KIAA0415	Body	0.008	3.45e-05	0.018
cg01475734	2	220085125	ABCB6	TSS1500	-0.008	3.47e-05	0.018
cg15351595	2	228653488		IGR	0.054	3.49e-05	0.018
cg01012669	2	231822092		IGR	-0.023	3.48e-05	0.018
cg02676380	4	122685587	PP12613	TSS200	-0.068	3.48e-05	0.018
cg09890887	5	86563580	RASA1	TSS1500	0.017	3.47e-05	0.018
cg21288091	8	105524569	LRP12	Body	0.009	3.48e-05	0.018
cg13118835	9	100662669		IGR	0.008	3.47e-05	0.018
cg16045811	9	128207786	MAPKAP1	Body	-0.009	3.48e-05	0.018
cg25625670	11	57232742	RTN4RL2	Body	-0.025	3.47e-05	0.018
cg08151654	11	62410183	GANAB	Body	-0.02	3.48e-05	0.018
cg07617998	11	93396587	CEP295	5'UTR	0.009	3.49e-05	0.018
cg07479864	15	72766497	ARIH1	TSS200	0.005	3.46e-05	0.018
cg22994699	16	4412022	CORO7-PAM16	Body	-0.016	3.48e-05	0.018
cg15258847	18	5238219	C18orf18	TSS200	0.004	3.49e-05	0.018
cg23106733	22	38325762	MICALL1	Body	-0.012	3.46e-05	0.018
cg16236952	1	222344676		IGR	-0.035	3.5e-05	0.0181
cg02217176	10	133022707	TCERG1L	Body	-0.016	3.51e-05	0.0181
cg09012411	1	95167783		IGR	0.048	3.53e-05	0.0182
cg10135532	3	58477573	KCTD6	TSS1500	0.005	3.53e-05	0.0182
cg20656604	6	41800452	USP49	5'UTR	0.012	3.53e-05	0.0182
cg10983206	10	7564401		IGR	0.044	3.53e-05	0.0182
cg01776933	19	47851116	DHX34	TSS1500	0.011	3.52e-05	0.0182
cg21012871	20	42939451	FITM2	Body	0.006	3.54e-05	0.0182
cg24881558	5	1294198	TERT	Body	-0.016	3.56e-05	0.0182
cg11147740	9	35704339	TLN1	ExonBnd	-0.004	3.56e-05	0.0182
cg05689028	11	118086808	AMICA1	5'UTR	0.015	3.55e-05	0.0182
cg13830755	14	81904000		IGR	0.027	3.56e-05	0.0182
cg04569222	9	2239671		IGR	0.015	3.56e-05	0.0182
cg16450706	2	239988801	HDAC4	Body	-0.009	3.58e-05	0.0182
cg12202619	3	143570303		IGR	-0.013	3.57e-05	0.0182
cg13626798	6	132723376	MOXD1	TSS1500	0.042	3.58e-05	0.0182
cg20821028	9	138532149	GLT6D1	TSS1500	0.008	3.57e-05	0.0182
cg02727219	16	66087707		IGR	-0.039	3.58e-05	0.0182
cg08142347	19	42440001		IGR	0.042	3.57e-05	0.0182
cg00846400	22	36425210	RBM9	TSS1500	0.003	3.58e-05	0.0182
cg25140345	1	2440291	PANK4	Body	-0.005	3.59e-05	0.0183
cg01595273	2	44942982	CAMKMT	Body	-0.014	3.59e-05	0.0183
cg03089056	6	139139899	ECT2L	Body	0.028	3.59e-05	0.0183
cg05138464	19	34032363		IGR	0.038	3.59e-05	0.0183
cg13245575	8	134384819		IGR	-0.023	3.6e-05	0.0183
cg19394761	3	12805170	TMEM40	Body	0.038	3.61e-05	0.0183
cg13564064	9	126154367	DENND1A	Body	-0.011	3.6e-05	0.0183
cg03501666	12	99264415	ANKS1B	Body	0.016	3.61e-05	0.0183
cg01801868	3	51467418	VPRBP	Body	-0.005	3.64e-05	0.0183
cg11745271	4	17711566	FAM184B	Body	-0.037	3.62e-05	0.0183
cg16306115	6	24358306	KAAG1	1stExon	-0.013	3.64e-05	0.0183
cg24398822	6	41040505	NFYA	TSS1500	0.003	3.61e-05	0.0183
cg13401608	6	107223406	LOC553137	TSS1500	0.008	3.64e-05	0.0183
cg16213704	6	121840694		IGR	-0.016	3.64e-05	0.0183
cg25473596	7	141250973	AGK	TSS200	0.022	3.62e-05	0.0183
cg09851121	8	136465595		IGR	-0.013	3.63e-05	0.0183
cg13958495	9	138395346	MRPS2	Body	-0.005	3.64e-05	0.0183
cg06883551	11	18655919	SPTY2D1	1stExon	0.005	3.62e-05	0.0183
cg16644457	11	22359480	SLC17A6	TSS200	-0.012	3.63e-05	0.0183
cg12986485	11	78369307	ODZ4	Body	-0.006	3.63e-05	0.0183
cg14346316	11	125495727	CHEK1	TSS1500	0.006	3.62e-05	0.0183
cg08531399	12	58166635	METTL1	TSS1500	0.003	3.63e-05	0.0183
cg03591954	17	80964433	B3GNTL1	Body	0.006	3.64e-05	0.0183
cg20835656	10	61857489	ANK3	Body	-0.012	3.65e-05	0.0183
cg15253781	3	14203183	XPC	Body	-0.008	3.66e-05	0.0183
cg26613348	5	13648799		IGR	-0.02	3.67e-05	0.0183
cg04399875	16	878162		IGR	-0.027	3.66e-05	0.0183
cg09715862	14	21865632	SNORD8	TSS200	0.005	3.69e-05	0.0184
cg03741506	11	63764804	OTUB1	Body	-0.016	3.69e-05	0.0184
cg16422944	8	48188312	SPIDR	5'UTR	0.008	3.7e-05	0.0185
cg13984756	10	678263	DIP2C	Body	-0.009	3.7e-05	0.0185
cg10196290	1	212587951	TMEM206	Body	0.005	3.76e-05	0.0185
cg23362853	1	221983015		IGR	-0.021	3.76e-05	0.0185
cg11158729	2	97427027	CNNM4	1stExon	0.01	3.73e-05	0.0185
cg01984771	2	107189138		IGR	0.029	3.74e-05	0.0185
cg25568091	2	113032874	ZC3H6	TSS1500	0.004	3.77e-05	0.0185
cg18240059	4	3577354	LINC00955	TSS1500	0.027	3.74e-05	0.0185
cg01819982	4	81104878		IGR	0.01	3.75e-05	0.0185
cg21100518	6	29595002	GABBR1	Body	0.051	3.77e-05	0.0185
cg19293581	6	78645817		IGR	-0.019	3.73e-05	0.0185
cg26160086	7	157205545	DNAJB6	Body	-0.016	3.72e-05	0.0185
cg18674956	8	67023455		IGR	0.004	3.77e-05	0.0185
cg14266611	9	20478423	MLLT3	Body	0.017	3.74e-05	0.0185
cg14169945	9	81576285		IGR	0.075	3.75e-05	0.0185
cg02913168	9	123657310	PHF19	TSS200	0.008	3.72e-05	0.0185
cg10518327	10	77161702	C10orf41	Body	0.006	3.76e-05	0.0185
cg09688726	10	134562889	INPP5A	Body	-0.016	3.76e-05	0.0185
cg07613512	11	125199884	PKNOX2	5'UTR	0.053	3.74e-05	0.0185
cg11612617	12	102872937	IGF1	Body	0.024	3.72e-05	0.0185
cg03095244	12	115800623		IGR	-0.011	3.72e-05	0.0185
cg20765408	13	25085669	PARP4	5'UTR	0.038	3.73e-05	0.0185
cg13029429	14	94500569	OTUB2	Body	0.012	3.77e-05	0.0185
cg01551013	14	100203942		IGR	0.008	3.75e-05	0.0185
cg01181105	14	104165277	XRCC3	Body	-0.022	3.75e-05	0.0185
cg13998223	9	98389082		IGR	0.064	3.78e-05	0.0185
cg00997998	14	65150074		IGR	-0.02	3.78e-05	0.0185
cg01468907	16	84852577	CRISPLD2	TSS1500	-0.03	3.78e-05	0.0186
cg00471133	5	40551444		IGR	0.009	3.79e-05	0.0186
cg19506593	6	164443184		IGR	0.016	3.8e-05	0.0186
cg04053740	8	100168837	VPS13B	Body	0.009	3.79e-05	0.0186
cg07172280	9	140009455	DPP7	TSS1500	0.003	3.81e-05	0.0186
cg15154249	17	6656507		IGR	-0.037	3.8e-05	0.0186
cg13610835	19	39904138	PLEKHG2	5'UTR	0.009	3.8e-05	0.0186
cg02384897	22	30214219	ASCC2	Body	-0.008	3.8e-05	0.0186
cg19830147	21	47649323	MCM3APAS	Body	0.005	3.81e-05	0.0186
cg07562382	7	149129696	ZNF777	Body	0.006	3.82e-05	0.0186
cg16205325	3	48130383	MAP4	1stExon	0.012	3.82e-05	0.0186
cg25067153	11	58912240	FAM111A	TSS200	0.004	3.82e-05	0.0186
cg09533293	15	60689670	ANXA2	5'UTR	-0.011	3.83e-05	0.0186
cg01226171	9	107924816		IGR	0.006	3.83e-05	0.0186
cg20932849	1	161369236		IGR	0.004	3.84e-05	0.0187
cg15443403	3	9404422	THUMPD3	TSS1500	0.01	3.84e-05	0.0187
cg04528829	12	115133294		IGR	-0.019	3.84e-05	0.0187
cg19218505	11	8102016	TUB	TSS1500	-0.036	3.85e-05	0.0187
cg21908638	3	101497982	FAM55C	TSS1500	0.003	3.86e-05	0.0187
cg16884760	8	146233033		IGR	-0.02	3.86e-05	0.0187
cg00298481	11	27722063	BDNF	Body	0.004	3.86e-05	0.0187
cg06122864	6	29629187	MOG	Body	0.057	3.87e-05	0.0187
cg14017705	20	24754564		IGR	0.048	3.87e-05	0.0187
cg16443203	7	24459062		IGR	-0.007	3.88e-05	0.0187
cg18073142	1	185302226	GS1-279B7.1	Body	0.012	3.92e-05	0.0187
cg25994099	2	161322250	RBMS1	Body	-0.026	3.9e-05	0.0187
cg23144899	2	208994373	CRYGC	Body	-0.015	3.9e-05	0.0187
cg15845465	2	231451697		IGR	-0.035	3.92e-05	0.0187
cg01998801	4	2396368	ZFYVE28	Body	-0.016	3.91e-05	0.0187
cg12964657	4	3252413	C4orf44	Body	-0.015	3.9e-05	0.0187
cg19956606	4	3533644	LRPAP1	Body	0.005	3.9e-05	0.0187
cg20924858	6	129747513	LAMA2	Body	0.035	3.92e-05	0.0187
cg11246948	11	120581281	GRIK4	Body	0.045	3.89e-05	0.0187
cg05489292	12	112331187	MAPKAPK5	3'UTR	0.013	3.89e-05	0.0187
cg01257889	12	113230065	RPH3A	5'UTR	-0.06	3.91e-05	0.0187
cg16309970	13	114290596	TFDP1	Body	0.004	3.9e-05	0.0187
cg09788352	15	68522666	CLN6	TSS1500	0.022	3.88e-05	0.0187
cg09878473	15	92397206	SLCO3A1	1stExon	0.005	3.88e-05	0.0187
cg11459772	16	1730155	HN1L	Body	-0.017	3.91e-05	0.0187
cg07711336	20	22488591		IGR	0.011	3.9e-05	0.0187
cg10802541	5	77641721		IGR	0.012	3.93e-05	0.0188
cg21277452	6	28829340		IGR	-0.017	3.93e-05	0.0188
cg24879812	10	27735024		IGR	0.033	3.93e-05	0.0188
cg25219318	1	2527477	MMEL1	Body	0.008	3.96e-05	0.0188
cg13319825	2	85202220	KCMF1	Body	-0.006	3.95e-05	0.0188
cg26933447	3	162760728		IGR	0.04	3.94e-05	0.0188
cg23295955	4	26492123	CCKAR	TSS200	-0.017	3.96e-05	0.0188
cg12802784	6	3888501		IGR	0.019	3.96e-05	0.0188
cg22339837	11	63448596	RTN3	TSS1500	0.015	3.96e-05	0.0188
cg01965047	16	2140870	PKD1	Body	-0.032	3.95e-05	0.0188
cg14686309	17	9548019	USP43	TSS1500	0.003	3.95e-05	0.0188
cg12261170	22	30422977	MTMR3	3'UTR	-0.011	3.96e-05	0.0188
cg26338858	7	98788460	KPNA7	Body	0.032	3.97e-05	0.0188
cg15602054	2	170624685		IGR	-0.074	3.98e-05	0.0188
cg03725749	9	13141095	MPDZ	Body	0.025	3.98e-05	0.0188
cg06977911	9	124308284		IGR	0.006	3.98e-05	0.0188
cg03999020	16	88459356		IGR	0.03	3.98e-05	0.0188
cg20742075	18	21669758	TTC39C	Body	-0.008	3.99e-05	0.0188
cg22473312	19	28284823	LOC148189	Body	-0.003	3.99e-05	0.0188
cg18523042	5	140207388	PCDHA6	TSS200	-0.043	4e-05	0.0189
cg01219382	4	184328462		IGR	-0.006	4.01e-05	0.0189
cg13792025	7	66205470	RABGEF1	TSS200	0.005	4.01e-05	0.0189
cg15769486	2	85132558	TMSB10	TSS1500	0.006	4.03e-05	0.019
cg25705589	2	240077384	HDAC4	Body	0.006	4.03e-05	0.019
cg20528183	7	94284678	SGCE	Body	-0.008	4.03e-05	0.019
cg04100147	1	43502282		IGR	0.012	4.04e-05	0.019
cg05767990	5	119669499		IGR	-0.019	4.06e-05	0.0191
cg10040213	12	93328735		IGR	0.007	4.08e-05	0.0191
cg17510217	7	111024774	IMMP2L	Body	-0.018	4.09e-05	0.0192
cg14989668	16	57905351		IGR	0.01	4.09e-05	0.0192
cg23938645	17	78872563	RPTOR	Body	-0.017	4.09e-05	0.0192
cg00344888	15	58699976		IGR	-0.007	4.1e-05	0.0192
cg16008150	2	109231156	LIMS1	5'UTR	0.03	4.11e-05	0.0192
cg20840297	22	27044201		IGR	0.008	4.11e-05	0.0192
cg05237023	16	75182837	ZFP1	5'UTR	0.007	4.11e-05	0.0192
cg03075156	2	45986586	PRKCE	Body	-0.007	4.12e-05	0.0192
cg06909932	2	129104140		IGR	-0.014	4.13e-05	0.0192
cg14747322	5	173315714	CPEB4	5'UTR	-0.009	4.13e-05	0.0192
cg13426096	8	37887990	EIF4EBP1	TSS200	0.008	4.13e-05	0.0192
cg11280742	19	46445921	NOVA2	Body	0.037	4.13e-05	0.0192
cg01663052	14	31923667	C14orf126	Body	0.007	4.15e-05	0.0193
cg06951363	1	241683161	FH	TSS200	-0.013	4.15e-05	0.0193
cg21135086	2	109777962	SH3RF3	Body	0.007	4.16e-05	0.0193
cg21571055	22	36513305		IGR	-0.014	4.16e-05	0.0193
cg13225039	4	1722160	TMEM129	Body	0.006	4.17e-05	0.0194
cg05786241	17	7847306	CNTROB	Body	-0.014	4.17e-05	0.0194
cg21130286	3	193688638	LOC647323	Body	0.012	4.19e-05	0.0194
cg06525016	5	133473501	TCF7	Body	0.011	4.18e-05	0.0194
cg05219816	6	140982558		IGR	0.035	4.19e-05	0.0194
cg03242511	14	92789512	SLC24A4	TSS1500	0.006	4.19e-05	0.0194
cg23008112	16	1551673	TELO2	ExonBnd	-0.01	4.18e-05	0.0194
cg22224628	18	66381506	CCDC102B	TSS1500	-0.028	4.18e-05	0.0194
cg07147443	14	79933641	NRXN3	Body	-0.011	4.2e-05	0.0194
cg07661340	19	47354324	AP2S1	TSS200	-0.006	4.2e-05	0.0194
cg13216423	13	107220870	ARGLU1	TSS1500	-0.008	4.21e-05	0.0194
cg21811967	4	46939813	GABRA4	Body	0.06	4.21e-05	0.0194
cg14795708	1	93297732	RPL5	Body	0.005	4.22e-05	0.0195
cg06249747	14	69261882	C14orf181	3'UTR	-0.004	4.22e-05	0.0195
cg13416579	12	94648127	PLXNC1	Body	0.005	4.23e-05	0.0195
cg02868860	9	16624281	BNC2	Body	-0.019	4.24e-05	0.0195
cg00796973	1	21957811	RAP1GAP	Body	0.029	4.24e-05	0.0195
cg12906713	1	40889886		IGR	-0.006	4.25e-05	0.0195
cg18560110	7	47850152	PKD1L1	Body	-0.009	4.24e-05	0.0195
cg07862535	7	139043722	LUC7L2	TSS1500	0.009	4.25e-05	0.0195
cg23821003	12	131494244	GPR133	Body	-0.017	4.25e-05	0.0195
cg16450330	3	156392161	TIPARP-AS1	Body	0.003	4.27e-05	0.0195
cg14278989	5	71804672	ZNF366	TSS1500	-0.008	4.27e-05	0.0195
cg00078458	6	131019289		IGR	0.054	4.28e-05	0.0195
cg00430138	11	11688731		IGR	-0.019	4.26e-05	0.0195
cg02381317	11	65909761	PACS1	Body	0.009	4.28e-05	0.0195
cg23764129	11	113846017	HTR3A	1stExon	-0.018	4.27e-05	0.0195
cg01906801	17	38191472	MED24	Body	-0.027	4.28e-05	0.0195
cg07746245	17	79680420	SLC25A10	Body	-0.023	4.28e-05	0.0195
cg01612133	6	167317799		IGR	-0.049	4.28e-05	0.0195
cg18030372	4	2069750	NAT8L	3'UTR	-0.012	4.29e-05	0.0196
cg04585679	19	5044863	KDM4B	Body	-0.009	4.29e-05	0.0196
cg04675555	2	53700719		IGR	-0.021	4.3e-05	0.0196
cg04680907	7	134584245	CALD1	Body	0.005	4.31e-05	0.0196
cg04201335	7	144524837	TPK1	Body	-0.018	4.31e-05	0.0196
cg24426391	11	20384886	HTATIP2	TSS1500	0.123	4.31e-05	0.0196
cg06454894	2	88415702		IGR	-0.018	4.32e-05	0.0196
cg15710971	17	25621084	WSB1	TSS200	0.006	4.32e-05	0.0196
cg05004665	1	20800052		IGR	0.018	4.33e-05	0.0196
cg11544882	17	79388244	BAHCC1	Body	-0.009	4.33e-05	0.0196
cg22876643	1	68962318	DEPDC1	Body	0.01	4.34e-05	0.0197
cg19771625	6	2870674		IGR	-0.01	4.35e-05	0.0197
cg16863160	13	52598172	UTP14C	TSS1500	0.008	4.34e-05	0.0197
cg03775330	19	4682727	DPP9	Body	-0.017	4.35e-05	0.0197
cg11062956	16	2723328		IGR	0.013	4.36e-05	0.0197
cg19152802	5	109849887	MIR548F3	TSS1500	-0.022	4.37e-05	0.0197
cg09987444	8	68743080		IGR	0.028	4.37e-05	0.0197
cg09117417	1	75428569		IGR	0.046	4.39e-05	0.0198
cg07461182	5	106641822		IGR	0.032	4.39e-05	0.0198
cg18925236	6	168090500		IGR	0.022	4.38e-05	0.0198
cg24069444	10	125823413	CHST15	5'UTR	0.066	4.39e-05	0.0198
cg14047836	22	46165917	ATXN10	Body	-0.008	4.39e-05	0.0198
cg01051546	20	21106548	PLK1S1	TSS200	0.005	4.4e-05	0.0198
cg00267122	2	233469415	EFHD1	TSS1500	-0.011	4.4e-05	0.0198
cg08220944	3	25049424		IGR	0.018	4.41e-05	0.0198
cg01972118	4	182819201		IGR	-0.037	4.42e-05	0.0198
cg16582036	20	52796919		IGR	0.02	4.43e-05	0.0199
cg01666229	19	49372682	PLEKHA4	TSS1500	-0.01	4.43e-05	0.0199
cg10445080	6	167460377		IGR	0.031	4.43e-05	0.0199
cg14585261	1	17899250	ARHGEF10L	5'UTR	0.012	4.44e-05	0.0199
cg16581840	6	137114203	MAP3K5	TSS1500	0.005	4.44e-05	0.0199
cg21795850	21	18170094		IGR	0.051	4.45e-05	0.0199
cg03027037	20	23402404	NAPB	TSS1500	0.006	4.45e-05	0.0199
cg18453174	20	61662111		IGR	-0.026	4.46e-05	0.0199
cg12819298	1	41101999	RIMS3	Body	-0.019	4.47e-05	0.0199
cg09075163	1	157978579	KIRREL	Body	-0.007	4.47e-05	0.0199
cg06302321	7	100174737	LRCH4	Body	-0.011	4.48e-05	0.0199
cg26188218	17	25680444		IGR	-0.009	4.47e-05	0.0199
cg27313007	17	78617750	RPTOR	Body	-0.021	4.48e-05	0.0199
cg16115024	13	49136607		IGR	-0.005	4.48e-05	0.0199
cg26668837	11	8615356	STK33	1stExon	-0.012	4.49e-05	0.02
cg11080731	12	94939916		IGR	0.018	4.49e-05	0.02
cg19504616	8	71516499	TRAM1	Body	-0.019	4.5e-05	0.02
cg02912790	19	45445491	APOC4	TSS200	-0.019	4.5e-05	0.02
cg19269956	6	30524408	PRR3	TSS200	0.021	4.52e-05	0.0201
cg20506240	4	142023809	RNF150	Body	0.061	4.53e-05	0.0201
cg12253865	5	43602519	NNT	TSS1500	-0.007	4.53e-05	0.0201
cg13509731	2	204676448		IGR	0.032	4.54e-05	0.0201
cg07312312	1	109652455	C1orf194	Body	0.018	4.55e-05	0.0201
cg03541853	3	129408948	TMCC1	Body	-0.021	4.55e-05	0.0201
cg15045031	11	68163905	LRP5	5'UTR	-0.016	4.54e-05	0.0201
cg08140451	12	40564534		IGR	0.012	4.56e-05	0.0201
cg21328376	5	56664162		IGR	-0.009	4.56e-05	0.0201
cg08169311	11	69706622		IGR	0.048	4.56e-05	0.0201
cg06685111	6	30295466	HCG18	TSS1500	0.024	4.57e-05	0.0201
cg07665510	17	55952063	CUEDC1	Body	0.014	4.57e-05	0.0201
cg07597871	1	112162932	RAP1A	5'UTR	-0.003	4.6e-05	0.0201
cg15479189	1	184030983	TSEN15	Body	0.007	4.6e-05	0.0201
cg19899836	4	184668369		IGR	0.006	4.6e-05	0.0201
cg04734587	5	13810143	DNAH5	Body	-0.048	4.58e-05	0.0201
cg26932600	6	74230734	EEF1A1	1stExon	0.01	4.58e-05	0.0201
cg10682154	6	134561914	SGK1	Body	-0.006	4.58e-05	0.0201
cg07934856	10	6955209		IGR	0.073	4.58e-05	0.0201
cg08700546	11	47436675	SLC39A13	Body	-0.017	4.6e-05	0.0201
cg26786795	14	20344394	OR4K2	TSS200	0.037	4.6e-05	0.0201
cg15195008	15	42900947	STARD9	Body	-0.014	4.61e-05	0.0201
cg09635681	16	19729622	C16orf88	TSS200	-0.003	4.6e-05	0.0201
cg02448067	16	77932174	VAT1L	Body	-0.024	4.59e-05	0.0201
cg18706434	19	55857601	SUV420H2	Body	0.011	4.59e-05	0.0201
cg09161043	1	53068834	GPX7	Body	0.038	4.61e-05	0.0202
cg20304811	1	115124319	BCAS2	TSS200	-0.008	4.62e-05	0.0202
cg22109433	18	13472332	LDLRAD4	Body	0.041	4.63e-05	0.0202
cg25589905	19	41081360	SHKBP1	TSS1500	-0.01	4.63e-05	0.0202
cg15322667	1	1026255	C1orf159	Body	-0.015	4.64e-05	0.0202
cg03603234	2	20792663	HS1BP3-IT1	TSS1500	-0.011	4.64e-05	0.0202
cg06465175	7	29844768		IGR	0.029	4.64e-05	0.0202
cg27540736	2	28235811	BRE	Body	0.009	4.66e-05	0.0202
cg18364837	5	148737347	PCYOX1L	TSS1500	-0.014	4.66e-05	0.0202
cg20066627	20	21496713		IGR	-0.008	4.65e-05	0.0202
cg15996980	21	35445631	MRPS6	TSS200	0.006	4.65e-05	0.0202
cg00866123	7	2936698		IGR	0.009	4.67e-05	0.0203
cg04446786	8	143991594		IGR	0.039	4.67e-05	0.0203
cg24789562	11	27842648		IGR	-0.018	4.67e-05	0.0203
cg00582542	12	45564138		IGR	0.048	4.67e-05	0.0203
cg27261665	16	71265020	HYDIN	TSS1500	0.059	4.67e-05	0.0203
cg11494930	7	54688293		IGR	0.048	4.69e-05	0.0203
cg09196449	13	45451173		IGR	0.01	4.69e-05	0.0203
cg00522561	1	211797216		IGR	-0.03	4.69e-05	0.0203
cg22222922	6	161791922	PARK2	Body	0.031	4.69e-05	0.0203
cg18096939	14	101513572	MIR889	TSS1500	-0.018	4.7e-05	0.0203
cg09935440	7	135429446	FAM180A	Body	0.038	4.71e-05	0.0203
cg15644604	19	15443264		IGR	0.007	4.71e-05	0.0203
cg03181986	1	200591627		IGR	-0.032	4.71e-05	0.0203
cg27498980	10	6621174	PRKCQ-AS1	TSS1500	0.027	4.71e-05	0.0203
cg26755700	20	56689164		IGR	0.049	4.72e-05	0.0203
cg01580181	8	70744526	SLCO5A1	1stExon	-0.019	4.74e-05	0.0204
cg12872329	4	93536632	GRID2	Body	-0.019	4.74e-05	0.0204
cg26358139	5	149872600		IGR	-0.007	4.75e-05	0.0204
cg11707391	8	10001627	MSRA	Body	-0.014	4.75e-05	0.0204
cg23208353	3	126748542	PLXNA1	Body	-0.012	4.75e-05	0.0204
cg19726225	13	103109924		IGR	-0.005	4.76e-05	0.0204
cg03155428	1	3277493	PRDM16	Body	-0.017	4.77e-05	0.0204
cg07653058	10	88313467		IGR	-0.041	4.77e-05	0.0204
cg07326288	13	43651854	DNAJC15	Body	-0.016	4.77e-05	0.0204
cg00659605	14	102622352	WDR20	Body	-0.03	4.77e-05	0.0204
cg12643580	20	33606592	TRPC4AP	Body	-0.007	4.77e-05	0.0204
cg16914149	3	189873585		IGR	0.061	4.78e-05	0.0204
cg12870267	4	961136	DGKQ	ExonBnd	-0.013	4.78e-05	0.0204
cg20353857	5	131347831	ACSL6	TSS1500	0.008	4.78e-05	0.0204
cg11729174	13	95368297		IGR	0.03	4.78e-05	0.0204
cg11486821	11	75265714		IGR	-0.092	4.79e-05	0.0204
cg01369381	1	6450244	ACOT7	Body	0.007	4.8e-05	0.0204
cg23643526	1	119930673	HAO2	Body	0.052	4.8e-05	0.0204
cg11670584	3	120871756	STXBP5L	Body	0.059	4.8e-05	0.0204
cg19905050	19	54465557	CACNG8	TSS1500	0.016	4.8e-05	0.0204
cg11942541	20	44035138	DBNDD2	TSS200	0.004	4.8e-05	0.0204
cg23632906	1	180908561	KIAA1614	Body	0.017	4.81e-05	0.0204
cg22508905	4	20529994	MIR218-1	Body	-0.015	4.83e-05	0.0205
cg01175142	10	118387327	PNLIPRP2	Body	-0.042	4.82e-05	0.0205
cg08231326	18	63939369		IGR	0.04	4.83e-05	0.0205
cg00171166	20	35444275	C20orf117	Body	0.005	4.83e-05	0.0205
cg22760710	3	185083290	MAP3K13	5'UTR	0.005	4.84e-05	0.0205
cg01526553	12	56554264	MYL6	Body	0.033	4.85e-05	0.0205
cg08256017	12	125171143		IGR	0.006	4.85e-05	0.0206
cg01608175	1	9665010	TMEM201	3'UTR	-0.006	4.86e-05	0.0206
cg20086694	5	163722285		IGR	-0.007	4.86e-05	0.0206
cg11251399	1	3348571	PRDM16	Body	-0.01	4.87e-05	0.0206
cg15999067	7	77670191	MAGI2	Body	-0.015	4.87e-05	0.0206
cg26622110	17	47460554		IGR	0.006	4.87e-05	0.0206
cg18914967	12	122500697		IGR	-0.015	4.88e-05	0.0206
cg04693329	11	123995045	VWA5A	Body	-0.017	4.9e-05	0.0207
cg04833210	12	114309620	RBM19	Body	-0.007	4.9e-05	0.0207
cg07703623	20	48093800	KCNB1	Body	0.039	4.9e-05	0.0207
cg08688822	19	46105497	GPR4	TSS200	0.007	4.91e-05	0.0207
cg20481816	11	47448111	PSMC3	TSS200	-0.007	4.91e-05	0.0207
cg23239690	10	131505815	MGMT	Body	-0.01	4.92e-05	0.0207
cg02657292	7	138720909	ZC3HAV1L	TSS200	0.011	4.92e-05	0.0207
cg03402438	2	198365399	HSPD1	TSS1500	0.004	4.93e-05	0.0207
cg20530329	4	8160769	ABLIM2	TSS1500	0.005	4.94e-05	0.0207
cg03689992	13	40745362		IGR	0.012	4.94e-05	0.0207
cg25937046	18	21140643	NPC1	Body	-0.01	4.94e-05	0.0207
cg21025554	12	122063591	ORAI1	TSS1500	0.018	4.95e-05	0.0207
cg07604651	7	121944755	FEZF1	TSS200	0.017	4.95e-05	0.0207
cg03388984	4	152842957		IGR	0.036	4.97e-05	0.0208
cg25195965	5	73586748		IGR	0.023	4.96e-05	0.0208
cg00121876	6	166251659		IGR	-0.058	4.97e-05	0.0208
cg00950268	9	137849002		IGR	-0.015	4.97e-05	0.0208
cg15038331	15	74290466	PML	Body	-0.017	4.97e-05	0.0208
cg12472603	17	74705806	MXRA7	Body	0.005	4.97e-05	0.0208
cg02359728	2	17857849	SMC6	Body	-0.021	4.97e-05	0.0208
cg12592610	6	30164453	TRIM26	Body	0.008	4.98e-05	0.0208
cg16081687	8	845388	ERICH1-AS1	Body	-0.008	4.99e-05	0.0208
cg00720106	15	102189106	TM2D3	Body	-0.014	4.98e-05	0.0208
cg21460948	3	10992267		IGR	0.04	5e-05	0.0208
cg18590502	3	49203081	CCDC71	5'UTR	0.043	5e-05	0.0208
cg26670048	3	128399960		IGR	0.005	5e-05	0.0208
cg06047778	11	2596300	KCNQ1	Body	-0.012	4.99e-05	0.0208
cg19772114	6	28829321		IGR	-0.018	5.01e-05	0.0208
cg17301311	17	48641896	CACNA1G	Body	0.018	5.01e-05	0.0208
cg06710853	16	30510824	ITGAL	ExonBnd	-0.022	5.01e-05	0.0208
cg15293629	2	173995795	ZAK	Body	-0.009	5.02e-05	0.0208
cg03375002	7	73623876	LAT2	TSS1500	0.053	5.02e-05	0.0208
cg14441787	8	40811496		IGR	0.007	5.03e-05	0.0209
cg18667738	1	12630803	DHRS3	Body	0.012	5.04e-05	0.0209
cg25334860	17	1094299		IGR	-0.021	5.04e-05	0.0209
cg20240710	4	186586896	SORBS2	Body	-0.017	5.05e-05	0.0209
cg20335813	9	6842611	KDM4C	Body	0.011	5.05e-05	0.0209
cg12378790	3	21316163		IGR	-0.008	5.05e-05	0.0209
cg05221243	1	59971852	FGGY	Body	-0.009	5.06e-05	0.0209
cg03610364	20	40653415		IGR	0.054	5.06e-05	0.0209
cg24791271	10	2139706		IGR	-0.017	5.08e-05	0.0209
cg04186484	17	61966028		IGR	0.035	5.07e-05	0.0209
cg10951873	1	25254746	RUNX3	Body	0.008	5.08e-05	0.0209
cg11351809	17	14213798	HS3ST3B1	Body	-0.011	5.09e-05	0.021
cg06856687	20	44934509		IGR	0.051	5.09e-05	0.021
cg24124703	5	88122944	MEF2C	5'UTR	-0.01	5.12e-05	0.021
cg11010680	22	50216963	BRD1	Body	-0.009	5.12e-05	0.021
cg00278986	1	180832846	XPR1	ExonBnd	0.049	5.12e-05	0.021
cg26212924	8	145150439	CYC1	Body	0.004	5.13e-05	0.0211
cg01834111	16	57085391	NLRC5	Body	-0.008	5.13e-05	0.0211
cg25629442	17	77070844	ENGASE	TSS200	0.017	5.13e-05	0.0211
cg02142098	22	38965659	DMC1	5'UTR	0.041	5.14e-05	0.0211
cg15195758	2	128529314	WDR33	5'UTR	-0.035	5.16e-05	0.0211
cg04513185	2	136876652	CXCR4	TSS1500	0.009	5.18e-05	0.0211
cg04298771	5	1337326	CLPTM1L	Body	0.006	5.17e-05	0.0211
cg03271162	9	14801827	FREM1	Body	-0.006	5.17e-05	0.0211
cg11788833	15	45459300		IGR	0.003	5.17e-05	0.0211
cg25990329	17	290476	FAM101B	3'UTR	-0.01	5.18e-05	0.0211
cg25512537	17	76250053		IGR	0.035	5.18e-05	0.0211
cg21737734	18	44236847	LOXHD1	Body	-0.012	5.16e-05	0.0211
cg05559640	19	35731617		IGR	0.052	5.15e-05	0.0211
cg03034820	20	42649372	TOX2	Body	0.022	5.17e-05	0.0211
cg22874598	22	17490761		IGR	0.063	5.17e-05	0.0211
cg21802374	3	146672661		IGR	0.028	5.19e-05	0.0211
cg02530375	11	69706831		IGR	0.04	5.19e-05	0.0211
cg02349914	17	2264538	SGSM2	Body	-0.011	5.2e-05	0.0212
cg26981637	14	101371792	MEG8	Body	-0.006	5.21e-05	0.0212
cg26181664	10	60272061	BICC1	TSS1500	-0.006	5.21e-05	0.0212
cg08280989	15	28363460	HERC2	Body	0.005	5.22e-05	0.0212
cg02326224	15	81474451		IGR	0.018	5.22e-05	0.0212
cg17752576	1	98336448	DPYD	Body	-0.006	5.23e-05	0.0212
cg06205640	5	171866874	SH3PXD2B	Body	0.011	5.23e-05	0.0212
cg13592931	5	140235596	PCDHA6	Body	-0.043	5.24e-05	0.0212
cg19640090	12	11975155	ETV6	Body	0.024	5.26e-05	0.0213
cg06385187	20	44098287	WFDC2	TSS200	0.026	5.26e-05	0.0213
cg11554771	1	6305590	HES3	3'UTR	0.005	5.27e-05	0.0213
cg17783135	3	194876491	C3orf21	Body	0.018	5.27e-05	0.0213
cg14372191	1	31467555	PUM1	Body	-0.013	5.28e-05	0.0213
cg19242560	8	124428896	WDYHV1	TSS200	0.011	5.28e-05	0.0213
cg19486507	11	67287418	CABP2	Body	-0.019	5.28e-05	0.0213
cg12559939	2	27858050	GPN1	Body	0.005	5.29e-05	0.0213
cg16974878	1	231622987		IGR	-0.049	5.3e-05	0.0214
cg07687608	12	112711764	HECTD4	Body	-0.005	5.31e-05	0.0214
cg13150534	17	79680935	SLC25A10	Body	-0.033	5.31e-05	0.0214
cg18247806	20	326496	NRSN2	TSS1500	-0.012	5.31e-05	0.0214
cg12463976	3	95618423		IGR	-0.022	5.32e-05	0.0214
cg05555928	11	63887634	MACROD1	Body	-0.018	5.33e-05	0.0214
cg05799906	15	73542085	NEO1	Body	0.044	5.32e-05	0.0214
cg25601547	2	64855072		IGR	-0.018	5.34e-05	0.0214
cg01132589	2	210444475	MAP2	1stExon	0.039	5.34e-05	0.0214
cg24866706	3	96338474		IGR	0.016	5.35e-05	0.0214
cg21887309	5	140209490	PCDHA6	Body	-0.028	5.34e-05	0.0214
cg22598098	6	167357717	RNASET2	Body	-0.012	5.35e-05	0.0214
cg17939931	8	138313657		IGR	-0.015	5.35e-05	0.0214
cg15817923	19	39881719	PAF1	TSS200	0.004	5.33e-05	0.0214
cg09651498	6	169860054	WDR27	Body	-0.025	5.35e-05	0.0214
cg14575899	15	52497340	MYO5C	Body	0.011	5.36e-05	0.0214
cg06178915	13	103498655	ERCC5	1stExon	-0.005	5.36e-05	0.0214
cg26612384	3	74581769		IGR	0.026	5.37e-05	0.0215
cg10019083	4	7985149	ABLIM2	Body	-0.02	5.38e-05	0.0215
cg00663739	1	235489969	ARID4B	Body	-0.01	5.39e-05	0.0215
cg18326783	10	102765364	LZTS2	Body	-0.013	5.39e-05	0.0215
cg01621716	2	11636147		IGR	0.035	5.39e-05	0.0215
cg19097150	7	2500200		IGR	-0.016	5.39e-05	0.0215
cg12523691	4	169717681	PALLD	Body	-0.016	5.41e-05	0.0215
cg16137853	11	102217577	BIRC2	TSS1500	-0.005	5.41e-05	0.0215
cg05860713	21	38092184	SIM2	Body	-0.006	5.42e-05	0.0216
cg27131703	4	147971312		IGR	0.022	5.43e-05	0.0216
cg08066214	12	132284672		IGR	-0.015	5.44e-05	0.0216
cg25943131	12	30848710	IPO8	5'UTR	-0.006	5.44e-05	0.0216
cg08495878	14	95027859	SERPINA4	5'UTR	0.02	5.45e-05	0.0216
cg03770138	9	136009651	RALGDS	Body	0.041	5.46e-05	0.0217
cg06484075	4	184393241		IGR	-0.033	5.47e-05	0.0217
cg10896616	5	1295267	TERT	TSS200	0.012	5.47e-05	0.0217
cg15184934	9	14180661	NFIB	1stExon	-0.016	5.46e-05	0.0217
cg12069423	10	15254709	FAM171A1	3'UTR	0.011	5.47e-05	0.0217
cg08357573	7	66858634		IGR	0.046	5.48e-05	0.0217
cg24127106	19	50183046	PRMT1	Body	-0.016	5.48e-05	0.0217
cg13523713	19	48614733	PLA2G4C	TSS1500	-0.02	5.49e-05	0.0217
cg12220285	12	670152	B4GALNT3	Body	-0.025	5.5e-05	0.0217
cg04938082	16	69156328	CHTF8	Body	0.007	5.5e-05	0.0217
cg14000461	5	32058012	PDZD2	Body	0.009	5.51e-05	0.0217
cg05854718	11	18548308	TSG101	Body	0.004	5.51e-05	0.0217
cg09907883	14	81999924	SEL1L	Body	0.003	5.51e-05	0.0217
cg11466857	20	13253578	ISM1	Body	0.008	5.51e-05	0.0217
cg16393012	12	15114387	ARHGDIB	5'UTR	-0.012	5.53e-05	0.0217
cg10262404	17	16283974	UBB	TSS1500	0.006	5.53e-05	0.0217
cg13457515	17	45934681	SP6	TSS1500	0.028	5.53e-05	0.0217
cg03187166	3	107807805	CD47	Body	-0.006	5.55e-05	0.0218
cg18605441	10	74033756	DDIT4	1stExon	0.005	5.55e-05	0.0218
cg13571388	1	26947729		IGR	0.003	5.55e-05	0.0218
cg08074528	22	50528586	MOV10L1	1stExon	0.024	5.57e-05	0.0219
cg01151118	18	75034488		IGR	0.032	5.57e-05	0.0219
cg19219364	3	164621774		IGR	-0.022	5.58e-05	0.0219
cg18953610	13	110787437		IGR	-0.014	5.58e-05	0.0219
cg25395545	6	167534955	CCR6	TSS1500	0.028	5.6e-05	0.0219
cg14233821	9	138012342	OLFM1	3'UTR	-0.018	5.61e-05	0.0219
cg09668058	13	42601138		IGR	0.009	5.61e-05	0.022
cg06854253	4	142267605		IGR	0.021	5.62e-05	0.022
cg20377955	7	20827825	SP8	TSS1500	-0.027	5.63e-05	0.022
cg14488605	8	144822804		IGR	0.009	5.64e-05	0.022
cg03866835	16	67562656	FAM65A	TSS200	0.004	5.64e-05	0.022
cg25374512	9	26656405		IGR	0.048	5.65e-05	0.022
cg02571201	8	73920559	TERF1	TSS1500	0.057	5.65e-05	0.022
cg13763401	13	78774124	RNF219-AS1	Body	0.021	5.66e-05	0.0221
cg18750819	2	217342965	SMARCAL1	Body	0.005	5.69e-05	0.0221
cg20031659	6	114178324	MARCKS	TSS1500	-0.019	5.7e-05	0.0221
cg02968407	7	1660685		IGR	0.007	5.69e-05	0.0221
cg14158594	7	95951129	SLC25A13	Body	0.003	5.68e-05	0.0221
cg03604364	7	139705703	TBXAS1	Body	-0.02	5.69e-05	0.0221
cg04477940	9	108320289	FKTN	TSS200	0.008	5.69e-05	0.0221
cg11237734	11	27528142	BDNFOS	TSS1500	-0.005	5.7e-05	0.0221
cg09955683	13	31774536	B3GALTL	Body	0.007	5.69e-05	0.0221
cg23531968	13	90110573		IGR	0.041	5.69e-05	0.0221
cg26087735	14	104000447	TRMT61A	Body	-0.02	5.7e-05	0.0221
cg17867243	15	42371653	PLA2G4D	Body	-0.074	5.66e-05	0.0221
cg12838928	16	16112597	ABCC1	Body	-0.023	5.68e-05	0.0221
cg15194925	22	30987935	PES1	TSS200	-0.004	5.67e-05	0.0221
cg04626039	14	57159156		IGR	-0.031	5.71e-05	0.0221
cg15069758	1	110198731	GSTM4	Body	0.009	5.72e-05	0.0221
cg05004720	2	109605849	EDAR	TSS200	0.042	5.72e-05	0.0221
cg02909497	9	117174710	DFNB31	Body	-0.008	5.71e-05	0.0221
cg14851705	11	76020877		IGR	-0.01	5.72e-05	0.0221
cg18652121	3	179322868	MRPL47	TSS1500	-0.007	5.73e-05	0.0221
cg05255807	6	88411528	NCRNA00120	TSS1500	0.007	5.74e-05	0.0221
cg02856716	1	18993307	PAX7	Body	0.006	5.76e-05	0.0221
cg00907427	1	23668691	HNRNPR	5'UTR	-0.015	5.75e-05	0.0221
cg17031396	1	33226541	KIAA1522	Body	-0.017	5.75e-05	0.0221
cg07185843	5	74532852	ANKRD31	TSS200	0.005	5.75e-05	0.0221
cg03252258	7	97933035	BAIAP2L1	Body	0.005	5.76e-05	0.0221
cg00515437	15	83422206		IGR	-0.02	5.76e-05	0.0221
cg24613524	17	58363672	USP32	Body	-0.006	5.75e-05	0.0221
cg16604553	9	4489544	SLC1A1	TSS1500	-0.053	5.78e-05	0.0222
cg13737408	14	94393654	FAM181A	Body	0.037	5.78e-05	0.0222
cg18678763	11	4115507	RRM1	TSS1500	0.011	5.79e-05	0.0222
cg23318736	14	101779813		IGR	-0.053	5.79e-05	0.0222
cg09789791	14	52597044		IGR	0.019	5.8e-05	0.0222
cg07026599	16	79634736	MAF	TSS200	0.009	5.8e-05	0.0222
cg21527556	19	1984998		IGR	-0.024	5.8e-05	0.0222
cg25258033	6	167368657	RNASET2	Body	0.055	5.82e-05	0.0222
cg22499348	7	129289868	NRF1	5'UTR	-0.022	5.82e-05	0.0222
cg03823352	11	100001562	CNTN5	Body	-0.024	5.81e-05	0.0222
cg15879165	15	74903214	CLK3	5'UTR	-0.008	5.81e-05	0.0222
cg19404616	6	144801637	UTRN	Body	-0.007	5.83e-05	0.0223
cg08232895	19	47177742	PRKD2	3'UTR	-0.014	5.83e-05	0.0223
cg20255094	1	160771763	LY9	3'UTR	-0.014	5.84e-05	0.0223
cg10641499	22	35449356		IGR	0.011	5.85e-05	0.0223
cg05125875	15	40425922		IGR	0.01	5.86e-05	0.0223
cg00266388	10	134184547	LRRC27	Body	-0.01	5.86e-05	0.0223
cg08307963	1	147245485	GJA5	TSS200	-0.007	5.88e-05	0.0223
cg17284844	1	233743159		IGR	0.041	5.87e-05	0.0223
cg20411781	8	136676667		IGR	0.05	5.88e-05	0.0223
cg01281645	11	72751340	FCHSD2	Body	-0.008	5.88e-05	0.0223
cg03425615	12	133409657		IGR	-0.008	5.88e-05	0.0223
cg12321379	2	221758256		IGR	0.087	5.9e-05	0.0223
cg13510812	3	45429626	LARS2	TSS1500	0.059	5.89e-05	0.0223
cg09624733	3	191905708	FGF12	Body	0.044	5.91e-05	0.0223
cg25441269	9	127615686	WDR38	TSS200	0.005	5.89e-05	0.0223
cg07136909	11	71278894		IGR	0.121	5.9e-05	0.0223
cg08805208	12	131589169	GPR133	Body	-0.021	5.89e-05	0.0223
cg13437593	17	38210697	MED24	1stExon	0.003	5.9e-05	0.0223
cg06956230	17	42583527		IGR	0.019	5.9e-05	0.0223
cg14886198	19	40744336	AKT2	Body	-0.012	5.91e-05	0.0223
cg05141867	6	3075352		IGR	0.016	5.91e-05	0.0223
cg22608602	12	133235911	POLE	Body	-0.007	5.92e-05	0.0223
cg21698295	8	55466766		IGR	0.04	5.92e-05	0.0224
cg09187217	4	17586185	LAP3	Body	0.006	5.94e-05	0.0224
cg13158676	4	56251979	SRD5A3-AS1	TSS1500	-0.008	5.94e-05	0.0224
cg05717645	13	74727546		IGR	0.01	5.94e-05	0.0224
cg15431948	2	31138571	GALNT14	Body	0.024	5.98e-05	0.0224
cg16764807	6	20534632	CDKAL1	TSS200	0.003	5.97e-05	0.0224
cg25359978	7	156685986	LMBR1	TSS200	0.004	5.96e-05	0.0224
cg26967295	13	90206016	LINC00353	Body	-0.015	5.96e-05	0.0224
cg15545086	15	75941226	SNX33	TSS200	-0.015	5.96e-05	0.0224
cg03351248	15	100880064	ADAMTS17	Body	-0.034	5.97e-05	0.0224
cg04528771	17	27893087	ABHD15	Body	0.006	5.97e-05	0.0224
cg01153620	19	1828388	REXO1	Body	-0.021	5.96e-05	0.0224
cg15056793	20	35206859	TGIF2	5'UTR	0.007	5.98e-05	0.0224
cg17108237	11	94355875		IGR	-0.024	5.99e-05	0.0225
cg04567466	1	23894902		IGR	0.006	6.06e-05	0.0225
cg10193841	1	32203291	ADGRB2	Body	-0.008	6.06e-05	0.0225
cg26249174	1	61419988	NFIA-AS2	ExonBnd	-0.01	6.04e-05	0.0225
cg18560264	3	52324089	GLYCTK	Body	-0.007	6.01e-05	0.0225
cg16808912	3	99603495	MIR548G	Body	-0.051	6.01e-05	0.0225
cg02504489	5	150429587	TNIP1	Body	-0.013	6.03e-05	0.0225
cg11071615	6	30690438	TUBB	Body	-0.004	6.03e-05	0.0225
cg20338393	6	41323157		IGR	-0.034	6.06e-05	0.0225
cg27374734	6	150158148	LRP11	Body	0.005	6.01e-05	0.0225
cg23471905	7	84243859		IGR	0.049	6.02e-05	0.0225
cg13659034	7	143088584	EPHA1	Body	-0.01	6.03e-05	0.0225
cg12255284	8	67786401	MCMDC2	Body	-0.02	6.06e-05	0.0225
cg21594924	9	17811008		IGR	-0.026	6.02e-05	0.0225
cg19373670	9	93920550		IGR	0.008	6.05e-05	0.0225
cg06162995	9	140352098	NSMF	Body	-0.005	6.06e-05	0.0225
cg18977436	13	103054076	FGF14	5'UTR	-0.013	6.06e-05	0.0225
cg19635507	15	43713259	RNU6-28P	Body	-0.011	6.03e-05	0.0225
cg12196901	17	26630081	FLJ40504	Body	0.015	6.05e-05	0.0225
cg05806884	17	80052754	FASN	Body	-0.009	6.05e-05	0.0225
cg12216327	22	38292299		IGR	-0.007	6.03e-05	0.0225
cg13208614	1	110695039	SLC6A17	5'UTR	-0.033	6.07e-05	0.0225
cg25028766	6	158499155	SYNJ2	Body	0.007	6.07e-05	0.0225
cg02905206	6	168321999	MLLT4	Body	0.009	6.08e-05	0.0225
cg15778335	22	43011005	POLDIP3	TSS200	0.012	6.08e-05	0.0225
cg10397930	11	109959298		IGR	0.016	6.1e-05	0.0226
cg15370010	16	86990309		IGR	0.021	6.1e-05	0.0226
cg22034315	2	113953543	PSD4	Body	-0.012	6.14e-05	0.0226
cg22047910	2	196522755	SLC39A10	5'UTR	0.008	6.14e-05	0.0226
cg06725479	2	201937026	NDUFB3	5'UTR	0.01	6.13e-05	0.0226
cg18094414	3	125933236		IGR	0.044	6.11e-05	0.0226
cg25492814	4	47916879	NFXL1	TSS200	0.009	6.14e-05	0.0226
cg04964920	5	55162578	IL31RA	ExonBnd	-0.005	6.12e-05	0.0226
cg21948027	7	1809455		IGR	0.005	6.14e-05	0.0226
cg20761204	7	106433397		IGR	-0.009	6.14e-05	0.0226
cg22498240	8	8356560		IGR	0.024	6.13e-05	0.0226
cg11959771	9	101984403	ALG2	TSS200	0.003	6.12e-05	0.0226
cg13484341	10	70232027	DNA2	TSS200	0.016	6.11e-05	0.0226
cg02064275	17	39465713		IGR	0.027	6.11e-05	0.0226
cg10254317	17	80254303		IGR	0.008	6.13e-05	0.0226
cg24429613	21	47405667	COL6A1	Body	0.005	6.11e-05	0.0226
cg09309286	17	32960898	TMEM132E	Body	-0.021	6.15e-05	0.0226
cg03720511	17	4436362	SPNS2	Body	-0.016	6.16e-05	0.0226
cg18802946	15	25403253		IGR	0.053	6.17e-05	0.0226
cg20105647	3	154796045	MME	TSS1500	0.009	6.17e-05	0.0227
cg24358337	15	59665646	MYO1E	TSS1500	-0.025	6.18e-05	0.0227
cg09324461	1	48231258	TRABD2B	3'UTR	-0.012	6.19e-05	0.0227
cg04878489	6	43139942	SRF	Body	0.016	6.2e-05	0.0227
cg26159601	7	1248693		IGR	0.01	6.2e-05	0.0227
cg06540747	2	169966394		IGR	0.016	6.21e-05	0.0227
cg12861797	15	43585817	TGM7	Body	0.039	6.21e-05	0.0227
cg07891543	3	176762529	TBL1XR1	Body	-0.015	6.22e-05	0.0227
cg12432846	1	85741899	BCL10	Body	0.011	6.22e-05	0.0227
cg18716706	3	10276280	IRAK2	Body	-0.006	6.25e-05	0.0228
cg02608382	4	186127482		IGR	0.007	6.25e-05	0.0228
cg11712484	13	86594585		IGR	-0.014	6.24e-05	0.0228
cg10218519	16	59764694		IGR	-0.024	6.25e-05	0.0228
cg11985745	18	54314844		IGR	-0.01	6.24e-05	0.0228
cg01751472	19	18668571	KXD1	1stExon	0.003	6.24e-05	0.0228
cg08524197	16	188850	C16orf35	TSS200	0.004	6.26e-05	0.0228
cg15833634	17	17068185	MPRIP	Body	-0.012	6.25e-05	0.0228
cg04906879	2	171571842	LOC440925	TSS1500	0.003	6.26e-05	0.0228
cg21671020	6	30068493		IGR	0.009	6.27e-05	0.0228
cg09932762	6	137861989		IGR	0.014	6.27e-05	0.0228
cg16156925	22	37916286	CARD10	TSS1500	0.028	6.31e-05	0.0229
cg14290451	6	35436136	RPL10A	TSS200	0.005	6.32e-05	0.0229
cg24019429	16	57909782		IGR	0.012	6.32e-05	0.0229
cg14733958	17	26883828	PIGS	ExonBnd	0.007	6.32e-05	0.0229
cg13509756	9	89128406		IGR	0.013	6.34e-05	0.023
cg09576223	22	39092757	JOSD1	Body	0.038	6.34e-05	0.023
cg26365399	6	127587909	RNF146	TSS200	0.008	6.35e-05	0.023
cg04867178	6	168503473		IGR	0.062	6.35e-05	0.023
cg07717588	2	235907647	SH3BP4	5'UTR	-0.015	6.37e-05	0.023
cg15019273	5	171620983	EFCAB9	TSS200	-0.014	6.37e-05	0.023
cg09213102	16	71392373	CALB2	TSS1500	0.018	6.37e-05	0.023
cg03816592	17	45886242	OSBPL7	Body	0.005	6.37e-05	0.023
cg03048962	15	68658571	ITGA11	Body	-0.008	6.38e-05	0.023
cg01525070	2	545407		IGR	0.012	6.4e-05	0.0231
cg01814991	6	147666788	STXBP5	Body	-0.02	6.4e-05	0.0231
cg07723340	8	13518960		IGR	-0.015	6.4e-05	0.0231
cg23385248	15	93579332		IGR	0.012	6.41e-05	0.0231
cg02705011	18	76752660	SALL3	Body	-0.033	6.41e-05	0.0231
cg11035216	3	50374929	RASSF1	TSS200	0.003	6.42e-05	0.0231
cg04495336	8	2419119		IGR	-0.04	6.43e-05	0.0231
cg15237899	9	79635402	FOXB2	1stExon	0.01	6.43e-05	0.0231
cg16407683	2	191394503	NEMP2	Body	-0.031	6.44e-05	0.0232
cg12817575	8	104426592	DCAF13	TSS1500	-0.027	6.44e-05	0.0232
cg14979079	3	17087078	PLCL2	Body	-0.005	6.45e-05	0.0232
cg20487572	1	45233219	KIF2C	3'UTR	-0.008	6.47e-05	0.0232
cg11339837	1	90967211		IGR	0.031	6.5e-05	0.0232
cg20232307	1	152539753	LCE3E	TSS1500	0.081	6.47e-05	0.0232
cg11290779	1	204092714	SOX13	Body	0.035	6.48e-05	0.0232
cg18326398	2	75328206	TACR1	Body	0.029	6.49e-05	0.0232
cg26931693	4	144280191	GAB1	Body	-0.016	6.48e-05	0.0232
cg03919533	12	57145872	PRIM1	Body	0.005	6.5e-05	0.0232
cg14886930	16	68298280	SLC7A6	TSS200	0.005	6.48e-05	0.0232
cg10370025	17	926264	ABR	Body	-0.007	6.48e-05	0.0232
cg26853458	17	9805074	RCVRN	Body	0.063	6.5e-05	0.0232
cg06968794	17	28403561	EFCAB5	Body	0.016	6.5e-05	0.0232
cg06579829	17	57970481	RPS6KB1	5'UTR	0.004	6.48e-05	0.0232
cg17241447	19	8201349	FBN3	Body	-0.01	6.49e-05	0.0232
cg13552832	9	18493888	ADAMTSL1	Body	0.007	6.51e-05	0.0232
cg21233902	9	20271083		IGR	-0.014	6.52e-05	0.0232
cg22561966	11	102139342		IGR	0.032	6.52e-05	0.0232
cg22005405	4	164676460	MARCH1	Body	0.012	6.54e-05	0.0233
cg23404479	8	58256345	LOC101929488	Body	0.015	6.54e-05	0.0233
cg04931808	14	49274525		IGR	0.047	6.55e-05	0.0233
cg08895109	4	65871044	LOC401134	TSS1500	-0.018	6.56e-05	0.0233
cg20909752	15	72524565	PKM	TSS1500	0.02	6.56e-05	0.0233
cg06625777	16	30906395	BCL7C	TSS1500	-0.009	6.56e-05	0.0233
cg11451506	2	100210257	AFF3	Body	-0.023	6.59e-05	0.0233
cg09710279	5	118358672		IGR	0.035	6.58e-05	0.0233
cg13068216	6	158733981	TULP4	1stExon	-0.024	6.58e-05	0.0233
cg00135032	11	74382794		IGR	0.013	6.59e-05	0.0233
cg16359370	14	70379938	SMOC1	Body	-0.01	6.58e-05	0.0233
cg06185204	15	80351985	ZFAND6	TSS200	0.005	6.58e-05	0.0233
cg05312574	15	65281963	SPG21	TSS200	0.008	6.59e-05	0.0233
cg01906695	12	48399493	COL2A1	TSS1500	0.031	6.61e-05	0.0234
cg11097712	15	89750263		IGR	0.005	6.61e-05	0.0234
cg02583183	16	75450019	CFDP1	Body	-0.016	6.62e-05	0.0234
cg06639496	22	50749598		IGR	-0.018	6.62e-05	0.0234
cg03489181	10	72424633		IGR	0.023	6.63e-05	0.0234
cg00885365	2	215702120		IGR	0.036	6.63e-05	0.0234
cg06921552	11	69258203		IGR	0.004	6.66e-05	0.0235
cg23059366	17	19266654	B9D1	TSS1500	0.052	6.65e-05	0.0235
cg05238585	20	2690261	EBF4	Body	-0.036	6.65e-05	0.0235
cg20871579	1	1650919	CDK11B	5'UTR	0.005	6.67e-05	0.0235
cg20164652	11	8027831		IGR	0.047	6.66e-05	0.0235
cg22607922	12	111051092	TCTN1	TSS1500	0.007	6.67e-05	0.0235
cg03012280	15	41098255	ZFYVE19	TSS1500	-0.092	6.67e-05	0.0235
cg11928630	19	39649618	PAK4	5'UTR	0.039	6.68e-05	0.0235
cg14865394	2	215452484		IGR	-0.018	6.7e-05	0.0235
cg15914379	6	33195622		IGR	0.033	6.69e-05	0.0235
cg14123436	9	98544579		IGR	0.01	6.69e-05	0.0235
cg15061330	10	115580593		IGR	0.016	6.69e-05	0.0235
cg05427387	17	11523106	DNAH9	ExonBnd	-0.008	6.7e-05	0.0235
cg11841181	19	36423098		IGR	0.032	6.7e-05	0.0235
cg18769060	17	60198913		IGR	0.013	6.7e-05	0.0235
cg05996236	5	178286857	ZNF354B	TSS200	0.007	6.71e-05	0.0235
cg01900772	2	170820946	UBR3	Body	0.011	6.72e-05	0.0235
cg07998951	7	152456579	ACTR3B	TSS1500	0.039	6.72e-05	0.0235
cg23599976	7	156722536		IGR	0.036	6.74e-05	0.0236
cg13863103	9	98902324		IGR	0.014	6.74e-05	0.0236
cg23580358	19	14180843		IGR	-0.016	6.73e-05	0.0236
cg08774231	5	146258181	PPP2R2B	TSS200	0.004	6.75e-05	0.0236
cg17312370	20	60114063	CDH4	Body	-0.02	6.76e-05	0.0236
cg09111071	4	38665154	FLJ13197	Body	0.008	6.76e-05	0.0236
cg19424557	22	19515544		IGR	-0.016	6.77e-05	0.0236
cg09233112	1	12074638		IGR	0.017	6.78e-05	0.0236
cg24544889	1	177537910		IGR	-0.027	6.8e-05	0.0237
cg08453458	4	187491428		IGR	0.048	6.79e-05	0.0237
cg20332469	9	82773696		IGR	-0.013	6.8e-05	0.0237
cg03328727	9	92034102	SEMA4D	5'UTR	0.056	6.81e-05	0.0237
cg08272428	12	122037122		IGR	-0.007	6.81e-05	0.0237
cg02321871	13	50159138	RCBTB1	5'UTR	-0.008	6.81e-05	0.0237
cg25652672	16	90096456	GAS8-AS1	TSS200	-0.005	6.81e-05	0.0237
cg24439070	22	42977869	RRP7B	Body	0.005	6.81e-05	0.0237
cg11652095	21	38939404		IGR	-0.008	6.82e-05	0.0237
cg04723416	5	15616382	CTD-2350J17.1	TSS1500	0.011	6.84e-05	0.0237
cg26894841	16	90016551	DEF8	5'UTR	-0.01	6.84e-05	0.0237
cg22211164	2	68615001	PLEK	Body	-0.017	6.85e-05	0.0238
cg26066474	18	76653676		IGR	0.042	6.85e-05	0.0238
cg04575478	17	76394126	PGS1	Body	-0.011	6.86e-05	0.0238
cg22598841	1	113615267	LRIG2	TSS1500	-0.011	6.88e-05	0.0238
cg00314248	2	132394574	LINC01087	TSS200	0.014	6.87e-05	0.0238
cg08581546	2	234732287	MROH2A	Body	-0.015	6.88e-05	0.0238
cg08550023	6	17393365	CAP2	TSS1500	0.034	6.87e-05	0.0238
cg00387552	10	7555607		IGR	0.006	6.88e-05	0.0238
cg14848862	12	95654404	VEZT	Body	-0.009	6.87e-05	0.0238
cg03564166	16	70380888	DDX19A	5'UTR	0.007	6.88e-05	0.0238
cg10458961	1	16448346		IGR	0.016	6.89e-05	0.0238
cg02585483	5	61602105	KIF2A	5'UTR	0.008	6.91e-05	0.0238
cg10974601	7	2287495	NUDT1	Body	-0.007	6.91e-05	0.0238
cg26328609	12	120425988		IGR	-0.032	6.92e-05	0.0238
cg07189550	1	179851385	TOR1AIP1	TSS200	0.003	6.98e-05	0.0239
cg26655295	2	677162	TMEM18	Body	0.004	6.96e-05	0.0239
cg21977467	3	19988404	RAB5A	TSS200	-0.007	6.93e-05	0.0239
cg24687806	6	168132832		IGR	-0.006	6.98e-05	0.0239
cg26796379	8	77766073	ZFHX4	Body	0.008	6.97e-05	0.0239
cg10231556	9	36401304	RNF38	TSS1500	0.008	6.98e-05	0.0239
cg24884648	10	95676572		IGR	-0.029	6.94e-05	0.0239
cg27351780	11	35639995	FJX1	1stExon	-0.007	6.95e-05	0.0239
cg02201489	12	4696656		IGR	-0.006	6.96e-05	0.0239
cg02645563	12	54610102		IGR	0.028	6.98e-05	0.0239
cg11555873	13	29102417		IGR	0.028	6.95e-05	0.0239
cg23416247	13	42535382	KIAA0564	TSS200	0.011	6.95e-05	0.0239
cg03923252	14	53019362	TXNDC16	TSS200	0.004	6.96e-05	0.0239
cg12069304	16	24787524	TNRC6A	Body	-0.008	6.95e-05	0.0239
cg11141437	17	2851165	RAP1GAP2	Body	-0.016	6.98e-05	0.0239
cg02652405	18	51094795	LOC102724651	TSS200	0.041	6.98e-05	0.0239
cg03475229	19	57438933		IGR	0.032	6.97e-05	0.0239
cg14242447	20	32076804	CBFA2T2	TSS1500	-0.007	6.94e-05	0.0239
cg24847601	6	78176135		IGR	0.009	6.99e-05	0.0239
cg20735819	9	131971267		IGR	-0.01	6.99e-05	0.0239
cg02181349	4	186979601		IGR	0.05	7e-05	0.0239
cg01870995	12	3602546	PRMT8	Body	-0.013	7e-05	0.0239
cg24584367	1	156565633	GPATCH4	Body	0.013	7.06e-05	0.024
cg23669186	3	122399420	PARP14	TSS1500	0.003	7.06e-05	0.024
cg06507232	3	187838411		IGR	0.005	7.05e-05	0.024
cg01589294	4	159082678	FAM198B	Body	-0.061	7.07e-05	0.024
cg01881688	8	145897116		IGR	-0.032	7.05e-05	0.024
cg14251471	9	23452127		IGR	-0.008	7.07e-05	0.024
cg03983811	10	99400441	PI4K2A	TSS200	0.005	7.07e-05	0.024
cg07326706	11	70808889	SHANK2	Body	-0.012	7.06e-05	0.024
cg12429629	15	93152363		IGR	-0.022	7.05e-05	0.024
cg17002108	19	12758083	MAN2B1	Body	-0.013	7.03e-05	0.024
cg08326933	19	49967537	ALDH16A1	Body	-0.013	7.04e-05	0.024
cg24787924	19	54231819	MIR518E	TSS1500	-0.016	7.06e-05	0.024
cg23733739	8	97109610		IGR	0.03	7.08e-05	0.024
cg09624538	1	179699342		IGR	0.012	7.08e-05	0.024
cg09802076	12	85285441	SLC6A15	5'UTR	0.048	7.08e-05	0.024
cg18861421	19	11450590	RAB3D	TSS1500	0.016	7.09e-05	0.024
cg03548761	20	23754809		IGR	-0.012	7.09e-05	0.024
cg27206407	17	76349089		IGR	0.01	7.1e-05	0.024
cg08825146	2	84840595	DNAH6	Body	-0.022	7.12e-05	0.0241
cg15843385	1	155036091	EFNA4	TSS200	0.003	7.13e-05	0.0241
cg07758936	3	27525996	SLC4A7	TSS200	0.005	7.13e-05	0.0241
cg21568020	14	38028863		IGR	-0.011	7.15e-05	0.0242
cg18102084	12	106535424		IGR	0.037	7.17e-05	0.0242
cg15229570	10	117723600		IGR	0.028	7.18e-05	0.0242
cg17428913	1	36563557	COL8A2	Body	-0.009	7.19e-05	0.0242
cg01324000	16	71324258	FTSJD1	TSS1500	0.027	7.19e-05	0.0242
cg05099596	2	108604750	SLC5A7	Body	-0.023	7.2e-05	0.0243
cg25178565	10	22990128	PIP4K2A	Body	0.019	7.21e-05	0.0243
cg13853450	18	64271503	CDH19	TSS1500	0.012	7.21e-05	0.0243
cg02578961	22	46671616	TTC38	Body	-0.009	7.2e-05	0.0243
cg17411367	19	45525437	RELB	Body	-0.006	7.22e-05	0.0243
cg07404554	2	25570581		IGR	0.034	7.25e-05	0.0243
cg04332513	3	122135059	WDR5B	TSS200	-0.005	7.25e-05	0.0243
cg14414876	4	178365849		IGR	-0.035	7.26e-05	0.0243
cg09831641	5	82651164		IGR	-0.039	7.24e-05	0.0243
cg05348784	5	116184916		IGR	0.022	7.24e-05	0.0243
cg27585618	6	108093747	SCML4	5'UTR	-0.01	7.25e-05	0.0243
cg13895331	9	6418884	UHRF2	Body	-0.05	7.26e-05	0.0243
cg01077542	9	130649743	ST6GALNAC6	3'UTR	0.009	7.23e-05	0.0243
cg25157810	12	5107082		IGR	-0.016	7.26e-05	0.0243
cg09048510	16	86679454		IGR	0.026	7.24e-05	0.0243
cg27600804	16	89111748		IGR	0.037	7.27e-05	0.0243
cg05204587	17	3852656	ATP2A3	Body	-0.01	7.26e-05	0.0243
cg13518988	17	73401817	GRB2	TSS200	0.004	7.23e-05	0.0243
cg14545763	19	58920002	ZNF584	TSS200	0.004	7.26e-05	0.0243
cg20762897	7	132937989	EXOC4	Body	-0.003	7.27e-05	0.0243
cg17221506	5	131281504	MEIKIN	TSS200	0.014	7.31e-05	0.0244
cg22961699	15	77935488		IGR	-0.01	7.31e-05	0.0244
cg02084046	5	139027359	CXXC5	TSS1500	0.009	7.32e-05	0.0244
cg22751438	9	115333218	KIAA1958	5'UTR	-0.019	7.32e-05	0.0244
cg11995722	8	17548659	MTUS1	Body	-0.014	7.34e-05	0.0244
cg00856443	8	60127667		IGR	0.029	7.34e-05	0.0244
cg24776910	17	7117616	DLG4	Body	0.01	7.33e-05	0.0244
cg06598987	17	25846548	KSR1	5'UTR	0.008	7.34e-05	0.0244
cg27031373	5	52627604		IGR	0.042	7.35e-05	0.0244
cg09779589	5	54430727	CDC20B	Body	-0.021	7.36e-05	0.0244
cg22843111	5	79047136	CMYA5	Body	0.016	7.37e-05	0.0244
cg02389931	10	422076	DIP2C	Body	0.019	7.35e-05	0.0244
cg23175322	11	64765098	BATF2	TSS1500	-0.01	7.36e-05	0.0244
cg11858564	14	74182560	PNMA1	TSS1500	-0.01	7.37e-05	0.0244
cg02976190	17	74084167	EXOC7	Body	-0.008	7.36e-05	0.0244
cg22404151	19	58603088	ZSCAN18	Body	-0.013	7.36e-05	0.0244
cg08141342	1	45308976	PTCH2	TSS1500	-0.007	7.38e-05	0.0245
cg25199666	8	142933617		IGR	0.034	7.39e-05	0.0245
cg25428846	4	141107931		IGR	0.007	7.4e-05	0.0245
cg08285677	15	71371827		IGR	0.044	7.41e-05	0.0245
cg08551248	1	40255129	BMP8B	TSS1500	0.007	7.41e-05	0.0245
cg26051748	10	134651621		IGR	-0.017	7.42e-05	0.0246
cg03558515	11	133236244	OPCML	Body	0.048	7.43e-05	0.0246
cg22450693	17	48624483	SPATA20	TSS200	0.004	7.43e-05	0.0246
cg20499126	3	6433955		IGR	-0.02	7.46e-05	0.0246
cg08001520	3	128840660	RAB43	TSS200	0.021	7.45e-05	0.0246
cg10010780	4	187629520	FAT1	Body	0.008	7.46e-05	0.0246
cg01175698	5	28549424		IGR	-0.012	7.44e-05	0.0246
cg12322015	6	4136207	ECI2	TSS1500	0.019	7.46e-05	0.0246
cg21674088	9	735014	KANK1	Body	0.02	7.46e-05	0.0246
cg00415827	10	11728989		IGR	-0.031	7.44e-05	0.0246
cg03694279	10	43788993		IGR	0.051	7.45e-05	0.0246
cg11439475	15	52821378	MYO5A	TSS200	0.005	7.45e-05	0.0246
cg13420792	19	47364474		IGR	0.004	7.46e-05	0.0246
cg16976419	17	29592853	NF1	Body	-0.034	7.49e-05	0.0246
cg27607849	5	133389776		IGR	0.054	7.5e-05	0.0246
cg27066295	16	87778903	KLHDC4	Body	-0.022	7.51e-05	0.0247
cg17269633	17	42733600	C17orf104	TSS200	-0.026	7.51e-05	0.0247
cg05882969	1	38455985	SF3A3	TSS1500	0.005	7.53e-05	0.0247
cg19989750	3	129276211	PLXND1	Body	-0.019	7.53e-05	0.0247
cg13436451	6	168378673	HGC6.3	TSS1500	0.006	7.53e-05	0.0247
cg19397128	8	116681246	TRPS1	TSS200	-0.004	7.53e-05	0.0247
cg23747996	8	145723492	PPP1R16A	Body	-0.015	7.54e-05	0.0247
cg05346256	12	25959372		IGR	-0.01	7.52e-05	0.0247
cg12351768	13	113296192		IGR	-0.029	7.53e-05	0.0247
cg14138747	4	141825221	RNF150	Body	-0.013	7.55e-05	0.0247
cg22460725	7	51108584	COBL	Body	0.018	7.55e-05	0.0247
cg08452250	12	102266364		IGR	0.008	7.56e-05	0.0247
cg23670563	7	767237	PRKAR1B	TSS1500	0.007	7.58e-05	0.0247
cg03724006	11	62790783		IGR	0.006	7.57e-05	0.0247
cg14331765	11	121672049		IGR	0.036	7.58e-05	0.0247
cg04369874	15	44581627	CASC4	Body	-0.014	7.57e-05	0.0247
cg12426587	22	31265379	OSBP2	Body	-0.018	7.58e-05	0.0247
cg25827124	8	70312989		IGR	-0.01	7.59e-05	0.0247
cg19826848	11	20148170		IGR	-0.01	7.59e-05	0.0247
cg22922861	7	155287373		IGR	0.011	7.59e-05	0.0247
cg10817093	4	174089402	GALNT7	TSS1500	-0.003	7.6e-05	0.0247
cg12439608	4	39050213	KLHL5	5'UTR	0.046	7.61e-05	0.0248
cg02650000	9	130965465	DNM1	TSS200	0.007	7.61e-05	0.0248
cg22567250	3	112628051		IGR	-0.007	7.62e-05	0.0248
cg19379302	3	10857435	SLC6A11	TSS1500	-0.045	7.62e-05	0.0248
cg13173797	4	37969628	TBC1D1	Body	0.045	7.63e-05	0.0248
cg04851044	6	33638313	ITPR3	Body	-0.009	7.64e-05	0.0248
cg04119303	11	1660513	HCCA2	Body	0.039	7.65e-05	0.0248
cg06482656	8	33457681	DUSP26	TSS200	-0.03	7.66e-05	0.0248
cg10516516	3	54231340	CACNA2D3	Body	0.036	7.67e-05	0.0249
cg13274978	8	52320849	PXDNL	Body	-0.01	7.67e-05	0.0249
cg04623987	19	32816062		IGR	0.006	7.67e-05	0.0249
cg00069760	3	197035565		IGR	0.013	7.7e-05	0.0249
cg19082765	4	74059087	ANKRD17	Body	0.033	7.7e-05	0.0249
cg15183002	5	67513119	PIK3R1	5'UTR	-0.012	7.7e-05	0.0249
cg06575656	7	150809483	AGAP3	5'UTR	-0.029	7.69e-05	0.0249
cg00634483	8	49470964		IGR	0.068	7.7e-05	0.0249
cg04619450	15	58553983		IGR	0.005	7.69e-05	0.0249
cg23882790	19	21203004	ZNF430	TSS1500	0.078	7.69e-05	0.0249
cg14332346	11	18548210	TSG101	Body	-0.016	7.71e-05	0.0249
cg05833095	12	111015746	PPTC7	Body	0.013	7.71e-05	0.0249
cg19404812	4	170540609	CLCN3	TSS1500	0.035	7.72e-05	0.0249
cg13451481	1	234673929		IGR	0.007	7.72e-05	0.0249
cg11941455	11	72399575	ARAP1	ExonBnd	-0.019	7.72e-05	0.0249
cg16497732	8	141405143	TRAPPC9	Body	-0.006	7.74e-05	0.0249
cg02219125	14	89290504	TTC8	TSS1500	-0.005	7.74e-05	0.0249
cg14428237	1	198136929	NEK7	5'UTR	0.008	7.75e-05	0.0249
cg26038852	21	47640170	LSS	Body	-0.015	7.75e-05	0.0249
cg07535903	3	97594844	CRYBG3	TSS1500	-0.008	7.76e-05	0.0249
cg15525782	19	36210692	MLL4	Body	-0.014	7.76e-05	0.0249
cg06758132	19	49833652		IGR	0.005	7.76e-05	0.0249
cg11663975	1	202936448	CYB5R1	TSS200	0.008	7.77e-05	0.025
cg05628436	22	39186607	DNAL4	5'UTR	-0.005	7.77e-05	0.025
cg23439917	18	77221937	NFATC1	Body	-0.02	7.78e-05	0.025
cg09266468	1	45241580	SNORD46	TSS1500	-0.005	7.88e-05	0.025
cg21452447	2	1880131	MYT1L	Body	-0.018	7.84e-05	0.025
cg20595215	3	8543014	LMCD1	TSS1500	0.013	7.87e-05	0.025
cg04136727	3	127606259		IGR	0.037	7.81e-05	0.025
cg13487184	3	183863572		IGR	0.011	7.81e-05	0.025
cg17089729	4	40043204		IGR	0.006	7.87e-05	0.025
cg25776255	4	147443144	SLC10A7	TSS200	0.004	7.81e-05	0.025
cg19694371	5	149380223	HMGXB3	5'UTR	0.005	7.88e-05	0.025
cg10050884	5	176830535	F12	Body	0.004	7.84e-05	0.025
cg21531017	6	30159510	TRIM26	Body	-0.007	7.84e-05	0.025
cg01367322	6	33283796	ZBTB22	Body	-0.019	7.85e-05	0.025
cg21603716	8	12808039	KIAA1456	5'UTR	0.034	7.84e-05	0.025
cg12792732	8	54674575	ATP6V1H	Body	0.032	7.8e-05	0.025
cg10462600	8	73608394	KCNB2	Body	-0.02	7.87e-05	0.025
cg13430300	8	73907269		IGR	0.017	7.87e-05	0.025
cg22915154	11	68816030	TPCN2	TSS1500	0.014	7.85e-05	0.025
cg13933023	11	116166109		IGR	-0.008	7.82e-05	0.025
cg14654629	12	46121631	LOC400027	Body	0.006	7.88e-05	0.025
cg12007863	12	96272432	CCDC38	Body	0.042	7.85e-05	0.025
cg00244634	12	100661419	SCYL2	TSS200	0.011	7.87e-05	0.025
cg18281527	13	51872358		IGR	0.008	7.79e-05	0.025
cg05271910	13	100037488	UBAC2	Body	-0.007	7.81e-05	0.025
cg10885791	15	57967914	GCOM1	Body	0.007	7.87e-05	0.025
cg09236903	15	63353323	TPM1	Body	-0.007	7.85e-05	0.025
cg10972686	18	47252789		IGR	0.014	7.83e-05	0.025
cg13358109	19	49644284	PPFIA3	Body	0.036	7.86e-05	0.025
cg06144080	20	33735161	EDEM2	TSS200	0.004	7.87e-05	0.025
cg06951964	22	41840449	TOB2	5'UTR	-0.006	7.84e-05	0.025
cg12430078	2	70121688	SNRNP27	Body	-0.019	7.89e-05	0.025
cg23866762	3	4344834	SETMAR	TSS1500	0.052	7.89e-05	0.025
cg23037777	20	55072651	C20orf43	Body	0.01	7.88e-05	0.025
cg25324046	6	35889059	SRPK1	TSS200	0.003	7.9e-05	0.025
cg11461359	20	45531200	EYA2	5'UTR	0.04	7.9e-05	0.025
cg07014682	3	127207863		IGR	0.006	7.91e-05	0.025
cg16629408	19	45924601	ERCC1	Body	0.009	7.91e-05	0.025
cg12652115	1	180217433	LHX4	ExonBnd	-0.023	7.93e-05	0.0251
cg03848004	1	26107517	MAN1C1	Body	-0.015	7.95e-05	0.0251
cg12343639	17	5610303		IGR	0.016	7.95e-05	0.0251
cg05868183	17	48450068	MRPL27	Body	-0.003	7.95e-05	0.0251
cg14556787	10	1669329	ADARB2	Body	0.01	7.96e-05	0.0251
cg23340666	15	43623096	ADAL	5'UTR	0.011	7.96e-05	0.0251
cg04982343	13	74993258	LINC00381	TSS200	0.019	7.96e-05	0.0251
cg23810763	1	20441991	PLA2G2D	Body	-0.012	7.99e-05	0.0252
cg21231458	20	21485933		IGR	-0.01	7.99e-05	0.0252
cg23510153	10	38146293	ZNF248	5'UTR	-0.007	8e-05	0.0252
cg18848985	4	943690	TMEM175	Body	-0.004	8.01e-05	0.0252
cg12868544	6	31687926	LY6G6C	Body	-0.008	8.01e-05	0.0252
cg14482116	17	12690037		IGR	-0.046	8.01e-05	0.0252
cg08988357	6	81401251		IGR	-0.008	8.04e-05	0.0252
cg24082871	17	27333407	SEZ6	TSS1500	-0.012	8.03e-05	0.0252
cg06438276	19	56148093		IGR	-0.022	8.04e-05	0.0252
cg10494619	1	68748064		IGR	0.01	8.05e-05	0.0253
cg25024993	5	140248610	PCDHA7	Body	-0.043	8.06e-05	0.0253
cg00965566	10	17331997		IGR	0.005	8.06e-05	0.0253
cg12061236	6	151560886	AKAP12	TSS1500	0.026	8.08e-05	0.0253
cg00910893	15	78286548	LOC91450	Body	0.018	8.09e-05	0.0253
cg20805835	1	248005719	OR11L1	TSS1500	0.01	8.13e-05	0.0254
cg25221719	3	141319318	RASA2	Body	-0.013	8.12e-05	0.0254
cg27624327	5	510254	SLC9A3	Body	-0.008	8.13e-05	0.0254
cg07998216	8	70584832	SLCO5A1	3'UTR	0.036	8.12e-05	0.0254
cg17311081	1	22488606		IGR	0.005	8.18e-05	0.0254
cg27469518	1	90457601		IGR	-0.009	8.18e-05	0.0254
cg03311083	2	121698644	GLI2	Body	-0.011	8.14e-05	0.0254
cg18348936	3	15642978	HACL1	1stExon	0.006	8.15e-05	0.0254
cg10349898	5	43019006	LOC648987	Body	-0.006	8.17e-05	0.0254
cg17848407	5	126408806	FLJ44606	5'UTR	-0.059	8.15e-05	0.0254
cg01351925	5	141276282	LOC729080	TSS200	0.005	8.17e-05	0.0254
cg21099419	7	97844473		IGR	0.006	8.14e-05	0.0254
cg20074048	9	91933147	SECISBP2	TSS1500	0.005	8.16e-05	0.0254
cg17021559	10	75545355	ZSWIM8	TSS200	0.005	8.17e-05	0.0254
cg20554277	14	37506088	SLC25A21	Body	0.043	8.15e-05	0.0254
cg13277940	14	60558485	C14orf135	TSS200	-0.006	8.17e-05	0.0254
cg13309461	17	79664294	HGS	Body	-0.019	8.14e-05	0.0254
cg08844562	20	59599794		IGR	0.043	8.18e-05	0.0254
cg20487212	7	103272594	RELN	Body	0.05	8.18e-05	0.0254
cg06892501	11	5345105	OR51B2	1stExon	-0.009	8.19e-05	0.0254
cg11601923	1	78148301	ZZZ3	1stExon	0.002	8.19e-05	0.0254
cg04210361	1	193073866	GLRX2	Body	0.004	8.2e-05	0.0254
cg14638453	11	63804481	MACROD1	Body	0.015	8.2e-05	0.0254
cg25024210	18	2912429	EMILIN2	Body	-0.008	8.2e-05	0.0254
cg20226154	6	150346787	RAET1L	TSS200	-0.02	8.21e-05	0.0255
cg24523147	10	102421067		IGR	0.067	8.23e-05	0.0255
cg06481013	11	17573592	OTOG	Body	-0.012	8.23e-05	0.0255
cg01527805	13	24850703	SPATA13	5'UTR	-0.007	8.23e-05	0.0255
cg15051540	3	125933606		IGR	0.013	8.25e-05	0.0255
cg24767519	14	97090367		IGR	-0.016	8.24e-05	0.0255
cg19718090	20	36887672	LOC149684	TSS1500	-0.01	8.25e-05	0.0255
cg17879544	2	242842666	LINC01237	Body	-0.009	8.26e-05	0.0255
cg17943624	8	48424300	SPIDR	Body	-0.007	8.28e-05	0.0256
cg21463709	2	2124815	MYT1L	5'UTR	-0.037	8.29e-05	0.0256
cg19227145	7	7091125		IGR	0.038	8.29e-05	0.0256
cg04265090	1	44056769	PTPRF	Body	-0.009	8.36e-05	0.0256
cg03166702	1	92357392	TGFBR3	5'UTR	-0.051	8.34e-05	0.0256
cg00350652	1	109584526	WDR47	1stExon	0.007	8.34e-05	0.0256
cg25200909	1	203765349	ZBED6	TSS1500	0.003	8.34e-05	0.0256
cg01107905	1	209722136		IGR	0.023	8.33e-05	0.0256
cg16801535	3	9291372	SRGAP3	TSS200	0.01	8.32e-05	0.0256
cg10908447	5	153714203	GALNT10	Body	0.008	8.31e-05	0.0256
cg00491948	6	10839508	MAK	TSS1500	0.047	8.35e-05	0.0256
cg10045804	7	44621958	TMED4	TSS200	0.006	8.34e-05	0.0256
cg12430941	8	102860140	NCALD	5'UTR	-0.006	8.32e-05	0.0256
cg23965848	9	34989590	DNAJB5	TSS1500	0.004	8.35e-05	0.0256
cg12560896	11	32345151		IGR	0.033	8.35e-05	0.0256
cg15392722	11	62124488	ASRGL1	Body	0.006	8.33e-05	0.0256
cg26915158	11	130339200	ADAMTS15	Body	-0.007	8.33e-05	0.0256
cg22682953	12	112857226	PTPN11	Body	0.004	8.31e-05	0.0256
cg07219285	14	55154568	SAMD4A	Body	-0.015	8.3e-05	0.0256
cg04999058	16	73644907		IGR	0.027	8.33e-05	0.0256
cg17619218	17	74099818	EXOC7	TSS200	0.004	8.33e-05	0.0256
cg23767930	20	46365803	SULF2	Body	-0.015	8.34e-05	0.0256
cg16533812	16	87671094	JPH3	Body	-0.01	8.36e-05	0.0256
cg24299074	11	15133087	INSC	TSS1500	-0.009	8.37e-05	0.0256
cg08430157	9	38142075		IGR	-0.07	8.38e-05	0.0256
cg27500125	13	102126794	ITGBL1	5'UTR	-0.01	8.38e-05	0.0256
cg23442110	1	173607368	ANKRD45	Body	0.011	8.39e-05	0.0256
cg06005684	1	41902663		IGR	-0.008	8.4e-05	0.0256
cg09341892	1	203379814		IGR	0.052	8.41e-05	0.0256
cg12501142	2	11053801	KCNF1	1stExon	-0.007	8.41e-05	0.0256
cg12966662	5	90079705	ADGRV1	Body	0.004	8.41e-05	0.0256
cg01684562	6	80713632	TTK	TSS1500	-0.008	8.39e-05	0.0256
cg17701942	11	62575582	STX5	Body	0.022	8.4e-05	0.0256
cg10855961	17	9736776	GLP2R	Body	-0.005	8.41e-05	0.0256
cg09447681	9	132689547	FNBP1	Body	0.004	8.43e-05	0.0257
cg26361513	14	105821007	PACS2	Body	-0.012	8.43e-05	0.0257
cg14515506	9	14203578	NFIB	Body	-0.008	8.44e-05	0.0257
cg20231021	11	117197945	CEP164	TSS1500	-0.007	8.44e-05	0.0257
cg04227581	2	16059290	MYCNUT	TSS1500	-0.017	8.47e-05	0.0257
cg20916523	3	10184584	VHL	Body	0.066	8.46e-05	0.0257
cg15722404	3	12329242	PPARG	TSS1500	-0.009	8.45e-05	0.0257
cg26148059	6	33256755	PFDN6	TSS1500	0.006	8.46e-05	0.0257
cg02114831	7	100172801	LRCH4	Body	-0.013	8.47e-05	0.0257
cg10728452	11	133791257	IGSF9B	Body	-0.008	8.47e-05	0.0257
cg09861299	19	12223332	ZNF788	Body	0.012	8.47e-05	0.0257
cg20570458	3	124069933	KALRN	Body	0.043	8.48e-05	0.0257
cg00346286	14	45604338	FANCM	TSS1500	-0.009	8.49e-05	0.0257
cg27119212	7	2044678	MAD1L1	Body	-0.008	8.5e-05	0.0257
cg16490062	16	12211322	SNX29	Body	0.023	8.5e-05	0.0257
cg17050724	17	79008885	FLJ90757	TSS1500	0.015	8.49e-05	0.0257
cg01960233	22	40718732	TNRC6B	Body	0.006	8.5e-05	0.0257
cg09611656	7	156755775	NOM1	Body	0.007	8.5e-05	0.0257
cg04132263	13	79968174	RBM26	Body	0.063	8.54e-05	0.0258
cg03412953	6	69433703	ADGRB3	Body	-0.025	8.54e-05	0.0258
cg22688348	2	182514316	CERKL	Body	-0.014	8.55e-05	0.0258
cg21467066	7	150759490	SLC4A2	TSS1500	-0.006	8.55e-05	0.0258
cg13327846	15	52472389	GNB5	TSS1500	0.003	8.55e-05	0.0258
cg02449758	8	131172406	ASAP1	Body	-0.028	8.56e-05	0.0258
cg15990961	15	81937744		IGR	0.025	8.57e-05	0.0258
cg10630212	10	13236960	MCM10	Body	0.006	8.57e-05	0.0258
cg15921757	3	168864413	MECOM	TSS1500	0.01	8.59e-05	0.0259
cg27026368	1	203691921	ATP2B4	Body	0.005	8.63e-05	0.026
cg26624732	5	70746330		IGR	-0.063	8.63e-05	0.026
cg04523927	15	44449710	FRMD5	Body	-0.023	8.64e-05	0.026
cg02477523	3	180456508		IGR	-0.018	8.65e-05	0.026
cg18292238	3	184076589	CLCN2	ExonBnd	-0.014	8.65e-05	0.026
cg04471171	1	34577639	CSMD2	Body	0.051	8.66e-05	0.026
cg24391331	8	95648314		IGR	-0.038	8.67e-05	0.0261
cg03878722	16	76666860		IGR	-0.014	8.67e-05	0.0261
cg22046966	4	874380	GAK	Body	-0.014	8.69e-05	0.0261
cg08665844	4	113485177	C4orf21	Body	0.047	8.7e-05	0.0261
cg16956876	6	31746820	VARS	Body	-0.013	8.7e-05	0.0261
cg17760786	6	170259293		IGR	-0.017	8.69e-05	0.0261
cg26604148	13	25034271	PARP4	ExonBnd	0.028	8.7e-05	0.0261
cg26814747	18	77931743	PARD6G-AS1	Body	0.005	8.68e-05	0.0261
cg18680061	5	131705688	SLC22A5	1stExon	0.003	8.73e-05	0.0261
cg05000960	8	86133291	C8orf59	TSS1500	-0.021	8.73e-05	0.0261
cg07451926	11	124746772	ROBO3	Body	-0.007	8.73e-05	0.0261
cg07944405	15	37441051		IGR	-0.03	8.72e-05	0.0261
cg09744051	22	43115937	A4GALT	5'UTR	0.025	8.72e-05	0.0261
cg27499597	7	101413146		IGR	0.013	8.74e-05	0.0261
cg25510569	3	171506308	PLD1	5'UTR	0.011	8.74e-05	0.0261
cg17228206	14	76786903		IGR	0.079	8.77e-05	0.0262
cg06598196	1	150185923		IGR	0.011	8.79e-05	0.0263
cg26262962	1	155823199	GON4L	Body	0.006	8.8e-05	0.0263
cg01061909	2	81750913		IGR	-0.01	8.8e-05	0.0263
cg27430182	3	126195181	ZXDC	TSS1500	0.003	8.81e-05	0.0263
cg17691214	15	67840562	MAP2K5	TSS1500	0.005	8.81e-05	0.0263
cg10673265	6	33169975	SLC39A7	Body	-0.008	8.82e-05	0.0263
cg22988305	3	52240549	ALAS1	Body	-0.006	8.83e-05	0.0263
cg00501467	6	13015202	PHACTR1	Body	-0.02	8.83e-05	0.0263
cg00488298	2	176016944	ATF2	Body	-0.012	8.84e-05	0.0263
cg17014657	7	112106452	IFRD1	Body	0.009	8.84e-05	0.0263
cg15310387	8	142737232		IGR	0.006	8.84e-05	0.0263
cg04827747	7	134855666	C7orf49	TSS200	0.003	8.85e-05	0.0263
cg25261734	14	107114779		IGR	0.047	8.87e-05	0.0263
cg12553198	19	59066243	CHMP2A	1stExon	0.003	8.87e-05	0.0263
cg02856481	6	15512678	JARID2	Body	-0.01	8.88e-05	0.0263
cg06051716	6	169225783		IGR	0.009	8.88e-05	0.0263
cg00820621	13	83421906		IGR	-0.016	8.88e-05	0.0263
cg27018124	22	26879714	HPS4	1stExon	0.004	8.88e-05	0.0263
cg23244790	5	140811102	PCDHGA4	Body	-0.021	8.89e-05	0.0264
cg09538573	8	9952636	MSRA	Body	0.007	8.89e-05	0.0264
cg19662689	1	24829356	RCAN3AS	TSS1500	0.004	8.92e-05	0.0264
cg10383839	2	20251043	LAPTM4A	Body	0.003	8.93e-05	0.0264
cg18007559	5	1746649		IGR	-0.022	8.93e-05	0.0264
cg00825047	15	40226572	EIF2AK4	Body	0.007	8.92e-05	0.0264
cg21835874	17	2119457	SMG6	Body	0.033	8.91e-05	0.0264
cg01160311	17	42838541	ADAM11	Body	0.041	8.91e-05	0.0264
cg00778885	22	23236694	IGLL5	Body	-0.015	8.92e-05	0.0264
cg13288455	1	31386868		IGR	-0.008	8.94e-05	0.0264
cg02344868	19	39691009	NCCRP1	Body	0.022	8.96e-05	0.0264
cg12589798	20	44839734	CDH22	Body	-0.042	8.96e-05	0.0264
cg01099876	2	110371889	2010-09-01	TSS200	0.011	8.98e-05	0.0265
cg18489994	4	15235419		IGR	0.006	8.98e-05	0.0265
cg16581224	16	49783468	ZNF423	Body	-0.005	8.97e-05	0.0265
cg22752506	17	79895093	PYCR1	TSS200	-0.003	8.98e-05	0.0265
cg02228383	20	56934684	RAB22A	Body	0.006	8.98e-05	0.0265
cg09580409	4	183065519	MGC45800	Body	0.019	8.99e-05	0.0265
cg15849368	17	1811181		IGR	0.043	9e-05	0.0265
cg23896311	4	122791762	BBS7	TSS200	-0.007	9.01e-05	0.0265
cg21321814	3	145970378	PLSCR4	TSS1500	0.022	9.02e-05	0.0265
cg27438949	5	156782403	CYFIP2	Body	-0.012	9.02e-05	0.0265
cg15639860	7	100288433		IGR	-0.029	9.02e-05	0.0265
cg10650729	22	21978797		IGR	-0.014	9.02e-05	0.0265
cg03938375	5	75842553	IQGAP2	TSS1500	0.012	9.04e-05	0.0265
cg02888917	6	32940425	BRD2	5'UTR	0.005	9.04e-05	0.0265
cg02860203	22	42375285	2003-09-01	Body	-0.008	9.04e-05	0.0265
cg14384002	7	134881754	WDR91	Body	-0.015	9.05e-05	0.0265
cg08895440	1	36184853	C1orf216	TSS200	0.01	9.06e-05	0.0265
cg05048426	14	105843098	PACS2	Body	-0.029	9.06e-05	0.0265
cg00661753	20	2853149	PTPRA	5'UTR	0.004	9.07e-05	0.0266
cg04289040	6	27095113		IGR	0.008	9.08e-05	0.0266
cg04919519	14	103524989	CDC42BPB	TSS1500	0.018	9.08e-05	0.0266
cg17743012	15	29393777	APBA2	Body	0.02	9.08e-05	0.0266
cg04891733	21	35391280		IGR	-0.018	9.09e-05	0.0266
cg25754755	2	145089003	GTDC1	5'UTR	0.008	9.1e-05	0.0266
cg06446577	9	140687905	EHMT1	Body	-0.033	9.1e-05	0.0266
cg15898113	8	142532182		IGR	-0.025	9.11e-05	0.0266
cg00026341	6	49845521	CRISP1	TSS1500	0.052	9.11e-05	0.0266
cg24271538	3	12328290	PPARG	TSS1500	0.051	9.12e-05	0.0266
cg04311548	4	106481853	ARHGEF38-IT1	TSS1500	0.047	9.12e-05	0.0266
cg19629085	5	156668559	ITK	Body	0.006	9.12e-05	0.0266
cg00751463	13	28152851	LNX2	Body	-0.006	9.14e-05	0.0266
cg15729129	21	34407858		IGR	0.01	9.15e-05	0.0267
cg06559421	4	186697078	SORBS2	TSS200	-0.007	9.15e-05	0.0267
cg15300875	7	56131544	SUMF2	TSS1500	-0.046	9.16e-05	0.0267
cg08598287	10	43836083		IGR	-0.024	9.18e-05	0.0267
cg24030007	5	67433852		IGR	0.013	9.18e-05	0.0267
cg13953276	6	112375094	WISP3	TSS1500	0.025	9.19e-05	0.0267
cg15430883	1	11073233	TARDBP	5'UTR	0.006	9.26e-05	0.0268
cg25521012	1	27454165	SLC9A1	Body	-0.005	9.24e-05	0.0268
cg20031197	1	44711073	ERI3-IT1	TSS1500	-0.018	9.26e-05	0.0268
cg22568351	1	109203853	HENMT1	5'UTR	0.005	9.25e-05	0.0268
cg05373263	2	3063115		IGR	-0.057	9.22e-05	0.0268
cg03974193	2	102316442	MAP4K4	Body	0.037	9.23e-05	0.0268
cg26234414	3	20191055	KAT2B	Body	0.007	9.23e-05	0.0268
cg13943259	3	71992038		IGR	-0.023	9.21e-05	0.0268
cg23329372	5	178656269	ADAMTS2	Body	-0.017	9.25e-05	0.0268
cg10239429	8	6478624	MCPH1	Body	0.006	9.24e-05	0.0268
cg16431961	14	91806143	CCDC88C	Body	-0.013	9.25e-05	0.0268
cg06685590	16	15818816	NDE1	3'UTR	0.005	9.26e-05	0.0268
cg00108554	16	73157200		IGR	0.036	9.25e-05	0.0268
cg09683258	17	70429180		IGR	0.043	9.26e-05	0.0268
cg09565237	19	48637267	LIG1	Body	0.007	9.26e-05	0.0268
cg13469617	21	40119488	LINC00114	Body	0.032	9.25e-05	0.0268
cg13062935	11	19082514	MRGPRX2	TSS1500	-0.005	9.27e-05	0.0268
cg09033563	22	24373618	LOC391322	Body	0.01	9.27e-05	0.0268
cg13947987	2	70934491	ADD2	5'UTR	0.005	9.28e-05	0.0268
cg15975990	2	180871849	CWC22	TSS200	-0.014	9.3e-05	0.0268
cg07499182	13	33825496	STARD13	Body	0.075	9.29e-05	0.0268
cg24705093	15	83307727	CPEB1	5'UTR	0.033	9.29e-05	0.0268
cg01342226	4	141034510	MAML3	Body	0.027	9.3e-05	0.0268
cg23046671	6	112823117		IGR	0.024	9.3e-05	0.0268
cg02983495	4	122871876	TRPC3	Body	0.004	9.32e-05	0.0268
cg17260968	16	10746076	TEKT5	Body	0.012	9.32e-05	0.0268
cg14015996	17	28256508	EFCAB5	TSS1500	-0.004	9.33e-05	0.0268
cg06838151	1	111485674		IGR	0.032	9.34e-05	0.0269
cg02618140	2	37312106	GPATCH11	5'UTR	-0.007	9.34e-05	0.0269
cg16579049	4	57411074		IGR	0.023	9.34e-05	0.0269
cg14703796	7	143583145	TCAF1	TSS1500	0.012	9.35e-05	0.0269
cg16237788	22	30769573	CCDC157	ExonBnd	-0.019	9.35e-05	0.0269
cg23614108	3	168596412		IGR	0.03	9.36e-05	0.0269
cg02753749	10	23818762		IGR	-0.011	9.37e-05	0.0269
cg19500056	19	48281426	SEPW1	TSS1500	0.004	9.37e-05	0.0269
cg21211748	1	23858035	E2F2	TSS1500	0.005	9.4e-05	0.0269
cg11042063	2	173986862	ZAK	Body	-0.008	9.38e-05	0.0269
cg06130067	8	145734889	MFSD3	1stExon	0.004	9.4e-05	0.0269
cg25337227	12	72079796	TMEM19	TSS200	0.003	9.4e-05	0.0269
cg25718489	12	111077280	TCTN1	Body	-0.018	9.4e-05	0.0269
cg20358683	17	27468043	MYO18A	Body	0.004	9.4e-05	0.0269
cg12832519	17	38910212	KRT25	Body	0.018	9.4e-05	0.0269
cg17438661	19	33071683	PDCD5	TSS1500	0.008	9.39e-05	0.0269
cg21086156	19	54694904	MBOAT7	TSS1500	0.007	9.38e-05	0.0269
cg04809093	3	114862175	ZBTB20	5'UTR	-0.006	9.42e-05	0.0269
cg00506612	12	6673264	NOP2	Body	-0.028	9.42e-05	0.0269
cg09336277	16	1261666	CACNA1H	Body	-0.017	9.41e-05	0.0269
cg12110826	22	30774026	KIAA1656	TSS200	-0.013	9.42e-05	0.0269
cg01742680	3	152879841	RAP2B	TSS200	0.004	9.43e-05	0.0269
cg24090671	10	17686217	STAM	5'UTR	0.004	9.45e-05	0.027
cg13570928	18	68664091		IGR	-0.01	9.45e-05	0.027
cg05672801	22	38224528		IGR	-0.009	9.47e-05	0.027
cg09416717	2	42996637	HAAO	Body	-0.01	9.48e-05	0.027
cg11662221	15	39540037		IGR	0.01	9.49e-05	0.027
cg14474363	8	29909179		IGR	-0.007	9.49e-05	0.027
cg07384913	3	63637118	SNTN	TSS1500	-0.014	9.5e-05	0.027
cg22046166	7	107771104	LAMB4	TSS1500	-0.006	9.51e-05	0.027
cg09908110	11	63828713	MACROD1	Body	0.004	9.51e-05	0.027
cg03403662	12	51420377	SLC11A2	TSS200	0.005	9.51e-05	0.027
cg23280612	15	95397992	LOC440311	TSS1500	0.008	9.52e-05	0.027
cg07398644	17	13332270		IGR	0.011	9.5e-05	0.027
cg00163171	12	31963379		IGR	0.027	9.53e-05	0.0271
cg12004575	5	150003580	SYNPO	Body	0.026	9.54e-05	0.0271
cg19224070	5	65491435		IGR	-0.013	9.56e-05	0.0271
cg17514558	5	140621375	PCDHB19P	Body	-0.048	9.56e-05	0.0271
cg06534800	5	176931224	DOK3	Body	-0.016	9.55e-05	0.0271
cg20418529	6	166260012		IGR	-0.018	9.56e-05	0.0271
cg20054812	1	89357379	GTF2B	TSS200	-0.01	9.57e-05	0.0271
cg16525935	4	25397912	ANAPC4	Body	-0.008	9.57e-05	0.0271
cg23529561	10	23805745		IGR	-0.037	9.58e-05	0.0271
cg18445292	11	68610381	CPT1A	TSS1500	0.016	9.58e-05	0.0271
cg13162894	16	2079441	SLC9A3R2	Body	-0.019	9.59e-05	0.0271
cg10734102	2	225895015	DOCK10	Body	-0.049	9.59e-05	0.0271
cg12404044	2	26911734		IGR	0.039	9.6e-05	0.0271
cg07735571	22	39796170	MAP3K7IP1	Body	0.003	9.62e-05	0.0272
cg00919118	10	114886498	TCF7L2	Body	0.008	9.63e-05	0.0272
cg15168376	11	130405517		IGR	0.095	9.63e-05	0.0272
cg10786087	13	99092272	FARP1	Body	-0.005	9.65e-05	0.0272
cg12644885	1	154297985	ATP8B2	TSS200	0.011	9.67e-05	0.0273
cg16413842	6	170191082	C6orf122	Body	0.043	9.68e-05	0.0273
cg12552944	7	2353682	SNX8	Body	0.007	9.68e-05	0.0273
cg25270205	12	109208726	SSH1	Body	0.011	9.67e-05	0.0273
cg23431756	16	11836567	TXNDC11	1stExon	0.005	9.66e-05	0.0273
cg20882848	2	219483328	PLCD4	Body	-0.011	9.7e-05	0.0273
cg10661263	6	167508170		IGR	0.03	9.7e-05	0.0273
cg17703934	17	39136589	KRT40	Body	0.007	9.7e-05	0.0273
cg01788676	9	97021471	ZNF169	TSS200	0.007	9.7e-05	0.0273
cg16903025	8	124549553	FBXO32	Body	0.028	9.71e-05	0.0273
cg08548888	3	38180840	MYD88	Body	0.007	9.72e-05	0.0273
cg05092146	5	180577134		IGR	0.017	9.73e-05	0.0273
cg15359163	5	122429178	PRDM6	Body	-0.007	9.74e-05	0.0273
cg15844711	11	59435407	PATL1	Body	0.032	9.76e-05	0.0273
cg04665858	14	23297747	MRPL52	TSS1500	0.006	9.75e-05	0.0273
cg21759745	17	28672726		IGR	0.006	9.75e-05	0.0273
cg11041823	19	13884754	MRI1	3'UTR	0.02	9.75e-05	0.0273
cg25961432	19	48497784	ELSPBP1	TSS200	0.015	9.75e-05	0.0273
cg00159508	8	10556593	C8orf74	Body	-0.017	9.77e-05	0.0274
cg10219850	1	215373449	KCNK2	Body	0.054	9.78e-05	0.0274
cg01402764	8	138637966		IGR	-0.053	9.79e-05	0.0274
cg00376654	16	20360497	UMOD	Body	-0.049	9.79e-05	0.0274
cg06963151	4	108205101		IGR	0.047	9.8e-05	0.0274
cg24321686	5	37211931	C5orf42	Body	0.004	9.81e-05	0.0274
cg24890736	12	19549726		IGR	0.013	9.81e-05	0.0274
cg20796298	15	65687852	IGDCC4	Body	0.026	9.82e-05	0.0274
cg26228280	1	12514410	VPS13D	Body	0.012	9.88e-05	0.0274
cg16135795	2	275501	ACP1	Body	0.029	9.9e-05	0.0274
cg12387232	2	38763935		IGR	0.014	9.84e-05	0.0274
cg22989064	2	47004754		IGR	0.008	9.91e-05	0.0274
cg00996758	3	137486536		IGR	-0.014	9.87e-05	0.0274
cg11999525	3	138394199	PIK3CB	Body	-0.012	9.9e-05	0.0274
cg15430995	3	139008912		IGR	0.034	9.91e-05	0.0274
cg03537962	5	35219252	PRLR	5'UTR	-0.018	9.93e-05	0.0274
cg14253517	5	140810726	PCDHGA4	Body	-0.05	9.91e-05	0.0274
cg13629358	5	160112456	ATP10B	Body	0.036	9.93e-05	0.0274
cg21119165	6	56221436	RNU6-71P	Body	0.027	9.9e-05	0.0274
cg05410490	6	56825978	BEND6	5'UTR	0.043	9.93e-05	0.0274
cg15540764	7	36919658	ELMO1	Body	-0.012	9.86e-05	0.0274
cg19624555	7	95850447	MIR591	TSS1500	0.005	9.93e-05	0.0274
cg20618615	10	572067	DIP2C	Body	-0.007	9.84e-05	0.0274
cg07964275	10	11574278	USP6NL	1stExon	-0.045	9.9e-05	0.0274
cg16196602	11	65819332	SF3B2	TSS1500	0.008	9.92e-05	0.0274
cg12032489	11	66443637	RBM4B	Body	0.014	9.92e-05	0.0274
cg27590469	11	73007099	P2RY6	5'UTR	-0.005	9.89e-05	0.0274
cg16879115	12	7819180	APOBEC1	TSS1500	0.03	9.93e-05	0.0274
cg22151644	12	54444047	HOXC4	5'UTR	-0.03	9.88e-05	0.0274
cg02365078	12	72234032	TBC1D15	Body	0.007	9.86e-05	0.0274
cg01413632	12	76078445		IGR	-0.036	9.93e-05	0.0274
cg27638036	16	85624376		IGR	-0.008	9.85e-05	0.0274
cg19156170	17	70131300		IGR	0.048	9.84e-05	0.0274
cg26397500	18	33764857		IGR	0.007	9.89e-05	0.0274
cg11261509	18	56168083	ALPK2	Body	-0.019	9.9e-05	0.0274
cg09079395	19	50382406	TBC1D17	Body	0.006	9.86e-05	0.0274
cg17136126	19	57106501	ZNF71	TSS200	0.005	9.86e-05	0.0274
cg24834846	9	86264981		IGR	0.018	9.96e-05	0.0275
cg23357854	16	67283054	SLC9A5	1stExon	0.01	9.97e-05	0.0275
cg06023262	1	85230276		IGR	0.037	9.98e-05	0.0275
cg02628561	17	18061605	MYO15A	Body	0.008	9.98e-05	0.0275
cg22989941	1	154492645	TDRD10	Body	0.023	0.0001	0.0276
cg22425183	1	236372060	GPR137B	3'UTR	-0.01	0.0001	0.0276
cg12894947	4	6384908	PPP2R2C	Body	-0.018	0.0001	0.0276
cg23306829	3	111393685	PLCXD2	5'UTR	0.004	0.0001	0.0276
cg15069545	3	112710020	GTPBP8	1stExon	0.004	0.0001	0.0276
cg08627552	2	75746502	EVA1A	5'UTR	-0.011	0.0001	0.0276
cg18614139	14	83692140		IGR	-0.017	0.0001	0.0276
cg05062820	16	1098546		IGR	0.018	0.0001	0.0276
cg25550088	5	131573526		IGR	-0.01	0.0001	0.0276
cg06912197	6	159164511	SYTL3	Body	0.006	0.0001	0.0276
cg02525975	6	109819236	AKD1	Body	0.007	0.000101	0.0276
cg06401114	19	19627257	NDUFA13	Body	0.004	0.000101	0.0276
cg24849974	1	12031504	PLOD1	Body	-0.013	0.000101	0.0276
cg21924413	1	27272402	NUDC	Body	-0.01	0.000101	0.0277
cg20970152	1	186970760		IGR	0.033	0.000101	0.0277
cg07964553	4	113435544	NEUROG2	3'UTR	-0.011	0.000101	0.0277
cg16277096	7	134883132	WDR91	Body	0.006	0.000101	0.0277
cg18440480	8	110589698	SYBU	Body	-0.037	0.000101	0.0277
cg22812892	10	94333586	IDE	Body	0.005	0.000101	0.0277
cg27471384	11	28723777		IGR	0.034	0.000101	0.0277
cg08041992	21	33449118		IGR	0.04	0.000101	0.0277
cg00507823	16	71894108	ZNF821	Body	-0.011	0.000101	0.0277
cg09656364	6	69344263	ADGRB3	TSS1500	-0.021	0.000101	0.0277
cg14715518	15	69849751		IGR	-0.005	0.000101	0.0277
cg27401972	19	48958867	KCNJ14	TSS200	-0.01	0.000101	0.0277
cg15325982	15	77703520	PEAK1	5'UTR	0.024	0.000102	0.0277
cg25684142	3	27526881	SLC4A7	TSS1500	0.006	0.000102	0.0277
cg15018282	6	30181877	TRIM26	TSS1500	0.005	0.000102	0.0277
cg13916740	19	56904997	ZNF582	TSS200	0.005	0.000102	0.0277
cg01441988	22	45598886	C22orf9	Body	-0.015	0.000102	0.0277
cg06653784	3	49830623	CDHR4	Body	-0.013	0.000102	0.0278
cg14058180	1	40981224	EXO5	Body	0.008	0.000102	0.0278
cg12224388	2	545599		IGR	0.033	0.000102	0.0278
cg01989857	2	44001018	DYNC2LI1	TSS200	0.013	0.000103	0.0278
cg07181667	2	163157840	IFIH1	Body	-0.013	0.000103	0.0278
cg26618274	2	242693781	D2HGDH	Body	0.008	0.000103	0.0278
cg02520598	5	166406661		IGR	-0.006	0.000102	0.0278
cg14030158	6	25419323	LRRC16A	Body	-0.009	0.000102	0.0278
cg04214946	6	36651933	CDKN1A	Body	-0.005	0.000102	0.0278
cg23906191	7	1053629	C7orf50	Body	-0.016	0.000102	0.0278
cg20746880	7	139613177	TBXAS1	Body	0.019	0.000102	0.0278
cg14219752	8	30390375	RBPMS	Body	0.004	0.000103	0.0278
cg16899648	8	124599865		IGR	0.02	0.000102	0.0278
cg08421807	10	49867895		IGR	0.079	0.000102	0.0278
cg13497506	11	34127040	NAT10	TSS200	0.004	0.000103	0.0278
cg23615572	11	64086020	PRDX5	Body	-0.01	0.000102	0.0278
cg11727592	13	46916922	C13orf18	3'UTR	0.038	0.000102	0.0278
cg01768653	13	59310104		IGR	-0.009	0.000102	0.0278
cg21813383	15	33014021	GREM1	5'UTR	0.008	0.000102	0.0278
cg04413904	16	1088479		IGR	0.008	0.000102	0.0278
cg18478750	19	46057298	OPA3	Body	0.006	0.000102	0.0278
cg13853156	20	44441522	UBE2C	1stExon	0.007	0.000102	0.0278
cg21251385	20	52277050		IGR	-0.017	0.000102	0.0278
cg03769809	5	151020337		IGR	-0.01	0.000103	0.0278
cg15360181	3	143567492	SLC9A9	TSS200	0.045	0.000103	0.0279
cg10969521	21	36355537	RUNX1	Body	0.043	0.000103	0.0279
cg09976670	1	5934941	NPHP4	Body	-0.013	0.000103	0.0279
cg01844642	3	51989764	GPR62	1stExon	-0.028	0.000103	0.0279
cg09620585	3	175115181	NAALADL2	Body	-0.01	0.000103	0.0279
cg25142847	6	74075738		IGR	-0.008	0.000103	0.0279
cg27329780	7	146433739	CNTNAP2	Body	-0.016	0.000103	0.0279
cg10785054	9	130953221	CIZ1	5'UTR	0.011	0.000103	0.0279
cg14667005	11	7716535	OVCH2	Body	0.005	0.000104	0.0279
cg06067394	11	133789110	IGSF9B	Body	-0.078	0.000103	0.0279
cg22004988	17	31111281	MYO1D	Body	0.009	0.000103	0.0279
cg19843235	2	121309166		IGR	-0.027	0.000104	0.0279
cg16802855	16	86371130	LOC732275	Body	-0.058	0.000104	0.0279
cg19481727	14	107092283	MIR7641-2	TSS1500	-0.059	0.000104	0.0279
cg06029422	7	100453023	SLC12A9	Body	-0.01	0.000104	0.0279
cg26654675	8	137274357		IGR	-0.013	0.000104	0.0279
cg05254609	14	102687845	WDR20	Body	0.034	0.000104	0.0279
cg05345925	19	51485144	KLK7	Body	-0.022	0.000104	0.0279
cg13516390	1	6052785	KCNAB2	1stExon	-0.004	0.000104	0.0279
cg16359521	1	19535871	UBR4	Body	-0.008	0.000104	0.0279
cg14039463	1	212004169	LPGAT1	TSS200	0.003	0.000104	0.0279
cg25534294	2	155554931	KCNJ3	TSS200	0.008	0.000104	0.0279
cg08045042	11	1046454		IGR	0.058	0.000104	0.0279
cg25800682	19	38958452	RYR1	ExonBnd	-0.015	0.000104	0.0279
cg19559114	19	15375316	BRD4	Body	-0.011	0.000104	0.028
cg04458139	8	92082487	OTUD6B	5'UTR	-0.004	0.000104	0.028
cg01448944	6	35442288	TEAD3	3'UTR	-0.015	0.000105	0.028
cg20866810	7	6621024	ZDHHC4	Body	0.007	0.000105	0.028
cg22935551	19	35550654	LOC100128675	Body	-0.004	0.000105	0.028
cg04787785	16	19533038	GDE1	1stExon	0.005	0.000105	0.028
cg13778336	1	13836752		IGR	-0.039	0.000105	0.028
cg01281582	16	4782006	ANKS3	5'UTR	-0.005	0.000105	0.028
cg00218999	12	13105149		IGR	0.008	0.000105	0.028
cg07990541	17	72744669	SLC9A3R1	TSS200	0.006	0.000105	0.028
cg18427905	2	232825958	DIS3L2	TSS1500	0.036	0.000105	0.028
cg22097891	4	4405946	D4S234E	Body	-0.034	0.000105	0.028
cg17632471	4	77610450	SHROOM3	Body	-0.005	0.000105	0.028
cg12176595	7	152557625		IGR	0.015	0.000105	0.028
cg13502403	12	1614380		IGR	0.046	0.000105	0.028
cg13679619	19	30433015	URI1	TSS200	0.006	0.000105	0.028
cg25270315	19	31869455		IGR	0.028	0.000105	0.028
cg17879339	5	171199674		IGR	0.007	0.000105	0.028
cg19012326	13	109851733	MYO16	Body	-0.024	0.000105	0.028
cg25419523	6	24877624	FAM65B	5'UTR	0.011	0.000105	0.028
cg17099954	7	128764517		IGR	0.011	0.000105	0.028
cg00742738	14	104638843	KIF26A	Body	0.007	0.000106	0.0281
cg05043461	5	140735027	PCDHGA2	Body	-0.031	0.000106	0.0281
cg17002746	8	146074332		IGR	-0.006	0.000106	0.0281
cg11281513	9	34083909		IGR	0.006	0.000106	0.0281
cg04811887	9	100685180	C9orf156	TSS1500	-0.008	0.000106	0.0281
cg13576994	10	52220491	SGMS1	5'UTR	0.005	0.000106	0.0281
cg01032617	10	134789700	LINC01168	Body	-0.025	0.000106	0.0281
cg09876858	16	85855734		IGR	0.025	0.000106	0.0281
cg07584959	19	892937	MED16	5'UTR	0.006	0.000106	0.0281
cg14904295	19	57348529	PEG3	5'UTR	-0.043	0.000106	0.0281
cg14282721	20	2694093	EBF4	Body	0.027	0.000106	0.0281
cg12069856	16	89438504	ANKRD11	5'UTR	-0.014	0.000106	0.0281
cg07135540	5	176056414	EIF4E1B	TSS1500	0.05	0.000106	0.0281
cg05407582	15	85658860	PDE8A	Body	-0.015	0.000106	0.0281
cg22927302	3	50304463	SEMA3B	TSS1500	0.035	0.000106	0.0281
cg14297198	12	124886472	NCOR2	Body	-0.021	0.000107	0.0282
cg22703162	15	96885418		IGR	0.011	0.000107	0.0282
cg13416381	17	46090231		IGR	0.05	0.000107	0.0282
cg26302931	17	54897852	C17orf67	5'UTR	0.03	0.000106	0.0282
cg26558790	19	11640101	ECSIT	TSS200	-0.005	0.000107	0.0282
cg12682914	14	59197595		IGR	-0.027	0.000107	0.0282
cg13124342	22	47074659	GRAMD4	3'UTR	0.007	0.000107	0.0282
cg12608775	11	8680517	TRIM66	TSS200	-0.007	0.000107	0.0282
cg19228848	12	49463115	RHEBL1	Body	0.006	0.000107	0.0282
cg11844110	1	208042623		IGR	0.004	0.000107	0.0282
cg01502457	16	88934475	PABPN1L	TSS1500	-0.016	0.000107	0.0282
cg26335130	9	79074092	GCNT1	1stExon	0.009	0.000107	0.0282
cg17085710	7	98842834		IGR	0.032	0.000107	0.0282
cg17462978	7	150262075		IGR	0.023	0.000107	0.0282
cg27610545	12	73005050	TRHDE	Body	-0.027	0.000107	0.0282
cg09866598	16	4361610		IGR	0.044	0.000107	0.0282
cg19014295	6	30884928	VARS2	Body	-0.008	0.000107	0.0283
cg07931364	6	52227098	PAQR8	5'UTR	0.004	0.000108	0.0283
cg05161791	9	125987802	STRBP	Body	0.023	0.000108	0.0283
cg15825501	1	936610	HES4	TSS1500	0.009	0.000108	0.0283
cg05918682	3	127267038		IGR	0.005	0.000108	0.0283
cg04291430	17	48206283	SAMD14	5'UTR	-0.02	0.000108	0.0283
cg24517863	1	233601965		IGR	-0.013	0.000108	0.0283
cg15140619	3	128597795	ACAD9	TSS1500	0.007	0.000108	0.0283
cg16681085	6	4080051	FAM217A	TSS1500	0.006	0.000108	0.0283
cg25107609	10	126831774	CTBP2	5'UTR	-0.016	0.000108	0.0283
cg17432509	19	48104055		IGR	0.003	0.000108	0.0283
cg26293776	20	31048090	NOL4L	Body	-0.023	0.000108	0.0283
cg24968629	22	46770644	CELSR1	Body	0.025	0.000108	0.0283
cg03690133	11	1483833		IGR	-0.008	0.000108	0.0284
cg24840515	6	8097577	EEF1E1-BLOC1S5	Body	0.008	0.000108	0.0284
cg01892727	3	3221728	CRBN	TSS1500	0.036	0.000109	0.0284
cg14022531	6	157910725	ZDHHC14	Body	-0.029	0.000109	0.0284
cg21021614	6	159282905		IGR	0.014	0.000109	0.0284
cg17191733	8	126416814		IGR	-0.016	0.000109	0.0284
cg12555036	10	127321776		IGR	-0.01	0.000109	0.0284
cg06014092	15	77924281	LINGO1	Body	0.034	0.000109	0.0284
cg11475454	17	19648853	ALDH3A1	1stExon	-0.031	0.000109	0.0284
cg24652994	7	122011261	CADPS2	Body	-0.013	0.000109	0.0284
cg12656692	6	31860317	EHMT2	Body	-0.006	0.000109	0.0284
cg07608848	2	1647185	PXDN	Body	0.006	0.000109	0.0284
cg01529804	6	47755325	OPN5	Body	-0.01	0.000109	0.0284
cg05623128	1	17318290	ATP13A2	Body	-0.008	0.000109	0.0284
cg05266155	13	44544993		IGR	-0.015	0.000109	0.0285
cg11197566	2	16246143		IGR	-0.007	0.000109	0.0285
cg04830357	5	140718339	PCDHGA1	Body	-0.05	0.000109	0.0285
cg18396176	19	13323320	CACNA1A	Body	-0.009	0.00011	0.0285
cg19304600	1	90048595	LRRC8B	Body	-0.013	0.00011	0.0285
cg06079067	12	101839861		IGR	0.009	0.00011	0.0285
cg24342013	13	48891544	RB1	Body	-0.045	0.00011	0.0285
cg23888634	11	62312268	AHNAK	5'UTR	0.023	0.00011	0.0285
cg27317150	6	110012180	AKD1	5'UTR	0.005	0.00011	0.0285
cg20571213	6	132891373	TAAR6	TSS200	-0.017	0.00011	0.0285
cg17892401	7	32529540	LSM5	Body	-0.005	0.00011	0.0285
cg23970570	8	119494183	SAMD12	Body	-0.009	0.00011	0.0285
cg24939483	10	31360234		IGR	0.009	0.00011	0.0285
cg13456197	16	86892396		IGR	-0.012	0.00011	0.0285
cg07833382	17	55055134	SCPEP1	TSS1500	0.003	0.00011	0.0286
cg21112259	12	53567307	CSAD	5'UTR	-0.011	0.00011	0.0286
cg08564027	20	61660810		IGR	-0.125	0.00011	0.0286
cg03058016	7	133981201	SLC35B4	ExonBnd	-0.008	0.000111	0.0286
cg16538471	7	20153546		IGR	0.034	0.000111	0.0286
cg22382455	15	42787814	SNAP23	TSS200	0.004	0.000111	0.0286
cg17253842	4	149347991	NR3C2	Body	-0.011	0.000111	0.0286
cg03217312	4	140713308	MAML3	Body	-0.014	0.000111	0.0286
cg03029595	17	12084204		IGR	-0.038	0.000111	0.0286
cg03180011	1	16955678	CROCCP2	Body	-0.034	0.000111	0.0287
cg04354317	1	165667545	ALDH9A1	Body	0.003	0.000111	0.0287
cg00678912	2	214106614		IGR	0.011	0.000111	0.0287
cg14641600	5	133483170	TCF7	3'UTR	-0.013	0.000111	0.0287
cg09632273	6	31696229	DDAH2	Body	0.009	0.000111	0.0287
cg12827134	7	4869581	RADIL	Body	0.015	0.000111	0.0287
cg06569139	8	101117949	RGS22	Body	0.014	0.000111	0.0287
cg24811740	8	145729537	GPT	5'UTR	-0.018	0.000111	0.0287
cg23324048	14	60794590		IGR	-0.003	0.000111	0.0287
cg18018581	15	68158422		IGR	0.007	0.000111	0.0287
cg23524184	17	48129754		IGR	0.004	0.000111	0.0287
cg20961045	17	55952128	CUEDC1	Body	0.014	0.000111	0.0287
cg02928184	22	47714258		IGR	0.063	0.000111	0.0287
cg20738735	5	13810195	DNAH5	Body	-0.047	0.000111	0.0287
cg23374270	7	2014604	MAD1L1	Body	-0.009	0.000112	0.0287
cg04906455	12	74931262	ATXN7L3B	TSS1500	-0.018	0.000112	0.0287
cg21285431	10	79789707	POLR3A	TSS1500	-0.011	0.000112	0.0287
cg25877869	15	58471936	AQP9	Body	0.053	0.000112	0.0287
cg03119731	19	54494658	CACNG6	TSS1500	0.014	0.000112	0.0287
cg27213600	5	114881367	FEM1C	TSS1500	-0.009	0.000112	0.0287
cg27099481	10	95361420	RBP4	TSS1500	0.027	0.000112	0.0287
cg26672952	5	34497525		IGR	0.028	0.000112	0.0287
cg15761414	19	35801014	MAG	Body	-0.023	0.000112	0.0287
cg08358683	5	43602380	NNT	TSS1500	0.012	0.000112	0.0287
cg19505296	11	82890671	PCF11	Body	0.009	0.000112	0.0288
cg16983759	18	77794750	C18orf22	Body	0.004	0.000112	0.0288
cg05462927	19	56660119	ZNF444	Body	0.007	0.000112	0.0288
cg27475074	6	28304640	ZSCAN31	TSS1500	-0.012	0.000113	0.0288
cg04591119	6	111197245	AMD1	5'UTR	0.006	0.000113	0.0288
cg21961270	1	3307177	PRDM16	Body	-0.012	0.000113	0.0288
cg14195027	1	21901685	ALPL	Body	0.038	0.000113	0.0288
cg00044354	1	67389884	MIER1	TSS1500	0.063	0.000113	0.0288
cg13562207	16	47887821	LOC100507534	Body	0.051	0.000113	0.0288
cg16454099	7	92818323	HEPACAM2	3'UTR	-0.105	0.000113	0.0288
cg09418612	17	46019174	PNPO	1stExon	0.013	0.000113	0.0288
cg14663509	11	65592035		IGR	-0.007	0.000113	0.0288
cg02192677	1	3555737	WDR8	Body	-0.01	0.000113	0.0288
cg01928893	1	35826678	ZMYM4	Body	-0.005	0.000113	0.0288
cg27321949	4	3516692	LRPAP1	Body	-0.042	0.000113	0.0288
cg14699490	5	138949312	UBE2D2	5'UTR	-0.018	0.000113	0.0288
cg21436431	7	994059	ADAP1	1stExon	0.004	0.000113	0.0288
cg27159967	9	136539100	SARDH	Body	-0.023	0.000113	0.0288
cg04392073	1	60311151	HOOK1	Body	-0.008	0.000113	0.0289
cg06468863	9	139923554	C9orf139	5'UTR	0.007	0.000113	0.0289
cg08498383	2	198312034		IGR	-0.01	0.000114	0.0289
cg11800844	5	143469185		IGR	0.036	0.000114	0.0289
cg00598226	17	10099688	GAS7	Body	0.033	0.000114	0.0289
cg07931960	18	44098826	LOXHD1	Body	-0.025	0.000114	0.0289
cg03454456	19	2338773	SPPL2B	Body	-0.013	0.000114	0.0289
cg15677883	1	20658462	VWA5B1	Body	-0.006	0.000114	0.0289
cg22978941	12	109535460	UNG	5'UTR	0.005	0.000114	0.0289
cg22715945	9	26956769	IFT74	5'UTR	-0.007	0.000114	0.029
cg10807643	14	55907417	TBPL2	TSS200	-0.047	0.000114	0.029
cg10453998	20	6122280		IGR	0.009	0.000114	0.029
cg08353146	1	205196756	TMCC2	TSS1500	-0.005	0.000114	0.029
cg13365340	6	33245342	B3GALT4	1stExon	0.009	0.000114	0.029
cg13365431	7	150767768	SLC4A2	Body	-0.015	0.000114	0.029
cg14255089	10	180755	ZMYND11	5'UTR	0.004	0.000114	0.029
cg16822853	11	47911523		IGR	-0.026	0.000114	0.029
cg06751597	15	42788175	SNAP23	5'UTR	-0.013	0.000114	0.029
cg23056979	6	30034518	PPP1R11	TSS1500	-0.015	0.000115	0.029
cg27434984	4	147579200		IGR	0.035	0.000115	0.029
cg01555907	9	32571504	NDUFB6	Body	-0.01	0.000115	0.029
cg24586121	2	220377759	ACCN4	TSS1500	0.014	0.000115	0.029
cg18044415	8	56013536	XKR4	TSS1500	-0.064	0.000115	0.029
cg04684026	15	73867923	NPTN	Body	0.03	0.000115	0.029
cg23359561	10	125824014	CHST15	5'UTR	0.046	0.000115	0.0291
cg22062068	11	7110074	RBMXL2	TSS200	-0.07	0.000115	0.0291
cg19198472	17	18136333	LLGL1	Body	-0.02	0.000115	0.0291
cg05298361	1	43523975		IGR	-0.013	0.000115	0.0291
cg01912547	20	33516613	GSS	3'UTR	-0.018	0.000115	0.0291
cg21409829	1	2850859		IGR	-0.01	0.000116	0.0291
cg01341891	1	78147727	ZZZ3	5'UTR	-0.011	0.000116	0.0291
cg21825743	2	208626879		IGR	0.004	0.000116	0.0291
cg00175579	6	33272215	TAPBP	Body	-0.009	0.000116	0.0291
cg07474324	16	28227095		IGR	-0.011	0.000116	0.0291
cg15282999	20	60124848	CDH4	Body	-0.006	0.000116	0.0291
cg17240760	1	111417994	CD53	5'UTR	-0.012	0.000116	0.0291
cg23409168	8	117101690		IGR	0.028	0.000116	0.0291
cg13216616	15	57037716		IGR	0.01	0.000116	0.0291
cg10605687	7	82764087	PCLO	Body	-0.024	0.000116	0.0291
cg03718241	6	3623988		IGR	0.032	0.000116	0.0292
cg19428160	11	17761718	KCNC1	Body	0.032	0.000116	0.0292
cg22302082	3	20081355	KAT2B	TSS200	0.011	0.000116	0.0292
cg07802710	5	140810260	PCDHGA4	Body	-0.028	0.000116	0.0292
cg27658314	7	157968629	PTPRN2	Body	-0.02	0.000116	0.0292
cg12018242	13	42711681	DGKH	TSS1500	0.013	0.000116	0.0292
cg11012837	20	60877805	ADRM1	TSS200	0.003	0.000116	0.0292
cg04501964	21	44161572	PDE9A	5'UTR	0.006	0.000116	0.0292
cg18521305	8	142316861		IGR	-0.01	0.000117	0.0292
cg03105348	10	50599620	DRGX	Body	0.039	0.000117	0.0292
cg08524179	10	3036185		IGR	0.007	0.000117	0.0293
cg01795810	5	151327739		IGR	0.044	0.000117	0.0293
cg20778660	6	62391103	KHDRBS2	Body	-0.014	0.000117	0.0293
cg14488288	6	169632788	THBS2	Body	-0.017	0.000117	0.0293
cg17953577	17	11501503	DNAH9	TSS1500	-0.013	0.000117	0.0293
cg12344206	19	58865401	A1BG-AS1	Body	-0.009	0.000117	0.0293
cg25127649	1	14075789	PRDM2	TSS200	0.005	0.000117	0.0293
cg06792358	6	24126324	NRSN1	TSS200	-0.006	0.000117	0.0293
cg25325125	10	71217644	TSPAN15	Body	0.008	0.000117	0.0293
cg10230831	13	35487202		IGR	-0.048	0.000117	0.0293
cg23195510	16	67678593	RLTPR	TSS1500	0.015	0.000117	0.0293
cg15041373	19	39577941	PAPL	Body	0.008	0.000118	0.0293
cg25996826	22	35743547	TOM1	3'UTR	-0.013	0.000118	0.0293
cg26719638	8	132056802		IGR	0.013	0.000118	0.0293
cg26485890	9	16869624	BNC2	Body	-0.02	0.000118	0.0293
cg16013727	1	232795714		IGR	0.017	0.000118	0.0293
cg08216099	2	1725761	PXDN	Body	0.037	0.000118	0.0293
cg23035058	10	133982861	JAKMIP3	3'UTR	-0.01	0.000118	0.0293
cg13035571	1	31997057		IGR	-0.015	0.000118	0.0293
cg05719742	10	77032059		IGR	-0.015	0.000118	0.0294
cg00911446	1	7520079	CAMTA1	Body	-0.013	0.000118	0.0294
cg21552104	8	9189178	LOC157273	Body	0.055	0.000118	0.0294
cg24385632	11	16838615	PLEKHA7	Body	-0.007	0.000118	0.0294
cg01645869	6	20210600	MBOAT1	Body	0.044	0.000118	0.0294
cg03148581	5	178396216		IGR	0.044	0.000118	0.0294
cg08970457	8	22526705	BIN3	TSS200	-0.006	0.000118	0.0294
cg21896553	8	22051581	BMP1	ExonBnd	-0.009	0.000118	0.0294
cg25572910	2	179319144	DFNB59	Body	-0.009	0.000118	0.0294
cg23346801	6	31915104	CFB	Body	0.027	0.000119	0.0294
cg01031587	1	110032394	ATXN7L2	Body	-0.007	0.000119	0.0294
cg20940853	12	57031651	BAZ2A	TSS1500	-0.039	0.000119	0.0294
cg08761885	19	57998848	ZNF419	TSS1500	0.039	0.000119	0.0294
cg12142346	2	3488593		IGR	-0.008	0.000119	0.0294
cg14450725	5	43020451		IGR	-0.006	0.000119	0.0294
cg02326566	5	140220686	PCDHA6	Body	-0.069	0.000119	0.0294
cg08757757	8	62200323	CLVS1	TSS1500	0.058	0.000119	0.0294
cg04622775	15	89442186	MFGE8	3'UTR	-0.007	0.000119	0.0294
cg18199495	1	19655472	PQLC2	3'UTR	-0.009	0.000119	0.0294
cg19615148	2	9645396	ADAM17	Body	0.009	0.000119	0.0294
cg06798115	3	45241685		IGR	0.051	0.000119	0.0294
cg04757012	6	33359817	KIFC1	Body	-0.003	0.000119	0.0294
cg22030047	11	8954541	C11orf16	1stExon	-0.02	0.000119	0.0294
cg21668988	14	64970665	ZBTB1	TSS1500	0.007	0.000119	0.0295
cg24139916	17	62222907	SNORD104	TSS1500	0.009	0.000119	0.0295
cg17265849	16	50340409	ADCY7	Body	-0.014	0.000119	0.0295
cg26602759	8	42015331	AP3M2	Body	0.013	0.00012	0.0295
cg07795931	12	119697414		IGR	0.006	0.000119	0.0295
cg17709391	13	101480751	NALCN-AS1	Body	-0.043	0.00012	0.0295
cg08855133	1	42404614	HIVEP3	Body	0.071	0.00012	0.0295
cg03915638	3	62356042	FEZF2	Body	0.005	0.00012	0.0295
cg23215600	3	134356086	KY	Body	0.012	0.00012	0.0295
cg14374463	15	81590933	IL16	5'UTR	0.029	0.00012	0.0295
cg27059537	7	13662497		IGR	-0.016	0.00012	0.0295
cg22175943	7	80329687		IGR	-0.012	0.00012	0.0295
cg02919030	12	88973461	KITLG	Body	-0.008	0.00012	0.0295
cg04361749	2	240980455		IGR	0.037	0.000121	0.0296
cg00480745	10	103578813	KCNIP2-AS1	TSS200	-0.003	0.00012	0.0296
cg27260462	10	131935477	GLRX3	Body	-0.013	0.00012	0.0296
cg11247438	13	106127569	DAOA-AS1	Body	0.039	0.00012	0.0296
cg05343105	16	29801371	KIF22	TSS1500	0.028	0.000121	0.0296
cg04197904	22	46318272	WNT7B	3'UTR	0.029	0.00012	0.0296
cg03631837	1	2237200	SKI	Body	-0.009	0.000121	0.0296
cg22029856	4	2276003	ZFYVE28	Body	-0.005	0.000121	0.0296
cg16160065	4	157493794		IGR	0.012	0.000121	0.0296
cg05500783	6	32410873	HLA-DRA	Body	0.029	0.000121	0.0296
cg23260840	7	80704698		IGR	-0.007	0.000121	0.0296
cg25678095	8	41833374	KAT6A	Body	-0.01	0.000121	0.0296
cg19115827	18	48649738		IGR	-0.023	0.000121	0.0296
cg10147942	20	5870450		IGR	-0.016	0.000121	0.0296
cg23598089	1	203652079	ATP2B4	5'UTR	0.027	0.000121	0.0296
cg08693344	16	56691562	MT1F	TSS1500	0.015	0.000121	0.0296
cg00804525	16	68943500	TMCO7	Body	-0.033	0.000121	0.0296
cg22795764	2	242138778	ANO7	Body	-0.013	0.000121	0.0296
cg02563625	4	165674997	LINC01207	TSS1500	0.021	0.000121	0.0296
cg27049372	5	175174026		IGR	0.047	0.000121	0.0296
cg19800435	7	27780026	TAX1BP1	5'UTR	-0.004	0.000121	0.0296
cg25875163	8	143763340	PSCA	Body	-0.015	0.000121	0.0296
cg14646676	10	32197260	ARHGAP12	1stExon	0.006	0.000121	0.0296
cg00953825	17	60757134	MRC2	Body	-0.012	0.000121	0.0296
cg25942111	9	36136796	GLIPR2	5'UTR	0.004	0.000121	0.0296
cg21533830	11	117301482	DSCAML1	Body	-0.009	0.000121	0.0296
cg16514063	1	223989873	TP53BP2	Body	-0.009	0.000122	0.0296
cg24197888	9	94186556	NFIL3	TSS1500	0.003	0.000122	0.0296
cg03090734	10	44525757		IGR	0.026	0.000122	0.0296
cg15843573	11	46375149	DGKZ	Body	-0.014	0.000122	0.0296
cg09839093	11	60244624		IGR	0.013	0.000122	0.0296
cg04864990	6	32168694	NOTCH4	Body	0.014	0.000122	0.0296
cg27503832	1	1301316		IGR	-0.025	0.000122	0.0297
cg22760420	6	44281348	AARS2	TSS1500	0.025	0.000122	0.0297
cg23048882	11	105480520	GRIA4	TSS1500	-0.029	0.000122	0.0297
cg03872502	16	1756007	MAPK8IP3	TSS1500	0.004	0.000122	0.0297
cg14398859	18	57455316		IGR	0.046	0.000122	0.0297
cg18929405	10	101105957	CNNM1	Body	0.005	0.000122	0.0297
cg05756446	1	65209545	RAVER2	TSS1500	0.031	0.000123	0.0297
cg09891761	1	169555674	F5	5'UTR	0.003	0.000123	0.0297
cg06370528	18	34972877	BRUNOL4	Body	0.058	0.000123	0.0297
cg14444103	4	147367017	SLC10A7	Body	-0.008	0.000123	0.0297
cg03885197	5	133353722		IGR	0.013	0.000123	0.0297
cg08274139	14	31484468	STRN3	Body	0.004	0.000123	0.0298
cg07697177	1	2125182	C1orf86	Body	-0.01	0.000123	0.0298
cg20291311	3	118891705	UPK1B	TSS1500	0.006	0.000123	0.0298
cg22146644	6	155184017		IGR	0.021	0.000123	0.0298
cg01784909	11	31269140		IGR	0.008	0.000123	0.0298
cg14998377	15	77961394	LINGO1	5'UTR	-0.019	0.000123	0.0298
cg16584092	5	180670374	GNB2L1	Body	-0.004	0.000123	0.0298
cg23677882	7	157281167		IGR	-0.015	0.000123	0.0298
cg15551981	8	28552181		IGR	0.044	0.000123	0.0298
cg13534450	8	75897297	CRISPLD1	5'UTR	-0.018	0.000123	0.0298
cg15671083	10	5406959	UCN3	TSS200	0.031	0.000123	0.0298
cg05376935	10	97748211	ENTPD1-AS1	Body	-0.012	0.000123	0.0298
cg09562240	19	44100382	ZNF576	TSS200	0.006	0.000123	0.0298
cg12385722	20	44539531	PLTP	5'UTR	-0.008	0.000124	0.0298
cg17244801	1	10758237	CASZ1	5'UTR	0.008	0.000124	0.0298
cg06678594	2	43573198	THADA	Body	-0.009	0.000124	0.0298
cg08687163	3	49940853	MST1R	1stExon	-0.021	0.000124	0.0298
cg00139683	20	896564	ANGPT4	1stExon	-0.015	0.000124	0.0298
cg19182014	20	33422404	HMGB3L1	TSS200	-0.013	0.000124	0.0298
cg26433368	1	18958594	PAX7	Body	0.016	0.000124	0.0299
cg26656139	12	124973211	NCOR2	Body	-0.022	0.000124	0.0299
cg14584359	16	76181877		IGR	0.037	0.000124	0.0299
cg07615087	21	38077347	SIM2	Body	0.014	0.000124	0.0299
cg07088388	11	109816936		IGR	-0.014	0.000124	0.0299
cg11945469	1	203013128	PPFIA4	Body	-0.008	0.000124	0.0299
cg11495719	11	124185113		IGR	0.021	0.000124	0.0299
cg04279396	1	227932553	SNAP47	Body	-0.014	0.000124	0.0299
cg07007773	12	52314610	ACVRL1	Body	-0.004	0.000125	0.0299
cg27313662	4	106395321	PPA2	TSS200	0.003	0.000125	0.0299
cg16192428	5	148067186		IGR	0.028	0.000125	0.0299
cg24630383	2	9537642	ASAP2	Body	0.009	0.000125	0.03
cg01324745	1	45194991		IGR	-0.004	0.000125	0.03
cg03470837	9	101251353	GABBR2	Body	-0.023	0.000125	0.03
cg10655371	7	91749682	CYP51A1	Body	-0.026	0.000126	0.0301
cg21420674	1	2713926		IGR	0.03	0.000126	0.0301
cg13507492	2	74431332	MTHFD2	Body	-0.006	0.000126	0.0301
cg18371469	3	40954597		IGR	0.01	0.000126	0.0301
cg11085324	4	16901215	LDB2	TSS1500	-0.023	0.000126	0.0301
cg10214622	6	3321565	SLC22A23	Body	-0.032	0.000126	0.0301
cg04957628	6	137242738	SLC35D3	TSS1500	-0.006	0.000126	0.0301
cg03207121	7	1576174	MAFK	5'UTR	-0.018	0.000126	0.0301
cg17208577	11	66139335	SLC29A2	TSS200	0.006	0.000126	0.0301
cg05294593	11	66570615	C11orf80	Body	-0.013	0.000126	0.0301
cg05244948	11	118629624	DDX6	ExonBnd	-0.008	0.000126	0.0301
cg23979954	12	25801601	IFLTD1	TSS200	0.038	0.000126	0.0301
cg20099181	13	40646643		IGR	0.013	0.000126	0.0301
cg02687744	13	101132641	PCCA-AS1	Body	-0.007	0.000126	0.0301
cg12485783	17	46226930	SKAP1	Body	-0.024	0.000126	0.0301
cg08110485	20	55306190		IGR	0.048	0.000126	0.0301
cg03043822	22	25160098	TOP1P2	TSS1500	-0.07	0.000126	0.0301
cg03218909	1	156589008	HAPLN2	TSS200	0.008	0.000126	0.0301
cg01314544	2	23851841	KLHL29	Body	-0.055	0.000127	0.0301
cg25799994	2	166650699	GALNT3	5'UTR	0.004	0.000126	0.0301
cg00619363	6	113754685		IGR	0.018	0.000127	0.0301
cg03425163	13	24671500	SPATA13	Body	0.065	0.000127	0.0301
cg09497752	16	2986767	FLYWCH1	Body	-0.011	0.000127	0.0301
cg17417021	17	2942315		IGR	0.02	0.000127	0.0301
cg07876904	17	81049242	METRNL	Body	-0.007	0.000127	0.0302
cg10982668	7	30773423		IGR	-0.006	0.000127	0.0302
cg25382900	1	12148326	TNFRSF8	Body	0.042	0.000127	0.0302
cg20808089	6	11360140	NEDD9	5'UTR	-0.026	0.000127	0.0302
cg18922450	7	116192250	CAV1	Body	0.008	0.000127	0.0302
cg14026072	8	74331668	STAU2-AS1	TSS1500	-0.011	0.000127	0.0302
cg06093703	13	94979628	GPC6	Body	0.06	0.000127	0.0302
cg09262993	18	66861924		IGR	0.022	0.000127	0.0302
cg06780308	1	39265808		IGR	0.041	0.000127	0.0302
cg04222159	1	204981786	NFASC	Body	0.015	0.000127	0.0302
cg16999495	10	85995762	LRIT1	Body	0.008	0.000127	0.0302
cg01400476	6	18387809	RNF144B	1stExon	0.005	0.000127	0.0302
cg10234282	1	207975342	MIR29C	TSS200	0.009	0.000128	0.0302
cg21611868	3	135969116	PCCB	TSS200	0.004	0.000128	0.0302
cg03264349	11	45743877	LOC100507384	Body	-0.051	0.000128	0.0302
cg10454268	11	59522542	STX3	TSS1500	0.005	0.000128	0.0302
cg07056155	14	90921668		IGR	-0.007	0.000128	0.0302
cg12153321	20	20678596	RALGAPA2	Body	0.005	0.000128	0.0302
cg11671946	7	141402884	KIAA1147	TSS1500	0.005	0.000128	0.0302
cg00688636	8	34032305		IGR	-0.039	0.000128	0.0302
cg13625370	9	139821646		IGR	-0.008	0.000128	0.0302
cg15635472	12	113659329	TPCN1	1stExon	0.013	0.000128	0.0302
cg12433713	10	131770585		IGR	-0.017	0.000128	0.0303
cg25315625	6	148700796	SASH1	Body	-0.012	0.000128	0.0303
cg09148021	1	78470417	DNAJB4	TSS1500	-0.027	0.000128	0.0303
cg11743336	3	23753985		IGR	0.012	0.000128	0.0303
cg14869487	5	1730143		IGR	-0.016	0.000128	0.0303
cg22776386	10	7605126	ITIH5	Body	-0.007	0.000128	0.0303
cg14290714	1	225966645	SRP9	Body	-0.016	0.000129	0.0303
cg01763754	5	139060476	CXXC5	Body	-0.011	0.000129	0.0303
cg12734386	15	76531223	ETFA	Body	-0.009	0.000129	0.0304
cg27353352	4	146054604		IGR	-0.044	0.000129	0.0304
cg01842444	10	112515252	RBM20	Body	-0.007	0.000129	0.0304
cg04304978	10	8809772		IGR	0.038	0.000129	0.0304
cg26086271	15	41913343		IGR	0.007	0.000129	0.0304
cg06268921	1	214158573		IGR	-0.01	0.00013	0.0304
cg05325631	4	113112222		IGR	0.005	0.000129	0.0304
cg20173654	5	150522585	ANXA6	TSS1500	0.019	0.00013	0.0304
cg10661376	10	134351180	INPP5A	TSS200	0.005	0.00013	0.0304
cg27449937	2	188847700		IGR	-0.014	0.00013	0.0304
cg07739966	3	183171199	LINC00888	Body	-0.026	0.00013	0.0304
cg14388783	9	103115158	TEX10	5'UTR	0.004	0.00013	0.0304
cg26751275	12	7033076	ATN1	TSS1500	0.013	0.00013	0.0304
cg05226048	1	90320315	LRRC8D	5'UTR	-0.004	0.00013	0.0305
cg13554903	9	133814759	FIBCD1	TSS1500	0.005	0.00013	0.0305
cg13500705	3	36805136		IGR	-0.046	0.00013	0.0305
cg17131560	1	64352886	ROR1	Body	0.033	0.00013	0.0305
cg17186700	1	109204812	HENMT1	TSS1500	-0.009	0.00013	0.0305
cg02944048	1	205113116	DSTYK	3'UTR	-0.007	0.00013	0.0305
cg14129735	6	30737007		IGR	-0.012	0.00013	0.0305
cg04084618	5	36607065	SLC1A3	TSS1500	-0.045	0.000131	0.0306
cg16043046	6	166205524		IGR	-0.006	0.000131	0.0306
cg20260034	8	145743952	LRRC14	5'UTR	0.025	0.000131	0.0306
cg16315060	13	30002471	MTUS2	TSS1500	-0.005	0.000131	0.0306
cg21465754	15	40986872	RAD51	TSS1500	0.003	0.000131	0.0306
cg03742890	19	13910592	ZSWIM4	Body	0.006	0.000131	0.0306
cg16524936	4	1340807	KIAA1530	TSS1500	0.003	0.000131	0.0306
cg01705575	7	152162042	LOC100128822	Body	0.002	0.000131	0.0306
cg23963802	10	101874887		IGR	0.029	0.000131	0.0306
cg15939837	17	33020197		IGR	0.045	0.000131	0.0306
cg04674383	19	54481078	CACNG8	Body	-0.013	0.000131	0.0306
cg09197672	7	135434050	FAM180A	TSS1500	-0.012	0.000132	0.0307
cg15815730	19	52491114	ZNF350	TSS1500	0.003	0.000132	0.0307
cg04722168	1	26324647	PAFAH2	5'UTR	-0.003	0.000132	0.0307
cg04636128	12	30888017	CAPRIN2	Body	0.006	0.000132	0.0307
cg16496398	20	60884376	LAMA5	3'UTR	-0.015	0.000132	0.0308
cg27036456	18	55285747	NARS	Body	0.021	0.000132	0.0308
cg18576800	19	36430655	LRFN3	Body	-0.009	0.000132	0.0308
cg24711295	17	18820622	PRPSAP2	Body	0.025	0.000133	0.0309
cg15647195	16	1577092	IFT140	Body	0.003	0.000133	0.0309
cg25249613	9	120176056	ASTN2	Body	-0.008	0.000133	0.0309
cg07383210	12	44229886	TMEM117	TSS200	0.009	0.000133	0.0309
cg05731560	16	85568318		IGR	-0.027	0.000133	0.0309
cg16584178	21	22611577	NCAM2	Body	-0.016	0.000133	0.0309
cg23168251	2	47629743	MSH2	TSS1500	-0.018	0.000133	0.031
cg04636069	4	7055967	TADA2B	Body	-0.015	0.000133	0.031
cg18136963	6	139013146		IGR	0.182	0.000133	0.031
cg14392677	9	139432990	NOTCH1	Body	0.041	0.000133	0.031
cg15747747	22	34473573		IGR	0.038	0.000134	0.031
cg14699376	5	37382801	WDR70	Body	0.008	0.000134	0.031
cg03348792	12	53075482	KRT1	TSS1500	0.024	0.000134	0.031
cg07437657	13	114220436		IGR	-0.012	0.000134	0.031
cg01083620	3	195601109	TNK2	Body	-0.015	0.000134	0.031
cg21868031	1	207925112	CD46	TSS1500	-0.009	0.000134	0.0311
cg06342490	2	42795193	MTA3	TSS1500	-0.013	0.000134	0.0311
cg01959980	2	73616832	ALMS1	Body	0.019	0.000134	0.0311
cg07912416	6	30860130	DDR1	Body	-0.023	0.000134	0.0311
cg14738823	12	15090958	ERP27	Body	0.031	0.000134	0.0311
cg07826858	13	46822839	LRRC63	Body	-0.02	0.000134	0.0311
cg01534677	2	190855319		IGR	0.016	0.000134	0.0311
cg00886875	3	106354325		IGR	-0.048	0.000135	0.0311
cg01396065	3	193789440		IGR	0.036	0.000135	0.0311
cg06047137	11	1936655		IGR	0.015	0.000135	0.0311
cg25530124	20	48180337	PTGIS	Body	0.011	0.000135	0.0311
cg03796229	7	122343649	RNF148	TSS1500	-0.012	0.000135	0.0311
cg02261018	10	89622396	PTEN	TSS1500	0.006	0.000135	0.0311
cg12060838	1	158028936	KIRREL	Body	-0.014	0.000135	0.0311
cg07160793	2	382090		IGR	-0.051	0.000135	0.0311
cg10079538	2	5217722		IGR	-0.026	0.000135	0.0311
cg10005427	2	158851505	UPP2	TSS200	-0.009	0.000135	0.0311
cg02943720	12	7036715	ATN1	5'UTR	0.009	0.000135	0.0311
cg06757796	2	69309365	ANTXR1	Body	0.008	0.000135	0.0311
cg03378525	7	5530946	FBXL18	Body	-0.008	0.000135	0.0311
cg03742460	20	60623639	TAF4	Body	-0.017	0.000135	0.0311
cg27048989	6	150397765		IGR	0.01	0.000135	0.0312
cg14132895	11	95433641		IGR	0.017	0.000135	0.0312
cg06005661	12	116973891	LINC00173	Body	0.008	0.000136	0.0312
cg26830233	15	65823086	PTPLAD1	Body	0.004	0.000136	0.0312
cg07693639	16	34989237	FLJ26245	Body	-0.026	0.000136	0.0312
cg01032946	16	30991033	SETD1A	Body	-0.007	0.000136	0.0312
cg10888923	9	137900384		IGR	-0.011	0.000136	0.0313
cg06853489	1	73531614		IGR	-0.076	0.000136	0.0313
cg19546795	5	117930623	LOC102467225	TSS1500	-0.007	0.000136	0.0313
cg08067438	13	80054987	NDFIP2	TSS1500	-0.031	0.000136	0.0313
cg03774678	3	57134296	IL17RD	Body	-0.011	0.000136	0.0313
cg09068173	16	67815614	RANBP10	Body	-0.007	0.000137	0.0313
cg14767165	6	160183909	ACAT2	Body	-0.04	0.000137	0.0313
cg20951642	2	240509066		IGR	0.04	0.000137	0.0313
cg02610222	4	147560282	POU4F2	1stExon	-0.022	0.000137	0.0313
cg20745620	5	172203954		IGR	0.019	0.000137	0.0313
cg22615992	6	164093099		IGR	0.005	0.000137	0.0313
cg13467707	12	120739268	SIRT4	TSS1500	0.016	0.000137	0.0313
cg10225875	15	42458833	VPS39	ExonBnd	-0.006	0.000137	0.0313
cg01494399	16	81709890	CMIP	Body	-0.016	0.000137	0.0313
cg19544440	22	30655079		IGR	-0.013	0.000137	0.0313
cg17451688	1	234293071	SLC35F3	Body	0.006	0.000137	0.0313
cg21463554	2	495912		IGR	-0.008	0.000137	0.0313
cg02602700	2	18223165		IGR	0.03	0.000137	0.0313
cg13705873	12	117397003	FBXW8	Body	0.006	0.000137	0.0313
cg10361675	16	75300714	BCAR1	Body	-0.025	0.000137	0.0313
cg25490133	18	725716	YES1	Body	0.02	0.000137	0.0313
cg05877101	18	60194204	ZCCHC2	Body	-0.004	0.000137	0.0313
cg02818728	4	189079272		IGR	-0.016	0.000138	0.0314
cg24586958	3	113567010	GRAMD1C	Body	0.005	0.000138	0.0314
cg13803266	9	139937835	NPDC1	Body	-0.016	0.000138	0.0314
cg09256281	2	80069606	CTNNA2	Body	-0.009	0.000138	0.0314
cg02706018	7	27168780	HOXA4	3'UTR	-0.014	0.000138	0.0314
cg00584903	8	127633012		IGR	-0.008	0.000138	0.0314
cg24895637	3	79700740	ROBO1	5'UTR	0.045	0.000138	0.0314
cg21663536	7	148984568	ZNF783	Body	-0.008	0.000138	0.0314
cg00946472	8	59465599	SDCBP	TSS200	0.006	0.000138	0.0314
cg13675837	17	54910204	DGKE	TSS1500	0.04	0.000138	0.0314
cg20269954	18	27037507		IGR	0.125	0.000138	0.0315
cg24474772	15	61152779	RORA	Body	-0.024	0.000138	0.0315
cg24762501	19	51530751	KLK11	5'UTR	-0.05	0.000138	0.0315
cg26508239	10	29759299	SVIL	Body	0.011	0.000139	0.0315
cg13956986	2	217654653		IGR	-0.016	0.000139	0.0315
cg01305291	2	242003078	SNED1	Body	0.083	0.000139	0.0315
cg00754834	4	14843735	LINC00504	Body	-0.007	0.000139	0.0315
cg04774623	8	62563669	ASPH	ExonBnd	-0.031	0.000139	0.0315
cg01532187	8	145805577	KIAA1688	Body	0.015	0.000139	0.0315
cg21615638	10	50397072	C10orf128	TSS1500	-0.011	0.000139	0.0315
cg08658350	11	128366822	ETS1	Body	0.038	0.000139	0.0315
cg10625931	12	57632417	NDUFA4L2	5'UTR	0.005	0.000139	0.0315
cg03217568	19	16366744		IGR	-0.009	0.000139	0.0315
cg15581501	20	45980204	ZMYND8	5'UTR	-0.025	0.000139	0.0315
cg01812233	14	52538833		IGR	0.008	0.000139	0.0315
cg05892626	7	101375112		IGR	0.012	0.00014	0.0316
cg25934800	9	106193000		IGR	0.063	0.00014	0.0316
cg23810105	17	60457393	EFCAB3	Body	-0.013	0.00014	0.0316
cg09880254	4	141595018	TBC1D9	Body	-0.005	0.00014	0.0316
cg22488462	13	111336430	CARS2	Body	-0.008	0.00014	0.0316
cg27621931	13	24368124	MIPEP	Body	0.006	0.00014	0.0316
cg16775460	17	77984481	TBC1D16	Body	-0.012	0.00014	0.0316
cg25516529	2	220173617	PTPRN	5'UTR	-0.029	0.00014	0.0316
cg01720186	3	182970846	MCF2L2	Body	-0.01	0.00014	0.0316
cg19114154	9	134463859	RAPGEF1	Body	-0.005	0.00014	0.0316
cg26267011	14	103871225	MARK3	Body	-0.011	0.00014	0.0316
cg01252585	20	48999791		IGR	0.046	0.00014	0.0316
cg03027977	7	138916033	UBN2	TSS200	0.008	0.00014	0.0316
cg18644089	14	63159052		IGR	0.028	0.00014	0.0316
cg05782440	3	45268453	TMEM158	TSS1500	-0.05	0.00014	0.0316
cg12378722	13	45492232		IGR	0.004	0.00014	0.0316
cg06379883	2	223421805	SGPP2	Body	-0.027	0.000141	0.0317
cg21780440	11	9232315	DENND5A	Body	0.006	0.000141	0.0317
cg07774680	7	29127983	CPVL	Body	0.051	0.000141	0.0317
cg18852857	22	26118876	ADRBK2	3'UTR	-0.011	0.000141	0.0317
cg14534017	4	40738650		IGR	-0.019	0.000141	0.0317
cg21220551	9	127905013	SCAI	Body	0.016	0.000141	0.0317
cg01802062	16	29833153	PAGR1	3'UTR	0.065	0.000141	0.0317
cg19851413	17	9371130	STX8	Body	-0.008	0.000141	0.0317
cg22053068	7	156469314	RNF32	3'UTR	0.006	0.000141	0.0317
cg05901384	15	90210975	PLIN1	Body	-0.016	0.000141	0.0317
cg23607370	8	5528989		IGR	-0.026	0.000141	0.0318
cg26759515	16	67515027	ATP6V0D1	1stExon	0.009	0.000142	0.0318
cg04877889	15	65842018	HACD3	Body	0.006	0.000142	0.0318
cg13893480	22	39230137	NPTXR	Body	-0.018	0.000142	0.0318
cg10157234	6	91988964		IGR	0.038	0.000142	0.0318
cg15632423	20	61915241	ARFGAP1	ExonBnd	-0.025	0.000142	0.0318
cg25970230	4	147558544	POU4F2	TSS1500	0.013	0.000142	0.0318
cg10221434	1	11142599	EXOSC10	Body	0.008	0.000142	0.0318
cg06470804	5	180071930	FLT4	Body	-0.016	0.000142	0.0319
cg09418000	7	39056400	POU6F2	Body	-0.007	0.000142	0.0319
cg16833566	4	1656603	FAM53A	Body	0.007	0.000142	0.0319
cg09839355	9	133003333		IGR	0.005	0.000142	0.0319
cg17282204	22	18955907		IGR	0.024	0.000142	0.0319
cg05360883	9	5041151	JAK2	Body	0.009	0.000143	0.0319
cg11926937	17	39509300		IGR	0.009	0.000143	0.0319
cg03688665	18	48191491	MAPK4	5'UTR	0.053	0.000143	0.0319
cg07502045	22	45826894	RIBC2	Body	-0.01	0.000143	0.0319
cg25462573	14	106846184		IGR	-0.011	0.000143	0.0319
cg26280758	3	107430006	BBX	Body	0.009	0.000143	0.0319
cg20939322	14	53342622	FERMT2	Body	-0.016	0.000143	0.0319
cg11345288	16	57051060	NLRC5	1stExon	0.005	0.000143	0.0319
cg13689591	3	124239629	KALRN	Body	-0.032	0.000143	0.0319
cg14821322	11	216570	SIRT3	3'UTR	0.007	0.000143	0.0319
cg27540189	1	16819659	CROCCL2	TSS1500	0.018	0.000143	0.0319
cg11194883	9	139974977	UAP1L1	Body	-0.013	0.000143	0.0319
cg17156809	19	30989605	ZNF536	Body	-0.018	0.000143	0.0319
cg22550528	5	162992841		IGR	-0.015	0.000143	0.0319
cg04394271	19	57587592		IGR	0.027	0.000143	0.0319
cg25294104	7	135247694	NUP205	Body	0.004	0.000144	0.032
cg08485958	10	134915608	ADGRA1	TSS200	0.032	0.000144	0.032
cg23505823	12	123215524	GPR81	TSS1500	0.038	0.000144	0.032
cg27607898	6	4136202	PECI	TSS1500	0.008	0.000144	0.032
cg17595290	10	3881532		IGR	0.022	0.000144	0.032
cg14338062	12	57883279	MARS	Body	-0.009	0.000144	0.032
cg03613353	19	7695641	XAB2	TSS1500	0.061	0.000144	0.032
cg19797304	14	24732234	TGM1	5'UTR	-0.007	0.000144	0.032
cg07396182	8	139756299	COL22A1	Body	-0.026	0.000144	0.032
cg12691689	4	38383876		IGR	-0.016	0.000144	0.032
cg00983520	22	51017067	CPT1B	1stExon	-0.045	0.000144	0.032
cg25758263	5	87546846	TMEM161B	Body	-0.015	0.000144	0.032
cg22035501	5	112073398	APC	TSS200	0.007	0.000144	0.032
cg15063310	19	48265140		IGR	0.007	0.000144	0.032
cg26665274	20	6747409	BMP2	TSS1500	0.017	0.000144	0.032
cg03215500	14	81371212	CEP128	Body	-0.007	0.000145	0.0321
cg18943482	17	72413983		IGR	-0.011	0.000145	0.0321
cg18822414	8	145738751	RECQL4	Body	-0.014	0.000145	0.0321
cg23398091	18	23806189	TAF4B	TSS1500	-0.004	0.000145	0.0321
cg15316925	19	16102012		IGR	-0.012	0.000145	0.0321
cg16000331	22	42230138	SREBF2	Body	-0.02	0.000145	0.0321
cg05454957	17	79906039	MYADML2	TSS1500	0.01	0.000145	0.0321
cg02673107	6	33138131	COL11A2	Body	0.026	0.000145	0.0321
cg09387982	8	28740897	INTS9	5'UTR	0.021	0.000145	0.0321
cg14313748	9	101498661	ANKS6	3'UTR	-0.018	0.000145	0.0321
cg20291363	1	31661978	NKAIN1	TSS1500	0.033	0.000145	0.0321
cg00844074	13	113701892	MCF2L	Body	0.006	0.000145	0.0321
cg06913958	1	85744641	BCL10	TSS1500	-0.007	0.000146	0.0322
cg19449377	17	39041199	KRT20	1stExon	0.015	0.000146	0.0322
cg18686547	2	153326947	FMNL2	Body	0.009	0.000146	0.0322
cg15593398	4	3076334	HTT	TSS200	0.005	0.000146	0.0322
cg07603382	7	93521153	TFPI2	TSS1500	0.052	0.000146	0.0322
cg04944524	17	54954220		IGR	0.007	0.000146	0.0322
cg01282871	17	12902156	ELAC2	Body	0.005	0.000146	0.0322
cg00179110	2	25942734		IGR	0.038	0.000146	0.0322
cg15244769	2	74791689	M1AP	Body	-0.009	0.000146	0.0322
cg03602667	19	1208924	STK11	Body	-0.01	0.000146	0.0322
cg14969542	3	100684923	ABI3BP	Body	0.012	0.000146	0.0322
cg11372312	7	4215172	SDK1	Body	-0.012	0.000146	0.0322
cg19851999	3	97540355		IGR	0.004	0.000146	0.0322
cg19925558	1	1072370		IGR	0.007	0.000147	0.0323
cg12430302	1	9424575	SPSB1	Body	-0.018	0.000147	0.0323
cg12753032	1	234742404	IRF2BP2	3'UTR	-0.005	0.000147	0.0323
cg03348475	4	57775757	REST	5'UTR	0.008	0.000147	0.0323
cg12136883	4	120613606		IGR	-0.028	0.000147	0.0323
cg01232941	6	23534838		IGR	0.028	0.000147	0.0323
cg02032966	6	34482493	PACSIN1	TSS200	0.099	0.000147	0.0323
cg17719337	7	155276050		IGR	-0.008	0.000147	0.0323
cg19234880	9	15476439	PSIP1	Body	0.009	0.000147	0.0323
cg22978342	10	97150059	SORBS1	Body	0.008	0.000147	0.0323
cg10320449	10	105396339	SH3PXD2A	Body	0.007	0.000147	0.0323
cg07538176	11	92807225		IGR	0.028	0.000147	0.0323
cg04456968	11	123055280	CLMP	Body	0.036	0.000147	0.0323
cg01493237	12	72451246		IGR	0.033	0.000147	0.0323
cg11983576	15	53090807		IGR	-0.01	0.000147	0.0323
cg01034217	17	13505307	HS3ST3A1	TSS200	0.009	0.000147	0.0323
cg10607812	22	38082319	NOL12	TSS200	-0.007	0.000147	0.0323
cg13010014	11	124740965	ROBO3	Body	0.031	0.000148	0.0323
cg14101380	11	70718575	SHANK2	Body	-0.015	0.000148	0.0323
cg07391700	4	186818155	SORBS2	5'UTR	0.027	0.000148	0.0323
cg02337436	10	131750033	EBF3	Body	0.007	0.000148	0.0324
cg08679951	3	116737690		IGR	0.025	0.000148	0.0324
cg09514185	10	1712988	ADARB2	Body	-0.042	0.000148	0.0324
cg18282392	4	174166207	GALNT7	Body	0.009	0.000148	0.0324
cg06306791	6	32854970		IGR	0.015	0.000148	0.0324
cg10971243	8	1326261		IGR	-0.012	0.000148	0.0324
cg10897031	8	141586957	AGO2	Body	-0.008	0.000148	0.0324
cg11243875	9	139443283	LINC01573	Body	-0.015	0.000148	0.0324
cg05202663	11	78788008	TENM4	5'UTR	-0.01	0.000148	0.0324
cg23684322	13	76363803	LMO7	5'UTR	0.005	0.000148	0.0324
cg16175822	19	6372283	ALKBH7	TSS200	0.042	0.000148	0.0324
cg09313485	19	40909312	PRX	Body	0.016	0.000148	0.0324
cg01393632	12	103344685		IGR	-0.006	0.000149	0.0324
cg05730092	14	101036470	BEGAIN	TSS1500	0.037	0.000149	0.0324
cg15582719	1	6296260	ICMT	TSS1500	0.003	0.000149	0.0324
cg13514129	1	39547527	MACF1	5'UTR	0.008	0.000149	0.0324
cg00455379	1	46033770	AKR1A1	Body	-0.015	0.00015	0.0324
cg10296191	1	156554147	TTC24	Body	-0.011	0.000149	0.0324
cg15055286	2	86422729	IMMT	1stExon	0.004	0.00015	0.0324
cg18069081	2	133182651	GPR39	Body	-0.024	0.000149	0.0324
cg21068545	2	135746585	MAP3K19	Body	-0.049	0.000149	0.0324
cg25888694	5	148737581	PCYOX1L	5'UTR	0.01	0.00015	0.0324
cg01259378	6	31759834	VARS	Body	-0.006	0.00015	0.0324
cg12820223	6	49533848		IGR	0.037	0.000149	0.0324
cg25338587	6	152562335	SYNE1	Body	0.017	0.000149	0.0324
cg20394376	6	156711764		IGR	-0.017	0.000149	0.0324
cg17026036	9	125703001	RABGAP1	TSS1500	-0.006	0.00015	0.0324
cg23515223	10	29845161	SVIL	5'UTR	-0.006	0.000149	0.0324
cg13342558	10	114043548	TECTB	1stExon	0.043	0.00015	0.0324
cg25269942	10	114106090	GUCY2GP	Body	-0.013	0.000149	0.0324
cg24143287	10	128209980	C10orf90	1stExon	0.029	0.000149	0.0324
cg03437695	11	63886786	MACROD1	Body	-0.013	0.000149	0.0324
cg09070195	11	121526797		IGR	0.003	0.000149	0.0324
cg18209212	12	130646256	FZD10	TSS1500	-0.01	0.000149	0.0324
cg20552028	14	49411005		IGR	-0.016	0.00015	0.0324
cg21728307	14	105398410	PLD4	Body	-0.009	0.000149	0.0324
cg02796251	16	31112679		IGR	0.012	0.000149	0.0324
cg00912407	16	84998665		IGR	-0.004	0.00015	0.0324
cg26458775	17	38167380		IGR	-0.007	0.00015	0.0324
cg07111678	18	60987770	BCL2	TSS1500	0.004	0.00015	0.0324
cg07611790	19	49240823	RASIP1	Body	-0.022	0.00015	0.0324
cg17237086	22	40814966	MKL1	Body	-0.024	0.000149	0.0324
cg04710198	22	47189600	TBC1D22A	Body	-0.006	0.00015	0.0324
cg18434588	5	80095132	MSH3	Body	0.014	0.00015	0.0324
cg13628594	2	47177456	TTC7A	Body	0.01	0.00015	0.0324
cg19265364	3	42672763	NKTR	Body	-0.005	0.00015	0.0324
cg04060943	6	134504523	SGK1	Body	-0.01	0.00015	0.0324
cg15211328	8	10297565		IGR	0.031	0.000151	0.0324
cg14184130	9	38437270		IGR	-0.016	0.000151	0.0324
cg21204870	9	112513325	PALM2	Body	-0.009	0.00015	0.0324
cg23271998	2	3260576	TSSC1	Body	-0.011	0.000151	0.0324
cg25680245	18	19284821	ABHD3	TSS200	0.013	0.000151	0.0325
cg14376490	4	185213277		IGR	-0.007	0.000151	0.0325
cg15547662	1	26324823	PAFAH2	TSS200	-0.004	0.000151	0.0325
cg10911062	8	39960940		IGR	0.048	0.000151	0.0325
cg11374891	16	67571220	FAM65A	TSS200	0.007	0.000151	0.0325
cg00169122	16	89488963	ANKRD11	5'UTR	0.031	0.000151	0.0325
cg19498110	22	17590091	IL17RA	Body	-0.014	0.000151	0.0325
cg06801922	7	131582388		IGR	-0.015	0.000151	0.0325
cg11608653	9	96407260	PHF2	Body	-0.015	0.000151	0.0325
cg21225824	16	812350	MSLN	5'UTR	-0.016	0.000151	0.0325
cg15735954	19	54972723	LENG8	3'UTR	-0.008	0.000151	0.0325
cg24391989	3	32010656	OSBPL10	Body	0.007	0.000152	0.0326
cg02967280	4	140224053	NDUFC1	TSS1500	0.012	0.000152	0.0326
cg15353589	1	209933361	TRAF3IP3	5'UTR	0.005	0.000152	0.0326
cg02175873	4	82964079		IGR	0.035	0.000152	0.0326
cg09407967	6	41375649		IGR	0.027	0.000152	0.0326
cg26528298	6	112375206	WISP3	TSS200	-0.011	0.000152	0.0326
cg23269985	12	131300142	STX2	Body	-0.005	0.000152	0.0326
cg01788932	14	104393771	TDRD9	TSS1500	0.02	0.000152	0.0326
cg13410002	20	20353861		IGR	0.034	0.000152	0.0326
cg26957988	22	30898256	SEC14L4	Body	0.022	0.000152	0.0326
cg15408111	5	180658789	TRIM41	Body	-0.006	0.000152	0.0326
cg11983739	6	25106269	CMAHP	Body	-0.019	0.000152	0.0326
cg09759637	2	11636201		IGR	0.065	0.000153	0.0326
cg09610987	3	49028278	P4HTM	Body	0.013	0.000153	0.0326
cg23042134	5	7749881	ADCY2	Body	0.014	0.000152	0.0326
cg24858738	6	13711938	RANBP9	TSS200	0.012	0.000153	0.0326
cg08074805	6	15077721		IGR	0.031	0.000153	0.0326
cg05108359	6	20280167		IGR	0.095	0.000153	0.0326
cg22915732	8	62200518	CLVS1	TSS200	-0.009	0.000153	0.0326
cg23857936	11	45946150	GYLTL1B	Body	-0.017	0.000153	0.0326
cg16602799	13	25254742	ATP12A	5'UTR	0.004	0.000152	0.0326
cg19513064	15	32966463	SCG5	Body	-0.011	0.000153	0.0326
cg25876840	17	41920477		IGR	0.035	0.000153	0.0326
cg06436508	17	56619769	C17orf47	Body	0.006	0.000152	0.0326
cg04355401	20	37075704	SNORA39	TSS1500	-0.004	0.000153	0.0326
cg07170231	20	5590750	RP5-1022P6.2	5'UTR	-0.006	0.000153	0.0326
cg02725037	1	209980957	IRF6	TSS1500	0.012	0.000153	0.0326
cg01000469	2	39347731	SOS1	TSS200	0.004	0.000153	0.0326
cg24168221	20	23587099	CST9	TSS1500	0.037	0.000153	0.0326
cg15676837	1	202137199	PTPRV	Body	-0.008	0.000153	0.0326
cg07536072	19	1227141	STK11	3'UTR	-0.009	0.000153	0.0326
cg04673466	19	19030860	DDX49	Body	0.007	0.000153	0.0326
cg08538869	1	19669284	CAPZB	Body	-0.009	0.000154	0.0327
cg27005421	7	103085016	SLC26A5	TSS1500	0.037	0.000154	0.0327
cg00824793	9	116102525	WDR31	1stExon	0.004	0.000154	0.0327
cg17978654	12	107350463	TMEM263	5'UTR	-0.012	0.000154	0.0327
cg14685131	17	26880453	UNC119	TSS1500	-0.008	0.000154	0.0327
cg03602297	2	30142128	ALK	Body	-0.047	0.000154	0.0327
cg16463165	16	2374474	ABCA3	Body	-0.018	0.000154	0.0327
cg17137324	10	86527253		IGR	-0.011	0.000154	0.0327
cg22109801	15	25479259	SNORD115-35	TSS200	-0.016	0.000154	0.0327
cg06197966	10	29948324	SVIL	5'UTR	0.019	0.000154	0.0327
cg08454744	1	245748620	KIF26B	Body	0.037	0.000154	0.0327
cg04419342	10	90284004	RNLS	Body	-0.005	0.000154	0.0327
cg08052899	13	111636713	LINC00431	Body	0.009	0.000154	0.0327
cg25388447	19	13975628		IGR	0.012	0.000154	0.0327
cg19256677	16	51847723		IGR	-0.032	0.000154	0.0327
cg21177958	1	37450610	GRIK3	Body	0.022	0.000154	0.0327
cg27424593	3	194168156	ATP13A3	Body	0.018	0.000154	0.0327
cg23016257	7	31377934	NEUROD6	Body	-0.007	0.000154	0.0327
cg15422585	12	110252596	TRPV4	1stExon	-0.007	0.000155	0.0327
cg11302688	1	26019432	MAN1C1	Body	0.021	0.000155	0.0328
cg18521771	9	117373239	C9orf91	TSS1500	0.021	0.000155	0.0328
cg06601203	10	112113375		IGR	0.039	0.000155	0.0328
cg13960778	2	124440686		IGR	-0.015	0.000155	0.0328
cg19354759	5	158128592	EBF1	Body	0.008	0.000155	0.0328
cg21063034	17	4917019	KIF1C	ExonBnd	-0.006	0.000155	0.0328
cg22031032	2	12217292	LOC100506457	Body	0.007	0.000155	0.0328
cg04390141	3	191045992	CCDC50	TSS1500	0.039	0.000155	0.0328
cg27539480	7	27147084	HOXA3	3'UTR	0.006	0.000155	0.0328
cg13492331	10	14779377	FAM107B	Body	0.031	0.000155	0.0328
cg15797629	22	42813956	NFAM1	Body	-0.008	0.000155	0.0328
cg19403269	1	5569798		IGR	0.035	0.000155	0.0328
cg26632171	2	17997117	MSGN1	TSS1500	0.008	0.000155	0.0328
cg22052672	2	74663416	RTKN	Body	-0.01	0.000155	0.0328
cg01382804	6	25931017	SLC17A2	TSS200	0.009	0.000156	0.0328
cg25590798	15	49462514	GALK2	1stExon	-0.014	0.000156	0.0328
cg01681422	6	2684421	MYLK4	Body	-0.005	0.000156	0.0329
cg00847988	1	94463617	ABCA4	Body	0.025	0.000157	0.0329
cg07390685	3	63179588		IGR	-0.01	0.000157	0.0329
cg03680106	3	167338735	WDR49	5'UTR	-0.023	0.000156	0.0329
cg24266105	6	146351044	GRM1	Body	-0.024	0.000156	0.0329
cg01473249	6	166219132		IGR	-0.052	0.000156	0.0329
cg21399327	7	129285381	NRF1	5'UTR	0.006	0.000156	0.0329
cg14648877	12	124434035	CCDC92	5'UTR	-0.014	0.000157	0.0329
cg15077301	15	48738898	FBN1	ExonBnd	0.01	0.000157	0.0329
cg27408897	18	67136810	DOK6	Body	0.046	0.000157	0.0329
cg14642303	20	20672663	RALGAPA2	Body	-0.015	0.000156	0.0329
cg09337082	21	42792302	MX1	TSS200	-0.008	0.000157	0.0329
cg03601098	7	127228532	ARF5	1stExon	0.005	0.000157	0.0329
cg12934281	5	180565439		IGR	-0.067	0.000157	0.0329
cg09477090	6	27564060		IGR	-0.012	0.000157	0.0329
cg05482502	7	157340390	PTPRN2	Body	-0.013	0.000157	0.0329
cg05543585	8	27793566	SCARA5	Body	-0.02	0.000157	0.0329
cg16453673	12	105630771	APPL2	TSS1500	0.013	0.000157	0.0329
cg15764386	16	31470228	ARMC5	TSS200	0.009	0.000157	0.0329
cg20779181	6	40555323	LRFN2	TSS200	0.005	0.000157	0.0329
cg03117079	1	91488015	ZNF644	TSS1500	0.014	0.000157	0.0329
cg10759957	7	94294847	PEG10	Body	0.006	0.000157	0.0329
cg06892152	6	38670967	GLO1	TSS200	-0.006	0.000157	0.0329
cg20698170	15	42120362	JMJD7	1stExon	0.004	0.000157	0.033
cg19138446	3	116018418	LSAMP	Body	-0.012	0.000158	0.033
cg18030006	5	72672345		IGR	-0.007	0.000158	0.033
cg19488149	6	89322387	RNGTT	3'UTR	0.013	0.000158	0.033
cg05295233	19	3851244	ZFR2	Body	0.005	0.000158	0.033
cg10042939	15	101147085	ASB7	5'UTR	-0.013	0.000158	0.033
cg21999487	2	163010385	GCG	TSS1500	-0.032	0.000158	0.0331
cg16886861	16	87327167	LOC101928682	TSS1500	-0.013	0.000158	0.0331
cg08870143	17	7312081	NLGN2	Body	-0.045	0.000158	0.0331
cg13860527	1	160068519	IGSF8	TSS200	0.009	0.000158	0.0331
cg08227227	10	1517151	ADARB2	Body	0.042	0.000159	0.0331
cg14784653	10	13545008	BEND7	TSS200	0.035	0.000159	0.0331
cg25342872	17	79175132	AZI1	Body	-0.007	0.000159	0.0331
cg18213268	8	8473069		IGR	0.024	0.000159	0.0331
cg05523930	8	87102286		IGR	0.01	0.000159	0.0331
cg13034391	10	89736294		IGR	-0.007	0.000159	0.0331
cg00308479	12	120904436	SRSF9	Body	-0.024	0.000159	0.0331
cg27560922	16	330267	ARHGDIG	TSS1500	0.011	0.000159	0.0331
cg08197943	17	67323709	ABCA5	TSS1500	0.004	0.000159	0.0331
cg13752382	22	24737646	SPECC1L	TSS1500	-0.006	0.000159	0.0331
cg14317399	1	90974850		IGR	-0.012	0.000159	0.0331
cg22169874	2	19273596		IGR	-0.019	0.000159	0.0331
cg21331360	10	81864356		IGR	0.026	0.000159	0.0331
cg13269832	21	26088773		IGR	0.033	0.000159	0.0332
cg09364770	2	70933416	ADD2	Body	-0.006	0.00016	0.0332
cg08003628	8	106332188	ZFPM2	Body	-0.043	0.00016	0.0332
cg12996758	17	3456376	TRPV3	Body	-0.017	0.00016	0.0332
cg23247450	8	30776429		IGR	0.059	0.00016	0.0332
cg19930057	18	19180767	ESCO1	TSS200	0.003	0.00016	0.0332
cg27079563	14	65570253	MAX	TSS1500	-0.011	0.00016	0.0332
cg18074820	15	99203739	IGF1R	Body	0.016	0.00016	0.0332
cg22079616	13	21141624	IFT88	5'UTR	0.005	0.00016	0.0332
cg23368579	18	519265		IGR	-0.008	0.00016	0.0332
cg23855063	17	68165638	KCNJ2	TSS200	-0.006	0.00016	0.0332
cg21587319	7	157633985	PTPRN2	Body	0.01	0.00016	0.0332
cg20037328	11	78003389	GAB2	5'UTR	-0.011	0.00016	0.0332
cg03220797	22	25506763	KIAA1671	Body	-0.006	0.00016	0.0332
cg05621516	6	99728990	C6orf168	3'UTR	0.019	0.00016	0.0332
cg07333568	1	236938353		IGR	0.034	0.000161	0.0332
cg27046189	17	41133424	PTGES3L-AARSD1	TSS1500	0.004	0.000161	0.0332
cg03029975	17	19280571	MAPK7	TSS1500	0.064	0.000161	0.0333
cg01543995	2	235893326	SH3BP4	5'UTR	-0.018	0.000161	0.0333
cg03820136	3	52231636	ALAS1	TSS1500	-0.024	0.000161	0.0333
cg24794325	10	13023778	CCDC3	Body	0.047	0.000161	0.0333
cg16840346	17	79826817	ARHGDIA	Body	-0.024	0.000161	0.0333
cg00742118	5	135359419		IGR	0.026	0.000161	0.0333
cg01364172	9	19228799		IGR	0.024	0.000161	0.0333
cg27504799	10	98502573		IGR	0.008	0.000161	0.0333
cg15151784	12	120877664	COX6A1	Body	0.007	0.000161	0.0333
cg16912386	17	9336502	STX8	Body	0.056	0.000161	0.0333
cg01199495	18	31019946	C18orf34	1stExon	0.043	0.000161	0.0333
cg10415968	3	175926854		IGR	-0.012	0.000162	0.0333
cg16380846	9	30773390		IGR	-0.022	0.000162	0.0333
cg17522727	11	794867	SLC25A22	Body	-0.006	0.000162	0.0333
cg03253191	3	127335771	MCM2	Body	-0.012	0.000162	0.0334
cg16513468	1	154476659	TDRD10	5'UTR	0.012	0.000162	0.0334
cg13838448	5	61870145	IPO11	Body	-0.015	0.000162	0.0334
cg17193808	12	54797509	ITGA5	Body	-0.01	0.000162	0.0334
cg21272919	15	25014966		IGR	0.061	0.000162	0.0334
cg17036014	16	46517128	ANKRD26P1	Body	-0.056	0.000162	0.0334
cg18302899	19	2038600	MKNK2	Body	-0.006	0.000162	0.0334
cg06670785	22	20073572	MIR1306	TSS200	0.005	0.000162	0.0334
cg16164062	14	53623525		IGR	-0.01	0.000162	0.0334
cg07288394	19	30205772	C19orf12	Body	0.006	0.000162	0.0334
cg26330326	2	62132771	COMMD1	TSS200	0.006	0.000163	0.0334
cg01154966	20	33680989	TRPC4AP	TSS1500	0.013	0.000163	0.0334
cg21221866	6	91186653		IGR	0.015	0.000163	0.0334
cg13802981	13	111409394		IGR	0.04	0.000163	0.0334
cg08225841	1	57104899		IGR	0.04	0.000163	0.0334
cg08210507	7	2109244	MAD1L1	Body	-0.01	0.000163	0.0334
cg18653386	12	1960381	CACNA2D4	Body	-0.012	0.000163	0.0334
cg24119481	19	16683605	SLC35E1	TSS1500	0.003	0.000163	0.0334
cg18670235	7	100862016	ZNHIT1	Body	0.021	0.000163	0.0334
cg12209275	19	34232225	CHST8	Body	0.05	0.000163	0.0334
cg01591132	22	45566896	NUP50	5'UTR	0.005	0.000163	0.0335
cg14140994	2	35226375		IGR	-0.038	0.000163	0.0335
cg23465295	5	20611854		IGR	0.032	0.000163	0.0335
cg04745561	6	31612138	BAG6	Body	-0.008	0.000163	0.0335
cg01007838	16	87247486		IGR	-0.012	0.000164	0.0335
cg14557787	19	50305342	AP2A1	Body	-0.005	0.000164	0.0335
cg15346715	15	63126894	TLN2	Body	0.005	0.000164	0.0335
cg00215017	10	134818683		IGR	0.01	0.000164	0.0335
cg07545037	12	54423920	HOXC4	5'UTR	-0.045	0.000164	0.0335
cg15972662	3	72897939	SHQ1	TSS1500	-0.005	0.000164	0.0335
cg04934402	1	3379775	ARHGEF16	Body	0.015	0.000164	0.0335
cg00113074	3	32345052	CMTM8	Body	0.036	0.000164	0.0335
cg19932904	3	121373149	HCLS1	Body	0.017	0.000164	0.0335
cg00493242	4	20660098		IGR	-0.021	0.000164	0.0335
cg26159428	9	110926162		IGR	0.014	0.000164	0.0335
cg15959715	10	26506713	GAD2	Body	0.012	0.000164	0.0335
cg22435982	17	42441259	FAM171A2	TSS200	0.004	0.000164	0.0335
cg04639335	2	25601659	DTNB	3'UTR	-0.021	0.000164	0.0335
cg01742249	4	6568120		IGR	0.04	0.000165	0.0335
cg24240172	4	184774470		IGR	0.04	0.000165	0.0335
cg06878278	6	112408704	TUBE1	1stExon	0.003	0.000164	0.0335
cg10458809	9	21975898	CDKN2A	TSS1500	-0.031	0.000164	0.0335
cg05487878	9	116355406	RGS3	TSS1500	0.032	0.000165	0.0335
cg07102435	11	102096771	YAP1	Body	0.01	0.000165	0.0335
cg08535171	13	44458022	C13orf31	Body	-0.004	0.000164	0.0335
cg03998119	14	88945315	PTPN21	Body	-0.009	0.000165	0.0335
cg02246235	20	37208754	ADIG	TSS1500	0.025	0.000165	0.0335
cg16931664	11	11169707		IGR	0.027	0.000165	0.0335
cg12356266	8	99984350		IGR	0.04	0.000165	0.0335
cg23206309	10	73571109	CDH23	TSS1500	0.005	0.000165	0.0335
cg11996652	11	70882283	SHANK2	5'UTR	-0.011	0.000165	0.0335
cg16660734	10	64960236	JMJD1C	ExonBnd	-0.006	0.000165	0.0335
cg15900011	19	36235235	U2AF1L4	Body	0.023	0.000165	0.0335
cg26005454	2	183904907	NCKAP1	TSS1500	-0.026	0.000165	0.0336
cg09970349	4	1711630	SLBP	Body	0.006	0.000165	0.0336
cg21747310	12	11709115		IGR	0.041	0.000165	0.0336
cg11217193	1	12538341	VPS13D	Body	0.016	0.000166	0.0336
cg09297334	8	71520303	TRAM1	Body	0.004	0.000166	0.0336
cg04066824	2	220493112	SLC4A3	Body	0.034	0.000166	0.0337
cg04723239	11	66816270	SYT12	3'UTR	-0.012	0.000166	0.0337
cg10196000	4	44163158		IGR	0.045	0.000166	0.0337
cg15312223	8	30560719	GSR	Body	0.009	0.000166	0.0337
cg17002677	8	72744974		IGR	0.013	0.000166	0.0337
cg15919561	9	126129601	CRB2	Body	-0.015	0.000167	0.0337
cg06007395	11	132182675	NTM	Body	-0.016	0.000166	0.0337
cg06901392	13	31736105	HSPH1	5'UTR	0.005	0.000166	0.0337
cg03051668	15	31212310	FAN1	Body	-0.021	0.000166	0.0337
cg05532093	18	77186817	NFATC1	Body	-0.014	0.000166	0.0337
cg00740822	19	49939611	SLC17A7	Body	0.017	0.000167	0.0337
cg01497154	20	3661910	ADAM33	Body	0.034	0.000167	0.0337
cg04611865	4	25162039	SEPSECS	1stExon	0.004	0.000167	0.0337
cg08862580	9	139715433	RABL6	Body	-0.021	0.000167	0.0337
cg07178553	1	2359658		IGR	-0.009	0.000167	0.0337
cg27124598	7	150940825	SMARCD3	Body	0.017	0.000167	0.0337
cg14467134	9	132636614	USP20	Body	-0.018	0.000167	0.0337
cg23637943	1	109969159	PSMA5	TSS200	0.006	0.000167	0.0337
cg26430382	1	228270029	ARF1	TSS1500	-0.005	0.000167	0.0337
cg19927707	3	133465063	TF	5'UTR	-0.014	0.000168	0.0337
cg06481350	4	4756928		IGR	0.03	0.000167	0.0337
cg09899557	4	23882563	PPARGC1A	Body	0.068	0.000167	0.0337
cg23615201	6	41467243		IGR	0.02	0.000167	0.0337
cg24363702	7	36819634		IGR	0.004	0.000167	0.0337
cg02389501	7	93757948		IGR	0.029	0.000168	0.0337
cg01595098	11	100557287	ARHGAP42	TSS1500	-0.008	0.000167	0.0337
cg14724899	11	122051844	LOC399959	Body	-0.012	0.000168	0.0337
cg25803423	14	23563820	C14orf119	TSS1500	-0.004	0.000167	0.0337
cg11654694	16	14415519		IGR	0.006	0.000168	0.0337
cg00264112	18	55504387		IGR	0.016	0.000167	0.0337
cg01740960	1	22969009	C1QC	TSS1500	0.024	0.000168	0.0337
cg16371949	3	81837752		IGR	-0.032	0.000168	0.0337
cg06748804	7	107515453		IGR	0.042	0.000168	0.0337
cg11773122	20	62026350		IGR	-0.027	0.000168	0.0337
cg23624671	1	63833285	ALG6	1stExon	0.003	0.000168	0.0338
cg15398569	5	157289431		IGR	0.034	0.000168	0.0338
cg13280063	6	100036136		IGR	0.025	0.000168	0.0338
cg17732347	6	143179316	HIVEP2	5'UTR	0.02	0.000168	0.0338
cg24678803	10	135378570	SYCE1	Body	0.028	0.000168	0.0338
cg25546539	11	6640996	TPP1	TSS1500	0.031	0.000168	0.0338
cg16054660	20	50481726		IGR	-0.011	0.000169	0.0338
cg24460369	12	109549041		IGR	0.036	0.000169	0.0339
cg09850632	1	229406661	RAB4A	TSS1500	0.014	0.000169	0.0339
cg20422819	5	1084425	SLC12A7	Body	-0.019	0.000169	0.0339
cg11070030	12	114232702		IGR	-0.057	0.000169	0.0339
cg11072367	14	77409055		IGR	-0.014	0.000169	0.0339
cg15333762	20	48802833	CEBPB-AS1	Body	0.004	0.000169	0.0339
cg19434960	21	25294672		IGR	0.03	0.000169	0.0339
cg23216152	9	16813986	BNC2	Body	-0.019	0.000169	0.0339
cg04093645	5	127872037	FBN2	Body	0.006	0.000169	0.0339
cg20796611	1	18152639	ACTL8	Body	-0.044	0.00017	0.0339
cg12177141	1	208635571		IGR	0.006	0.00017	0.0339
cg03034696	2	47400023	CALM2	Body	0.048	0.00017	0.0339
cg08373622	3	87036080	VGLL3	Body	-0.018	0.00017	0.0339
cg25669179	4	1351818	UVSSA	Body	-0.015	0.00017	0.0339
cg14266050	4	2845671	ADD1	5'UTR	0.01	0.00017	0.0339
cg19044219	9	118455939		IGR	0.024	0.00017	0.0339
cg13906939	11	131525464	NTM	Body	0.027	0.00017	0.0339
cg06536724	17	64544418	PRKCA	Body	0.01	0.00017	0.0339
cg03514258	17	72250129	TTYH2	Body	-0.012	0.00017	0.0339
cg06164973	16	87101534		IGR	-0.009	0.00017	0.0339
cg00589002	1	3606082	TP73	TSS1500	0.025	0.00017	0.0339
cg09774750	4	4261683		IGR	-0.038	0.00017	0.0339
cg04446724	7	157446432	PTPRN2	Body	0.024	0.00017	0.0339
cg15028083	11	32331230		IGR	0.041	0.00017	0.0339
cg08151651	13	110815855	COL4A1	Body	-0.064	0.00017	0.0339
cg26889572	2	106126690		IGR	0.01	0.00017	0.0339
cg27145339	7	135242290	NUP205	TSS1500	-0.073	0.00017	0.0339
cg07788469	10	134119433	STK32C	Body	-0.016	0.000171	0.0339
cg00672111	12	67752236		IGR	0.008	0.00017	0.0339
cg07772439	13	19453173		IGR	-0.019	0.00017	0.0339
cg02648298	13	113489411	ATP11A	Body	0.015	0.000171	0.0339
cg00634315	6	135051398		IGR	0.013	0.000171	0.0339
cg18176509	1	94305707		IGR	-0.006	0.000171	0.0339
cg05370693	9	706788	KANK1	TSS200	-0.006	0.000171	0.0339
cg05394561	17	39465682	KRTAP16-1	TSS200	0.027	0.000171	0.0339
cg02443061	11	1691234		IGR	0.043	0.000171	0.034
cg15314149	11	108074227	NPAT	Body	-0.006	0.000171	0.034
cg10284115	3	15841404	ANKRD28	Body	0.02	0.000172	0.034
cg12430757	3	112353862	CCDC80	Body	0.031	0.000172	0.034
cg02543863	19	53681314	ZNF665	Body	-0.006	0.000172	0.034
cg10532647	2	119381315		IGR	-0.02	0.000172	0.0341
cg02007927	3	190252387	IL1RAP	5'UTR	0.024	0.000172	0.0341
cg09244489	4	89744743	FAM13A	TSS1500	-0.01	0.000172	0.0341
cg26425990	8	38416632		IGR	0.01	0.000172	0.0341
cg24927161	22	46176768	ATXN10	Body	-0.008	0.000172	0.0341
cg18827934	2	241732587	KIF1A	Body	-0.009	0.000172	0.0341
cg15964779	19	55709086	PTPRH	Body	0.034	0.000172	0.0341
cg20962239	1	152896755		IGR	0.062	0.000172	0.0341
cg01885559	2	8976797	KIDINS220	5'UTR	-0.027	0.000172	0.0341
cg15558658	10	70748649	KIAA1279	1stExon	0.005	0.000173	0.0341
cg01303769	1	40709795		IGR	-0.021	0.000173	0.0342
cg11355849	2	54903054		IGR	-0.006	0.000173	0.0342
cg18801303	2	107442467	ST6GAL2	Body	-0.005	0.000173	0.0342
cg24469729	7	27160520	HOXA3	5'UTR	0.03	0.000173	0.0342
cg14402917	7	50468187	IKZF1	Body	-0.018	0.000173	0.0342
cg14548871	10	102505330	PAX2	TSS200	0.003	0.000173	0.0342
cg03681383	12	25801522	IFLTD1	TSS200	0.046	0.000173	0.0342
cg26545584	12	44150219	PUS7L	5'UTR	-0.007	0.000173	0.0342
cg06196600	15	35985946	DPH6-AS1	Body	0.018	0.000173	0.0342
cg16311418	16	8830937	ABAT	Body	-0.012	0.000173	0.0342
cg12890447	19	36296641	PRODH2	Body	0.025	0.000173	0.0342
cg18798946	20	39946357		IGR	0.006	0.000173	0.0342
cg10681083	22	38427744	POLR2F	Body	-0.016	0.000173	0.0342
cg10064137	15	97058784		IGR	0.029	0.000173	0.0342
cg11052068	6	110501899	WASF1	TSS1500	0.002	0.000174	0.0342
cg25290553	2	129146270		IGR	0.037	0.000174	0.0342
cg09500171	4	42460818	ATP8A1	Body	-0.006	0.000174	0.0342
cg09030852	4	170629768	CLCN3	Body	-0.006	0.000174	0.0342
cg06024391	7	134345134	BPGM	5'UTR	-0.016	0.000174	0.0343
cg12446817	12	8835025	RIMKLB	Body	0.026	0.000174	0.0343
cg04016653	5	43420237		IGR	-0.008	0.000174	0.0343
cg12297676	6	1817714	GMDS	Body	-0.017	0.000174	0.0343
cg13361665	20	3189311	ITPA	TSS1500	-0.023	0.000174	0.0343
cg00579605	20	55309394		IGR	0.051	0.000175	0.0343
cg02456981	12	45773384	ANO6	Body	-0.004	0.000175	0.0343
cg16218089	1	150516304		IGR	-0.004	0.000175	0.0344
cg19252175	4	169240076	DDX60	TSS200	-0.011	0.000175	0.0344
cg17621966	20	33147743	MAP1LC3A	3'UTR	-0.016	0.000175	0.0344
cg08887581	1	16330716	C1orf64	TSS200	0.029	0.000175	0.0344
cg04259400	17	21160021		IGR	0.023	0.000175	0.0344
cg20433752	5	163076619		IGR	0.039	0.000175	0.0344
cg00553880	9	15511231	PSIP1	TSS1500	0.004	0.000175	0.0344
cg06458411	5	177002682		IGR	0.055	0.000175	0.0344
cg20250336	7	51545565		IGR	-0.01	0.000175	0.0344
cg18350939	13	113319969	ATP11AUN	5'UTR	-0.019	0.000175	0.0344
cg09508001	14	60431848	LRRC9	Body	-0.019	0.000175	0.0344
cg08248747	3	159725004	IL12A-AS1	Body	0.006	0.000175	0.0344
cg12360485	7	2174599	MAD1L1	Body	0.007	0.000176	0.0344
cg19057304	2	208684809		IGR	0.013	0.000176	0.0344
cg27233612	3	25824257	NGLY1	Body	-0.007	0.000176	0.0344
cg14514704	6	170713208	FAM120B	Body	-0.02	0.000176	0.0344
cg14210321	2	106509881	NCK2	3'UTR	0.005	0.000176	0.0344
cg16499402	3	149333648	WWTR1	Body	0.031	0.000176	0.0344
cg23350198	22	18893715	DGCR6	TSS200	0.007	0.000176	0.0344
cg17218045	1	26758308	DHDDS	TSS1500	-0.029	0.000176	0.0344
cg01121072	2	27579103	GTF3C2	5'UTR	0.004	0.000176	0.0344
cg01243072	2	43398171		IGR	0.029	0.000176	0.0344
cg04145764	6	158953257		IGR	-0.018	0.000176	0.0344
cg26388599	8	54752779	ATP6V1H	Body	-0.007	0.000176	0.0344
cg20184045	11	65339774	FAM89B	TSS200	0.003	0.000176	0.0344
cg11735079	12	85268215	SLC6A15	Body	-0.018	0.000176	0.0344
cg02957620	17	15903290	ZSWIM7	TSS1500	0.006	0.000176	0.0344
cg01759870	14	105936409	MTA1	Body	0.026	0.000176	0.0344
cg21486532	2	242735135	GAL3ST2	Body	0.046	0.000177	0.0344
cg27121758	19	3178742	S1PR4	TSS200	0.004	0.000177	0.0344
cg05291964	3	62457060	CADPS	Body	0.024	0.000177	0.0345
cg08481905	10	34424407	PARD3	Body	-0.009	0.000177	0.0345
cg21506790	11	5277210	HBG2	TSS1500	0.017	0.000177	0.0345
cg00818822	19	6002752	RFX2	Body	-0.01	0.000177	0.0345
cg06577885	12	97222154	CFAP54	Body	0.011	0.000177	0.0345
cg26692097	16	53738201	FTO	Body	0.009	0.000177	0.0345
cg17580267	17	79873971	SIRT7	Body	-0.007	0.000177	0.0345
cg03241502	19	7505149	ARHGEF18	5'UTR	-0.004	0.000177	0.0345
cg10225865	8	54605566		IGR	0.069	0.000178	0.0345
cg13681781	9	139102396	QSOX2	Body	0.004	0.000178	0.0345
cg13539803	13	110424782	IRS2	Body	-0.011	0.000178	0.0345
cg15886157	16	68894023	TANGO6	Body	0.005	0.000178	0.0345
cg17076431	6	49901607		IGR	0.019	0.000178	0.0345
cg09111065	18	57332428	CCBE1	Body	0.023	0.000178	0.0345
cg27657131	20	61847587	YTHDF1	TSS200	0.004	0.000178	0.0345
cg05947699	5	173345670	CPEB4	Body	-0.006	0.000178	0.0346
cg23160436	1	238753492		IGR	0.005	0.000178	0.0346
cg00765428	21	34638638	IL10RB	TSS200	0.006	0.000178	0.0346
cg12072904	4	146099544	OTUD4	5'UTR	-0.007	0.000178	0.0346
cg06205938	16	48656581	MIR5095	Body	0.033	0.000178	0.0346
cg21808526	22	28172750	MN1	Body	0.023	0.000178	0.0346
cg05822495	1	202244517	LGR6	Body	-0.006	0.000178	0.0346
cg07997076	13	21286934	IL17D	Body	0.006	0.000178	0.0346
cg00014118	1	1935561	KIAA1751	TSS1500	-0.035	0.000179	0.0346
cg00186842	1	41125900	RIMS3	5'UTR	0.006	0.000179	0.0346
cg13662578	15	63882292	USP3-AS1	Body	-0.009	0.000179	0.0346
cg15936886	12	83415024	TMTC2	Body	-0.01	0.000179	0.0346
cg13113599	16	595848	SOLH	5'UTR	-0.018	0.000179	0.0346
cg13975062	3	108308228	KIAA1524	5'UTR	0.005	0.000179	0.0346
cg18031902	14	105715860	BTBD6	Body	-0.018	0.000179	0.0346
cg14281482	17	79133201	AATK	Body	-0.008	0.000179	0.0347
cg15099879	1	1377656	VWA1	3'UTR	-0.012	0.000179	0.0347
cg00226984	2	239047305	KLHL30	TSS200	-0.018	0.000179	0.0347
cg19677181	5	153211415		IGR	0.032	0.00018	0.0347
cg19282987	2	197525023	CCDC150	Body	-0.016	0.00018	0.0347
cg11266874	3	93699352	ARL13B	Body	0.003	0.00018	0.0347
cg00841845	3	190971168		IGR	0.044	0.00018	0.0347
cg16393715	7	1948819	MAD1L1	Body	-0.024	0.00018	0.0347
cg07270153	7	19185260	FERD3L	TSS1500	0.029	0.00018	0.0347
cg17366563	8	144379157	ZNF696	3'UTR	-0.02	0.00018	0.0347
cg15434232	11	56187177	OR5R1	TSS1500	0.055	0.00018	0.0347
cg03991512	16	75150456	LDHD	Body	0.046	0.00018	0.0347
cg20909154	18	76361545		IGR	-0.031	0.00018	0.0347
cg19959820	19	28920279		IGR	-0.009	0.00018	0.0347
cg16733866	21	42792609	MX1	5'UTR	-0.022	0.00018	0.0347
cg11166580	6	120063560		IGR	-0.014	0.00018	0.0348
cg13734792	12	123563327	PITPNM2	5'UTR	0.013	0.00018	0.0348
cg11747695	13	111164966	COL4A2	3'UTR	-0.035	0.00018	0.0348
cg26613140	19	37157776	ZNF461	TSS200	0.004	0.00018	0.0348
cg13878066	1	15541799	TMEM51	Body	0.027	0.000181	0.0348
cg25540313	5	29930761		IGR	0.043	0.000181	0.0348
cg07335156	7	75947820		IGR	0.004	0.000181	0.0348
cg08579741	11	62374527	EML3	Body	-0.005	0.000181	0.0348
cg18888351	6	43464230	TJAP1	5'UTR	-0.013	0.000181	0.0348
cg15173119	10	85990383		IGR	0.013	0.000181	0.0348
cg02940515	15	22921400	CYFIP1	5'UTR	-0.019	0.000181	0.0348
cg20321719	9	134394131	POMT1	Body	-0.02	0.000181	0.0348
cg09754843	8	22464236	CCAR2	Body	-0.011	0.000181	0.0348
cg22053854	11	111944781	PIH1D2	1stExon	-0.003	0.000181	0.0348
cg15859475	16	15688843	KIAA0430	3'UTR	-0.019	0.000181	0.0348
cg24914355	2	176959229	HOXD13	Body	-0.018	0.000181	0.0348
cg09249970	2	191631354		IGR	-0.017	0.000182	0.0348
cg10864596	5	178487382	ZNF354C	TSS1500	0.004	0.000182	0.0348
cg21543536	6	116601288	TSPYL1	TSS200	0.006	0.000182	0.0348
cg26292232	10	74047853		IGR	0.036	0.000182	0.0348
cg18996702	16	80016330		IGR	-0.016	0.000182	0.0348
cg01807735	11	115861018		IGR	-0.045	0.000182	0.0348
cg11542063	2	178129680	NFE2L2	5'UTR	-0.006	0.000182	0.0348
cg18848955	20	38808985		IGR	-0.007	0.000182	0.0348
cg22509158	7	15727847	MEOX2-AS1	TSS200	-0.02	0.000182	0.0348
cg10848373	21	39047855	KCNJ6	Body	-0.045	0.000182	0.0348
cg08636535	21	45627358		IGR	0.014	0.000182	0.0348
cg14253461	2	105363367		IGR	-0.008	0.000182	0.0349
cg01243790	2	103379054	TMEM182	Body	0.006	0.000182	0.0349
cg15429472	2	136892168		IGR	0.037	0.000182	0.0349
cg02720998	2	239848054	FLJ43879	TSS200	0.028	0.000182	0.0349
cg20932944	16	50782796	CYLD	5'UTR	0.009	0.000182	0.0349
cg09729155	3	192960454	MGC2889	Body	-0.013	0.000183	0.0349
cg15286034	8	22414633	SORBS3	Body	-0.011	0.000183	0.0349
cg22496996	6	27471291		IGR	0.015	0.000183	0.0349
cg24293297	7	20831044		IGR	-0.022	0.000183	0.0349
cg13199780	5	155752946	SGCD	TSS1500	0.046	0.000183	0.0349
cg18379793	13	111868162	ARHGEF7	5'UTR	-0.007	0.000183	0.0349
cg14179354	16	58530614	NDRG4	Body	-0.026	0.000183	0.0349
cg14085495	1	204910606	NFASC	5'UTR	0.009	0.000183	0.0349
cg17987260	20	6747439	BMP2	TSS1500	0.026	0.000183	0.0349
cg06186330	17	46522513		IGR	0.004	0.000183	0.0349
cg22193150	22	27838621		IGR	-0.012	0.000183	0.035
cg17816038	1	7123346	CAMTA1	Body	0.039	0.000184	0.035
cg03194484	3	96983229	EPHA6	Body	-0.015	0.000184	0.035
cg16809138	17	64672277	PRKCA	Body	-0.013	0.000184	0.035
cg26435013	3	31574110	STT3B	TSS1500	0.008	0.000184	0.035
cg18466804	5	110001068	TMEM232	Body	-0.014	0.000184	0.035
cg27315170	6	31830937	NEU1	TSS1500	0.006	0.000184	0.035
cg18843501	7	73273661		IGR	0.026	0.000184	0.035
cg00383321	7	79707732		IGR	-0.031	0.000184	0.035
cg16050442	8	145582714	SLC52A2	5'UTR	0.006	0.000184	0.035
cg05077519	13	113347960	ATP11A	Body	-0.021	0.000184	0.035
cg07238512	14	35746869	PSMA6	TSS1500	0.027	0.000184	0.035
cg01822938	14	88456162	GALC	Body	-0.006	0.000184	0.035
cg17977624	1	92912000		IGR	-0.009	0.000185	0.035
cg19816778	9	77229115	RORB	Body	0.049	0.000185	0.035
cg13599482	9	129453493	LMX1B	Body	-0.011	0.000184	0.035
cg15889260	11	121891076		IGR	0.008	0.000184	0.035
cg08826460	19	11201433	LDLR	Body	-0.006	0.000185	0.035
cg02175741	2	219724891	WNT6	Body	0.011	0.000185	0.035
cg16089415	15	62199811	VPS13C	Body	-0.009	0.000185	0.0351
cg02324558	8	59905025	TOX	Body	-0.034	0.000185	0.0351
cg01269795	6	26440101	BTN3A3	TSS1500	0.014	0.000185	0.0351
cg04272764	6	35738432		IGR	-0.009	0.000185	0.0351
cg17371070	8	125239977		IGR	0.022	0.000185	0.0351
cg01802493	12	130530121		IGR	0.014	0.000185	0.0351
cg22793860	7	98030482	BAIAP2L1	TSS200	0.02	0.000186	0.0351
cg08165592	17	16492455		IGR	0.007	0.000186	0.0351
cg15537082	8	9762300	MIR124-1	TSS1500	0.016	0.000186	0.0352
cg14500336	1	27492831		IGR	-0.006	0.000186	0.0352
cg26543816	4	38180741		IGR	0.01	0.000186	0.0352
cg12080812	11	65336212		IGR	-0.012	0.000186	0.0352
cg02245810	22	51017432	CPT1B	TSS1500	-0.02	0.000186	0.0352
cg04378518	20	60585259	TAF4	Body	0.005	0.000186	0.0352
cg12359759	14	103344876	TRAF3	Body	-0.009	0.000186	0.0352
cg02714356	15	90118981	C15orf42	1stExon	0.003	0.000186	0.0352
cg11465971	4	54966336	GSX2	5'UTR	0.012	0.000187	0.0353
cg00506625	16	88872689	CDT1	Body	-0.009	0.000187	0.0353
cg14004197	9	140216230	EXD3	Body	0.03	0.000187	0.0353
cg18603104	5	173760028		IGR	0.034	0.000187	0.0353
cg11059659	15	89925657	LINC00925	Body	0.01	0.000187	0.0353
cg16095353	8	66556852	MTFR1	TSS200	0.004	0.000187	0.0353
cg03331263	20	61146952	C20orf166	TSS1500	0.035	0.000187	0.0353
cg01129211	21	46832934	COL18A1	Body	0.028	0.000187	0.0353
cg26687638	12	45524776		IGR	0.01	0.000187	0.0353
cg08138956	20	37464900	PPP1R16B	Body	-0.01	0.000187	0.0353
cg25469212	1	31769620	ZCCHC17	TSS1500	0.003	0.000187	0.0353
cg14832490	1	20957761		IGR	0.029	0.000188	0.0353
cg18786718	16	2868001	PRSS21	Body	-0.036	0.000188	0.0353
cg03716591	5	1653609		IGR	0.016	0.000188	0.0353
cg09274864	14	55226964	SAMD4A	Body	-0.016	0.000188	0.0354
cg15957017	4	71571214	RUFY3	Body	0.003	0.000188	0.0354
cg21821103	1	3563485	WDR8	Body	-0.012	0.000188	0.0354
cg22272492	11	2925996	SLC22A18	Body	-0.012	0.000188	0.0354
cg04227885	17	2434802		IGR	0.052	0.000188	0.0354
cg16467919	11	68508621	MTL5	Body	-0.013	0.000188	0.0354
cg01649266	14	88952788	PTPN21	Body	-0.016	0.000188	0.0354
cg17074641	1	24575785		IGR	0.01	0.000189	0.0354
cg24706522	7	22160237	RAPGEF5	3'UTR	-0.006	0.000189	0.0354
cg25859835	8	49532875	LOC101929217	TSS200	-0.022	0.000189	0.0355
cg08983190	9	2094330	SMARCA2	Body	0.025	0.000189	0.0355
cg24025815	13	50217565		IGR	0.039	0.000189	0.0355
cg02305651	19	5997013	RFX2	Body	-0.009	0.000189	0.0355
cg23816205	19	54931788	TTYH1	Body	0.049	0.000189	0.0355
cg00104108	20	53477283		IGR	0.039	0.000189	0.0355
cg27664182	13	115080391	ZNF828	5'UTR	0.008	0.000189	0.0355
cg16176495	2	193016788	TMEFF2	Body	0.03	0.000189	0.0355
cg05254651	4	3705147		IGR	0.054	0.00019	0.0355
cg15089077	1	55246867	TTC22	3'UTR	-0.052	0.00019	0.0356
cg17010657	5	125936146	PHAX	TSS1500	-0.008	0.00019	0.0356
cg21882990	6	111902385	TRAF3IP2-AS1	Body	0.007	0.00019	0.0356
cg01002264	10	121137808	GRK5	Body	-0.007	0.00019	0.0356
cg10247071	17	8113965	AURKB	TSS200	0.008	0.00019	0.0356
cg23934072	1	200941706	KIF21B	3'UTR	-0.023	0.00019	0.0356
cg13041355	5	178622080	ADAMTS2	Body	-0.012	0.00019	0.0356
cg13126951	11	46336896	CREB3L1	Body	-0.005	0.00019	0.0356
cg21104040	13	112856976		IGR	-0.011	0.00019	0.0356
cg27003212	5	52210732	ITGA1	Body	0.044	0.00019	0.0356
cg07718811	19	2495052		IGR	0.006	0.00019	0.0356
cg23533100	1	107683503	NTNG1	5'UTR	-0.014	0.000191	0.0356
cg16655084	1	184005896	GLT25D2	Body	-0.011	0.000191	0.0356
cg08606504	1	184020263	TSEN15	TSS1500	0.015	0.000191	0.0356
cg02039606	1	198952654		IGR	0.006	0.000191	0.0356
cg13353050	3	32634406		IGR	0.009	0.000191	0.0356
cg00246486	3	112642487	CD200R1	3'UTR	-0.039	0.000191	0.0356
cg14516350	6	30166781	TRIM26	Body	-0.006	0.000192	0.0356
cg03616157	6	143363671		IGR	-0.02	0.000191	0.0356
cg02438481	6	168199400		IGR	0.053	0.000191	0.0356
cg09645743	7	117067136	ASZ1	Body	0.034	0.000191	0.0356
cg08701816	8	95278142		IGR	0.038	0.000191	0.0356
cg12376274	8	145841465	ARHGAP39	5'UTR	-0.015	0.000191	0.0356
cg20363058	9	140969982	CACNA1B	Body	0.03	0.000191	0.0356
cg21457273	12	51021403	DIP2B	Body	0.006	0.000192	0.0356
cg21218053	13	112620313		IGR	-0.019	0.000191	0.0356
cg05625341	14	50612578	SOS2	Body	0.007	0.000191	0.0356
cg15595739	17	63183451	RGS9	Body	0.006	0.000191	0.0356
cg01653752	17	79009041	FLJ90757	TSS1500	0.006	0.000191	0.0356
cg17088237	19	42797715	CIC	Body	-0.006	0.000191	0.0356
cg10898277	20	24821220		IGR	0.031	0.000192	0.0356
cg08849914	22	24978122		IGR	0.011	0.000192	0.0356
cg01037318	10	118648646	SHTN1	Body	0.035	0.000192	0.0356
cg14192858	13	53226935	SUGT1	5'UTR	0.005	0.000192	0.0356
cg21855360	6	257504		IGR	0.056	0.000192	0.0356
cg21675653	4	136045019		IGR	-0.017	0.000192	0.0357
cg00158401	10	127581141		IGR	-0.019	0.000192	0.0357
cg15650422	16	19896330	GPRC5B	TSS200	0.005	0.000192	0.0357
cg14532435	9	311917	DOCK8	Body	0.005	0.000193	0.0357
cg10621979	4	149365824		IGR	0.004	0.000193	0.0357
cg11048745	4	183847134		IGR	0.007	0.000193	0.0357
cg02006610	8	30889718	PURG	1stExon	-0.01	0.000193	0.0357
cg21824586	12	3213811	TSPAN9	5'UTR	-0.007	0.000193	0.0357
cg22835022	14	24707522	GMPR2	Body	-0.014	0.000193	0.0357
cg05754361	16	57209801	FAM192A	5'UTR	0.018	0.000193	0.0357
cg00651216	6	44213720	HSP90AB1	TSS1500	0.014	0.000193	0.0358
cg14872006	5	104246829		IGR	-0.024	0.000193	0.0358
cg01239112	7	77669957	MAGI2	Body	-0.056	0.000193	0.0358
cg21056542	15	75745592	SIN3A	5'UTR	0.002	0.000193	0.0358
cg26427750	16	56345466	GNAO1	Body	-0.01	0.000193	0.0358
cg14310162	22	32146344	C22orf30	TSS1500	0.003	0.000193	0.0358
cg04354805	1	27152792	ZDHHC18	TSS1500	0.007	0.000194	0.0358
cg19198913	2	129495073		IGR	-0.013	0.000194	0.0358
cg03031526	4	31070017	PCDH7	Body	-0.006	0.000194	0.0358
cg02848456	7	151006345		IGR	0.048	0.000194	0.0358
cg04714088	16	81478359	CMIP	TSS1500	-0.005	0.000194	0.0358
cg20211896	2	99543885	KIAA1211L	5'UTR	0.008	0.000194	0.0358
cg13654594	6	50684843	TFAP2D	Body	-0.045	0.000194	0.0358
cg19426944	12	48397225	COL2A1	Body	-0.009	0.000194	0.0358
cg00024516	4	123506194		IGR	0.032	0.000194	0.0358
cg23054364	1	38190177	EPHA10	Body	-0.009	0.000195	0.0359
cg24298107	1	163439561		IGR	-0.021	0.000195	0.0359
cg23915065	3	33759654	CLASP2	1stExon	0.003	0.000195	0.0359
cg14818451	3	53269296	TKT	Body	-0.046	0.000195	0.0359
cg09854553	4	57332968	SRP72	TSS1500	-0.019	0.000195	0.0359
cg26903096	4	183629432	TENM3	Body	-0.008	0.000194	0.0359
cg08903587	7	73097967	DNAJC30	TSS200	0.005	0.000195	0.0359
cg05063920	13	36045633	NBEA	Body	-0.027	0.000195	0.0359
cg10737847	14	80000354	NRXN3	Body	-0.01	0.000195	0.0359
cg23233468	17	37027923	LASP1	5'UTR	-0.003	0.000195	0.0359
cg21622831	22	25972277	ADRBK2	Body	0.007	0.000194	0.0359
cg07923758	3	32941766		IGR	0.004	0.000195	0.0359
cg21878148	13	70681276	KLHL1	Body	-0.046	0.000195	0.0359
cg15120426	15	77951471	LINGO1-AS2	TSS1500	-0.019	0.000195	0.0359
cg01096617	16	58569180	CNOT1	Body	-0.015	0.000195	0.0359
cg17931655	4	84519302	AGPAT9	Body	0.011	0.000195	0.0359
cg08290993	6	30654736	KIAA1949	5'UTR	0.005	0.000195	0.0359
cg06711448	12	118313657	KSR2	Body	0.039	0.000195	0.0359
cg08789539	19	16291535		IGR	0.005	0.000195	0.0359
cg02459827	5	108082637	FER	TSS1500	-0.018	0.000195	0.0359
cg10091135	16	83520096	CDH13	ExonBnd	-0.007	0.000195	0.0359
cg13675148	15	85324570	ZNF592	5'UTR	-0.007	0.000196	0.0359
cg07150925	3	49591642	BSN	TSS1500	-0.007	0.000196	0.0359
cg02871542	1	1489408	SSU72	Body	-0.021	0.000196	0.0359
cg07437198	1	15791795	CELA2A	Body	0.009	0.000196	0.0359
cg17436298	1	237947345	RYR2	Body	0.007	0.000196	0.0359
cg10128660	11	116509955		IGR	0.009	0.000196	0.0359
cg04403584	11	133681576	LOC646522	TSS1500	-0.017	0.000196	0.0359
cg27262702	16	88878803	APRT	TSS1500	0.009	0.000196	0.0359
cg18981477	20	6747166		IGR	0.055	0.000196	0.0359
cg14099664	3	32545349	CMTM6	TSS1500	-0.006	0.000196	0.0359
cg04926347	8	146052751	ZNF7	TSS200	0.012	0.000196	0.0359
cg03783060	10	11002051		IGR	0.012	0.000196	0.0359
cg24500676	11	4674156	OR51E1	Body	0.005	0.000196	0.0359
cg12842646	13	111290667	CARKD	Body	-0.02	0.000196	0.0359
cg01242309	20	325016		IGR	-0.026	0.000196	0.0359
cg27433764	10	87270441		IGR	-0.015	0.000196	0.0359
cg24904303	19	47617051	ZC3H4	TSS200	0.006	0.000197	0.036
cg00808730	14	93215038	LGMN	TSS200	0.005	0.000197	0.036
cg15891582	17	46810289		IGR	0.005	0.000197	0.036
cg13304297	3	167968368	C3orf50	Body	-0.01	0.000197	0.036
cg02955361	1	32479956	KHDRBS1	1stExon	0.003	0.000197	0.036
cg03407782	2	104668320		IGR	-0.01	0.000197	0.036
cg19869746	6	7107108	RREB1	TSS1500	0.003	0.000197	0.036
cg00368973	17	30333964		IGR	0.027	0.000198	0.0361
cg20246707	1	154564029	ADAR	Body	0.005	0.000198	0.0361
cg14972576	5	97645526		IGR	0.038	0.000198	0.0361
cg17006443	11	70628938	SHANK2	Body	-0.014	0.000198	0.0361
cg14818464	15	90776461	CIB1	Body	0.007	0.000198	0.0361
cg13082666	4	70932281	CSN1S2AP	TSS1500	-0.03	0.000198	0.0361
cg19068479	11	2395948		IGR	-0.008	0.000198	0.0361
cg22721644	12	47427216		IGR	0.02	0.000198	0.0361
cg12871652	12	78581770	NAV3	Body	-0.063	0.000198	0.0361
cg06338290	12	109027870	SELPLG	TSS1500	-0.008	0.000198	0.0361
cg09125791	14	24707343	GMPR2	Body	-0.016	0.000198	0.0361
cg03248814	14	38069728	TTC6	5'UTR	0.021	0.000198	0.0361
cg13993945	1	202779497		IGR	0.02	0.000199	0.0361
cg08167638	7	79281930		IGR	0.027	0.000199	0.0361
cg27398640	15	77910606	LINGO1	Body	0.09	0.000199	0.0361
cg01374372	18	21082991	C18orf8	TSS1500	0.004	0.000199	0.0361
cg06879998	8	20112334	LZTS1	Body	0.046	0.000199	0.0361
cg17427302	5	132290039	AFF4	5'UTR	0.007	0.000199	0.0362
cg11672390	1	3157510	PRDM16	Body	-0.013	0.0002	0.0362
cg02769104	1	27333245	FAM46B	Body	-0.012	0.0002	0.0362
cg10147375	2	60689043	BCL11A	Body	0.006	0.000199	0.0362
cg10952176	3	52894493	TMEM110-MUSTN1	Body	-0.016	0.0002	0.0362
cg21688540	3	106234714		IGR	-0.013	0.000199	0.0362
cg23272908	4	511354	PIGG	Body	-0.019	0.000199	0.0362
cg14825221	4	83720052	SCD5	TSS200	0.006	0.000199	0.0362
cg18718984	6	110663610	C6orf186	Body	0.009	0.0002	0.0362
cg04516135	7	120589937	ING3	TSS1500	0.011	0.0002	0.0362
cg03628333	11	2214677		IGR	-0.02	0.0002	0.0362
cg11102819	11	74421983	CHRDL2	1stExon	0.025	0.0002	0.0362
cg09908426	11	82109410	LOC101928989	Body	0.037	0.000199	0.0362
cg09460553	13	110521956		IGR	-0.079	0.000199	0.0362
cg12478809	15	75230753	COX5A	TSS1500	-0.01	0.000199	0.0362
cg08335199	17	76462855	DNAH17	Body	-0.018	0.000199	0.0362
cg12713893	18	19192271	SNRPD1	1stExon	-0.004	0.0002	0.0362
cg12996401	18	76537451		IGR	-0.012	0.0002	0.0362
cg01869360	2	88315450		IGR	0.026	0.0002	0.0362
cg02033302	14	35822554		IGR	-0.03	0.0002	0.0362
cg22805381	14	51760188		IGR	0.04	0.0002	0.0362
cg23672472	7	95951587	SLC25A13	TSS200	0.006	0.0002	0.0362
cg01121610	1	204043732	SOX13	5'UTR	0.009	0.0002	0.0362
cg05618934	4	1407592		IGR	-0.051	0.0002	0.0362
cg07465275	11	65375203	MAP3K11	Body	-0.013	0.0002	0.0362
cg15677194	19	51003982		IGR	-0.021	0.0002	0.0362
cg13702536	12	123215553	GPR81	TSS1500	0.032	0.000201	0.0362
cg10984870	10	51051319	PARG	Body	-0.009	0.000201	0.0363
cg00211087	17	73805065	UNK	Body	0.012	0.000201	0.0363
cg22346845	2	25014897	PTRHD1	Body	0.006	0.000201	0.0363
cg06816077	16	88513379		IGR	0.004	0.000201	0.0363
cg18563630	19	7699121	PCP2	TSS1500	0.023	0.000201	0.0363
cg19783675	5	132362235	ZCCHC10	5'UTR	0.004	0.000201	0.0363
cg06358566	2	88991375	RPIA	1stExon	0.005	0.000201	0.0363
cg23763424	2	172967795	DLX2	TSS1500	0.006	0.000201	0.0363
cg24774002	19	1816355	MIR1909	TSS200	-0.005	0.000201	0.0363
cg12468403	8	127621757		IGR	-0.01	0.000202	0.0363
cg20227471	2	25065550	ADCY3	Body	-0.007	0.000202	0.0363
cg08384373	4	186594836	SORBS2	Body	-0.019	0.000202	0.0363
cg19820328	10	125332630		IGR	0.037	0.000202	0.0363
cg26413781	12	71533526	TSPAN8	Body	0.01	0.000202	0.0363
cg14401904	14	101282417		IGR	0.009	0.000202	0.0363
cg22484417	11	117103196	PCSK7	5'UTR	0.004	0.000202	0.0363
cg05230522	2	61201907	PUS10	Body	-0.017	0.000202	0.0364
cg11531127	9	130478869	PTRH1	TSS1500	-0.012	0.000202	0.0364
cg21830005	10	129375290		IGR	0.038	0.000202	0.0364
cg12394010	11	102511692		IGR	0.011	0.000202	0.0364
cg18582260	13	25085301	PARP4	5'UTR	0.03	0.000203	0.0364
cg13848598	10	115804578	ADRB1	1stExon	-0.031	0.000203	0.0364
cg27177391	12	54020455	ATF7	TSS1500	-0.01	0.000203	0.0364
cg05867960	13	111366057	ING1	Body	0.002	0.000203	0.0364
cg21362986	1	38024945	DNALI1	ExonBnd	0.019	0.000203	0.0364
cg01079779	3	57176708	IL17RD	Body	0.029	0.000203	0.0364
cg01881265	17	934534	ABR	Body	-0.011	0.000203	0.0364
cg23123540	5	171711465	UBTD2	TSS1500	0.004	0.000203	0.0364
cg19377812	7	130353647	TSGA13	3'UTR	0.014	0.000203	0.0365
cg11293828	12	3598335		IGR	0.045	0.000203	0.0365
cg22888800	14	34599406		IGR	-0.015	0.000203	0.0365
cg02513379	16	27414281	IL21R	TSS200	0.039	0.000203	0.0365
cg09758422	1	109955015	PSMA5	Body	-0.011	0.000204	0.0365
cg10992704	1	162795932		IGR	-0.019	0.000204	0.0365
cg17024919	3	21792248	ZNF385D	Body	-0.053	0.000204	0.0365
cg06206987	6	130897017		IGR	0.021	0.000204	0.0365
cg12629509	10	132527438		IGR	-0.016	0.000204	0.0365
cg04257638	16	30710486	SRCAP	5'UTR	-0.005	0.000204	0.0365
cg18145340	17	57288349	C17orf71	1stExon	-0.009	0.000204	0.0365
cg06169597	19	619447	POLRMT	Body	0.013	0.000204	0.0365
cg05639624	19	50101012	PRR12	Body	0.005	0.000204	0.0365
cg00897115	8	145234268	HEATR7A	Body	-0.016	0.000205	0.0365
cg23258300	12	125693292		IGR	0.021	0.000205	0.0365
cg20866694	6	27181670		IGR	-0.041	0.000205	0.0366
cg11047257	16	86079139		IGR	0.022	0.000205	0.0366
cg19874783	4	78538529		IGR	0.018	0.000205	0.0366
cg09706180	15	50647709	GABPB1	TSS200	0.012	0.000205	0.0366
cg26625147	5	180215939		IGR	0.006	0.000205	0.0367
cg10066586	2	99398602		IGR	-0.012	0.000206	0.0367
cg15087803	3	86934063		IGR	-0.008	0.000206	0.0367
cg14263957	5	167904257		IGR	0.023	0.000206	0.0367
cg27213238	6	10530035	GCNT2	Body	0.072	0.000206	0.0367
cg02025177	6	168593649		IGR	-0.005	0.000206	0.0367
cg16556937	12	131869141		IGR	-0.026	0.000206	0.0367
cg03170625	16	82204964	MPHOSPH6	TSS1500	0.009	0.000206	0.0367
cg07086564	17	59371804	BCAS3	Body	-0.015	0.000206	0.0367
cg05505711	6	30714519		IGR	0.044	0.000206	0.0367
cg03075214	11	64867914	C11orf2	Body	-0.01	0.000206	0.0367
cg21967790	6	10430644	C6orf218	Body	0.051	0.000206	0.0367
cg03114157	9	96380636	PHF2	Body	-0.013	0.000207	0.0368
cg21614618	2	182145887	LOC101927156	Body	0.053	0.000207	0.0368
cg01591898	22	38696032	CSNK1E	Body	-0.007	0.000207	0.0368
cg03321043	5	79950501	MSH3	1stExon	0.01	0.000207	0.0368
cg04614502	8	108433965	ANGPT1	Body	-0.023	0.000207	0.0368
cg12110244	7	104682137	KMT2E	Body	-0.012	0.000207	0.0368
cg24860560	8	143057294		IGR	0.02	0.000207	0.0368
cg08348496	15	89438671	HAPLN3	5'UTR	0.003	0.000207	0.0368
cg08231251	1	27114322	PIGV	TSS200	0.007	0.000207	0.0368
cg01438257	1	38134532		IGR	0.028	0.000207	0.0368
cg13129272	14	73602808	PSEN1	TSS1500	0.02	0.000207	0.0368
cg09659887	11	9406115	IPO7	TSS200	0.005	0.000208	0.0368
cg09340831	21	43518263	UMODL1	Body	0.062	0.000208	0.0368
cg13447174	18	43366882		IGR	-0.007	0.000208	0.0369
cg02786213	1	154539358	CHRNB2	TSS1500	0.028	0.000208	0.0369
cg10116453	1	200350606		IGR	0.007	0.000208	0.0369
cg00292905	21	33895894		IGR	0.006	0.000208	0.0369
cg02288964	1	967561	AGRN	Body	0.032	0.000208	0.0369
cg09039483	2	223617708		IGR	-0.011	0.000208	0.0369
cg12824877	1	2123747	FAAP20	Body	0.005	0.000208	0.0369
cg08990112	4	113558046	LARP7	TSS200	-0.017	0.000208	0.0369
cg09761604	19	34438962		IGR	0.034	0.000208	0.0369
cg20085956	12	56360499	CDK2	TSS200	0.007	0.000209	0.0369
cg16549396	13	68765417		IGR	-0.021	0.000209	0.0369
cg25338401	14	40382174		IGR	0.038	0.000209	0.0369
cg11122968	19	51727295	CD33	TSS1500	0.025	0.000209	0.0369
cg17406543	19	56057008	SBK3	TSS200	-0.007	0.000209	0.0369
cg17301506	20	32700554	EIF2S2	TSS1500	0.011	0.000209	0.0369
cg04642627	16	81944286	PLCG2	Body	0.005	0.000209	0.0369
cg07091154	11	70562728	SHANK2	Body	-0.008	0.000209	0.0369
cg18747379	15	86848336	AGBL1-AS1	Body	0.047	0.000209	0.0369
cg11861097	20	2794877	C20orf141	TSS1500	-0.01	0.000209	0.0369
cg13418782	7	100747594		IGR	0.031	0.000209	0.0369
cg19721012	15	65412217	PDCD7	Body	0.005	0.000209	0.037
cg07811376	19	50980165	EMC10	Body	0.007	0.000209	0.037
cg18361024	5	180661392	TRIM41	Body	-0.023	0.000209	0.037
cg14214023	14	92226258		IGR	-0.014	0.000209	0.037
cg06521051	17	78179311	CARD14	ExonBnd	-0.015	0.00021	0.037
cg04132607	20	61041456	GATA5	Body	-0.017	0.00021	0.037
cg01233392	1	85665444	SYDE2	Body	0.046	0.00021	0.037
cg00518495	2	20625217		IGR	0.022	0.00021	0.037
cg21947394	2	241260110		IGR	0.026	0.00021	0.037
cg23251248	14	55907374	TBPL2	TSS200	-0.047	0.00021	0.037
cg02740061	7	4828519	KIAA0415	Body	-0.01	0.000211	0.0371
cg07452879	17	71274436		IGR	0.015	0.000211	0.0371
cg06758644	1	12533120	VPS13D	Body	0.041	0.000211	0.0371
cg10759158	2	227418479		IGR	0.026	0.000211	0.0371
cg02001564	6	2920795		IGR	0.005	0.000211	0.0371
cg10604258	15	93588851	RGMA	Body	0.007	0.000211	0.0371
cg22515589	17	79426432	BAHCC1	Body	-0.028	0.000211	0.0371
cg06060327	1	190446974	LINC01351	TSS1500	-0.011	0.000211	0.0371
cg06156847	2	113672199	IL1F7	Body	-0.011	0.000211	0.0371
cg20410192	4	185746558	ACSL1	5'UTR	0.004	0.000211	0.0371
cg06193382	6	136571195	FAM54A	5'UTR	0.004	0.000211	0.0371
cg13830636	10	75503731	SEC24C	TSS1500	0.002	0.000211	0.0371
cg01722566	16	84975714		IGR	-0.019	0.000211	0.0371
cg04104780	20	18429695	DZANK1	ExonBnd	-0.007	0.000211	0.0371
cg20589463	19	48367851		IGR	0.01	0.000212	0.0372
cg11682700	3	114477956	ZBTB20	1stExon	-0.005	0.000212	0.0372
cg16946833	4	83214632		IGR	-0.014	0.000212	0.0372
cg03005767	5	11494492	CTNND2	Body	0.073	0.000212	0.0372
cg18229422	2	176958552	HOXD13	Body	-0.01	0.000212	0.0372
cg09296270	2	65087288		IGR	-0.028	0.000213	0.0373
cg20877312	3	156461894		IGR	-0.006	0.000213	0.0373
cg17216904	3	57262489	APPL1	Body	0.012	0.000213	0.0373
cg26074411	6	169568564		IGR	-0.007	0.000213	0.0373
cg00749291	11	12107626		IGR	-0.1	0.000213	0.0373
cg11940876	19	54694407	TSEN34	TSS1500	0.004	0.000213	0.0373
cg06743033	6	26549305		IGR	-0.007	0.000213	0.0373
cg05005422	7	101650989	CUX1	Body	0.015	0.000213	0.0373
cg14646861	9	78740278	PCSK5	Body	0.009	0.000213	0.0373
cg25647485	12	25144628		IGR	-0.01	0.000213	0.0373
cg23705098	7	1289853		IGR	0.031	0.000213	0.0373
cg19961945	19	7192407	INSR	Body	-0.01	0.000213	0.0373
cg21998745	3	26004406		IGR	-0.014	0.000214	0.0373
cg13687924	5	110569990	CAMK4	Body	0.016	0.000214	0.0373
cg07710907	8	6688074	XKR5	Body	-0.014	0.000214	0.0374
cg24041078	11	111383889	BTG4	TSS1500	0.004	0.000214	0.0374
cg12384499	15	89949617		IGR	0.014	0.000214	0.0374
cg15225701	5	108083455	FER	TSS200	0.014	0.000214	0.0374
cg18285692	12	6809758	PIANP	5'UTR	0.008	0.000214	0.0374
cg04993112	1	153030514	SPRR2A	TSS1500	0.032	0.000214	0.0374
cg10278318	2	235276581		IGR	0.008	0.000214	0.0374
cg16074109	12	124799011	FAM101A	Body	-0.017	0.000214	0.0374
cg22464067	16	88599027	ZFPM1	ExonBnd	-0.016	0.000215	0.0374
cg24378945	11	105947912	KBTBD3	5'UTR	-0.011	0.000215	0.0375
cg04805131	1	158978812	IFI16	TSS1500	0.005	0.000215	0.0375
cg14505104	3	30673950	TGFBR2	Body	-0.012	0.000215	0.0375
cg04001880	15	89876213	POLG	Body	-0.006	0.000215	0.0375
cg00077402	20	9597606	PAK7	Body	0.053	0.000215	0.0375
cg04282886	8	446890	TDRP	Body	-0.012	0.000215	0.0375
cg18613420	1	26670625	AIM1L	Body	-0.013	0.000215	0.0375
cg15224767	17	2496745	PAFAH1B1	TSS200	0.005	0.000215	0.0375
cg26835312	1	24513473	IL28RA	Body	0.02	0.000216	0.0375
cg01068240	1	43889011	KIAA0467	5'UTR	-0.009	0.000216	0.0375
cg24868645	5	137057949	KLHL3	TSS1500	0.014	0.000216	0.0375
cg01286964	10	74010595		IGR	-0.017	0.000216	0.0375
cg16621943	11	74914226	SLCO2B1	Body	-0.015	0.000216	0.0375
cg21854040	12	120121808		IGR	0.006	0.000216	0.0375
cg15456712	16	1705800	CRAMP1L	Body	-0.014	0.000216	0.0375
cg19561768	20	34171963	FER1L4	Body	-0.015	0.000216	0.0375
cg11740099	17	80279430	SECTM1	3'UTR	0.005	0.000216	0.0375
cg19974115	4	120222000	C4orf3	Body	-0.005	0.000216	0.0375
cg02167005	1	64013579	DLEU2L	TSS1500	-0.007	0.000217	0.0375
cg08569138	1	78470430	DNAJB4	TSS1500	-0.021	0.000217	0.0375
cg12168884	1	154999150	DCST2	Body	-0.011	0.000217	0.0375
cg17456047	3	108237840	MYH15	Body	0.031	0.000216	0.0375
cg11628282	3	179065624	MFN1	5'UTR	0.004	0.000217	0.0375
cg00422638	10	25466027	LOC100128811	TSS1500	-0.008	0.000217	0.0375
cg01017197	10	102046482	BLOC1S2	TSS1500	0.007	0.000217	0.0375
cg16310045	10	114813758	TCF7L2	Body	-0.029	0.000216	0.0375
cg14878150	12	101673760	UTP20	TSS200	-0.004	0.000216	0.0375
cg01715525	14	104687182		IGR	-0.036	0.000217	0.0375
cg15886728	15	101817534	SELS	Body	0.003	0.000217	0.0375
cg12082397	19	1527146	PLK5	Body	0.056	0.000216	0.0375
cg18812257	20	48212528		IGR	0.034	0.000217	0.0375
cg21884354	14	105687060	BRF1	Body	0.042	0.000217	0.0375
cg05836523	13	111775045	ARHGEF7	Body	-0.004	0.000217	0.0375
cg06867916	14	69865653	SLC39A9	5'UTR	-0.003	0.000217	0.0375
cg08484992	16	88977278	CBFA2T3	5'UTR	0.057	0.000217	0.0375
cg06935052	22	24176449	SMARCB1	3'UTR	-0.014	0.000217	0.0376
cg20934138	22	18595307	TUBA8	5'UTR	0.019	0.000217	0.0376
cg20538228	17	79941335	ASPSCR1	Body	0.006	0.000218	0.0376
cg13453228	1	34925972		IGR	0.044	0.000218	0.0376
cg25957701	18	13419019	LDLRAD4	Body	0.005	0.000218	0.0376
cg11800342	9	113699234	LPAR1	Body	0.044	0.000218	0.0376
cg26824850	8	145107857	OPLAH	Body	-0.031	0.000218	0.0376
cg00764109	1	114697582	SYT6	TSS1500	-0.014	0.000218	0.0377
cg03625007	2	197478067		IGR	-0.026	0.000218	0.0377
cg17675088	5	93013224	FAM172A	Body	-0.016	0.000218	0.0377
cg21567971	6	164526833		IGR	-0.012	0.000218	0.0377
cg01677386	11	118938358	VPS11	TSS200	0.004	0.000219	0.0377
cg01691592	12	25801556	LMNTD1	TSS200	0.036	0.000219	0.0377
cg23763427	12	57878408		IGR	0.006	0.000219	0.0377
cg22153105	19	13941182	ZSWIM4	Body	-0.009	0.000219	0.0377
cg02757609	17	74552994		IGR	-0.036	0.000219	0.0377
cg16584696	10	134875826		IGR	0.011	0.000219	0.0378
cg10030833	17	65236030	HELZ	5'UTR	-0.025	0.000219	0.0378
cg10100800	19	13510044	CACNA1A	Body	0.036	0.000219	0.0378
cg16647243	14	64040326		IGR	0.009	0.00022	0.0378
cg09084892	4	187557837	FAT1	Body	0.007	0.00022	0.0378
cg16694455	5	14194251	TRIO	Body	0.009	0.00022	0.0378
cg04777383	5	177543666	N4BP3	5'UTR	0.003	0.00022	0.0378
cg07468402	14	70464107	SMOC1	Body	-0.006	0.00022	0.0378
cg19571972	20	36931430	BPI	TSS1500	0.037	0.00022	0.0378
cg04204874	3	16253377	GALNT15	Body	0.038	0.00022	0.0378
cg16891350	1	228800369	RHOU	Body	-0.007	0.00022	0.0378
cg18638793	12	108908854	FICD	TSS200	0.003	0.00022	0.0379
cg18450859	3	130743432	ASTE1	Body	0.007	0.000221	0.0379
cg13311357	4	48782334	FRYL	TSS200	0.008	0.000221	0.0379
cg16013223	8	56437691	XKR4	3'UTR	0.01	0.000221	0.0379
cg13950250	8	104430401	DCAF13	Body	0.006	0.000221	0.0379
cg22080035	6	167317118	RPS6KA2-AS1	TSS200	-0.007	0.000221	0.0379
cg06509933	10	5626595		IGR	-0.009	0.000221	0.0379
cg08649068	17	38512297	RARA	Body	-0.011	0.000221	0.0379
cg04536765	6	31621761	BAT3	TSS1500	-0.017	0.000221	0.0379
cg10615990	5	179050688	HNRNPH1	1stExon	0.004	0.000221	0.0379
cg21144084	13	76122506	UCHL3	TSS1500	-0.018	0.000221	0.0379
cg15462232	1	63788184	FOXD3	TSS1500	0.004	0.000222	0.038
cg24769907	1	94147478	BCAR3	TSS1500	-0.008	0.000222	0.038
cg10849854	2	11674557	GREB1	5'UTR	0.026	0.000222	0.038
cg17647951	12	124008395	RILPL1	Body	0.008	0.000222	0.038
cg09970483	15	64455548	PPIB	TSS200	0.004	0.000221	0.038
cg09280095	15	93855060		IGR	-0.019	0.000222	0.038
cg01240759	19	2507414		IGR	0.009	0.000222	0.038
cg18785120	17	79899585	MYADML2	Body	0.023	0.000222	0.038
cg17254176	7	151361260	PRKAG2	Body	-0.004	0.000222	0.038
cg14821871	8	142264923	SLC45A4	TSS200	-0.028	0.000222	0.038
cg13255969	9	136061521		IGR	-0.01	0.000222	0.038
cg24868768	14	60406842	LRRC9	Body	0.051	0.000222	0.038
cg00809917	6	161560605	AGPAT4	Body	-0.015	0.000223	0.0381
cg03953196	16	85814044	COX4NB	Body	-0.005	0.000223	0.0381
cg22926130	2	26418074	HADHA	Body	-0.01	0.000223	0.0381
cg02529111	1	21897469	ALPL	Body	-0.01	0.000223	0.0381
cg00085994	2	105702137	MRPS9	Body	0.026	0.000223	0.0381
cg16245761	9	98125856		IGR	0.036	0.000223	0.0381
cg07631650	7	17484093	KCCAT333	Body	-0.007	0.000223	0.0381
cg16309957	3	3222610	CRBN	TSS1500	-0.007	0.000223	0.0381
cg04230735	5	10077400		IGR	-0.007	0.000223	0.0381
cg03200747	6	80580285		IGR	-0.017	0.000223	0.0381
cg16934235	11	108423124	EXPH5	TSS200	-0.012	0.000223	0.0381
cg13453162	16	83029685	CDH13	5'UTR	-0.012	0.000223	0.0381
cg23464360	8	144513980	MAFA	TSS1500	0.034	0.000223	0.0381
cg01361290	2	144999454	GTDC1	5'UTR	0.025	0.000224	0.0381
cg20716653	5	65124049		IGR	0.014	0.000224	0.0381
cg04468543	5	77268331		IGR	-0.017	0.000224	0.0381
cg08284876	5	91970207		IGR	-0.007	0.000224	0.0381
cg13962347	6	5174647	LYRM4	Body	0.059	0.000224	0.0381
cg20522398	7	17316151		IGR	-0.013	0.000224	0.0381
cg27535142	7	150178401		IGR	0.035	0.000224	0.0381
cg01616489	12	133249980	POLE	Body	-0.015	0.000224	0.0381
cg14315198	17	26879866	UNC119	TSS1500	-0.024	0.000224	0.0381
cg25279605	2	128403143	GPR17	TSS1500	0.006	0.000224	0.0381
cg17455591	1	87379840	2015-09-01	5'UTR	-0.003	0.000225	0.0382
cg25700931	3	128039078	EEFSEC	Body	-0.006	0.000225	0.0382
cg11012643	3	185138857	MAP3K13	5'UTR	0.035	0.000225	0.0382
cg02788266	5	50694104		IGR	0.009	0.000225	0.0382
cg04428805	17	65239522	HELZ	5'UTR	-0.011	0.000225	0.0382
cg21349637	18	13218607	C18orf1	TSS200	-0.005	0.000224	0.0382
cg24977042	11	13738787	FAR1	Body	-0.006	0.000225	0.0382
cg09057327	14	101428404	SNORD114-7	TSS1500	0.025	0.000225	0.0382
cg16104006	17	1898874	RTN4RL1	Body	-0.006	0.000225	0.0382
cg25462858	10	105032988		IGR	0.022	0.000225	0.0382
cg19898108	12	54383692	HOXC10	3'UTR	-0.014	0.000225	0.0382
cg08307430	3	5163792	ARL8B	TSS200	-0.004	0.000225	0.0382
cg11867293	10	3972111		IGR	-0.005	0.000225	0.0382
cg04552235	10	112371252		IGR	-0.015	0.000225	0.0382
cg24012572	13	100569505	LOC101927437	Body	0.017	0.000225	0.0382
cg03607648	2	234668930	UGT1A10	Body	-0.008	0.000226	0.0382
cg15773612	3	145618489		IGR	-0.031	0.000226	0.0382
cg15918355	6	29407689	OR10C1	TSS200	0.005	0.000226	0.0382
cg18087682	8	8239292	SGK223	1stExon	0.018	0.000226	0.0382
cg13880868	9	131285907	GLE1	Body	-0.011	0.000226	0.0382
cg25837813	11	67207973	CORO1B	Body	0.026	0.000226	0.0382
cg08864819	11	126197316	DCPS	Body	-0.01	0.000226	0.0382
cg01245880	22	30899870	SEC14L4	Body	0.045	0.000226	0.0382
cg00238570	2	110871644	MALL	Body	-0.008	0.000226	0.0382
cg02893019	6	57182421	PRIM2	1stExon	-0.005	0.000226	0.0383
cg06585307	16	1581015	IFT140	Body	-0.009	0.000226	0.0383
cg27176697	17	26734524	SLC46A1	TSS1500	0.007	0.000226	0.0383
cg18772668	15	66994542	SMAD6	TSS200	0.003	0.000227	0.0383
cg18318818	17	48640257	CACNA1G	Body	0.029	0.000227	0.0383
cg16330477	1	219920893		IGR	0.05	0.000227	0.0383
cg15899170	6	123014386	PKIB	5'UTR	0.011	0.000227	0.0383
cg01514353	22	46259643		IGR	0.031	0.000227	0.0383
cg10017626	2	65085243		IGR	-0.007	0.000227	0.0383
cg23103018	2	154800477	GALNT13	TSS1500	-0.017	0.000227	0.0383
cg18989174	7	149470820	ZNF467	TSS1500	0.004	0.000227	0.0383
cg19215541	16	86337686		IGR	-0.011	0.000227	0.0383
cg19675063	4	81975265	BMP3	3'UTR	-0.006	0.000227	0.0383
cg19835606	7	150778201	FASTK	TSS1500	0.006	0.000227	0.0383
cg01572872	8	125071131	FER1L6	Body	0.005	0.000227	0.0383
cg24617900	13	100436330	CLYBL	Body	-0.02	0.000227	0.0383
cg04318546	15	101147087	ASB7	5'UTR	0.023	0.000228	0.0383
cg21581038	2	128284637	IWS1	TSS1500	-0.004	0.000228	0.0384
cg16825643	16	88802743	FAM38A	Body	-0.012	0.000228	0.0384
cg10190686	16	19388171		IGR	-0.009	0.000228	0.0384
cg13419713	19	18059878		IGR	0.008	0.000228	0.0384
cg06946770	1	47139942	EFCAB14-AS1	Body	-0.006	0.000228	0.0384
cg12102573	17	27924969	ANKRD13B	Body	-0.01	0.000228	0.0384
cg11808871	1	1268942	TAS1R3	Body	-0.018	0.000228	0.0384
cg26198575	3	130912881	NEK11	Body	0.032	0.000228	0.0384
cg04424002	1	235099406	LOC101927851	Body	-0.01	0.000229	0.0384
cg22733239	6	74059318		IGR	0.048	0.000229	0.0384
cg12510203	2	144915087	GTDC1	Body	0.009	0.000229	0.0384
cg21909090	9	79521848	PRUNE2	TSS1500	0.038	0.000229	0.0385
cg19132680	12	95449869	NR2C1	Body	0.009	0.000229	0.0385
cg15273874	2	234704600	MROH2A	ExonBnd	0.018	0.000229	0.0385
cg25845650	3	99254252		IGR	-0.007	0.000229	0.0385
cg21611187	4	38321009		IGR	-0.004	0.00023	0.0385
cg06675531	5	150019123	SYNPO	TSS1500	-0.007	0.00023	0.0385
cg18165649	5	153281200		IGR	0.038	0.000229	0.0385
cg07725318	6	30227326	HLA-L	TSS200	0.006	0.00023	0.0385
cg13716619	6	31829895	NEU1	Body	-0.019	0.00023	0.0385
cg04277890	7	110317028	IMMP2L	Body	-0.012	0.00023	0.0385
cg09981907	8	22022035	BMP1	TSS1500	0.004	0.000229	0.0385
cg22238152	13	21635828	LATS2	TSS200	0.009	0.00023	0.0385
cg07006158	16	70285910	EXOSC6	TSS200	0.006	0.00023	0.0385
cg17883035	19	45261808	BCL3	Body	-0.009	0.00023	0.0385
cg24379220	22	19196339	CLTCL1	Body	0.022	0.000229	0.0385
cg08716217	1	2483719	LOC115110	Body	0.004	0.00023	0.0385
cg14657532	2	219762543		IGR	-0.023	0.00023	0.0385
cg01893439	7	148581376	EZH2	5'UTR	0.003	0.00023	0.0385
cg10008353	7	35827622	SEPT7-AS1	Body	-0.035	0.000231	0.0386
cg05817476	10	3274619		IGR	-0.012	0.000231	0.0386
cg09648228	14	21737169	HNRNPC	5'UTR	-0.007	0.000231	0.0386
cg20532970	20	49220170	FAM65C	Body	-0.012	0.000231	0.0386
cg12585516	4	83123547		IGR	-0.016	0.000231	0.0386
cg10766599	15	70268721		IGR	0.035	0.000231	0.0386
cg17736252	1	78273462	FAM73A	Body	-0.018	0.000231	0.0386
cg15593507	4	182881898		IGR	-0.008	0.000231	0.0386
cg18716737	7	137661683	CREB3L2	Body	-0.014	0.000231	0.0386
cg24926364	13	114748575	RASA3	3'UTR	-0.009	0.000231	0.0386
cg22168087	7	27702803	HIBADH	TSS1500	0.055	0.000231	0.0386
cg21376058	1	9131028	SLC2A5	TSS1500	0.006	0.000231	0.0386
cg01195848	1	228466165	OBSCN	Body	-0.015	0.000231	0.0386
cg10045864	2	240036897	HDAC4	Body	-0.008	0.000231	0.0386
cg06417824	7	43959203	URGCP	5'UTR	-0.016	0.000232	0.0386
cg22753919	10	24928307	ARHGAP21	Body	-0.027	0.000232	0.0387
cg22656705	13	20207391	MPHOSPH8	TSS1500	-0.003	0.000232	0.0387
cg17986264	10	64576256	EGR2	TSS200	0.005	0.000232	0.0387
cg13311902	7	50773857	GRB10	5'UTR	-0.027	0.000232	0.0387
cg11087774	10	134730605		IGR	-0.017	0.000232	0.0387
cg05677741	14	75518249	MLH3	TSS200	0.007	0.000232	0.0387
cg00077606	5	37248894	C5orf42	5'UTR	0.009	0.000232	0.0387
cg24071544	6	13423721	GFOD1	Body	0.007	0.000232	0.0387
cg05170494	2	118845939	INSIG2	TSS200	0.005	0.000233	0.0387
cg01142721	10	85985448	LRIT2	TSS200	0.061	0.000233	0.0387
cg15989276	2	242063571	PASK	Body	0.017	0.000233	0.0387
cg21885107	14	73712289	PAPLN	Body	0.042	0.000233	0.0387
cg02334877	1	210484243		IGR	0.034	0.000233	0.0388
cg26656036	6	37026016		IGR	-0.016	0.000233	0.0388
cg19975209	20	35374653	NDRG3	TSS200	0.004	0.000233	0.0388
cg04593538	17	41740208	MEOX1	TSS1500	0.029	0.000233	0.0388
cg14801874	1	201265254	PKP1	Body	0.029	0.000234	0.0388
cg15933840	2	240123850	HDAC4	Body	0.017	0.000234	0.0388
cg15085633	6	158438072	SYNJ2	TSS200	-0.017	0.000234	0.0388
cg00525989	7	72936712	BAZ1B	TSS200	0.004	0.000233	0.0388
cg14996220	12	85673270	ALX1	TSS1500	-0.011	0.000233	0.0388
cg00594099	1	27893886	AHDC1	5'UTR	0.008	0.000234	0.0388
cg04203084	3	49131538	QRICH1	TSS200	-0.006	0.000234	0.0388
cg17493303	3	49450528	RHOA	TSS1500	-0.017	0.000234	0.0388
cg17566936	4	48271107	TEC	5'UTR	-0.006	0.000234	0.0388
cg02559239	5	139889642	ANKHD1	Body	0.025	0.000234	0.0388
cg19537820	1	120351812	REG4	5'UTR	-0.012	0.000234	0.0388
cg16423674	2	35635232		IGR	0.042	0.000234	0.0388
cg01286665	5	54525925		IGR	-0.05	0.000235	0.0388
cg26656672	6	164393351		IGR	-0.024	0.000235	0.0388
cg14250600	12	54121407	CALCOCO1	TSS200	-0.007	0.000235	0.0388
cg13201942	15	81344662		IGR	-0.025	0.000234	0.0388
cg07336438	16	1131466		IGR	0.036	0.000235	0.0388
cg10815411	11	7176226		IGR	0.036	0.000235	0.0388
cg07606115	11	130068175	ST14	Body	-0.021	0.000235	0.0388
cg23259633	9	130533850	SH2D3C	TSS1500	-0.006	0.000235	0.0389
cg02435191	3	194969372	XXYLT1	TSS1500	0.005	0.000235	0.0389
cg00622880	13	52379315	DHRS12	TSS1500	0.03	0.000235	0.0389
cg12460711	6	38140385	BTBD9	3'UTR	-0.011	0.000235	0.0389
cg10579012	1	22746853		IGR	0.032	0.000235	0.0389
cg01267262	2	219926062	IHH	TSS1500	0.006	0.000235	0.0389
cg17045651	3	159569504	SCHIP1	Body	0.027	0.000235	0.0389
cg14153356	6	10062223		IGR	0.034	0.000235	0.0389
cg19743522	12	113495566	DTX1	TSS200	0.018	0.000235	0.0389
cg10240725	12	97300803	NEDD1	TSS200	0.003	0.000235	0.0389
cg06677416	10	64495627		IGR	-0.011	0.000235	0.0389
cg14286790	6	45543042		IGR	-0.01	0.000236	0.0389
cg19185133	11	93474120	C11orf54	TSS1500	0.004	0.000236	0.0389
cg12368048	2	10441093		IGR	0.038	0.000236	0.0389
cg02262221	4	91047852	FAM190A	TSS1500	0.038	0.000236	0.0389
cg13329852	13	50265193	EBPL	Body	0.003	0.000236	0.0389
cg18060687	16	57109702	NLRC5	Body	0.016	0.000236	0.0389
cg12859213	7	30637735	GARS	Body	-0.005	0.000236	0.0389
cg05147195	6	33288734	DAXX	Body	-0.005	0.000236	0.0389
cg08760887	3	107658668		IGR	0.009	0.000236	0.0389
cg25370728	21	44106476	PDE9A	Body	0.006	0.000236	0.0389
cg03774868	2	115442503	DPP10	Body	0.02	0.000236	0.0389
cg15781725	2	153492558	FMNL2	Body	0.028	0.000236	0.0389
cg09870834	4	957817	DGKQ	Body	-0.007	0.000236	0.0389
cg00307191	12	75126292		IGR	-0.036	0.000236	0.0389
cg05950291	15	101309210		IGR	0.01	0.000236	0.0389
cg09587362	2	226139055		IGR	0.034	0.000236	0.0389
cg12921411	5	150004918	SYNPO	Body	0.029	0.000237	0.0389
cg26451835	6	117996421	NUS1	TSS200	-0.004	0.000237	0.0389
cg15326094	14	72785590	RGS6	5'UTR	0.03	0.000237	0.0389
cg12742140	17	42264438	TMUB2	1stExon	0.003	0.000237	0.0389
cg02011409	3	14697078	C3orf19	Body	0.005	0.000237	0.0389
cg22760523	15	72102618	NR2E3	TSS1500	-0.007	0.000237	0.0389
cg20523759	12	51788075	SLC4A8	5'UTR	0.043	0.000237	0.0389
cg00953352	12	56346910	DGKA	Body	0.013	0.000237	0.039
cg21191592	9	95181961	CENPP	Body	0.007	0.000238	0.039
cg26116103	12	51157776	ATF1	TSS200	0.004	0.000238	0.039
cg07814076	18	19650235		IGR	-0.013	0.000238	0.039
cg16521460	5	112156317	APC	Body	0.009	0.000238	0.039
cg27610709	12	91576627	DCN	5'UTR	-0.019	0.000238	0.039
cg02267483	5	140810404	PCDHGA4	Body	-0.039	0.000238	0.039
cg00402074	6	46889742	GPR116	TSS200	0.007	0.000238	0.039
cg02278697	12	129308719	SLC15A4	TSS200	0.003	0.000238	0.039
cg18099817	19	11596394	ZNF653	Body	-0.015	0.000238	0.039
cg08630533	20	55340857		IGR	0.036	0.000238	0.039
cg11251215	1	45103933	RNF220	Body	-0.009	0.000238	0.039
cg09652509	3	181252554		IGR	-0.004	0.000238	0.039
cg19084252	1	228540694	OBSCN	Body	-0.008	0.000238	0.039
cg20125559	2	240101314	HDAC4	Body	0.005	0.000239	0.039
cg03325598	3	12994877	IQSEC1	Body	-0.009	0.000239	0.039
cg17050526	5	167147735	TENM2	Body	0.027	0.000238	0.039
cg07613405	2	178130312	NFE2L2	TSS1500	-0.013	0.000239	0.039
cg09015385	6	126240277	NCOA7	TSS200	-0.003	0.000239	0.0391
cg10444530	8	52811374	PCMTD1	5'UTR	0.01	0.000239	0.0391
cg27412284	8	1462183	DLGAP2	5'UTR	0.013	0.000239	0.0391
cg02471319	12	4647845	RAD51AP1	TSS200	0.003	0.000239	0.0391
cg08871701	7	38453574	AMPH	Body	0.009	0.000239	0.0391
cg09507215	13	113348391	ATP11A	Body	-0.018	0.000239	0.0391
cg02803626	15	66972290	LINC01169	Body	-0.007	0.00024	0.0391
cg00819233	1	162601805	DDR2	TSS1500	0.005	0.00024	0.0391
cg06297413	4	2427374		IGR	-0.009	0.00024	0.0391
cg12224670	18	55891490	NEDD4L	Body	0.028	0.00024	0.0391
cg03578548	9	91267411	LOC286238	TSS1500	0.021	0.00024	0.0391
cg05455279	3	97109009	EPHA6	Body	0.041	0.00024	0.0391
cg23072559	19	55944231	SHISA7	3'UTR	0.035	0.00024	0.0392
cg14501895	1	27634872	WDTC1	3'UTR	-0.008	0.00024	0.0392
cg25626375	8	133072269	OC90	TSS1500	0.05	0.00024	0.0392
cg21238000	2	229476261		IGR	-0.024	0.00024	0.0392
cg15268456	8	144260671		IGR	0.046	0.000241	0.0392
cg03584094	10	35535915	CCNY	TSS200	0.007	0.000241	0.0392
cg26468036	13	52202515	WDFY2	Body	-0.014	0.000241	0.0392
cg19441462	15	101256329		IGR	-0.013	0.000241	0.0392
cg16779049	21	35828820	KCNE1	5'UTR	-0.009	0.000241	0.0392
cg15824312	1	78414376	FUBP1	3'UTR	0.019	0.000241	0.0392
cg02407647	2	48679415	PPP1R21	Body	-0.008	0.000241	0.0392
cg07811750	17	4890503	CAMTA2	5'UTR	0.004	0.000241	0.0392
cg02773250	7	75391678		IGR	0.035	0.000241	0.0392
cg19003257	10	134730870		IGR	-0.012	0.000241	0.0392
cg09038297	1	161130991	USP21	Body	-0.008	0.000241	0.0392
cg22843625	19	50979755	C19orf63	5'UTR	-0.005	0.000241	0.0392
cg27278476	3	42464252		IGR	-0.007	0.000242	0.0393
cg00493139	2	626713		IGR	-0.014	0.000242	0.0393
cg13394153	22	43634485	SCUBE1	Body	-0.01	0.000242	0.0393
cg14245910	7	129845377	TMEM209	TSS200	-0.005	0.000242	0.0393
cg13704271	1	32666264	CCDC28B	1stExon	0.005	0.000243	0.0393
cg25818214	3	64211155	PRICKLE2	TSS200	0.041	0.000242	0.0393
cg05110013	3	197091595		IGR	0.054	0.000242	0.0393
cg19463976	6	27173633		IGR	0.005	0.000243	0.0393
cg12939283	6	33044012	HLA-DPB1	Body	0.029	0.000242	0.0393
cg26565580	15	52433257	GNB5	Body	-0.013	0.000242	0.0393
cg03692867	17	78976336		IGR	0.003	0.000242	0.0393
cg13314173	18	62037312	LOC284294	Body	-0.01	0.000242	0.0393
cg19406914	19	5789520	DUS3L	Body	-0.007	0.000243	0.0393
cg08515910	19	14678306	NDUFB7	Body	-0.016	0.000243	0.0393
cg02796390	20	3726190	HSPA12B	Body	0.024	0.000243	0.0393
cg10858644	22	37345239		IGR	-0.011	0.000242	0.0393
cg14001429	7	152537589	ACTR3B	Body	-0.012	0.000243	0.0393
cg23222472	7	112135961		IGR	0.035	0.000243	0.0393
cg04615725	14	64653096	SYNE2	Body	-0.01	0.000243	0.0393
cg20823940	1	95007489	F3	TSS200	0.003	0.000243	0.0393
cg10228857	1	234232196	SLC35F3	Body	0.029	0.000243	0.0393
cg22137614	6	17909196	KIF13A	Body	-0.008	0.000243	0.0393
cg09358583	11	12211296	MICAL2	Body	0.035	0.000243	0.0393
cg00683285	14	28764188		IGR	-0.048	0.000243	0.0393
cg08714510	2	106755481	UXS1	TSS200	0.035	0.000243	0.0393
cg25205321	13	111096339	COL4A2	Body	0.041	0.000243	0.0393
cg11012585	21	16774722		IGR	-0.007	0.000243	0.0393
cg05458815	2	163040216	FAP	Body	-0.006	0.000244	0.0394
cg15578615	3	170074599	SKIL	TSS1500	0.006	0.000244	0.0394
cg06240412	20	52774697	CYP24A1	ExonBnd	0.006	0.000244	0.0394
cg01282432	14	57046857	C14orf101	Body	0.006	0.000244	0.0394
cg05646015	2	3697458		IGR	-0.014	0.000244	0.0394
cg23047271	3	64210991	PRICKLE2	1stExon	0.036	0.000244	0.0394
cg08405828	11	133236212	OPCML	Body	0.029	0.000244	0.0394
cg26228591	1	16054846	PLEKHM2	Body	-0.016	0.000244	0.0394
cg19216817	19	49950808	PIH1D1	Body	-0.019	0.000244	0.0394
cg22359668	1	247064037	AHCTF1	Body	0.008	0.000245	0.0395
cg03762541	3	111260252	CD96	TSS1500	0.005	0.000245	0.0395
cg08663733	6	161792028	PARK2	Body	0.004	0.000245	0.0395
cg12570013	19	57630160	USP29	TSS1500	0.028	0.000245	0.0395
cg06551785	1	23946588		IGR	0.034	0.000245	0.0395
cg08217798	9	134741723	MED27	Body	-0.012	0.000245	0.0395
cg19226619	1	184377004	C1orf21	5'UTR	-0.007	0.000246	0.0395
cg10768996	1	205236002	TMCC2	Body	-0.017	0.000246	0.0395
cg02522485	3	49531973	DAG1	5'UTR	0.011	0.000246	0.0395
cg07735790	6	34101545	GRM4	TSS200	0.025	0.000246	0.0395
cg07147204	6	168147405		IGR	-0.091	0.000246	0.0395
cg12164400	9	136214828	MED22	5'UTR	0.006	0.000246	0.0395
cg17270821	10	134362758	INPP5A	Body	0.034	0.000246	0.0395
cg01241241	15	33202135	FMN1	Body	-0.035	0.000246	0.0395
cg18475730	17	14683651		IGR	-0.031	0.000246	0.0395
cg02561259	3	52875714	TMEM110-MUSTN1	Body	0.003	0.000246	0.0396
cg23805962	4	152197649	PRSS48	TSS1500	0.01	0.000246	0.0396
cg08385375	5	34854712	TTC23L	Body	-0.033	0.000246	0.0396
cg10048935	14	53389849	FERMT2	Body	-0.01	0.000246	0.0396
cg03085549	16	75150819	LDHD	TSS200	0.066	0.000247	0.0396
cg20117497	21	47531238	COL6A2	5'UTR	-0.015	0.000247	0.0396
cg02421646	11	59943477	MS4A6A	Body	0.044	0.000247	0.0396
cg20808355	12	54990494		IGR	0.006	0.000247	0.0396
cg10366076	10	111723966	ADD3-AS1	Body	0.004	0.000247	0.0396
cg19081636	6	149469744		IGR	0.007	0.000247	0.0396
cg24212158	11	45275434	SYT13	Body	-0.009	0.000247	0.0396
cg25237400	12	132255332	SFSWAP	Body	0.018	0.000247	0.0396
cg22788591	1	39668623	MACF1	Body	-0.007	0.000248	0.0397
cg08571745	1	175065171	TNN	Body	0.025	0.000248	0.0397
cg25183214	2	222360426	EPHA4	Body	0.006	0.000248	0.0397
cg11289878	4	111121682		IGR	-0.008	0.000248	0.0397
cg20208206	7	8032590	GLCCI1	Body	-0.023	0.000248	0.0397
cg23804585	21	26983958		IGR	0.008	0.000248	0.0397
cg00881963	22	29131121	CHEK2	5'UTR	-0.007	0.000248	0.0397
cg22016779	2	230452311	DNER	Body	0.026	0.000248	0.0397
cg22736271	11	120113924	POU2F3	Body	0.025	0.000248	0.0397
cg05569169	12	110786730	ATP2A2	3'UTR	0.008	0.000248	0.0397
cg23357035	11	64677425	ATG2A	Body	-0.018	0.000248	0.0397
cg18131045	5	175594888	LOC643201	Body	0.035	0.000249	0.0398
cg17487612	20	36643563	TTI1	5'UTR	-0.011	0.000249	0.0398
cg22343980	1	168148117	TIPRL	TSS200	0.005	0.000249	0.0398
cg25106791	7	2962373	CARD11	Body	-0.008	0.000249	0.0398
cg06800840	12	121476549	OASL	Body	0.006	0.000249	0.0398
cg21715020	16	21610968	METTL9	5'UTR	0.004	0.000249	0.0398
cg08279861	17	73323741	GRB2	Body	-0.013	0.000249	0.0398
cg14627810	4	109090812	LEF1-AS1	Body	-0.041	0.000249	0.0398
cg27110790	19	35701964		IGR	0.019	0.000249	0.0398
cg10206380	16	57672032	GPR56	5'UTR	0.01	0.00025	0.0399
cg09519963	20	31467660		IGR	0.006	0.00025	0.0399
cg25228936	6	167815371		IGR	0.034	0.00025	0.0399
cg09650138	10	75669095		IGR	-0.004	0.00025	0.0399
cg10726868	11	12743980	TEAD1	5'UTR	0.037	0.00025	0.0399
cg25367758	19	588447	HCN2	TSS1500	0.014	0.00025	0.0399
cg00690544	19	36618552		IGR	0.02	0.00025	0.0399
cg01423722	22	50658614	TUBGCP6	Body	-0.016	0.00025	0.0399
cg03119233	4	7069300	GRPEL1	Body	0.006	0.000251	0.0399
cg06142043	6	8064743	MUTED	TSS200	0.011	0.000251	0.0399
cg21644009	6	28494863	GPX5	Body	-0.011	0.000251	0.0399
cg26937277	12	133003394		IGR	-0.007	0.000251	0.0399
cg06938319	16	79627831	MAF	3'UTR	-0.021	0.000251	0.0399
cg07643912	19	50819174	KCNC3	3'UTR	0.007	0.000251	0.0399
cg09718582	2	240751196		IGR	0.053	0.000251	0.0399
cg15497960	6	3196276	LOC100507194	TSS1500	-0.012	0.000251	0.0399
cg04600018	7	2271814	MAD1L1	5'UTR	0.003	0.000251	0.0399
cg15258175	8	42578591	CHRNB3	Body	-0.023	0.000251	0.0399
cg08283712	11	118477728	PHLDB1	TSS1500	-0.012	0.000251	0.0399
cg10805684	1	161236074	PCP4L1	Body	-0.005	0.000252	0.0399
cg16675700	2	69240124	ANTXR1	TSS200	0.005	0.000252	0.0399
cg14876320	3	154463904		IGR	0.024	0.000251	0.0399
cg05868023	4	75230803	EREG	TSS200	0.017	0.000252	0.0399
cg15968342	7	158660249	WDR60	Body	-0.01	0.000251	0.0399
cg13011951	10	101736961	DNMBP	5'UTR	-0.012	0.000251	0.0399
cg26848002	11	9628760		IGR	0.006	0.000251	0.0399
cg10941822	14	92414151	FBLN5	TSS200	0.004	0.000252	0.0399
cg01515534	19	42415665		IGR	0.022	0.000252	0.0399
cg21226353	9	99419714		IGR	-0.013	0.000252	0.04
cg11855803	17	36777874		IGR	0.025	0.000252	0.04
cg17566238	2	240046071	HDAC4	Body	0.01	0.000252	0.04
cg22753888	6	55038900	HCRTR2	TSS200	0.042	0.000252	0.04
cg21582163	11	66112695	BRMS1	TSS200	-0.005	0.000252	0.04
cg04946603	15	41221376	DLL4	TSS200	0.005	0.000253	0.04
cg06944536	3	156391492	TIPARP	TSS1500	-0.008	0.000253	0.04
cg18254881	14	93380612		IGR	0.013	0.000253	0.0401
cg11399834	8	14424410	SGCZ	Body	-0.017	0.000253	0.0401
cg14471064	9	139236663	GPSM1	Body	-0.017	0.000253	0.0401
cg08216792	13	108868060	LIG4	TSS1500	0.002	0.000253	0.0401
cg00867329	12	34539773		IGR	-0.012	0.000254	0.0401
cg00079891	16	122716	RHBDF1	TSS200	-0.005	0.000254	0.0401
cg00814065	16	2265398	PGP	TSS1500	0.005	0.000254	0.0401
cg26574621	1	3555038	WDR8	Body	0.005	0.000254	0.0401
cg08502797	1	216896593	ESRRG	1stExon	-0.006	0.000254	0.0401
cg22047487	5	3220947		IGR	-0.025	0.000254	0.0401
cg07478123	15	22933394	CYFIP1	Body	-0.016	0.000254	0.0402
cg21459123	19	42070397	CEACAM21	5'UTR	0.029	0.000254	0.0402
cg27011668	17	26350387		IGR	0.004	0.000254	0.0402
cg14994546	18	76446016		IGR	0.022	0.000254	0.0402
cg12253754	21	47743907	C21orf58	TSS200	0.004	0.000254	0.0402
cg12210725	3	113543986		IGR	0.042	0.000254	0.0402
cg16429080	2	72431433	EXOC6B	Body	-0.018	0.000255	0.0402
cg26196336	6	130702783	TMEM200A	5'UTR	0.018	0.000255	0.0402
cg15168294	8	143419464	TSNARE1	Body	-0.015	0.000255	0.0402
cg04117301	10	24783841	KIAA1217	Body	0.01	0.000255	0.0402
cg21081919	5	169730143		IGR	0.006	0.000255	0.0403
cg07159114	6	158763463	TULP4	Body	0.007	0.000255	0.0403
cg03965620	10	12238232	CDC123	5'UTR	0.005	0.000255	0.0403
cg08424446	12	133381374	GOLGA3	Body	-0.005	0.000255	0.0403
cg08407204	17	77723479		IGR	0.017	0.000255	0.0403
cg17981082	2	63815562	MDH1	TSS1500	0.02	0.000256	0.0403
cg07735147	6	6752385		IGR	-0.012	0.000256	0.0403
cg27497341	15	38173016		IGR	-0.034	0.000256	0.0403
cg02046994	22	26144121	MYO18B	5'UTR	-0.015	0.000256	0.0403
cg08631940	7	102499623	FBXL13	Body	0.019	0.000256	0.0403
cg07816247	1	15540152	TMEM51	5'UTR	0.037	0.000256	0.0403
cg17336442	8	48584942	SPIDR	Body	-0.008	0.000256	0.0403
cg25033715	16	50715445	SNX20	TSS200	0.014	0.000256	0.0403
cg10869669	17	73741289	ITGB4	Body	0.033	0.000256	0.0403
cg22497014	7	894009	UNC84A	Body	0.006	0.000256	0.0403
cg11784753	1	206853217		IGR	-0.025	0.000257	0.0404
cg24790350	2	28599685		IGR	0.011	0.000257	0.0404
cg16562342	1	109783503		IGR	-0.033	0.000257	0.0404
cg10042478	7	48009556	HUS1	Body	-0.023	0.000257	0.0404
cg21227694	17	53476305	MMD	Body	0.006	0.000257	0.0404
cg00114132	18	8657945		IGR	-0.01	0.000257	0.0404
cg16740886	1	9593025		IGR	-0.011	0.000257	0.0404
cg00022938	10	65133289	MIR1296	TSS1500	-0.028	0.000257	0.0404
cg11653516	6	168679967		IGR	0.018	0.000257	0.0404
cg18181674	1	25316863		IGR	-0.008	0.000258	0.0404
cg27390432	1	199874864		IGR	-0.043	0.000258	0.0404
cg05295696	4	8345406		IGR	-0.012	0.000258	0.0404
cg25923918	8	19535747	CSGALNACT1	Body	-0.008	0.000258	0.0404
cg23326075	9	112073589	EPB41L4B	Body	0.01	0.000258	0.0404
cg14039865	20	30326367	TPX2	TSS1500	-0.043	0.000258	0.0404
cg17053285	2	242009588	SNED1	Body	0.014	0.000258	0.0405
cg21994086	3	121264916	POLQ	TSS200	0.007	0.000258	0.0405
cg25026700	4	159690965	FNIP2	Body	-0.01	0.000258	0.0405
cg02639685	6	44213718	HSP90AB1	TSS1500	0.011	0.000258	0.0405
cg06071286	7	11490200	THSD7A	Body	0.048	0.000258	0.0405
cg14102434	14	57960985	C14orf105	TSS1500	0.011	0.000258	0.0405
cg01662083	16	79437712		IGR	-0.012	0.000258	0.0405
cg25790310	17	882609	NXN	1stExon	-0.004	0.000258	0.0405
cg09140929	4	7026341	TBC1D14	Body	-0.01	0.000259	0.0405
cg09439204	12	54090464		IGR	-0.031	0.000259	0.0405
cg02272761	7	30687058		IGR	0.009	0.000259	0.0405
cg16887521	10	76784798	KAT6B	Body	0.007	0.000259	0.0405
cg21045174	16	70323548	AARS	TSS200	-0.003	0.000259	0.0405
cg25921484	16	89988910	TUBB3	TSS1500	0.003	0.000259	0.0405
cg04924453	1	172987127		IGR	-0.009	0.000259	0.0405
cg21916600	21	43386354		IGR	0.005	0.000259	0.0405
cg23554506	7	93706476		IGR	-0.019	0.000259	0.0405
cg03255619	8	127579693		IGR	-0.009	0.000259	0.0405
cg14818776	22	46284202		IGR	-0.007	0.00026	0.0405
cg08685750	6	43713208		IGR	0.01	0.00026	0.0405
cg05858265	6	167370238	RNASET2	TSS200	0.004	0.00026	0.0405
cg03467897	13	60585970	DIAPH3	5'UTR	-0.013	0.00026	0.0405
cg13882748	16	5682258	MIR8065	TSS1500	0.036	0.00026	0.0405
cg01446372	21	30365398	RNF160	TSS200	0.004	0.00026	0.0405
cg09219813	3	152017017	MBNL1	TSS200	-0.007	0.00026	0.0405
cg23773006	11	71012846		IGR	0.023	0.00026	0.0405
cg17561788	22	20114683	RANBP1	3'UTR	0.023	0.00026	0.0405
cg17811228	5	139175116	PSD2	TSS1500	0.007	0.00026	0.0405
cg04555735	20	35402175	DSN1	5'UTR	0.004	0.00026	0.0406
cg04715245	1	154377091	IL6R	TSS1500	-0.004	0.000261	0.0406
cg06797322	2	151233798		IGR	-0.01	0.000261	0.0406
cg10034942	3	78657666	ROBO1	Body	-0.023	0.000261	0.0406
cg25261703	6	155510046	TIAM2	Body	0.041	0.000261	0.0406
cg26965639	7	142606734	TRPV5	Body	0.033	0.000261	0.0406
cg02188024	8	14718513	SGCZ	Body	-0.044	0.000261	0.0406
cg20661518	11	11953120	USP47	Body	-0.029	0.000261	0.0406
cg26833768	11	28112183	KIF18A	Body	0.011	0.000261	0.0406
cg20298878	19	16689203	MED26	ExonBnd	-0.008	0.000261	0.0406
cg05233047	2	122283880	CLASP1	Body	-0.018	0.000261	0.0406
cg24175289	4	77457089	SHROOM3	Body	0.005	0.000261	0.0406
cg06505010	5	1923653		IGR	-0.028	0.000261	0.0406
cg14263204	8	20131729		IGR	0.024	0.000261	0.0406
cg08327548	12	101187374	ANO4	TSS1500	0.053	0.000261	0.0406
cg10900663	14	74942544		IGR	0.041	0.000261	0.0406
cg01570128	22	35842551		IGR	-0.011	0.000261	0.0406
cg11192800	12	72057255	THAP2	TSS1500	0.011	0.000261	0.0406
cg11339680	1	25046407		IGR	-0.012	0.000262	0.0406
cg01187279	9	18566304	ADAMTSL1	Body	0.032	0.000262	0.0406
cg13533424	9	138057290		IGR	-0.038	0.000262	0.0406
cg11684930	10	135000940	KNDC1	Body	-0.012	0.000262	0.0406
cg24757159	3	99345675	MIR548G	Body	0.041	0.000262	0.0406
cg09706573	6	31936247	SKIV2L	Body	-0.005	0.000262	0.0406
cg00000765	1	230404313	GALNT2	Body	-0.006	0.000262	0.0406
cg16211299	21	38445247	PIGP	Body	0.005	0.000262	0.0406
cg05261759	9	130498309	TOR2A	TSS1500	-0.028	0.000262	0.0407
cg08650362	12	131298487	STX2	Body	-0.022	0.000263	0.0407
cg09588221	14	81088201	CEP128	Body	-0.034	0.000262	0.0407
cg14193561	17	7791158	CHD3	Body	0.002	0.000263	0.0407
cg08674847	17	41124249	PTGES3L-AARSD1	Body	-0.013	0.000263	0.0407
cg18174779	1	57822544	DAB1	5'UTR	-0.02	0.000263	0.0407
cg13359772	2	12880961	TRIB2	3'UTR	0.006	0.000263	0.0407
cg03731616	3	123603618	MYLK	TSS1500	-0.019	0.000263	0.0407
cg15103195	7	100797603	AP1S1	TSS200	0.006	0.000263	0.0407
cg05677724	12	131125565		IGR	-0.014	0.000263	0.0407
cg01486183	14	45930824		IGR	-0.015	0.000263	0.0407
cg21872037	17	6617470	SLC13A5	TSS1500	0.017	0.000263	0.0407
cg24509009	18	33993197	FHOD3	Body	0.007	0.000263	0.0407
cg15412857	21	46118468	TSPEAR	Body	-0.053	0.000263	0.0407
cg08246800	11	73356353	PLEKHB1	TSS1500	0.029	0.000263	0.0407
cg27449804	22	19951181	MIR4761	TSS200	-0.013	0.000263	0.0407
cg15760709	7	2040232	MAD1L1	Body	-0.008	0.000264	0.0407
cg07468956	17	80289701	SECTM1	5'UTR	-0.013	0.000264	0.0407
cg06697829	2	208633331	FZD5	Body	0.008	0.000264	0.0407
cg14311523	17	60747678	MRC2	Body	-0.013	0.000264	0.0407
cg08198590	20	23909512		IGR	0.021	0.000264	0.0407
cg07634154	2	110011475	SH3RF3	Body	-0.014	0.000264	0.0407
cg20303551	3	20089995	KAT2B	Body	-0.011	0.000264	0.0407
cg17355685	1	17487992		IGR	0.027	0.000264	0.0407
cg02978142	1	151584686	SNX27	1stExon	0.003	0.000264	0.0407
cg22039638	2	70996014	ADD2	TSS1500	0.046	0.000264	0.0407
cg26399254	4	177822250		IGR	-0.02	0.000264	0.0407
cg06161930	19	56633191	ZNF787	TSS1500	0.015	0.000264	0.0407
cg04456235	1	52762312	ZFYVE9	Body	0.052	0.000265	0.0407
cg20729976	1	211821638	LOC105748977	Body	0.037	0.000265	0.0407
cg18656366	10	14996626	DCLRE1C	TSS200	-0.028	0.000265	0.0407
cg19513193	17	7123490	DLG4	TSS200	0.006	0.000265	0.0407
cg11047295	13	31039916	HMGB1	5'UTR	0.003	0.000265	0.0408
cg06353432	1	48398332	TRABD2B	Body	0.013	0.000265	0.0408
cg09066298	3	52302397	MIRLET7G	TSS200	0.013	0.000265	0.0408
cg27459021	5	555725		IGR	-0.005	0.000265	0.0408
cg13384849	5	173307471		IGR	-0.007	0.000265	0.0408
cg25138693	6	4447278		IGR	0.039	0.000266	0.0408
cg07701084	6	150067640	NUP43	5'UTR	0.005	0.000266	0.0408
cg16100486	6	167263401	RPS6KA2	Body	0.013	0.000265	0.0408
cg14178967	14	39583547	SIP1	1stExon	0.004	0.000265	0.0408
cg25194094	15	23077763	NIPA1	Body	-0.016	0.000265	0.0408
cg15743799	17	9805578	RCVRN	Body	0.039	0.000265	0.0408
cg16481791	17	72436362	GPRC5C	Body	0.013	0.000265	0.0408
cg10019329	21	42692748	FAM3B	Body	-0.006	0.000266	0.0408
cg05229229	4	3644703		IGR	0.034	0.000266	0.0408
cg03225664	1	64599338	ROR1	Body	-0.013	0.000266	0.0408
cg23561957	3	186382416	HRG	TSS1500	-0.041	0.000266	0.0408
cg26073987	4	6783056	KIAA0232	TSS1500	-0.004	0.000266	0.0408
cg10548506	11	72265397		IGR	0.035	0.000266	0.0408
cg19402603	10	3057951		IGR	-0.006	0.000266	0.0408
cg12254614	3	178831804		IGR	0.029	0.000266	0.0408
cg22235072	2	238708555	RBM44	5'UTR	-0.005	0.000267	0.0408
cg09981884	4	1720110	TMEM129	Body	-0.023	0.000267	0.0408
cg15835805	5	132162441	SHROOM1	TSS1500	0.028	0.000267	0.0408
cg13898564	9	78504994	PCSK5	TSS1500	-0.01	0.000267	0.0408
cg24311634	12	131519883	ADGRD1	Body	0.079	0.000267	0.0408
cg16769376	14	24685222	MDP1	1stExon	0.002	0.000267	0.0408
cg07878587	14	75058126	LTBP2	Body	0.03	0.000266	0.0408
cg15213313	15	91490052	UNC45A	Body	-0.01	0.000266	0.0408
cg01980562	19	1174207	SBNO2	1stExon	0.004	0.000266	0.0408
cg23181035	19	42593016	POU2F2	3'UTR	-0.013	0.000266	0.0408
cg10827485	10	134929797	GPR123	Body	0.023	0.000267	0.0408
cg23101910	13	96328925	DNAJC3	TSS1500	-0.008	0.000267	0.0408
cg06780892	7	20638177		IGR	0.01	0.000267	0.0408
cg14182954	7	110366936	IMMP2L	Body	-0.015	0.000267	0.0409
cg04865319	4	169791918	PALLD	5'UTR	0.027	0.000268	0.0409
cg25434807	6	107096374	QRSL1	Body	-0.01	0.000268	0.0409
cg04936554	7	47622718	TNS3	TSS1500	-0.011	0.000268	0.0409
cg13746655	7	99073174	ZNF789	5'UTR	-0.01	0.000268	0.0409
cg23885898	5	3027386		IGR	-0.006	0.000268	0.0409
cg23411614	2	102509317	MAP4K4	3'UTR	-0.009	0.000268	0.0409
cg13613976	7	1574413	MAFK	5'UTR	-0.011	0.000268	0.0409
cg25411987	20	61287678	SLCO4A1	5'UTR	-0.017	0.000268	0.0409
cg24462596	11	94706862	KDM4D	1stExon	0.011	0.000269	0.041
cg04432430	3	50456112	CACNA2D2	Body	-0.015	0.000269	0.041
cg02471179	17	76868514	TIMP2	Body	0.008	0.000269	0.041
cg22189823	15	90815996		IGR	0.021	0.000269	0.041
cg21519235	6	133930873	TARID	Body	0.04	0.000269	0.041
cg15419210	11	107522568	ELMOD1	Body	0.018	0.000269	0.041
cg05644049	1	11118880	SRM	Body	0.017	0.000269	0.041
cg06690525	2	170430736	FASTKD1	TSS1500	0.022	0.000269	0.041
cg00479908	19	46215637	FBXO46	Body	-0.009	0.000269	0.041
cg21564780	19	2213874	DOT1L	Body	-0.029	0.000269	0.041
cg09908745	8	123360240		IGR	0.044	0.00027	0.041
cg13764858	20	14503777	MACROD2	Body	0.066	0.00027	0.041
cg09798093	1	49325135	AGBL4	Body	0.029	0.00027	0.041
cg10248128	2	29291558	C2orf71	Body	-0.006	0.00027	0.041
cg02541099	2	241336014		IGR	-0.022	0.00027	0.041
cg27122431	5	19988848	CDH18	TSS1500	0.027	0.00027	0.041
cg18503080	11	118187537		IGR	0.003	0.00027	0.041
cg03104293	11	132056886	NTM	Body	-0.045	0.00027	0.041
cg19412478	22	26883640	SRRD	Body	0.005	0.00027	0.041
cg12012381	8	1694654		IGR	-0.009	0.00027	0.0411
cg17587981	7	102988071	PSMC2	TSS200	-0.008	0.00027	0.0411
cg24390864	16	31471215	ARMC5	1stExon	0.003	0.00027	0.0411
cg20863668	17	73518382	TSEN54	Body	-0.014	0.00027	0.0411
cg05624445	18	24764599	CHST9	5'UTR	0.015	0.00027	0.0411
cg21243021	9	135513120	DDX31	Body	0.007	0.000271	0.0411
cg01600968	10	7629788	ITIH5	Body	-0.043	0.000271	0.0411
cg12899065	22	19710163	GP1BB	TSS1500	0.062	0.000271	0.0411
cg22247664	1	110199126	GSTM4	Body	-0.009	0.000271	0.0411
cg13688808	6	29760158	HCG4	Body	-0.018	0.000271	0.0411
cg26235292	4	99850587	EIF4E	5'UTR	0.003	0.000271	0.0411
cg26321462	5	10540223		IGR	0.006	0.000271	0.0411
cg07814629	12	49961959	MCRS1	TSS200	-0.008	0.000271	0.0411
cg00459997	12	130621721		IGR	-0.036	0.000271	0.0411
cg10256336	19	16999953	F2RL3	1stExon	0.007	0.000271	0.0411
cg17223947	18	30053693		IGR	-0.018	0.000272	0.0411
cg24520755	8	9996632	MSRA	Body	-0.006	0.000272	0.0411
cg14097135	19	4524928	PLIN5	Body	-0.019	0.000272	0.0412
cg12039766	2	109648496		IGR	-0.006	0.000272	0.0412
cg06521357	4	3486380	DOK7	Body	0.028	0.000272	0.0412
cg00312125	4	84030111	PLAC8	5'UTR	0.046	0.000272	0.0412
cg03147723	13	47470354	HTR2A	5'UTR	0.019	0.000272	0.0412
cg13195410	15	77900397		IGR	-0.019	0.000272	0.0412
cg22969950	17	8117574		IGR	-0.007	0.000272	0.0412
cg15550277	5	150385881		IGR	0.023	0.000273	0.0412
cg00308841	5	90790737		IGR	0.041	0.000273	0.0412
cg15613067	2	242053881	PASK	Body	-0.006	0.000273	0.0413
cg22184507	5	140710094	PCDHGA1	TSS200	-0.019	0.000273	0.0413
cg06350196	1	2435087	PLCH2	Body	0.008	0.000273	0.0413
cg18344938	5	67510873		IGR	0.004	0.000273	0.0413
cg04391175	15	77176539	SCAPER	TSS1500	0.014	0.000273	0.0413
cg23015354	3	64940669	ADAMTS9-AS2	Body	0.029	0.000274	0.0413
cg20913747	6	44695427		IGR	-0.011	0.000274	0.0413
cg21199659	9	133366752	ASS1	Body	-0.015	0.000274	0.0413
cg24824725	10	97453973	TCTN3	TSS200	0.005	0.000274	0.0413
cg04996921	15	68907224	CORO2B	Body	-0.014	0.000274	0.0413
cg03669175	19	57375856		IGR	-0.039	0.000274	0.0413
cg01800843	11	108092707	ATM	TSS1500	-0.002	0.000274	0.0413
cg02421553	16	2645410	PDPK1	Body	0.004	0.000274	0.0413
cg10591064	1	203296928		IGR	0.003	0.000274	0.0413
cg22540912	13	103498393	ERCC5	1stExon	0.003	0.000274	0.0413
cg17274827	1	94075555	BCAR3	Body	-0.009	0.000275	0.0414
cg07114634	2	118772300	CCDC93	TSS1500	-0.005	0.000275	0.0414
cg18867698	4	7396839	SORCS2	Body	0.009	0.000275	0.0414
cg02471248	6	152489392	MIR3163	Body	-0.009	0.000275	0.0414
cg07387044	8	145170347	KIAA1875	Body	-0.009	0.000275	0.0414
cg04208292	9	129622372	ZBTB34	TSS1500	-0.005	0.000275	0.0414
cg03696909	10	30448554		IGR	-0.018	0.000274	0.0414
cg04333273	10	103294488	BTRC	Body	0.005	0.000275	0.0414
cg20761290	11	60146039	MS4A7	5'UTR	0.008	0.000275	0.0414
cg00912757	13	46597943	ZC3H13	Body	-0.003	0.000275	0.0414
cg07632068	15	40179641	GPR176	Body	0.021	0.000275	0.0414
cg26535892	18	60738502		IGR	0.016	0.000275	0.0414
cg10642098	22	31689162	PIK3IP1	TSS1500	0.033	0.000275	0.0414
cg03072859	1	52483420		IGR	0.016	0.000276	0.0414
cg03990478	1	70819273	HHLA3	TSS1500	-0.027	0.000276	0.0414
cg24337809	1	203274882	BTG2	Body	0.003	0.000276	0.0414
cg18621661	8	141950472	PTK2	Body	-0.016	0.000276	0.0414
cg12100956	17	78086420	GAA	Body	-0.009	0.000276	0.0414
cg26141105	6	28214251	ZKSCAN4	Body	-0.005	0.000276	0.0414
cg18452817	11	8102237	TUB	TSS1500	-0.008	0.000276	0.0414
cg01643110	3	47619726	CSPG5	5'UTR	0.007	0.000276	0.0415
cg00050440	1	23571135		IGR	0.01	0.000277	0.0415
cg24553763	3	135455646		IGR	0.054	0.000276	0.0415
cg08450826	7	43599146	HECW1	Body	-0.007	0.000276	0.0415
cg06620731	12	108909559	FICD	5'UTR	-0.004	0.000277	0.0415
cg20433989	13	49683801	FNDC3A	Body	0.021	0.000276	0.0415
cg18514065	14	104165052	XRCC3	3'UTR	-0.014	0.000276	0.0415
cg08433755	18	21082800	C18orf8	TSS1500	0.033	0.000277	0.0415
cg01153131	6	114005956		IGR	0.042	0.000277	0.0415
cg12617538	9	69786570		IGR	-0.012	0.000277	0.0415
cg06296597	10	858900	LARP4B	Body	-0.017	0.000277	0.0415
cg05716075	16	88476249		IGR	0.008	0.000277	0.0415
cg16242690	8	78868991		IGR	-0.015	0.000277	0.0415
cg01967102	3	20145874	KAT2B	Body	-0.015	0.000278	0.0415
cg18604929	19	43198154		IGR	0.028	0.000278	0.0415
cg14834209	12	14876768		IGR	0.03	0.000278	0.0416
cg19906777	1	2023482	PRKCZ	Body	-0.011	0.000278	0.0416
cg18433402	5	135528954	LOC389332	TSS200	-0.005	0.000278	0.0416
cg02174156	1	4756792	AJAP1	Body	-0.011	0.000278	0.0416
cg11601112	2	183943319	DUSP19	5'UTR	-0.028	0.000278	0.0416
cg09373338	3	143695144	C3orf58	Body	-0.014	0.000278	0.0416
cg10312186	6	170403583		IGR	0.064	0.000278	0.0416
cg10675659	12	19283425	PLEKHA5	Body	-0.005	0.000279	0.0416
cg13452215	1	42630436	GUCA2A	TSS200	-0.009	0.000279	0.0416
cg06334363	9	108321115	FKTN	5'UTR	0.028	0.000279	0.0417
cg04665351	12	3000000	TULP3	TSS200	0.008	0.000279	0.0417
cg26730017	16	88358185		IGR	-0.017	0.000279	0.0417
cg07701909	1	116099209		IGR	-0.006	0.000279	0.0417
cg19730422	5	156718560	CYFIP2	Body	-0.035	0.00028	0.0417
cg09390414	11	2571525	KCNQ1	Body	-0.008	0.000279	0.0417
cg25636820	19	40424192	FCGBP	Body	-0.006	0.000279	0.0417
cg20110801	19	56014812	SSC5D	Body	-0.047	0.000279	0.0417
cg12661873	2	36761999	CRIM1	Body	0.005	0.00028	0.0417
cg23161505	7	150065239	REPIN1	TSS1500	0.004	0.00028	0.0417
cg10936796	2	20650757		IGR	0.005	0.00028	0.0417
cg23920151	12	121474312	OASL	Body	0.009	0.00028	0.0417
cg04058399	2	25481271	DNMT3A	Body	0.006	0.000281	0.0418
cg25635144	3	42814793	CCDC13	TSS200	-0.012	0.000281	0.0418
cg06147366	6	167411970	FGFR1OP	TSS1500	0.006	0.00028	0.0418
cg04240471	7	2420162	EIF3B	3'UTR	-0.007	0.000281	0.0418
cg24029091	7	132649982	CHCHD3	Body	-0.048	0.000281	0.0418
cg04900366	7	151301837	PRKAG2	Body	0.006	0.000281	0.0418
cg07705809	8	123790294		IGR	0.005	0.000281	0.0418
cg08326861	8	124750221	ANXA13	TSS1500	-0.021	0.000281	0.0418
cg14563732	8	143474839	TSNARE1	5'UTR	0.016	0.000281	0.0418
cg21196551	9	98173099		IGR	0.011	0.000282	0.0418
cg04065885	10	11381883		IGR	0.005	0.000281	0.0418
cg07680528	10	112168061		IGR	-0.017	0.000281	0.0418
cg26314240	11	45599468		IGR	0.036	0.000281	0.0418
cg08460710	11	61646959	MIR6746	TSS1500	-0.011	0.000281	0.0418
cg12869958	11	67017687	KDM2A	Body	-0.007	0.000282	0.0418
cg13449363	12	6982384	SPSB2	5'UTR	0.007	0.000281	0.0418
cg18842049	12	39305838		IGR	-0.014	0.00028	0.0418
cg16956999	12	133249241	POLE	Body	-0.004	0.000281	0.0418
cg05446493	14	93821404	UNC79	5'UTR	-0.021	0.000281	0.0418
cg13049261	14	99879199	SETD3	Body	0.029	0.000282	0.0418
cg21758314	14	103439105	CDC42BPB	Body	0.122	0.000281	0.0418
cg27248189	16	110305	RHBDF1	Body	-0.014	0.000281	0.0418
cg24942142	16	30041446	FAM57B	Body	-0.028	0.000281	0.0418
cg00979553	16	89124336		IGR	-0.013	0.000282	0.0418
cg22350777	19	40931943	SERTAD1	TSS200	0.005	0.000281	0.0418
cg17120273	10	88428026	LDB3	TSS1500	-0.009	0.000282	0.0418
cg25663478	16	6106901	RBFOX1	5'UTR	0.023	0.000282	0.0418
cg23715460	17	740917	NXN	Body	-0.005	0.000282	0.0418
cg13137376	6	30712221	IER3	1stExon	0.009	0.000282	0.0418
cg12982177	16	10962668		IGR	-0.011	0.000282	0.0418
cg05693308	10	63985934	RTKN2	Body	-0.012	0.000282	0.0418
cg17745090	4	138133531		IGR	-0.01	0.000282	0.0418
cg15718448	8	111930817		IGR	-0.012	0.000283	0.0418
cg11245333	1	220959931	MOSC1	TSS200	-0.007	0.000283	0.0418
cg17873919	5	134094447	DDX46	TSS200	0.005	0.000283	0.0418
cg05998089	6	29975141	HLA-J	Body	0.008	0.000283	0.0419
cg15098182	9	131534228	ZER1	TSS200	0.005	0.000283	0.0419
cg16224902	12	48513167	PFKM	Body	-0.017	0.000283	0.0419
cg23502926	14	104210385	PPP1R13B	Body	0.023	0.000283	0.0419
cg25314902	5	87971446	LOC645323	Body	0.005	0.000283	0.0419
cg03134886	13	20207718	MPHOSPH8	TSS200	0.003	0.000283	0.0419
cg18896834	12	131438783	ADGRD1	5'UTR	0.035	0.000284	0.0419
cg02983090	16	27437892	IL21R	TSS1500	0.003	0.000284	0.0419
cg06612122	16	59788951	LOC644649	Body	-0.008	0.000284	0.0419
cg01892317	1	246784780	CNST	Body	-0.004	0.000284	0.0419
cg12166570	14	74225642	C14orf43	5'UTR	0.005	0.000284	0.0419
cg22704351	2	241925548		IGR	-0.011	0.000284	0.0419
cg00058767	4	186934427		IGR	0.009	0.000284	0.0419
cg14537712	5	175579473	LOC643201	Body	0.035	0.000284	0.042
cg16144447	1	36184773	C1orf216	1stExon	0.012	0.000285	0.042
cg12094982	4	110449571	SEC24B	Body	-0.017	0.000285	0.042
cg19107724	6	112760279		IGR	0.007	0.000285	0.042
cg23670208	6	126967348		IGR	-0.008	0.000285	0.042
cg07622201	7	49929836	VWC2	Body	-0.013	0.000285	0.042
cg23421347	10	93338729	LOC100188947	Body	-0.025	0.000285	0.042
cg14849266	11	112325207		IGR	0.033	0.000285	0.042
cg12178060	12	101800972	ARL1	Body	-0.005	0.000285	0.042
cg24941600	14	22653259		IGR	0.038	0.000285	0.042
cg10009236	16	128016	MPG	5'UTR	0.004	0.000285	0.042
cg04735468	16	56389025	GNAO1	3'UTR	-0.019	0.000285	0.042
cg25839877	17	76361930		IGR	-0.008	0.000285	0.042
cg19598832	19	1646448	TCF3	Body	0.028	0.000285	0.042
cg17611309	19	19233112	TMEM161A	Body	0.02	0.000285	0.042
cg27463004	22	39716675	RPL3	TSS1500	-0.018	0.000285	0.042
cg04900999	17	40610958	ATP6V0A1	1stExon	0.005	0.000286	0.042
cg25278174	15	101972395	PCSK6	Body	0.017	0.000286	0.0421
cg14820441	17	58405210	USP32	Body	-0.013	0.000286	0.0421
cg17942978	2	57601109		IGR	-0.012	0.000286	0.0421
cg02321472	2	153224541	FMNL2	Body	-0.01	0.000286	0.0421
cg15628415	8	81003747	TPD52	Body	-0.021	0.000287	0.0421
cg25351263	15	89158396		IGR	0.008	0.000287	0.0421
cg04955351	17	1667921	SERPINF1	5'UTR	-0.011	0.000287	0.0422
cg14624314	5	145328877	SH3RF2	Body	-0.043	0.000287	0.0422
cg04447708	2	220432872	OBSL1	Body	-0.015	0.000288	0.0422
cg04069842	6	38814885	DNAH8	Body	0.015	0.000288	0.0422
cg21308062	13	111972898	C13orf16	TSS200	-0.018	0.000288	0.0422
cg12944017	18	264576	THOC1	Body	0.012	0.000288	0.0422
cg10587886	3	8361835	LMCD1-AS1	Body	0.051	0.000288	0.0422
cg16085986	8	56684895	TMEM68	5'UTR	0.008	0.000288	0.0423
cg03921796	9	129058523		IGR	0.015	0.000288	0.0423
cg23777302	11	69706954		IGR	0.044	0.000288	0.0423
cg18767612	9	82790394		IGR	0.013	0.000288	0.0423
cg10497845	1	19035763	PAX7	Body	-0.036	0.000289	0.0423
cg23657355	1	39038031		IGR	0.032	0.000289	0.0423
cg09162146	1	94703507	ARHGAP29	TSS1500	-0.01	0.000289	0.0423
cg23050873	2	234184376	ATG16L1	Body	0.009	0.000289	0.0423
cg08872632	2	242218975	HDLBP	5'UTR	-0.015	0.000289	0.0423
cg15995356	3	196966966	DLG1	Body	0.006	0.000289	0.0423
cg20452252	10	577236	DIP2C	Body	0.011	0.000289	0.0423
cg03647767	10	65001884	JMJD1C	Body	-0.008	0.000289	0.0423
cg16817237	11	60793675		IGR	0.036	0.000289	0.0423
cg25449930	22	40079505	CACNA1I	Body	0.018	0.000289	0.0423
cg14251596	22	41697184	ZC3H7B	TSS1500	-0.005	0.000289	0.0423
cg11916478	12	213776	IQSEC3	Body	0.007	0.000289	0.0423
cg14623518	17	79009114	FLJ90757	TSS1500	0.004	0.000289	0.0423
cg21627728	21	16335810	NRIP1	3'UTR	0.006	0.000289	0.0423
cg06536645	2	109230629	LIMS1	5'UTR	-0.006	0.00029	0.0423
cg08602190	10	128076260	ADAM12	Body	-0.01	0.000289	0.0423
cg08126654	12	50317816	LOC101927292	Body	0.005	0.00029	0.0423
cg11950383	21	34400072	OLIG2	Body	0.015	0.00029	0.0423
cg00381514	1	20598179		IGR	0.026	0.000291	0.0423
cg13454346	1	89872856	LOC400759	TSS1500	0.024	0.000291	0.0423
cg05126036	1	155920658	ARHGEF2	Body	-0.016	0.000291	0.0423
cg21281234	1	212781775	ATF3	TSS1500	0.006	0.000292	0.0423
cg12055316	2	27601353	ZNF513	Body	-0.017	0.000291	0.0423
cg09860381	2	56243079	MIR217HG	Body	0.019	0.00029	0.0423
cg09464488	2	175547590	WIPF1	1stExon	0.006	0.00029	0.0423
cg27375330	3	15397117		IGR	-0.007	0.00029	0.0423
cg05669873	3	39149014	GORASP1	1stExon	0.003	0.000292	0.0423
cg00741295	3	164910562	SLITRK3	5'UTR	0.02	0.000291	0.0423
cg20985479	3	192233698	FGF12	Body	-0.027	0.000291	0.0423
cg03292921	4	575111		IGR	0.05	0.000291	0.0423
cg22826136	5	2683925		IGR	0.026	0.000291	0.0423
cg01621879	5	114847670		IGR	0.016	0.000292	0.0423
cg14644761	5	141082361		IGR	-0.004	0.000291	0.0423
cg22238600	7	77894058	MAGI2	Body	-0.008	0.00029	0.0423
cg00061203	8	59372090		IGR	0.034	0.000291	0.0423
cg16910293	8	140746578	TRAPPC9	Body	0.007	0.000292	0.0423
cg20772008	9	104227791		IGR	-0.011	0.000291	0.0423
cg06624369	9	114800463	MIR3134	Body	0.017	0.00029	0.0423
cg23558473	9	125667702	RC3H2	TSS200	-0.005	0.000291	0.0423
cg02727241	10	11196983	CELF2	Body	0.005	0.00029	0.0423
cg04420335	11	103800408	PDGFD	Body	0.028	0.000292	0.0423
cg20293035	12	76709502		IGR	-0.016	0.000291	0.0423
cg15054508	12	114434073		IGR	0.038	0.000291	0.0423
cg07298211	12	130717499		IGR	0.016	0.00029	0.0423
cg13959830	14	83107784		IGR	0.035	0.000291	0.0423
cg08069370	15	64387884	SNX1	TSS1500	0.015	0.000291	0.0423
cg26648725	15	81048839		IGR	0.006	0.000292	0.0423
cg19076690	16	4697774	MGRN1	Body	0.004	0.000291	0.0423
cg04958259	16	27781196	KIAA0556	ExonBnd	-0.015	0.000291	0.0423
cg27581721	16	31095566	POL3S	Body	-0.013	0.000292	0.0423
cg12914530	16	89500225	ANKRD11	5'UTR	-0.011	0.000292	0.0423
cg17842670	17	45925478	SP6	Body	0.033	0.000291	0.0423
cg06497674	19	3645760	PIP5K1C	Body	-0.015	0.000291	0.0423
cg14739799	20	50170861	NFATC2	5'UTR	0.009	0.00029	0.0423
cg00586889	20	50807767	ZFP64	Body	0.003	0.000291	0.0423
cg24168488	3	122863173	PDIA5	Body	0.006	0.000292	0.0424
cg16605240	9	130891728	PTGES2	TSS1500	0.025	0.000292	0.0424
cg10593292	3	195539133	MUC4	5'UTR	-0.033	0.000293	0.0424
cg26431815	8	668053	ERICH1	Body	-0.008	0.000292	0.0424
cg26989531	12	4383117	CCND2	1stExon	0.022	0.000292	0.0424
cg14391832	13	46287862	SPERT	Body	-0.016	0.000293	0.0424
cg21933664	13	113530259	ATP11A	Body	-0.014	0.000293	0.0424
cg12019265	15	36523650		IGR	-0.015	0.000293	0.0424
cg05610128	15	49187862	SHC4	Body	0.008	0.000293	0.0424
cg11775595	19	1453909	APC2	Body	0.053	0.000293	0.0424
cg13981319	19	10446556	ICAM3	Body	-0.005	0.000293	0.0424
cg13883479	9	574312	KANK1	5'UTR	0.041	0.000293	0.0424
cg18262805	12	69979195	CCT2	TSS1500	0.005	0.000293	0.0424
cg22496437	1	17900032	ARHGEF10L	5'UTR	0.037	0.000293	0.0424
cg27103937	19	348210		IGR	0.051	0.000293	0.0424
cg19927214	7	158336044	PTPRN2	Body	-0.008	0.000293	0.0424
cg15326535	8	1310764		IGR	0.005	0.000293	0.0424
cg24137599	12	81155811	LINC01490	TSS1500	-0.023	0.000294	0.0424
cg18281878	12	124376626	DNAH10	Body	-0.007	0.000294	0.0424
cg22161862	2	43205734		IGR	-0.014	0.000294	0.0424
cg10605404	2	242136184	ANO7	Body	0.009	0.000294	0.0424
cg20333288	8	94520572		IGR	0.008	0.000294	0.0424
cg19256819	9	37905463	SLC25A51	TSS1500	-0.003	0.000294	0.0425
cg01863011	1	12148346	TNFRSF8	5'UTR	0.032	0.000294	0.0425
cg11163337	1	222239086		IGR	-0.017	0.000295	0.0425
cg06748522	2	236760308	AGAP1	Body	0.012	0.000295	0.0425
cg06277849	4	186316674	ANKRD37	TSS1500	-0.008	0.000294	0.0425
cg14121971	6	29621375		IGR	0.006	0.000295	0.0425
cg01530633	8	16240840		IGR	-0.031	0.000295	0.0425
cg13890982	8	28655296	INTS9	Body	0.006	0.000294	0.0425
cg08492301	9	114675062	UGCG	Body	0.007	0.000294	0.0425
cg09865698	11	119597471	PVRL1	Body	0.026	0.000295	0.0425
cg26328502	13	31051417		IGR	0.005	0.000295	0.0425
cg18710985	20	16554249	KIF16B	TSS200	0.003	0.000295	0.0425
cg05888252	1	175857819		IGR	0.04	0.000295	0.0425
cg17067634	14	20504004	OR4K13	TSS1500	0.063	0.000295	0.0425
cg16939392	16	20817682	ERI2	Body	0.003	0.000295	0.0425
cg01738164	14	90147503		IGR	-0.006	0.000295	0.0425
cg03219831	4	57875130	POLR2B	Body	-0.028	0.000295	0.0425
cg01636258	4	81536423	C4orf22	Body	0.011	0.000295	0.0425
cg11227838	18	73944787		IGR	-0.017	0.000295	0.0425
cg05415051	1	221841208		IGR	0.006	0.000296	0.0426
cg25115034	5	21391623		IGR	-0.048	0.000296	0.0426
cg24088496	11	96071506	MAML2	Body	0.031	0.000296	0.0426
cg13611173	14	57857305	NAA30	5'UTR	0.006	0.000296	0.0426
cg05991685	16	2818793	SRRM2	Body	-0.016	0.000296	0.0426
cg25721516	17	42276931	ATXN7L3	TSS1500	0.006	0.000296	0.0426
cg07416590	1	177199034	FAM5B	Body	-0.011	0.000297	0.0426
cg14401476	2	28674256		IGR	0.014	0.000297	0.0426
cg26055923	2	150810538		IGR	0.016	0.000297	0.0426
cg02888364	2	242051960	PASK	Body	0.035	0.000297	0.0426
cg06355467	5	180876284		IGR	-0.008	0.000297	0.0426
cg12755815	7	107644570	LAMB1	TSS1500	-0.021	0.000297	0.0426
cg24890816	9	74638077		IGR	0.008	0.000297	0.0426
cg18621101	10	62494545		IGR	-0.006	0.000297	0.0426
cg16998336	10	63589943		IGR	0.006	0.000297	0.0426
cg12782524	14	105041382		IGR	-0.011	0.000297	0.0426
cg06970577	17	26898623	PIGS	1stExon	0.004	0.000297	0.0426
cg24901347	19	56057761	SBK3	TSS1500	0.026	0.000297	0.0426
cg17156388	3	129366778	TMCC1	3'UTR	-0.007	0.000297	0.0426
cg14543182	10	126615372		IGR	-0.019	0.000297	0.0426
cg20449494	1	177615954		IGR	-0.009	0.000298	0.0426
cg10414736	6	26521747	HCG11	TSS200	-0.006	0.000298	0.0426
cg02271811	6	137108883	MAP3K5	Body	-0.014	0.000298	0.0426
cg14266088	7	72845698		IGR	0.008	0.000298	0.0426
cg04156418	7	157293606		IGR	-0.017	0.000298	0.0426
cg12178835	14	69186571		IGR	0.021	0.000298	0.0426
cg14014715	15	52970892	FAM214A	TSS200	0.01	0.000298	0.0426
cg15995162	15	63929920	HERC1	Body	-0.01	0.000298	0.0426
cg05258477	6	170151703	C6orf70	TSS200	0.004	0.000298	0.0426
cg26635956	5	1194126		IGR	0.032	0.000299	0.0427
cg18354714	12	54891655	NCKAP1L	TSS1500	-0.003	0.000299	0.0427
cg13906416	19	45147440	PVR	1stExon	0.005	0.000299	0.0427
cg02674305	20	34359915	PHF20	TSS200	0.006	0.000299	0.0427
cg06609852	20	55445497		IGR	-0.016	0.000299	0.0427
cg12562012	5	158305034	EBF1	Body	0.01	0.000299	0.0427
cg21441575	10	6005869	IL15RA	Body	0.018	0.000299	0.0427
cg04059695	4	139787977		IGR	0.009	0.000299	0.0427
cg17120270	2	234368005	DGKD	Body	-0.013	0.000299	0.0427
cg09607229	3	44619924	ZNF167	Body	-0.012	0.000299	0.0427
cg24739864	6	4857484	CDYL	Body	-0.015	0.000299	0.0427
cg16964439	9	87287007	NTRK2	Body	-0.009	0.000299	0.0427
cg12232388	12	125027851		IGR	0.011	0.000299	0.0427
cg16682989	16	4987316	PPL	TSS200	0.004	0.0003	0.0427
cg00155314	1	244012398		IGR	0.004	0.0003	0.0427
cg10322825	1	198645295	PTPRC	Body	-0.007	0.0003	0.0428
cg07101432	8	140968284	TRAPPC9	Body	-0.019	0.0003	0.0428
cg10942227	12	67160208		IGR	-0.012	0.0003	0.0428
cg13507506	2	289147	FAM150B	TSS1500	-0.005	0.0003	0.0428
cg10460470	6	26313274		IGR	-0.003	0.0003	0.0428
cg05239872	7	102076730	ORAI2	5'UTR	-0.012	0.0003	0.0428
cg19784903	17	45786737	TBKBP1	Body	-0.004	0.0003	0.0428
cg09548718	16	17398605	XYLT1	Body	-0.021	0.000301	0.0428
cg09748973	4	1339675	KIAA1530	TSS1500	-0.019	0.000301	0.0428
cg21037362	5	72876476	UTP15	3'UTR	0.008	0.000301	0.0428
cg23460707	10	133558971		IGR	0.053	0.000301	0.0428
cg10422760	11	19263091	E2F8	5'UTR	0.009	0.000301	0.0428
cg27266530	12	111346507		IGR	-0.015	0.000301	0.0429
cg26048448	1	197879380		IGR	-0.028	0.000301	0.0429
cg22851415	1	112296918	C1orf183	Body	-0.006	0.000302	0.0429
cg11280087	5	128255842		IGR	-0.015	0.000302	0.0429
cg20712955	8	106810999	ZFPM2	Body	0.009	0.000302	0.0429
cg23733029	15	30110856	TJP1	Body	-0.011	0.000302	0.0429
cg14651910	7	105163122	PUS7	TSS1500	0.051	0.000302	0.0429
cg23131291	8	86162474	CA13	Body	0.004	0.000302	0.0429
cg17010241	1	43891291	SZT2	Body	-0.009	0.000302	0.0429
cg03793872	2	134770255		IGR	0.024	0.000302	0.0429
cg15147215	3	52552868	STAB1	Body	-0.008	0.000302	0.0429
cg23281602	6	74405609	LOC101928489	Body	0.004	0.000302	0.0429
cg27115996	7	102741563	NAPEPLD	3'UTR	-0.017	0.000302	0.0429
cg04200607	10	72163475	EIF4EBP2	TSS1500	0.033	0.000302	0.0429
cg25503153	17	72894598		IGR	-0.011	0.000302	0.0429
cg15643724	16	2034532	GFER	Body	0.003	0.000303	0.043
cg21827031	11	46958255	C11orf49	1stExon	0.009	0.000303	0.043
cg17237111	4	114682438	CAMK2D	5'UTR	-0.011	0.000303	0.043
cg06232675	3	184016689	PSMD2	TSS200	0.004	0.000303	0.043
cg26554194	11	118871793	CCDC84	Body	-0.021	0.000303	0.043
cg11185653	14	105669480		IGR	0.008	0.000304	0.043
cg23667362	17	46019017	PNPO	5'UTR	0.007	0.000304	0.043
cg14218444	2	147809697		IGR	0.014	0.000304	0.043
cg21167157	12	123326461	HIP1R	Body	-0.028	0.000304	0.043
cg15584851	9	20496496	MLLT3	Body	-0.021	0.000305	0.0431
cg14384178	13	111979098	C13orf16	Body	-0.015	0.000305	0.0431
cg01371498	15	49255686	SHC4	TSS200	0.008	0.000305	0.0431
cg10091408	17	35183637		IGR	0.043	0.000305	0.0431
cg17547408	4	71264948	PROL1	5'UTR	0.029	0.000305	0.0431
cg12464631	5	758136		IGR	0.029	0.000305	0.0431
cg01883759	7	28220576	JAZF1	TSS200	0.01	0.000305	0.0431
cg20544808	1	1099051		IGR	0.008	0.000305	0.0431
cg11564377	7	155584274		IGR	-0.038	0.000305	0.0431
cg05647571	8	109455664	EMC2	TSS200	0.01	0.000305	0.0432
cg05264985	19	36339236	NPHS1	Body	0.02	0.000305	0.0432
cg19328057	5	55289090	IL6ST	Body	0.029	0.000306	0.0432
cg23034244	12	57974745	KIF5A	ExonBnd	-0.017	0.000306	0.0432
cg23934145	18	65184858	DSEL	TSS1500	0.022	0.000306	0.0432
cg26302157	1	152747501	LCE1F	TSS1500	0.032	0.000306	0.0432
cg07058847	4	26219152		IGR	0.008	0.000307	0.0432
cg11065575	4	42403471	SHISA3	3'UTR	0.06	0.000306	0.0432
cg05938497	4	185939954	HELT	TSS200	0.016	0.000306	0.0432
cg10500461	5	149110563	PPARGC1B	Body	0.003	0.000307	0.0432
cg26242755	6	6624147	LOC285780	TSS1500	0.02	0.000307	0.0432
cg26786136	7	36233268	EEPD1	Body	-0.01	0.000306	0.0432
cg26150462	10	11206868	CUGBP2	TSS200	0.004	0.000306	0.0432
cg01606687	11	59368344	OSBP	ExonBnd	0.008	0.000306	0.0432
cg26341935	12	50677460	LIMA1	TSS200	0.006	0.000306	0.0432
cg22935821	12	53738700		IGR	0.003	0.000306	0.0432
cg27366994	19	5145824	KDM4B	Body	-0.013	0.000306	0.0432
cg27528247	22	51045178	MAPK8IP2	Body	-0.018	0.000306	0.0432
cg04190451	7	31122218	ADCYAP1R1	Body	-0.004	0.000307	0.0432
cg03348845	1	26402313		IGR	0.019	0.000307	0.0432
cg06940812	2	20553859		IGR	-0.008	0.000307	0.0432
cg11313065	3	46399396	CCR2	Body	0.005	0.000307	0.0432
cg20950856	10	80091516		IGR	-0.006	0.000307	0.0432
cg23719543	11	18373486	GTF2H1	Body	0.012	0.000307	0.0432
cg18116486	14	58667316	ACTR10	Body	-0.005	0.000307	0.0432
cg05084793	14	91977571	SMEK1	TSS1500	0.04	0.000307	0.0432
cg12015825	14	100602696	EVL	Body	-0.007	0.000307	0.0432
cg07967632	15	101601131	LRRK1	Body	-0.005	0.000307	0.0432
cg10575488	20	9378659	PLCB4	Body	0.017	0.000307	0.0432
cg13236649	20	55835020	BMP7	Body	0.044	0.000307	0.0432
cg06653543	22	34237443	LARGE	5'UTR	0.032	0.000307	0.0432
cg03002080	1	119461357	TBX15	Body	0.066	0.000308	0.0432
cg20136738	1	231114860	TTC13	TSS1500	0.009	0.000308	0.0432
cg15907278	3	31587250	STT3B	Body	-0.03	0.000308	0.0432
cg15024975	6	30685170	MDC1	1stExon	0.003	0.000308	0.0432
cg23026345	6	40400462	LRFN2	Body	0.005	0.000308	0.0432
cg04193905	6	115989126		IGR	-0.006	0.000308	0.0432
cg03992790	9	89937785		IGR	0.015	0.000308	0.0432
cg10853431	10	11574300	USP6NL	Body	-0.021	0.000308	0.0432
cg26866482	12	103351443	ASCL1	TSS200	-0.012	0.000308	0.0432
cg04498704	14	61681439		IGR	0.033	0.000308	0.0432
cg16943920	17	3631446	ITGAE	ExonBnd	0.004	0.000308	0.0432
cg07538777	19	5717584	LONP1	Body	-0.005	0.000308	0.0432
cg07129725	19	56915266	ZNF583	TSS1500	-0.006	0.000308	0.0432
cg03486411	16	3174915		IGR	0.006	0.000308	0.0432
cg06161779	21	25801042		IGR	-0.048	0.000308	0.0432
cg19900852	14	35451793	SRP54	TSS1500	0.006	0.000308	0.0432
cg19476058	19	59060359	TRIM28	Body	-0.007	0.000308	0.0432
cg23898184	1	192921219		IGR	0.054	0.000309	0.0432
cg10235961	3	48471218	PLXNB1	5'UTR	0.004	0.000309	0.0432
cg04111102	1	66153794		IGR	-0.011	0.000309	0.0433
cg24728949	5	106820169	EFNA5	Body	0.021	0.000309	0.0433
cg05618587	8	143473973	TSNARE1	5'UTR	0.01	0.000309	0.0433
cg02117132	10	114920853	TCF7L2	3'UTR	0.005	0.000309	0.0433
cg10463664	12	114232937		IGR	-0.066	0.000309	0.0433
cg10091053	16	89603535	SPG7	Body	-0.008	0.000309	0.0433
cg13934223	1	161711095		IGR	-0.029	0.000309	0.0433
cg09933021	2	48060153	FBXO11	Body	-0.016	0.00031	0.0433
cg00885708	5	139167076		IGR	0.01	0.000309	0.0433
cg22821709	10	34229048		IGR	0.015	0.00031	0.0433
cg10291250	17	48432287	XYLT2	Body	0.007	0.000309	0.0433
cg19018844	10	617607	DIP2C	Body	0.031	0.00031	0.0433
cg00644847	1	6787585		IGR	0.037	0.00031	0.0433
cg06037367	16	84075678	SLC38A8	1stExon	-0.018	0.00031	0.0433
cg07340145	16	86220038		IGR	-0.003	0.00031	0.0433
cg13061373	17	75327380	2009-09-01	5'UTR	0.024	0.00031	0.0433
cg08329647	19	42489545	ATP1A3	Body	-0.007	0.00031	0.0433
cg19584027	12	94529752		IGR	0.005	0.00031	0.0433
cg25778564	15	81425747	C15orf26	TSS1500	0.052	0.00031	0.0433
cg08598804	20	24115458		IGR	-0.013	0.00031	0.0433
cg21892385	1	186762438		IGR	0.052	0.00031	0.0433
cg23745864	18	77806288	C18orf22	3'UTR	-0.009	0.00031	0.0433
cg01442943	6	41215914	TREML2P	TSS1500	0.012	0.000311	0.0433
cg18538785	11	824762	PNPLA2	Body	-0.008	0.000311	0.0433
cg00712792	16	89921048	SPIRE2	Body	-0.005	0.000311	0.0433
cg19269426	1	235500468	GGPS1	Body	0.091	0.000311	0.0434
cg15375163	10	133947518	JAKMIP3	Body	0.012	0.000311	0.0434
cg02772605	1	28912323		IGR	0.015	0.000311	0.0434
cg02145222	1	30322306		IGR	-0.023	0.000312	0.0434
cg26663439	1	45475270	HECTD3	Body	-0.006	0.000312	0.0434
cg08701070	1	238770428		IGR	-0.048	0.000312	0.0434
cg01741344	2	86718091	KDM3A	Body	0.008	0.000311	0.0434
cg17726211	5	111527489	EPB41L4A	Body	0.014	0.000311	0.0434
cg11150306	11	76377950	LRRC32	5'UTR	0.011	0.000312	0.0434
cg08564527	16	67571988	FAM65A	5'UTR	-0.021	0.000312	0.0434
cg12405718	16	87801007	KLHDC4	TSS1500	-0.01	0.000312	0.0434
cg04487205	17	36997563	C17orf98	1stExon	-0.077	0.000311	0.0434
cg04041616	20	48403630		IGR	0.007	0.000312	0.0434
cg00770317	10	13424911		IGR	-0.016	0.000312	0.0434
cg10638044	1	110170914	AMPD2	Body	0.007	0.000313	0.0434
cg22649068	1	150552352	MCL1	TSS1500	0.005	0.000312	0.0434
cg18019663	1	208431081		IGR	-0.009	0.000313	0.0434
cg14325814	3	32139560		IGR	0.036	0.000313	0.0434
cg19008133	3	123124015	ADCY5	Body	-0.011	0.000313	0.0434
cg15776416	3	195529779	MUC4	Body	-0.008	0.000313	0.0434
cg14949231	4	184930888	STOX2	Body	0.011	0.000313	0.0434
cg19084075	6	26124329	HIST1H2AC	TSS200	0.006	0.000313	0.0434
cg22315844	6	69342841		IGR	0.045	0.000313	0.0434
cg05048917	6	107077187	QRSL1	TSS1500	0.036	0.000313	0.0434
cg23023378	6	144467340		IGR	-0.006	0.000313	0.0434
cg04221884	11	608381	PHRF1	Body	-0.016	0.000313	0.0434
cg16843162	11	17085300		IGR	-0.016	0.000313	0.0434
cg04836949	13	46699875		IGR	-0.044	0.000313	0.0434
cg01599539	14	23344910	LRP10	Body	-0.014	0.000313	0.0434
cg16270633	15	91256830		IGR	-0.011	0.000313	0.0434
cg15791361	22	32772257	LOC339666	TSS1500	0.01	0.000312	0.0434
cg16549994	22	36854045		IGR	-0.014	0.000313	0.0434
cg17708319	15	63926190	HERC1	Body	-0.007	0.000313	0.0434
cg09488511	22	37893410	CARD10	Body	0.009	0.000313	0.0434
cg27031506	7	128379115	CALU	TSS1500	0.004	0.000314	0.0434
cg15916804	10	75255500	PPP3CB	Body	0.004	0.000314	0.0434
cg11494123	11	66726233	PC	TSS1500	0.004	0.000314	0.0434
cg01655290	13	65104710		IGR	0.024	0.000314	0.0434
cg10025945	1	111682281	CEPT1	1stExon	-0.006	0.000314	0.0434
cg16038579	6	148572719		IGR	0.037	0.000314	0.0434
cg10920297	11	94803188	SFRS2B	1stExon	0.036	0.000314	0.0434
cg22775642	12	125332183	SCARB1	Body	-0.008	0.000314	0.0434
cg17772543	19	47925344		IGR	-0.008	0.000314	0.0434
cg22080282	18	72920932	ZADH2	1stExon	0.003	0.000314	0.0434
cg06012792	6	14857570		IGR	-0.013	0.000314	0.0434
cg02905169	11	76008349		IGR	-0.011	0.000314	0.0434
cg12098784	21	46782607		IGR	-0.008	0.000314	0.0434
cg03784956	1	228785238	DUSP5P	Body	-0.069	0.000315	0.0435
cg25609649	2	19547730		IGR	0.008	0.000315	0.0435
cg17796820	4	148708816	ARHGAP10	Body	-0.006	0.000315	0.0435
cg09498440	5	72415429	TMEM171	TSS1500	0.029	0.000315	0.0435
cg17813457	5	124512309	LOC101927421	Body	-0.013	0.000315	0.0435
cg13635462	11	77790613	NDUFC2	Body	0.003	0.000315	0.0435
cg23712458	17	189002	RPH3AL	5'UTR	-0.028	0.000315	0.0435
cg10502303	2	16847831	FAM49A	TSS1500	0.041	0.000315	0.0435
cg07232225	2	3606306	RNASEH1-AS1	Body	0.004	0.000316	0.0435
cg06545665	13	99126686	STK24	Body	0.006	0.000315	0.0435
cg02681400	19	15375283	BRD4	Body	-0.022	0.000315	0.0435
cg12399224	20	62383456	ZBTB46	Body	0.016	0.000316	0.0435
cg20950655	1	153727168	INTS3	Body	-0.005	0.000316	0.0435
cg25350057	1	68629133	GPR177	Body	-0.007	0.000316	0.0435
cg06217450	3	142441654		IGR	0.005	0.000316	0.0435
cg11513546	5	38974566	RICTOR	Body	-0.007	0.000316	0.0435
cg03728425	17	80295545		IGR	-0.053	0.000316	0.0435
cg10019429	19	32836659	ZNF507	1stExon	-0.004	0.000316	0.0435
cg22833618	19	49658548	HRC	5'UTR	0.022	0.000316	0.0435
cg17952465	22	51016839	CPT1B	5'UTR	-0.058	0.000316	0.0435
cg23676348	2	12538123	LOC100506457	Body	0.039	0.000316	0.0436
cg13392874	2	215493830		IGR	-0.012	0.000317	0.0436
cg11773558	19	23942126	ZNF681	TSS1500	0.016	0.000317	0.0436
cg17717091	12	120541617	RAB35	Body	0.005	0.000317	0.0436
cg26837952	17	80079810	CCDC57	Body	-0.016	0.000317	0.0436
cg03483142	8	87521078	FAM82B	TSS200	-0.005	0.000317	0.0436
cg25949033	10	3149760	PFKP	Body	-0.004	0.000317	0.0436
cg01194044	11	47486187		IGR	0.009	0.000317	0.0436
cg04838786	14	65821686		IGR	0.013	0.000317	0.0436
cg07950397	19	10022659	OLFM2	Body	0.028	0.000317	0.0436
cg11621113	19	12776725	MORG1	TSS1500	0.025	0.000317	0.0436
cg27133504	7	156917432		IGR	0.009	0.000318	0.0436
cg10273420	10	43953760	ZNF487	Body	0.009	0.000318	0.0436
cg01939681	5	160975024	GABRB2	5'UTR	-0.007	0.000318	0.0436
cg21798524	19	14828347	ZNF333	Body	-0.006	0.000318	0.0436
cg15864310	2	169805337	ABCB11	Body	0.046	0.000318	0.0436
cg02455013	11	119465987		IGR	-0.011	0.000318	0.0436
cg19753476	17	4803506	CHRNE	Body	-0.038	0.000318	0.0436
cg24861502	22	28628826	TTC28	Body	-0.016	0.000318	0.0436
cg10861135	9	14345348		IGR	-0.047	0.000319	0.0437
cg09621618	3	71117979	FOXP1	Body	-0.009	0.000319	0.0437
cg14485468	6	71553462	SMAP1	Body	-0.021	0.000319	0.0437
cg00690093	17	8166394	PFAS	Body	0.006	0.000319	0.0437
cg01476789	11	71146764	DHCR7	Body	-0.012	0.000319	0.0437
cg10440989	6	144540635		IGR	0.013	0.000319	0.0438
cg09514401	8	72988022	TRPA1	TSS1500	-0.014	0.00032	0.0438
cg18947446	12	117732155	NOS1	5'UTR	0.033	0.00032	0.0438
cg22803240	13	34296777		IGR	0.015	0.00032	0.0438
cg15573188	11	68673772	IGHMBP2	Body	0.005	0.00032	0.0438
cg08066790	12	115761694		IGR	0.016	0.00032	0.0438
cg07058058	12	29256578		IGR	-0.015	0.00032	0.0438
cg21777887	8	144951147	EPPK1	5'UTR	-0.024	0.000321	0.0439
cg27622679	3	181441978	SOX2OT	Body	-0.022	0.000321	0.0439
cg17129957	9	35920785		IGR	0.004	0.000321	0.0439
cg13251916	16	86377209	LINC00917	Body	0.056	0.000321	0.0439
cg11158629	4	9922462	SLC2A9	Body	0.007	0.000321	0.0439
cg20492200	14	64319715	SYNE2	1stExon	0.006	0.000321	0.0439
cg05505338	22	20024388	TANGO2	ExonBnd	-0.011	0.000321	0.0439
cg19180698	4	82471371		IGR	-0.012	0.000321	0.0439
cg10220031	6	12174943		IGR	-0.015	0.000321	0.0439
cg22816087	8	127516484		IGR	-0.02	0.000321	0.0439
cg26258845	2	207308087	ADAM23	TSS1500	0.003	0.000322	0.0439
cg06084371	17	1390318	MYO1C	TSS1500	0.006	0.000321	0.0439
cg09492774	1	117349215		IGR	0.022	0.000322	0.0439
cg14904272	3	126283883		IGR	0.011	0.000322	0.0439
cg20384759	12	116413613	MED13L	Body	-0.007	0.000322	0.0439
cg06280368	7	12663282	SCIN	Body	0.038	0.000322	0.0439
cg10941635	12	308722	SLC6A12	Body	-0.044	0.000322	0.0439
cg11556682	8	131611900		IGR	0.043	0.000322	0.0439
cg06185738	11	22359868	SLC17A6	5'UTR	-0.004	0.000322	0.0439
cg08064076	17	41639983		IGR	0.037	0.000322	0.0439
cg11053763	5	111527858	EPB41L4A	Body	0.006	0.000323	0.0439
cg24488099	7	6576558	GRID2IP	Body	0.009	0.000323	0.0439
cg17260918	10	115614141	NHLRC2	TSS1500	-0.01	0.000323	0.0439
cg10754668	17	35168702		IGR	0.046	0.000323	0.0439
cg03660365	17	79102708	AATK	Body	-0.016	0.000323	0.0439
cg00997647	20	17950965	SNX5	TSS1500	0.057	0.000322	0.0439
cg17172949	20	35419347	C20orf117	Body	0.01	0.000323	0.044
cg20206644	20	49693799		IGR	0.033	0.000323	0.044
cg16031515	1	205743344	RAB7L1	Body	0.068	0.000323	0.044
cg05943122	8	23648352		IGR	0.008	0.000323	0.044
cg17608570	10	130228545		IGR	-0.035	0.000323	0.044
cg21044577	13	111364847	ING1	TSS1500	0.006	0.000323	0.044
cg06138439	16	54973128		IGR	0.02	0.000323	0.044
cg18135341	6	137341992	IL20RA	Body	0.02	0.000324	0.044
cg00778920	11	60674370	PRPF19	TSS1500	0.003	0.000324	0.044
cg13777545	15	63136962		IGR	0.021	0.000324	0.044
cg18716076	5	50677808	ISL1	TSS1500	-0.015	0.000324	0.044
cg14130908	9	6416274	UHRF2	Body	0.005	0.000324	0.044
cg17597195	11	85339608	TMEM126B	TSS200	0.003	0.000324	0.044
cg02833127	4	177116733	SPATA4	1stExon	0.005	0.000324	0.044
cg17157851	5	38291643	EGFLAM-AS4	TSS1500	0.032	0.000324	0.044
cg14567957	6	76204172	FILIP1	TSS1500	-0.027	0.000324	0.044
cg03046204	11	106456733		IGR	0.029	0.000324	0.044
cg22473427	22	32358655		IGR	0.013	0.000324	0.044
cg14647379	5	171580730	STK10	Body	-0.056	0.000325	0.044
cg04931655	16	27414210	IL21R	5'UTR	0.023	0.000325	0.044
cg18231981	1	161016120	USF1	TSS1500	-0.003	0.000325	0.0441
cg26582230	4	3371652	RGS12	Body	0.006	0.000325	0.0441
cg10038867	1	21982511	RAP1GAP	5'UTR	0.017	0.000325	0.0441
cg23360332	1	22589385		IGR	0.029	0.000325	0.0441
cg00721915	3	45429647	LARS2	TSS1500	0.077	0.000325	0.0441
cg18853376	10	23633759	C10orf67	1stExon	0.016	0.000325	0.0441
cg27068297	22	50451975	IL17REL	TSS1500	0.057	0.000325	0.0441
cg06312789	3	126374304		IGR	0.028	0.000325	0.0441
cg07598755	16	30023028	DOC2A	TSS1500	-0.006	0.000325	0.0441
cg00792008	12	122189621	TMEM120B	Body	-0.037	0.000326	0.0441
cg19018435	1	183797630	RGL1	Body	-0.023	0.000326	0.0441
cg03101645	20	12989700	SPTLC3	5'UTR	-0.014	0.000326	0.0441
cg15465219	19	31210456		IGR	-0.018	0.000326	0.0442
cg05457490	7	155378460		IGR	-0.019	0.000327	0.0442
cg22254104	9	124991432	LHX6	TSS1500	-0.007	0.000326	0.0442
cg26748598	13	24091341		IGR	-0.006	0.000326	0.0442
cg12635386	17	10538871	MYH3	ExonBnd	-0.009	0.000327	0.0442
cg05521649	1	15721051	FHAD1	Body	0.039	0.000327	0.0442
cg05067847	1	226990401		IGR	0.007	0.000327	0.0442
cg15878792	3	53266479	TKT	Body	-0.019	0.000327	0.0442
cg23095642	1	52081938	OSBPL9	TSS1500	-0.019	0.000327	0.0442
cg01974292	9	96009796	WNK2	Body	-0.013	0.000327	0.0442
cg07614502	22	44351644	SAMM50	Body	0.003	0.000327	0.0442
cg16829306	1	21671508	ECE1	Body	0.028	0.000327	0.0442
cg09315329	13	21141066	IFT88	TSS200	0.011	0.000327	0.0442
cg17372923	20	34890822		IGR	-0.033	0.000328	0.0442
cg25094636	3	104221851		IGR	-0.012	0.000328	0.0442
cg09112514	4	55096230	PDGFRA	5'UTR	-0.014	0.000328	0.0442
cg08780496	6	152893787	SYNE1	Body	0.016	0.000328	0.0442
cg10422256	9	15135282		IGR	-0.004	0.000328	0.0442
cg19029418	9	102036562		IGR	0.006	0.000328	0.0442
cg06147728	3	43934530		IGR	0.013	0.000328	0.0443
cg06259158	6	36846157		IGR	0.007	0.000328	0.0443
cg13492245	9	130566157	FPGS	Body	0.012	0.000328	0.0443
cg07165637	16	28102779		IGR	-0.01	0.000328	0.0443
cg01825310	1	154972863		IGR	0.004	0.000329	0.0443
cg15199987	6	85821320		IGR	-0.01	0.000329	0.0443
cg04138721	8	11268948	FAM167A-AS1	Body	0.017	0.000329	0.0443
cg06402833	8	129002466	PVT1	Body	-0.004	0.000329	0.0443
cg07056568	15	22436227		IGR	0.007	0.000329	0.0443
cg20013920	17	80809645	TBCD	Body	-0.009	0.000329	0.0443
cg12503473	12	94580426	PLXNC1	Body	0.015	0.000329	0.0443
cg21629505	13	36429710	DCLK1	1stExon	0.025	0.000329	0.0443
cg07729174	16	54199735		IGR	-0.009	0.000329	0.0443
cg22105335	2	85526054	TCF7L1	Body	0.004	0.000329	0.0443
cg17115402	17	72999571	CDR2L	Body	-0.012	0.000329	0.0443
cg04082532	1	115840767	NGF	5'UTR	0.041	0.00033	0.0443
cg10991031	2	241596051		IGR	0.031	0.00033	0.0443
cg03805782	3	124699654	HEG1	Body	-0.012	0.00033	0.0443
cg04363087	5	166952198	TENM2	Body	-0.006	0.00033	0.0443
cg23972767	7	4277473	SDK1	Body	-0.009	0.00033	0.0443
cg15454856	7	108168130	PNPLA8	TSS1500	-0.008	0.00033	0.0443
cg01263077	19	17316300	MYO9B	Body	0.016	0.00033	0.0443
cg23734418	13	61221316		IGR	0.056	0.00033	0.0443
cg21665814	4	161051260		IGR	-0.037	0.000331	0.0444
cg15110481	2	134277486	NCKAP5	5'UTR	-0.05	0.000331	0.0444
cg03929848	5	137057918	KLHL3	TSS1500	0.011	0.000331	0.0444
cg12834688	15	59107109	FAM63B	Body	-0.008	0.000331	0.0444
cg20366277	17	27454979	MYO18A	Body	-0.007	0.000331	0.0444
cg22169750	3	179689236	PEX5L	5'UTR	-0.008	0.000331	0.0445
cg04863377	15	45440142	DUOX1	Body	-0.011	0.000331	0.0445
cg22601577	19	14202476	SAMD1	TSS1500	-0.003	0.000331	0.0445
cg03753683	10	134791323		IGR	0.057	0.000332	0.0445
cg22805216	11	43381704	TTC17	Body	-0.033	0.000332	0.0445
cg13445279	6	24423344	MRS2	3'UTR	0.003	0.000332	0.0445
cg12894833	6	143296787	LINC01277	Body	0.017	0.000332	0.0445
cg17716986	10	116169561		IGR	0.021	0.000332	0.0445
cg15521034	11	124823390	CCDC15	TSS1500	-0.062	0.000332	0.0445
cg04421974	8	134224814	WISP1	Body	0.005	0.000332	0.0445
cg16660417	19	49104253	FAM83E	3'UTR	-0.013	0.000332	0.0445
cg15131647	1	153650884	NPR1	TSS1500	-0.03	0.000333	0.0445
cg05147764	1	226449708	LIN9	Body	0.007	0.000333	0.0445
cg27420677	2	10469241	HPCAL1	TSS1500	-0.007	0.000333	0.0445
cg23192899	2	55746287	CCDC104	TSS1500	0.003	0.000333	0.0445
cg11193423	2	67623159	ETAA1	TSS1500	-0.011	0.000333	0.0445
cg07452829	2	203879064	NBEAL1	TSS1500	-0.021	0.000333	0.0445
cg13755118	6	25761723	SLC17A4	5'UTR	-0.024	0.000333	0.0445
cg05488568	7	43695371	COA1	Body	-0.005	0.000333	0.0445
cg23997477	7	44325329	CAMK2B	Body	-0.005	0.000333	0.0445
cg27157522	7	55028778		IGR	-0.005	0.000333	0.0445
cg17456827	10	127812173	ADAM12	Body	-0.007	0.000333	0.0445
cg11421956	11	60689415	TMEM109	Body	-0.007	0.000333	0.0445
cg05637837	11	64574700	MEN1	Body	-0.012	0.000333	0.0445
cg23327896	11	73669290	DNAJB13	Body	-0.026	0.000332	0.0445
cg09692531	11	118436991	C11orf60	TSS1500	-0.003	0.000333	0.0445
cg26601267	15	61928177		IGR	0.009	0.000333	0.0445
cg21038819	17	73507788	CASKIN2	Body	-0.011	0.000333	0.0445
cg17499173	19	736285	PALM	Body	-0.018	0.000333	0.0445
cg13644262	4	6449564	PPP2R2C	Body	0.028	0.000334	0.0445
cg27659368	2	226525308		IGR	0.054	0.000334	0.0445
cg08233624	5	163774596		IGR	0.021	0.000334	0.0445
cg08429263	12	53553352	CSAD	Body	0.003	0.000334	0.0445
cg25635840	17	26898051	PIGS	Body	0.004	0.000334	0.0445
cg00870713	1	184722906	EDEM3	Body	-0.014	0.000334	0.0445
cg11737758	2	137931242	THSD7B	Body	0.041	0.000334	0.0445
cg08535850	8	55157423		IGR	0.022	0.000334	0.0445
cg08568425	10	78945446	KCNMA1	Body	0.013	0.000334	0.0445
cg02773974	12	62980871	MON2	Body	-0.007	0.000334	0.0445
cg03160005	14	51303308		IGR	0.007	0.000334	0.0445
cg24330297	22	22006397	MIR301B	TSS1500	0.003	0.000334	0.0445
cg16570995	6	37138163	PIM1	5'UTR	0.005	0.000334	0.0445
cg07809479	3	125820613	SLC41A3	TSS1500	-0.009	0.000335	0.0446
cg12012941	1	188676237		IGR	0.044	0.000335	0.0446
cg01163404	12	129822259	TMEM132D	Body	-0.014	0.000335	0.0446
cg01395831	10	13748597	FRMD4A	Body	0.012	0.000335	0.0446
cg26803305	18	43304452	SLC14A1	5'UTR	0.039	0.000335	0.0446
cg24455808	11	1977381	MRPL23	Body	-0.007	0.000335	0.0446
cg15124950	11	1272972	MUC5B	Body	-0.02	0.000335	0.0446
cg04206906	16	1732086	HN1L	Body	0.006	0.000335	0.0446
cg16232206	12	22486437	ST8SIA1	5'UTR	0.058	0.000335	0.0446
cg17216478	1	21616619	ECE1	1stExon	0.004	0.000336	0.0446
cg24443795	1	35252824		IGR	0.005	0.000336	0.0447
cg26166595	11	11998715	DKK3	Body	0.031	0.000336	0.0447
cg02399524	11	63258509	HRASLS5	1stExon	0.01	0.000337	0.0447
cg23070020	16	30578627		IGR	0.033	0.000336	0.0447
cg16456182	16	57844448	LOC388282	TSS200	-0.004	0.000336	0.0447
cg13239540	12	105656748		IGR	0.013	0.000337	0.0447
cg23982445	2	394333		IGR	0.025	0.000337	0.0447
cg09879168	2	149893581	LYPD6B	TSS1500	0.017	0.000337	0.0447
cg08309302	7	131891		IGR	-0.017	0.000337	0.0447
cg03727700	10	115614022	NHLRC2	TSS1500	0.003	0.000337	0.0447
cg21405039	11	67375423	C11orf72	TSS1500	0.008	0.000337	0.0447
cg06211255	11	65153842	FRMD8	TSS200	0.027	0.000337	0.0448
cg15793716	1	230472160	PGBD5	Body	0.032	0.000338	0.0448
cg03808418	9	2748746		IGR	-0.018	0.000338	0.0448
cg11931667	12	110151938	C12orf34	TSS1500	0.004	0.000337	0.0448
cg22883125	8	11540758		IGR	0.006	0.000338	0.0448
cg06096879	3	150421725	ERICH6-AS1	TSS200	-0.004	0.000338	0.0448
cg25289457	6	42832508	KIAA0240	Body	-0.008	0.000338	0.0448
cg20734092	10	22546132	LOC100130992	Body	-0.051	0.000338	0.0448
cg20491103	10	121521886	INPP5F	Body	-0.026	0.000338	0.0448
cg21230007	14	64316569		IGR	0.006	0.000338	0.0448
cg15547759	7	2092420	MAD1L1	Body	-0.006	0.000339	0.0448
cg22630543	8	75425262		IGR	0.031	0.000339	0.0448
cg05338847	10	123914355	TACC2	5'UTR	0.043	0.000339	0.0448
cg07158473	1	43865857	SZT2	Body	0.017	0.000339	0.0448
cg00981330	6	114556847	LOC101927768	Body	0.038	0.000339	0.0448
cg23896514	7	150103902	LOC728743	Body	0.021	0.000339	0.0448
cg10147044	15	75230572	COX5A	TSS200	0.002	0.000339	0.0448
cg07236207	1	897949	KLHL17	Body	0.01	0.000339	0.0448
cg26500016	5	95068252	RHOBTB3	Body	-0.013	0.000339	0.0448
cg02936526	1	22310686	CELA3B	ExonBnd	-0.021	0.00034	0.0448
cg03387111	3	101292956	PCNP	TSS200	-0.003	0.000339	0.0448
cg26589036	5	79603682		IGR	0.05	0.000339	0.0448
cg09271052	6	30977529	MUC22	5'UTR	0.053	0.00034	0.0448
cg24283684	6	136172947	PDE7B	1stExon	-0.013	0.00034	0.0448
cg02851435	6	156829146		IGR	0.006	0.00034	0.0448
cg13541456	9	136603618	SARDH	5'UTR	0.005	0.00034	0.0448
cg18207676	10	70782581		IGR	-0.013	0.00034	0.0448
cg14273027	13	70682736	KLHL1	TSS200	0.055	0.00034	0.0448
cg09895131	14	24629122	IRF9	TSS1500	-0.013	0.00034	0.0448
cg24260530	14	103344879	TRAF3	Body	-0.021	0.00034	0.0448
cg21465176	17	80358876	C17orf101	Body	-0.009	0.00034	0.0448
cg01379171	20	60970499	CABLES2	Body	-0.008	0.00034	0.0448
cg10994819	6	99399304		IGR	-0.025	0.00034	0.0449
cg16233192	10	123900239	TACC2	5'UTR	0.034	0.00034	0.0449
cg03667429	14	74181552	PNMA1	TSS1500	-0.007	0.00034	0.0449
cg18528621	17	60885154	MARCH10	TSS1500	-0.004	0.00034	0.0449
cg06454698	22	47031989	GRAMD4	Body	-0.012	0.00034	0.0449
cg11656478	2	38297759	CYP1B1	3'UTR	0.03	0.000341	0.0449
cg05927438	7	128695356	TNPO3	TSS200	-0.007	0.00034	0.0449
cg16851046	13	21291173	IL17D	Body	-0.007	0.00034	0.0449
cg23836455	16	67204226	NOL3	TSS200	0.003	0.00034	0.0449
cg18176307	12	387235		IGR	-0.004	0.000341	0.0449
cg27238955	1	198796384	MIR181A1HG	Body	-0.013	0.000341	0.0449
cg06019425	1	211666671	RD3	TSS1500	-0.014	0.000341	0.0449
cg24622439	2	212246986	ERBB4	3'UTR	-0.007	0.000341	0.0449
cg11583218	9	98919035		IGR	0.041	0.000341	0.0449
cg02850795	1	3549532	WDR8	Body	0.006	0.000341	0.0449
cg22027008	4	89444993	PIGY	TSS200	0.006	0.000342	0.0449
cg19139167	10	127824746	ADAM12	Body	-0.009	0.000342	0.0449
cg06308785	14	76618171	GPATCH2L	TSS200	-0.03	0.000342	0.0449
cg09572685	17	56293543	MKS1	Body	-0.006	0.000342	0.0449
cg07246325	20	30139533	HM13	Body	-0.007	0.000342	0.0449
cg18791979	20	32606766	RALY	5'UTR	0.006	0.000341	0.0449
cg19772199	21	39633699	KCNJ15	5'UTR	0.022	0.000341	0.0449
cg20829454	12	76630497		IGR	-0.01	0.000342	0.0449
cg13485248	2	2893732		IGR	0.007	0.000342	0.0449
cg02590750	6	30973562	MUC22	TSS200	0.006	0.000342	0.0449
cg22610784	8	33370693	C8orf41	1stExon	-0.005	0.000342	0.0449
cg20218843	12	104052107	STAB2	Body	0.049	0.000342	0.0449
cg27512832	16	15609068	C16orf45	Body	-0.008	0.000342	0.0449
cg16202615	2	43454763	ZFP36L2	TSS1500	0.005	0.000343	0.045
cg01184315	17	4389850	SPNS3	Body	-0.009	0.000343	0.045
cg04990472	14	69950043	FLJ44817	TSS1500	0.029	0.000343	0.045
cg00914384	2	5593580		IGR	0.024	0.000344	0.045
cg02152982	2	86667766	KDM3A	TSS1500	0.003	0.000344	0.045
cg23258304	3	140456169		IGR	0.04	0.000343	0.045
cg17968231	4	71019995	PRR27	5'UTR	-0.037	0.000344	0.045
cg06073351	10	22625665		IGR	-0.007	0.000343	0.045
cg18217594	12	9293085		IGR	-0.011	0.000343	0.045
cg08782710	12	123497287	PITPNM2	ExonBnd	-0.011	0.000344	0.045
cg01330096	13	112713372		IGR	-0.01	0.000343	0.045
cg22530767	14	61787418	PRKCH	TSS1500	0.013	0.000344	0.045
cg05566777	16	74782640	FA2H	Body	-0.01	0.000344	0.045
cg18473137	17	30815034	CDK5R1	Body	0.02	0.000343	0.045
cg10289051	19	7741937	MCEMP1	TSS200	-0.028	0.000344	0.045
cg16404047	19	15308169	NOTCH3	Body	-0.004	0.000343	0.045
cg01929087	20	34192501	FER1L4	Body	0.027	0.000343	0.045
cg05096739	20	35124762	DLGAP4	Body	-0.008	0.000343	0.045
cg23776282	22	41346522	RBX1	TSS1500	0.02	0.000343	0.045
cg26611710	5	78907212	PAPD4	TSS1500	-0.02	0.000344	0.045
cg15670585	16	21288557	CRYM	Body	0.028	0.000344	0.045
cg16049537	20	19765838		IGR	0.015	0.000344	0.045
cg06223370	12	31913198		IGR	-0.006	0.000344	0.045
cg17259741	4	4291994	ZNF509	5'UTR	0.004	0.000344	0.045
cg09635617	18	8959911		IGR	0.012	0.000345	0.045
cg25468632	5	85913588	COX7C	TSS200	-0.011	0.000345	0.045
cg25998967	6	111727497	REV3L	Body	0.056	0.000345	0.0451
cg14019951	3	174095086		IGR	-0.006	0.000345	0.0451
cg20584495	8	94973728		IGR	0.028	0.000346	0.0452
cg26589335	2	215896836	ABCA12	TSS200	0.018	0.000346	0.0452
cg12308861	2	224847533	SERPINE2	Body	-0.007	0.000346	0.0452
cg24867502	4	3486234	DOK7	TSS200	0.037	0.000346	0.0452
cg10444037	6	42531637	UBR2	TSS1500	-0.004	0.000346	0.0452
cg03733213	6	130346425	L3MBTL3	5'UTR	-0.005	0.000346	0.0452
cg03286098	8	42271413		IGR	0.007	0.000346	0.0452
cg14590027	9	119254997	ASTN2	Body	-0.01	0.000346	0.0452
cg13527143	16	87799610	KLHDC4	TSS200	0.004	0.000346	0.0452
cg08279444	1	202792366	MGAT4EP	Body	-0.007	0.000347	0.0452
cg05606089	5	77306302	AP3B1	Body	-0.007	0.000347	0.0452
cg04939692	5	306205	PDCD6	5'UTR	-0.007	0.000347	0.0452
cg11648304	22	48594011		IGR	0.006	0.000347	0.0452
cg10215242	20	61594271	SLC17A9	Body	-0.007	0.000347	0.0452
cg03799809	9	97403761	FBP1	TSS1500	0.004	0.000347	0.0452
cg07740063	11	126033141		IGR	-0.013	0.000347	0.0453
cg27474855	2	1991887	MYT1L	5'UTR	-0.009	0.000348	0.0453
cg02056921	1	901892	PLEKHN1	1stExon	0.006	0.000348	0.0453
cg06771188	6	27521477		IGR	-0.017	0.000348	0.0453
cg24631102	10	129349644	NPS	Body	-0.037	0.000348	0.0453
cg12152759	10	134811757		IGR	-0.005	0.000348	0.0453
cg26272064	16	75591276	TMEM231	TSS1500	-0.004	0.000348	0.0453
cg09351982	19	10016707	OLFM2	Body	-0.016	0.000348	0.0453
cg14821659	1	241765537	OPN3	Body	0.003	0.000348	0.0453
cg10673770	16	67245750	LRRC29	5'UTR	-0.009	0.000348	0.0453
cg01978669	1	52832116	CC2D1B	TSS1500	0.006	0.000349	0.0453
cg01025762	7	107531363	DLD	TSS1500	-0.003	0.000349	0.0454
cg16505464	13	37393242	RFXAP	TSS200	0.003	0.000349	0.0454
cg18536791	4	106854064	NPNT	Body	0.022	0.000349	0.0454
cg02657611	1	45814632	TESK2	Body	-0.01	0.00035	0.0454
cg11305249	3	136472342	STAG1	TSS1500	0.051	0.00035	0.0454
cg03062757	10	1226656		IGR	0.023	0.00035	0.0454
cg20868253	12	93965053	SOCS2	5'UTR	0.009	0.00035	0.0454
cg24685751	15	81648729	TMC3	Body	-0.01	0.00035	0.0454
cg08627327	17	79216928		IGR	-0.005	0.00035	0.0454
cg15274864	1	6508592	ESPN	Body	0.009	0.00035	0.0454
cg18242990	7	2884021	GNA12	TSS200	0.004	0.00035	0.0454
cg01220033	9	131419100	WDR34	5'UTR	0.004	0.00035	0.0454
cg15612485	12	22862518		IGR	0.041	0.00035	0.0454
cg17366016	16	50614342	NKD1	Body	0.007	0.00035	0.0454
cg15328005	3	43389621	SNRK	Body	0.006	0.00035	0.0454
cg03676026	7	107365731		IGR	-0.007	0.00035	0.0454
cg08833432	20	60719824	PSMA7	TSS1500	0.028	0.000351	0.0455
cg17619755	6	31760629	VARS	Body	0.043	0.000351	0.0455
cg03421507	12	109548872		IGR	0.046	0.000352	0.0456
cg19807520	5	178049773	CLK4	Body	0.006	0.000352	0.0456
cg02802916	9	138708887	CAMSAP1	Body	0.006	0.000352	0.0456
cg01092230	10	92979600	PCGF5	TSS1500	-0.028	0.000352	0.0456
cg18166300	11	44563830		IGR	-0.006	0.000352	0.0456
cg05413411	15	96227286		IGR	-0.012	0.000352	0.0456
cg16562793	20	58567932	CDH26	Body	0.031	0.000352	0.0456
cg01984450	5	110848444	STARD4	TSS200	0.007	0.000352	0.0456
cg04339240	16	75295370	BCAR1	Body	0.013	0.000352	0.0456
cg23395553	5	137290112	FAM13B	Body	0.037	0.000353	0.0456
cg25249293	19	51130408	SYT3	Body	-0.015	0.000353	0.0456
cg06589161	5	180618230		IGR	0.015	0.000353	0.0456
cg17044320	3	38180096	ACAA1	TSS1500	0.004	0.000353	0.0456
cg08977130	3	176915099	TBL1XR1	TSS200	0.011	0.000353	0.0456
cg17054360	7	91510326	MTERF	TSS1500	-0.015	0.000353	0.0456
cg00912526	10	35310849	CUL2	Body	-0.007	0.000353	0.0456
cg02687510	17	78118589	EIF4A3	Body	-0.009	0.000353	0.0456
cg20882194	22	26875404	HPS4	1stExon	-0.022	0.000353	0.0456
cg21614759	6	152128426	ESR1	TSS1500	-0.01	0.000353	0.0457
cg21074535	11	76410147	GUCY2E	Body	-0.013	0.000353	0.0457
cg11655627	13	27999466	GTF3A	Body	0.083	0.000354	0.0457
cg01637131	3	193853890	HES1	TSS200	-0.005	0.000354	0.0457
cg12919768	17	35179543		IGR	0.009	0.000354	0.0457
cg10865119	6	170190112	C6orf122	Body	0.017	0.000354	0.0457
cg10550776	6	1736920	GMDS	Body	0.014	0.000354	0.0457
cg21488538	2	98964436	CNGA3	5'UTR	-0.036	0.000355	0.0458
cg26976315	8	6423908	MCPH1	Body	-0.016	0.000355	0.0458
cg04252592	16	4387370	GLIS2	Body	-0.015	0.000355	0.0458
cg21853533	12	41501762		IGR	-0.018	0.000355	0.0458
cg15149615	3	33983771		IGR	-0.006	0.000355	0.0458
cg09498224	4	123379868		IGR	0.004	0.000355	0.0458
cg08761926	10	133664101		IGR	-0.021	0.000355	0.0458
cg26526953	19	1921199	SCAMP4	Body	-0.007	0.000355	0.0458
cg01317989	3	153838620	ARHGEF26	TSS1500	-0.043	0.000355	0.0458
cg05938958	1	248224887	OR2L3	1stExon	0.051	0.000356	0.0458
cg14874646	2	6466380		IGR	0.039	0.000356	0.0458
cg13553509	3	14061431	TPRXL	Body	-0.014	0.000356	0.0458
cg17312945	3	127284847		IGR	0.033	0.000356	0.0458
cg01964358	5	140566767	PCDHB9	TSS200	-0.014	0.000356	0.0458
cg09762252	7	71799220	CALN1	5'UTR	-0.007	0.000356	0.0458
cg19252956	9	273072	DOCK8	Body	-0.016	0.000356	0.0458
cg10574074	10	92922714		IGR	0.006	0.000356	0.0458
cg09258689	12	132853954	GALNT9	Body	0.034	0.000356	0.0458
cg26594377	14	90420975	EFCAB11	5'UTR	0.003	0.000356	0.0458
cg05189754	17	20173189	SPECC1	Body	-0.008	0.000356	0.0458
cg02810592	18	44525710	KATNAL2	TSS1500	-0.007	0.000356	0.0458
cg05889881	19	1626684	TCF3	Body	-0.02	0.000356	0.0458
cg08337835	19	43918868	TEX101	TSS200	0.005	0.000356	0.0458
cg27438200	19	57678903	DUXA	TSS200	0.069	0.000356	0.0458
cg14316339	22	38520900	PLA2G6	Body	-0.011	0.000356	0.0458
cg23729020	1	207925081	CD46	TSS1500	-0.006	0.000357	0.0458
cg07012660	6	3232396		IGR	-0.013	0.000357	0.0458
cg07330246	11	60585341		IGR	0.025	0.000357	0.0458
cg14580966	3	81699656	GBE1	Body	-0.008	0.000357	0.0458
cg23729050	2	208030732	KLF7	TSS200	-0.004	0.000357	0.0458
cg15300766	6	107077020	QRSL1	TSS1500	-0.016	0.000357	0.0458
cg26345216	11	117747030	FXYD6	5'UTR	-0.007	0.000357	0.0458
cg13609797	12	132106033		IGR	-0.015	0.000357	0.0458
cg10804438	3	51747196	GRM2	5'UTR	-0.005	0.000358	0.0459
cg27385636	3	11015492		IGR	0.01	0.000358	0.0459
cg25421941	10	11506312	USP6NL	Body	0.006	0.000358	0.0459
cg20169576	18	67070461	DOK6	Body	0.039	0.000358	0.0459
cg19590914	19	8028642	ELAVL1	Body	-0.023	0.000358	0.0459
cg15740518	3	149259182	WWTR1	Body	0.004	0.000358	0.0459
cg25089400	12	7651706	CD163	Body	0.031	0.000358	0.0459
cg25197240	10	134073863	STK32C	Body	-0.012	0.000358	0.0459
cg15719572	1	40506319	CAP1	1stExon	0.004	0.000358	0.0459
cg04734477	1	39788663	MACF1	ExonBnd	0.009	0.000359	0.0459
cg09024920	3	167172692	SERPINI2	Body	-0.008	0.000359	0.0459
cg01957946	9	130230645	LRSAM1	Body	-0.012	0.000359	0.0459
cg01043158	12	90908677		IGR	0.009	0.000359	0.0459
cg17018349	15	68136196		IGR	-0.021	0.000359	0.0459
cg06681193	18	29522728	KIAA1012	1stExon	0.004	0.000359	0.0459
cg02164262	22	44920214		IGR	0.045	0.000359	0.0459
cg26569985	1	62318010	INADL	Body	0.033	0.000359	0.046
cg06394904	5	16617252	FAM134B	TSS200	0.005	0.000359	0.046
cg03000869	10	72059799	LRRC20	3'UTR	-0.013	0.000359	0.046
cg25218417	1	12374100	VPS13D	Body	0.009	0.000361	0.046
cg20285609	1	41622030	SCMH1	5'UTR	0.005	0.00036	0.046
cg24351658	1	42126724	HIVEP3	5'UTR	0.019	0.00036	0.046
cg08123652	1	228353717	C1orf69	1stExon	0.003	0.00036	0.046
cg04878973	3	49057761	NDUFAF3	TSS200	-0.003	0.00036	0.046
cg25109019	3	181441345	SOX2OT	Body	-0.026	0.00036	0.046
cg23748925	3	195466741		IGR	-0.006	0.00036	0.046
cg21828007	5	65441131	SREK1	Body	-0.011	0.000361	0.046
cg02256855	6	25084106	CMAHP	Body	-0.005	0.00036	0.046
cg23845951	6	43139935	SRF	Body	0.009	0.000361	0.046
cg22710544	6	44110317	TMEM63B	Body	-0.014	0.000361	0.046
cg21075261	7	155633421		IGR	-0.009	0.00036	0.046
cg14187229	9	137134853		IGR	-0.011	0.00036	0.046
cg09654954	11	1368768		IGR	0.011	0.00036	0.046
cg10249997	11	130318055	ADAMTS15	TSS1500	0.02	0.00036	0.046
cg03475671	15	90317562		IGR	-0.013	0.00036	0.046
cg16619995	16	88961842	CBFA2T3	Body	-0.006	0.00036	0.046
cg23134318	22	25108105		IGR	0.008	0.000361	0.046
cg27502912	22	51017001	CPT1B	1stExon	-0.056	0.000361	0.046
cg16522719	5	86636497	RASA1	Body	-0.005	0.000361	0.046
cg24639504	13	25875833	NUPL1	5'UTR	0.005	0.000361	0.046
cg04668519	2	209087319		IGR	0.025	0.000361	0.046
cg13076537	8	82192945	FABP5	Body	0.003	0.000361	0.046
cg05562828	17	3906858		IGR	-0.009	0.000361	0.046
cg08578305	12	25403937	KRAS	TSS200	0.003	0.000361	0.046
cg22669633	4	54561536	LOC100506444	TSS1500	-0.031	0.000361	0.046
cg23012054	11	125325970	FEZ1	Body	0.019	0.000361	0.046
cg10983639	16	23919746	PRKCB	Body	0.006	0.000362	0.046
cg06193043	1	11908199	NPPA	TSS1500	0.052	0.000362	0.046
cg10680793	1	23913713		IGR	-0.026	0.000362	0.046
cg26163057	2	29038601	SPDYA	TSS1500	0.034	0.000362	0.046
cg19083177	9	138391791	MRPS2	TSS1500	0.005	0.000362	0.046
cg00252162	20	9813893	PAK7	5'UTR	-0.023	0.000362	0.046
cg22600584	1	101094514	LINC01349	ExonBnd	-0.035	0.000362	0.046
cg23373626	5	141031295	FCHSD1	TSS1500	0.008	0.000362	0.046
cg16814576	19	39218661	ACTN4	ExonBnd	-0.023	0.000362	0.046
cg24366702	19	58951778	ZNF132	TSS200	0.004	0.000362	0.046
cg05875017	2	233390771	CHRND	TSS200	0.054	0.000362	0.046
cg02052790	9	37662536	FRMPD1	5'UTR	0.009	0.000363	0.046
cg13935310	11	107461639	ELMOD1	TSS200	0.005	0.000363	0.046
cg13003673	8	122690114		IGR	-0.007	0.000363	0.0461
cg23883802	17	42290419	UBTF	Body	-0.017	0.000363	0.0461
cg12367415	6	33868187		IGR	-0.009	0.000363	0.0461
cg10166090	14	68162924	RDH11	TSS1500	-0.008	0.000363	0.0461
cg04154911	2	36725928	CRIM1	Body	0.01	0.000363	0.0461
cg24785373	2	12082591		IGR	0.004	0.000363	0.0461
cg05258914	6	83962736	ME1	Body	0.018	0.000363	0.0461
cg01016592	16	30615808	ZNF689	Body	-0.005	0.000364	0.0461
cg08004377	2	200231190	SATB2	Body	0.025	0.000364	0.0461
cg16459725	6	38092230	ZFAND3	Body	-0.009	0.000364	0.0461
cg13339886	21	32548426	TIAM1	Body	0.051	0.000364	0.0461
cg00608913	7	1132412	GPER1	Body	-0.007	0.000364	0.0461
cg12031031	12	103980882	STAB2	TSS200	0.013	0.000364	0.0462
cg01744019	16	215593	HBM	TSS1500	-0.025	0.000364	0.0462
cg11446126	17	79676206		IGR	-0.022	0.000364	0.0462
cg20784733	7	66205729	RABGEF1	1stExon	0.008	0.000365	0.0462
cg17527969	7	157367537	MIR153-2	TSS1500	-0.005	0.000364	0.0462
cg06761421	22	51043692	MAPK8IP2	Body	-0.021	0.000365	0.0462
cg06949673	1	56463319		IGR	0.032	0.000365	0.0462
cg06841846	17	28564094	SLC6A4	TSS1500	0.012	0.000365	0.0462
cg08790584	9	111017153		IGR	-0.006	0.000365	0.0462
cg05867925	6	26033854	HIST1H2AB	TSS200	-0.007	0.000365	0.0462
cg23406881	14	103241247		IGR	0.032	0.000365	0.0462
cg07659911	11	18481309	LDHAL6A	Body	-0.023	0.000366	0.0462
cg17532016	17	73100288	SLC16A5	Body	-0.01	0.000366	0.0463
cg04883714	20	4527714		IGR	-0.007	0.000366	0.0463
cg17122213	1	1564920	MIB2	Body	0.056	0.000366	0.0463
cg00471141	8	19796299	LPL	TSS1500	0.05	0.000366	0.0463
cg22277854	14	91681976	C14orf159	Body	-0.008	0.000366	0.0463
cg26492243	20	24179204	FLJ33581	TSS1500	-0.005	0.000366	0.0463
cg11390151	1	2387810		IGR	0.028	0.000366	0.0463
cg09070142	7	121532396	PTPRZ1	Body	0.037	0.000366	0.0463
cg01393991	1	41328487	CITED4	TSS1500	0.017	0.000367	0.0463
cg01938776	2	42596251		IGR	-0.019	0.000367	0.0463
cg12105556	3	151561366	AADACL2-AS1	Body	0.032	0.000367	0.0463
cg19354045	12	111051792	TCTN1	TSS200	0.004	0.000367	0.0463
cg19985477	13	78712201	RNF219-AS1	Body	-0.01	0.000367	0.0463
cg04834502	16	48644360	N4BP1	TSS1500	0.015	0.000367	0.0463
cg24053914	17	71852289		IGR	0.03	0.000368	0.0464
cg05045702	16	30616285	ZNF689	Body	-0.024	0.000368	0.0464
cg13140338	1	91317255		IGR	0.012	0.000369	0.0464
cg05847140	1	180384818	ACBD6	Body	-0.032	0.000368	0.0464
cg02616054	1	225652300		IGR	0.004	0.000368	0.0464
cg10899293	2	5506170		IGR	0.009	0.000368	0.0464
cg15088777	3	43147571	C3orf39	TSS200	-0.004	0.000369	0.0464
cg20159474	6	11968652		IGR	0.031	0.000368	0.0464
cg27270469	6	155964000		IGR	-0.013	0.000368	0.0464
cg07700175	9	95366306	CENPP	Body	-0.005	0.000369	0.0464
cg12519998	10	384286	DIP2C	Body	0.004	0.000369	0.0464
cg12074485	10	133036449	TCERG1L	Body	-0.013	0.000368	0.0464
cg10525349	11	117969714	TMPRSS4	ExonBnd	-0.007	0.000369	0.0464
cg09243384	11	122503929		IGR	0.05	0.000368	0.0464
cg13422161	12	52773842	KRT84	Body	-0.101	0.000368	0.0464
cg24742550	12	104873221	CHST11	Body	0.012	0.000368	0.0464
cg03228554	21	46308996	ITGB2	Body	-0.014	0.000368	0.0464
cg23762751	19	5809094		IGR	-0.013	0.000369	0.0464
cg02628881	19	34745219	KIAA0355	TSS1500	0.002	0.000369	0.0464
cg25920676	1	9990240	LZIC	3'UTR	0.004	0.00037	0.0464
cg02021304	1	15957014	DDI2	Body	0.004	0.00037	0.0464
cg06221609	1	152799138	LCE1A	TSS1500	0.021	0.000371	0.0464
cg24048361	1	224776790		IGR	0.005	0.00037	0.0464
cg11484289	2	7088460	RNF144A	5'UTR	0.006	0.000369	0.0464
cg26008643	2	25380006	EFR3B	3'UTR	0.023	0.00037	0.0464
cg06395942	3	134517972	EPHB1	Body	-0.011	0.00037	0.0464
cg16017429	5	1087252	SLC12A7	Body	-0.005	0.00037	0.0464
cg08295865	5	1790944		IGR	0.025	0.00037	0.0464
cg17557357	5	140729608	PCDHGA2	Body	-0.014	0.000369	0.0464
cg02424007	6	110967726	CDK19	Body	-0.007	0.00037	0.0464
cg15814481	6	138020063		IGR	-0.019	0.000369	0.0464
cg08974391	7	105401812	ATXN7L1	3'UTR	0.006	0.000371	0.0464
cg23982568	8	6118526		IGR	0.004	0.00037	0.0464
cg07662864	8	6470040	MCPH1	Body	0.016	0.00037	0.0464
cg00988777	8	143916152	GML	TSS200	-0.01	0.00037	0.0464
cg20653518	10	103539953		IGR	0.009	0.00037	0.0464
cg12335414	10	134359618	INPP5A	Body	-0.005	0.00037	0.0464
cg03744810	11	20295944		IGR	0.037	0.000369	0.0464
cg22364991	11	40150667	LRRC4C	Body	0.028	0.000371	0.0464
cg11333224	13	89278717		IGR	0.03	0.000371	0.0464
cg06030290	16	66747163		IGR	0.059	0.00037	0.0464
cg21515243	18	21033072	RIOK3	1stExon	0.005	0.000371	0.0464
cg13646565	19	21240978	ZNF430	3'UTR	0.008	0.000369	0.0464
cg00995241	20	8739884	PLCB1	Body	-0.005	0.00037	0.0464
cg03538429	15	45504828		IGR	0.025	0.000371	0.0464
cg09022552	16	28962119	NFATC2IP	TSS200	0.007	0.000371	0.0465
cg16463733	6	33422266	ZBTB9	TSS200	0.006	0.000371	0.0465
cg02112289	2	109818512	SH3RF3	Body	0.03	0.000372	0.0465
cg21230774	5	73980437	HEXB	TSS1500	0.004	0.000372	0.0465
cg15410753	7	2115808	MAD1L1	Body	-0.017	0.000372	0.0465
cg14257435	14	97165297		IGR	0.032	0.000372	0.0465
cg22930390	19	911815	C19orf22	Body	-0.033	0.000372	0.0465
cg19119995	20	33410514	NCOA6	5'UTR	0.018	0.000372	0.0465
cg18527588	16	72993161	ZFHX3	Body	-0.006	0.000372	0.0465
cg24231834	1	171182100		IGR	-0.017	0.000372	0.0465
cg03694868	2	62684297		IGR	0.009	0.000372	0.0465
cg04362419	3	138297086	CEP70	5'UTR	0.115	0.000372	0.0465
cg02165556	4	121684361	PRDM5	Body	0.009	0.000372	0.0465
cg05168220	11	6567122	DNHD1	Body	0.017	0.000372	0.0465
cg18750141	11	47652060	MTCH2	Body	0.01	0.000372	0.0465
cg22424078	12	121946599	KDM2B	Body	-0.015	0.000372	0.0465
cg25579251	1	180216614	LHX4	Body	-0.028	0.000374	0.0465
cg22189409	2	202609562	ALS2	Body	-0.023	0.000373	0.0465
cg05657325	2	222101137		IGR	-0.007	0.000373	0.0465
cg04075781	3	54154438		IGR	-0.041	0.000374	0.0465
cg05825997	4	3760692		IGR	-0.018	0.000373	0.0465
cg24989527	6	3259246	PSMG4	1stExon	0.004	0.000374	0.0465
cg18313096	6	43457113	TJAP1	TSS1500	-0.012	0.000373	0.0465
cg26141291	8	142201025	DENND3	Body	-0.012	0.000373	0.0465
cg13930766	9	122577345		IGR	0.039	0.000374	0.0465
cg05740071	10	35299094	CUL2	3'UTR	0.026	0.000373	0.0465
cg08436681	12	54115323	CALCOCO1	Body	-0.005	0.000374	0.0465
cg02986937	12	59314449	LRIG3	TSS1500	-0.02	0.000374	0.0465
cg11299763	13	86095869	LINC00351	Body	-0.017	0.000373	0.0465
cg11782260	14	20773481	TTC5	Body	0.026	0.000374	0.0465
cg13183539	19	3522577	FZR1	TSS1500	-0.007	0.000373	0.0465
cg01996091	19	4246782	CCDC94	TSS1500	0.011	0.000373	0.0465
cg13870198	19	10347419		IGR	0.038	0.000373	0.0465
cg07141702	19	44100719	ZNF576	1stExon	0.004	0.000373	0.0465
cg02222722	2	20101793	TTC32	TSS200	-0.005	0.000374	0.0465
cg25376969	3	183770030	HTR3C	TSS1500	0.012	0.000374	0.0465
cg15162597	7	73448316	ELN	Body	-0.01	0.000374	0.0466
cg02400760	12	50650711	LIMA1	5'UTR	-0.02	0.000374	0.0466
cg27403612	6	155231129		IGR	0.008	0.000375	0.0466
cg25282513	8	1267224		IGR	0.011	0.000375	0.0466
cg03927304	16	3017593	KREMEN2	Body	-0.03	0.000375	0.0466
cg17674418	4	8304222	HTRA3	ExonBnd	-0.017	0.000375	0.0467
cg07559745	3	64251919		IGR	0.033	0.000376	0.0467
cg04584833	17	1928794	RTN4RL1	TSS1500	0.004	0.000376	0.0467
cg16540393	19	37340210	ZNF345	TSS1500	-0.007	0.000376	0.0467
cg14404316	21	31589372	CLDN8	TSS1500	-0.013	0.000376	0.0467
cg07150165	4	24803285		IGR	0.006	0.000376	0.0467
cg13209845	12	94589513	PLXNC1	Body	-0.008	0.000376	0.0467
cg05162031	17	850367	NXN	Body	-0.009	0.000376	0.0467
cg03029893	10	75521906	SEC24C	Body	-0.013	0.000377	0.0467
cg21431729	2	24153049		IGR	0.012	0.000377	0.0468
cg15315515	6	45780821		IGR	-0.012	0.000377	0.0468
cg27001894	10	13022624	CCDC3	Body	0.075	0.000377	0.0468
cg24415154	12	57592326	LRP1	Body	-0.016	0.000377	0.0468
cg01783322	17	49243582	NME2	TSS200	0.003	0.000377	0.0468
cg24971036	3	125093764	ZNF148	5'UTR	0.008	0.000377	0.0468
cg04618386	2	8768440		IGR	0.007	0.000378	0.0468
cg20506071	2	217985565		IGR	0.054	0.000378	0.0468
cg14882720	3	156850191		IGR	0.006	0.000378	0.0468
cg11393549	4	7000195	TBC1D14	Body	-0.013	0.000378	0.0468
cg06792408	4	164476226	MARCH1	Body	-0.011	0.000378	0.0468
cg12350407	6	39508853	KIF6	Body	0.013	0.000378	0.0468
cg17284168	6	134491531	SGK1	Body	0.003	0.000378	0.0468
cg17436763	8	30601499	UBXN8	TSS200	-0.003	0.000378	0.0468
cg25558002	10	69893540	MYPN	Body	0.02	0.000378	0.0468
cg02618908	14	94596645	IFI27L2	TSS1500	0.007	0.000378	0.0468
cg16635578	12	118202284	KSR2	Body	0.028	0.000378	0.0468
cg07284707	3	15642677	BTD	TSS1500	-0.007	0.000378	0.0468
cg09696706	7	47479511	TNS3	5'UTR	-0.018	0.000378	0.0468
cg01105375	13	20748025		IGR	0.03	0.000378	0.0468
cg20949846	12	11087013	PRH2	3'UTR	0.005	0.000378	0.0468
cg09479489	12	51478729	CSRNP2	TSS1500	-0.006	0.000379	0.0468
cg09347218	16	25061029		IGR	0.016	0.000379	0.0468
cg00558218	16	70508887	FUK	Body	-0.017	0.000379	0.0468
cg27129763	1	90246190		IGR	0.011	0.000379	0.0468
cg14813458	2	3493699		IGR	0.011	0.000379	0.0468
cg13388277	7	63504673	ZNF727	TSS1500	0.057	0.000379	0.0468
cg14350114	9	115631083	SNX30	Body	0.004	0.000379	0.0468
cg22492847	11	70602173	SHANK2	Body	0.024	0.000379	0.0468
cg18013727	12	669455	B4GALNT3	Body	-0.025	0.000379	0.0468
cg14128195	12	19566172		IGR	0.008	0.000379	0.0468
cg07006769	12	131545880	ADGRD1	Body	0.024	0.000379	0.0468
cg13793718	13	25212248		IGR	-0.059	0.000379	0.0468
cg19433091	15	43426498	TMEM62	Body	0.029	0.000379	0.0468
cg13664848	22	24807317	SPECC1L-ADORA2A	Body	-0.007	0.000379	0.0468
cg19566272	6	139695824	CITED2	TSS200	0.003	0.00038	0.0468
cg27619897	8	143700611		IGR	-0.015	0.00038	0.0468
cg26088680	14	95359766		IGR	0.059	0.00038	0.0468
cg27334938	18	77167042	NFATC1	Body	-0.008	0.00038	0.0468
cg00276752	17	35719639	ACACA	5'UTR	0.006	0.00038	0.0468
cg16443716	1	19330155		IGR	0.034	0.00038	0.0468
cg17495671	2	216613547		IGR	-0.009	0.00038	0.0468
cg23597430	20	36719030	RPRD1B	3'UTR	0.005	0.00038	0.0468
cg26554579	20	52108992	TSHZ2	3'UTR	0.031	0.00038	0.0468
cg14032709	1	164574402	PBX1	Body	-0.006	0.00038	0.0469
cg17661640	4	184504362		IGR	0.005	0.000381	0.0469
cg13678070	6	38670972	GLO1	TSS200	-0.005	0.000381	0.0469
cg03066914	6	133284503		IGR	0.039	0.000381	0.0469
cg04902710	11	63753765	OTUB1	5'UTR	0.004	0.00038	0.0469
cg24312460	1	40858062	SMAP2	TSS1500	0.005	0.000381	0.0469
cg15228268	10	3146741	PFKP	Body	0.018	0.000381	0.0469
cg02093647	2	148602395	ACVR2A	TSS200	0.005	0.000381	0.0469
cg11192141	7	2962304	CARD11	Body	-0.009	0.000381	0.0469
cg11761634	7	133236333	EXOC4	Body	0.01	0.000381	0.0469
cg07043857	15	51514698	CYP19A1	Body	-0.005	0.000381	0.0469
cg03924800	16	25042807		IGR	-0.004	0.000381	0.0469
cg20142224	16	57520176	DOK4	5'UTR	0.002	0.000381	0.0469
cg23098305	1	228112951	WNT9A	Body	-0.015	0.000382	0.0469
cg16906739	2	231773100	GPR55	3'UTR	-0.015	0.000382	0.0469
cg15066337	3	190105668	CLDN16	TSS200	-0.013	0.000382	0.0469
cg17285834	6	112364920		IGR	0.006	0.000382	0.0469
cg20952131	12	113670223	TPCN1	Body	-0.015	0.000382	0.0469
cg05162320	17	48389080		IGR	0.033	0.000382	0.0469
cg14607948	16	2746908	KCTD5	Body	-0.005	0.000382	0.0469
cg19287501	22	40084724	CACNA1I	3'UTR	0.023	0.000382	0.047
cg07096654	1	6649036	ZBTB48	Body	-0.005	0.000383	0.047
cg00316828	16	87985026	BANP	TSS200	0.003	0.000383	0.047
cg06758681	16	89723958	SPATA33	TSS1500	0.005	0.000383	0.047
cg11823729	6	55190909	GFRAL	TSS1500	0.036	0.000383	0.047
cg26777557	4	76439826	RCHY1	TSS200	-0.005	0.000384	0.0471
cg27387908	18	67082858	DOK6	Body	-0.019	0.000384	0.0471
cg01642550	16	89098327		IGR	0.025	0.000384	0.0471
cg15325755	1	57455549		IGR	0.011	0.000384	0.0471
cg14571813	3	129062831		IGR	0.013	0.000384	0.0471
cg17142149	6	46293016	RCAN2	Body	0.007	0.000384	0.0471
cg25129640	10	18782829	CACNB2	Body	-0.008	0.000384	0.0471
cg25637792	2	68693494	FBXO48	5'UTR	0.005	0.000385	0.0471
cg02120470	1	67267129	INSL5	TSS200	0.005	0.000385	0.0472
cg06668300	2	95691755	MAL	Body	-0.006	0.000385	0.0472
cg09726239	3	119866176		IGR	0.02	0.000385	0.0472
cg02982198	10	27388890	ANKRD26	Body	0.003	0.000385	0.0472
cg12091708	5	140248390	PCDHA11	5'UTR	-0.017	0.000385	0.0472
cg01617164	2	200821026	C2orf47	Body	0.018	0.000386	0.0472
cg18784912	3	189176507		IGR	0.004	0.000386	0.0472
cg05402265	6	52926119	ICK	5'UTR	-0.005	0.000386	0.0472
cg16311192	7	91875427	KRIT1	TSS200	0.011	0.000386	0.0472
cg17663924	8	96516248	C8orf37-AS1	Body	-0.054	0.000386	0.0472
cg22722737	9	82187628	TLE4	5'UTR	0.004	0.000386	0.0472
cg16077048	9	129855889	ANGPTL2	Body	-0.007	0.000386	0.0472
cg13624321	11	122529755	UBASH3B	Body	-0.007	0.000386	0.0472
cg06261620	14	95047781	SERPINA5	1stExon	0.013	0.000386	0.0472
cg09863630	15	37189299	MEIS2	Body	0.022	0.000386	0.0472
cg11257766	18	22907319	ZNF521	5'UTR	0.026	0.000386	0.0472
cg05527034	4	155250680	DCHS2	Body	-0.007	0.000386	0.0472
cg16656526	7	143600473	TCAF1	TSS1500	-0.011	0.000386	0.0472
cg07338058	8	110657182	GOLSYN	TSS200	-0.003	0.000386	0.0472
cg25499769	12	128245397		IGR	0.015	0.000387	0.0472
cg06703304	16	68057150	DUS2L	TSS200	0.004	0.000386	0.0472
cg24536044	1	244816274	PPPDE1	TSS200	0.003	0.000387	0.0472
cg23792745	2	14415525	LINC00276	Body	-0.036	0.000387	0.0472
cg03732535	3	49171051	LAMB2	TSS1500	-0.027	0.000387	0.0472
cg15613012	6	28887742	TRIM27	Body	-0.007	0.000387	0.0472
cg03063857	6	29585617	GABBR1	Body	-0.006	0.000387	0.0472
cg05235844	9	111623979	ACTL7A	TSS1500	0.011	0.000387	0.0472
cg25899113	9	140098865	TMEM203	3'UTR	0.008	0.000387	0.0472
cg27100149	18	77196899	NFATC1	Body	-0.007	0.000387	0.0472
cg15817376	1	8228442		IGR	0.006	0.000387	0.0472
cg11805489	1	225662460		IGR	0.031	0.000387	0.0472
cg00528492	6	32408863	HLA-DRA	Body	0.037	0.000387	0.0472
cg11302533	3	197183662		IGR	-0.004	0.000388	0.0472
cg05866170	8	28118179		IGR	0.028	0.000388	0.0472
cg10484092	12	50362521		IGR	-0.014	0.000388	0.0472
cg17647582	17	77492364	RBFOX3	5'UTR	0.043	0.000388	0.0472
cg11672099	1	145548264	ANKRD35	TSS1500	0.055	0.000388	0.0472
cg01216025	9	100685034	C9orf156	TSS200	0.009	0.000388	0.0472
cg20947760	10	3392776	LOC105376360	Body	0.024	0.000388	0.0472
cg09046979	16	28333134	SBK1	3'UTR	0.04	0.000388	0.0472
cg21438057	17	76556876	DNAH17	Body	0.004	0.000388	0.0472
cg06414885	18	59303257		IGR	-0.028	0.000388	0.0472
cg11765109	8	142449613	MROH5	Body	0.005	0.000388	0.0472
cg24032421	12	67689985	CAND1	Body	0.006	0.000388	0.0472
cg17921548	5	143678450	KCTD16	Body	0.027	0.000388	0.0472
cg13520026	9	97810769	C9orf3	Body	0.006	0.000388	0.0472
cg02263901	2	233739775	C2orf82	Body	-0.008	0.000389	0.0472
cg12124973	12	120740010	SIRT4	TSS200	0.014	0.000389	0.0472
cg04655510	20	21378703	NKX2-4	TSS1500	-0.021	0.000389	0.0472
cg14386848	20	37082122		IGR	0.007	0.000389	0.0472
cg02474731	2	150185860	LYPD6	TSS1500	-0.06	0.000389	0.0473
cg04071487	2	164067387		IGR	0.009	0.000389	0.0473
cg17269733	5	43041146	C5orf39	TSS1500	0.013	0.000389	0.0473
cg06685514	5	176896820	DBN1	Body	-0.016	0.000389	0.0473
cg08074767	6	168113741		IGR	0.016	0.000389	0.0473
cg05005432	11	6191109	OR52B2	1stExon	0.006	0.000389	0.0473
cg25092328	20	32308119	PXMP4	1stExon	0.003	0.000389	0.0473
cg02983619	2	233758508	NGEF	Body	-0.008	0.000389	0.0473
cg11962841	4	83295963	HNRNPD	TSS1500	-0.007	0.00039	0.0473
cg09795588	10	23479993	PTF1A	TSS1500	-0.016	0.00039	0.0473
cg17276120	11	4137105	RRM1	Body	0.004	0.00039	0.0473
cg13633560	11	76380921	LRRC32	5'UTR	0.029	0.00039	0.0473
cg10450336	16	22347383		IGR	-0.007	0.00039	0.0473
cg16115072	17	25938812	KSR1	Body	-0.019	0.00039	0.0473
cg09252331	1	15655927	FHAD1	Body	0.012	0.00039	0.0473
cg14255094	7	127730344	SND1	Body	-0.005	0.00039	0.0473
cg10203034	10	104162891	PSD	3'UTR	-0.016	0.000391	0.0473
cg23318812	12	66123127		IGR	0.011	0.000391	0.0473
cg04502647	12	123131858		IGR	-0.046	0.00039	0.0473
cg02324547	15	80454089	FAH	Body	-0.015	0.000391	0.0473
cg19096976	21	31721428	KRTAP23-1	TSS1500	-0.019	0.000391	0.0473
cg11754420	13	112979874		IGR	-0.05	0.000391	0.0474
cg23431697	17	16789912		IGR	-0.006	0.000391	0.0474
cg14401624	2	114037124	PAX8	TSS1500	-0.008	0.000391	0.0474
cg23106087	3	116164595	LSAMP	TSS1500	-0.027	0.000391	0.0474
cg26874591	11	66011899	PACS1	3'UTR	-0.006	0.000391	0.0474
cg06601071	16	85525842		IGR	0.033	0.000391	0.0474
cg25871008	21	43206631		IGR	0.023	0.000392	0.0474
cg20085738	3	134605173	EPHB1	Body	-0.011	0.000392	0.0474
cg18949300	6	167275778	RPS6KA2	TSS200	0.01	0.000392	0.0474
cg26784313	7	3983655	SDK1	Body	0.033	0.000392	0.0474
cg14193808	9	109440017		IGR	0.005	0.000392	0.0474
cg25686479	1	92737365	GLMN	Body	0.003	0.000392	0.0474
cg21413133	3	10400395	ATP2B2	Body	-0.007	0.000392	0.0474
cg10140849	4	76751599		IGR	-0.013	0.000392	0.0474
cg00918738	20	589310	TCF15	Body	0.014	0.000392	0.0474
cg16030471	2	239422060	LINC01107	Body	0.059	0.000392	0.0474
cg00389259	2	17968147		IGR	-0.007	0.000393	0.0474
cg20465832	1	48668317		IGR	0.036	0.000393	0.0475
cg11999269	5	82182048		IGR	0.053	0.000393	0.0475
cg24232378	7	106545895	PIK3CG	3'UTR	-0.016	0.000393	0.0475
cg22845525	12	57433450	MYO1A	Body	0.033	0.000393	0.0475
cg04871873	7	25164974	CYCS	TSS200	0.003	0.000393	0.0475
cg18951582	14	105207600	ADSSL1	Body	-0.006	0.000393	0.0475
cg16435591	15	86278795	AKAP13	ExonBnd	-0.01	0.000393	0.0475
cg20434811	3	150421723	FAM194A	1stExon	0.005	0.000395	0.0475
cg08415977	4	7463138	SORCS2	Body	-0.033	0.000394	0.0475
cg07205860	6	31833864	SLC44A4	Body	0.007	0.000394	0.0475
cg01905058	7	3037669	CARD11	5'UTR	0.005	0.000395	0.0475
cg11181435	7	134878393	WDR91	Body	-0.003	0.000394	0.0475
cg16268546	8	1651197	DLGAP2	3'UTR	-0.008	0.000394	0.0475
cg17279135	11	65151692	SLC25A45	TSS1500	-0.016	0.000395	0.0475
cg18732867	11	119040926	NLRX1	5'UTR	0.005	0.000394	0.0475
cg25703747	15	52416725	GNB5	Body	-0.009	0.000394	0.0475
cg08676614	16	77353810	ADAMTS18	Body	-0.009	0.000395	0.0475
cg07280845	17	21432361	C17orf51	3'UTR	-0.024	0.000394	0.0475
cg01154098	19	49810131	SLC6A16	Body	0.013	0.000394	0.0475
cg07799106	20	52493220	SUMO1P1	TSS1500	-0.011	0.000395	0.0475
cg01519897	5	153859049	HAND1	TSS1500	-0.01	0.000395	0.0475
cg08429337	7	22749617		IGR	0.01	0.000395	0.0475
cg08813321	7	66108590		IGR	0.007	0.000395	0.0475
cg01772563	7	95064399	PON2	TSS200	0.014	0.000395	0.0475
cg17061853	12	27091905	FGFR1OP2	5'UTR	-0.003	0.000395	0.0475
cg17162981	15	45248744	C15orf43	TSS200	0.011	0.000395	0.0475
cg08704743	19	5995403	LOC100128568	Body	-0.007	0.000395	0.0475
cg20882782	22	17647292	CECR5	TSS1500	-0.009	0.000395	0.0475
cg19400821	11	115836746		IGR	0.01	0.000395	0.0475
cg17984720	1	52190638	OSBPL9	Body	-0.01	0.000396	0.0475
cg00180531	1	62941874	DOCK7	Body	-0.013	0.000396	0.0475
cg16079012	3	143099960	SLC9A9	Body	0.008	0.000396	0.0475
cg02752076	3	154622250		IGR	0.026	0.000396	0.0475
cg20353544	4	8200899	SH3TC1	TSS200	0.004	0.000395	0.0475
cg25644789	5	51303426		IGR	0.034	0.000396	0.0475
cg12272235	5	112311420	DCP2	TSS1500	0.011	0.000396	0.0475
cg26959945	7	20233217	MACC1	5'UTR	0.026	0.000396	0.0475
cg16952973	12	4253206		IGR	0.045	0.000396	0.0475
cg27145042	16	25026956	ARHGAP17	TSS1500	0.004	0.000396	0.0475
cg01251763	17	26303565		IGR	0.013	0.000396	0.0475
cg19134130	17	72830151	TMEM104	Body	-0.02	0.000396	0.0475
cg25443570	18	39886372	LINC00907	Body	0.019	0.000396	0.0475
cg09501333	1	113671664		IGR	-0.004	0.000396	0.0475
cg17706137	3	132062157	ACPP	Body	0.006	0.000396	0.0475
cg05846932	2	85431473	TCF7L1	Body	-0.012	0.000397	0.0476
cg00815583	8	28348123	FBXO16	TSS1500	-0.007	0.000397	0.0476
cg07265115	15	72639020	HEXA	Body	-0.01	0.000397	0.0476
cg04134809	9	135071870	NTNG2	Body	-0.006	0.000397	0.0476
cg11955974	5	71363693		IGR	0.024	0.000397	0.0476
cg23978800	9	97818542	C9orf3	Body	0.006	0.000397	0.0476
cg17064968	20	35271966	SLA2	5'UTR	0.008	0.000397	0.0476
cg00700389	20	62091149	KCNQ2	Body	-0.006	0.000397	0.0476
cg10343723	19	55919467	UBE2S	TSS200	0.004	0.000397	0.0476
cg16278838	3	29323531	RBMS3-AS3	TSS1500	0.021	0.000397	0.0476
cg06097357	14	35591625	PPP2R3C	TSS200	0.003	0.000398	0.0476
cg26771559	19	4102512	MAP2K2	Body	-0.01	0.000398	0.0476
cg16055614	1	150997133	PRUNE	5'UTR	-0.01	0.000398	0.0476
cg14676529	5	140235607	PCDHA6	Body	-0.048	0.000398	0.0476
cg06367102	7	1192688	ZFAND2A	3'UTR	-0.003	0.000398	0.0476
cg27337902	2	175581955		IGR	0.041	0.000398	0.0476
cg01687793	14	92040499	C14orf184	3'UTR	-0.003	0.000398	0.0476
cg22657044	20	48551982	RNF114	TSS1500	0.04	0.000398	0.0476
cg13349607	7	120962655		IGR	0.04	0.000398	0.0476
cg15567507	9	35057457	VCP	Body	-0.006	0.000398	0.0476
cg03133811	20	44842635	CDH22	Body	-0.014	0.000398	0.0476
cg14614102	22	43341739	PACSIN2	5'UTR	-0.012	0.000398	0.0476
cg00237589	12	32833447	DNM1L	5'UTR	-0.019	0.000398	0.0476
cg15067995	3	195485212	MUC4	Body	0.036	0.000399	0.0476
cg00377239	16	89549660	ANKRD11	Body	-0.016	0.000399	0.0476
cg05677600	20	5816049	C20orf196	Body	-0.005	0.000399	0.0476
cg02789519	1	231301989	TRIM67	Body	0.027	0.000399	0.0476
cg17297475	11	644218		IGR	-0.025	0.000399	0.0476
cg24820916	14	52313772		IGR	-0.003	0.000399	0.0476
cg05304806	14	89030280	ZC3H14	5'UTR	0.027	0.000399	0.0476
cg20135162	13	95927719	ABCC4	Body	-0.006	0.000399	0.0476
cg00921237	22	49496760		IGR	-0.036	0.000399	0.0476
cg08610630	15	33900982	RYR3	Body	0.034	0.0004	0.0477
cg07490201	15	86441382		IGR	-0.037	0.0004	0.0477
cg15596855	1	153970768	NUP210L	Body	-0.012	0.0004	0.0477
cg09635317	12	26800043	ITPR2	Body	-0.009	0.0004	0.0477
cg14576825	19	1676136		IGR	-0.046	0.0004	0.0477
cg08521684	3	195488725	MUC4	Body	-0.015	0.0004	0.0477
cg05231925	4	23768155		IGR	-0.015	0.0004	0.0477
cg21183606	11	36294277	COMMD9	3'UTR	-0.009	0.0004	0.0477
cg00622503	1	38680351	LINC01343	Body	-0.007	0.000401	0.0477
cg07457305	2	71118292		IGR	0.024	0.000401	0.0478
cg26224455	2	166477679	CSRNP3	Body	0.018	0.000401	0.0478
cg14843608	10	75416950	SYNPO2L	TSS1500	0.013	0.000401	0.0478
cg24313571	11	823352	PNPLA2	Body	-0.015	0.000401	0.0478
cg09317928	11	61716830	BEST1	TSS1500	0.008	0.000401	0.0478
cg18793412	13	38989650		IGR	0.017	0.000401	0.0478
cg11333576	19	424281	SHC2	Body	0.013	0.000401	0.0478
cg23413051	17	75557265		IGR	-0.01	0.000402	0.0478
cg26637046	21	44283481	WDR4	Body	-0.016	0.000402	0.0478
cg22627950	7	44622302	TMED4	TSS1500	0.004	0.000402	0.0478
cg16411863	14	76448962	TGFB3	TSS1500	0.004	0.000402	0.0478
cg10644879	4	89371416		IGR	0.008	0.000402	0.0479
cg15619125	9	139747228	MAMDC4	Body	-0.013	0.000403	0.0479
cg07053964	16	624366	PIGQ	Body	-0.013	0.000403	0.0479
cg20050268	16	81538348	CMIP	Body	-0.006	0.000403	0.0479
cg02154802	3	30975791		IGR	-0.057	0.000403	0.0479
cg07503392	1	59762523	FGGY	TSS200	0.003	0.000404	0.0479
cg25557534	3	137237384		IGR	-0.009	0.000404	0.0479
cg14549774	7	44240498	YKT6	TSS200	0.004	0.000404	0.0479
cg11017923	20	62401365	ZBTB46	Body	-0.003	0.000404	0.0479
cg12634245	6	10495364		IGR	0.023	0.000404	0.048
cg05149676	12	53412779	EIF4B	ExonBnd	-0.005	0.000404	0.048
cg00358323	2	97307693	FER1L5	TSS1500	-0.009	0.000404	0.048
cg08477264	5	14485733	TRIO	Body	0.004	0.000404	0.048
cg18541042	7	140227195	DENND2A	Body	-0.009	0.000404	0.048
cg16843694	12	104188719	NT5DC3	Body	0.054	0.000404	0.048
cg21732844	17	26732191	SLC46A1	Body	-0.008	0.000405	0.048
cg11856036	14	100642219		IGR	-0.006	0.000405	0.048
cg26505519	18	74182211	ZNF516	5'UTR	-0.021	0.000405	0.048
cg12581474	1	44302667	ST3GAL3	Body	0.029	0.000405	0.0481
cg01804989	9	34666042		IGR	-0.003	0.000405	0.0481
cg16807523	5	63258434	HTR1A	TSS1500	-0.034	0.000406	0.0481
cg20641391	7	54624237	VSTM2A	Body	-0.02	0.000406	0.0481
cg07173540	12	1107567	ERC1	5'UTR	-0.022	0.000406	0.0481
cg27086900	14	101244542		IGR	0.006	0.000406	0.0481
cg01289020	16	71323706	FTSJD1	TSS200	-0.009	0.000406	0.0481
cg19391697	2	239008943	ESPNL	TSS200	0.053	0.000406	0.0481
cg01979481	7	158938780	VIPR2	TSS1500	-0.01	0.000406	0.0481
cg20240634	10	129322349		IGR	0.041	0.000406	0.0481
cg00300851	11	123892684	OR10G9	TSS1500	-0.02	0.000406	0.0481
cg01387945	10	31608209	ZEB1	Body	0.011	0.000406	0.0481
cg24805188	7	577882		IGR	-0.013	0.000406	0.0481
cg01570309	15	96769266	NR2F2-AS1	Body	0.038	0.000406	0.0481
cg07880064	19	44080720	PINLYP	TSS1500	-0.02	0.000406	0.0481
cg08749465	1	35325713	SMIM12	TSS1500	0.027	0.000407	0.0481
cg25642673	4	185353115	IRF2	5'UTR	0.011	0.000407	0.0481
cg08304516	13	30996569	LINC01058	TSS200	0.004	0.000407	0.0481
cg27435867	15	79140260		IGR	0.052	0.000407	0.0481
cg20625919	20	20210911	CFAP61	Body	-0.013	0.000407	0.0481
cg26536713	10	89788462		IGR	0.02	0.000407	0.0481
cg07618928	2	234183455	ATG16L1	Body	0.006	0.000407	0.0481
cg14666997	18	61547563		IGR	-0.009	0.000407	0.0481
cg10305094	2	170943045		IGR	-0.005	0.000408	0.0481
cg15946718	8	38123230	PPAPDC1B	Body	-0.005	0.000408	0.0481
cg20095485	12	78168505		IGR	-0.008	0.000407	0.0481
cg22543880	13	28712974	PAN3-AS1	Body	0.003	0.000408	0.0481
cg01214600	13	48506867	LINC00562	TSS200	-0.007	0.000407	0.0481
cg08691100	18	64417435		IGR	-0.01	0.000407	0.0481
cg14649096	11	129569608		IGR	0.008	0.000408	0.0481
cg25900312	12	110204235	FAM222A-AS1	Body	0.007	0.000408	0.0481
cg20567785	12	129456496	GLT1D1	Body	0.075	0.000408	0.0481
cg18770678	3	49069678	QRICH1	Body	0.004	0.000408	0.0481
cg23278018	5	102682153		IGR	0.027	0.000409	0.0481
cg09842161	6	29598321	GABBR1	Body	0.01	0.000409	0.0481
cg06215670	6	33162506	RXRB	Body	-0.009	0.000408	0.0481
cg10734432	8	145180544		IGR	0.026	0.000409	0.0481
cg14448765	9	136729858	VAV2	Body	0.005	0.000408	0.0481
cg11660725	10	27389600	ANKRD26	TSS200	-0.002	0.000409	0.0481
cg02423452	16	19179456	SYT17	TSS200	0.008	0.000409	0.0481
cg11952457	17	74053137	SRP68	Body	-0.011	0.000408	0.0481
cg14202380	1	47070052	MKNK1	TSS200	0.003	0.000409	0.0482
cg06336792	10	35415599	CREM	TSS1500	0.005	0.000409	0.0482
cg15622519	14	103468278	CDC42BPB	Body	-0.019	0.000409	0.0482
cg00361159	1	167487871	CD247	TSS200	0.03	0.000409	0.0482
cg16657759	2	69536881		IGR	0.032	0.000409	0.0482
cg21614491	13	113506788	ATP11A	Body	0.01	0.000409	0.0482
cg06847237	16	55094729		IGR	-0.014	0.000409	0.0482
cg24363820	22	51016703	CPT1B	5'UTR	-0.05	0.000409	0.0482
cg06363136	7	140379020	ADCK2	Body	0.006	0.00041	0.0482
cg20327820	4	78979807	FRAS1	Body	-0.003	0.00041	0.0482
cg13689342	21	43722761		IGR	-0.011	0.00041	0.0482
cg23783229	8	49022400		IGR	-0.052	0.00041	0.0482
cg12241532	10	3162117	PFKP	Body	0.006	0.00041	0.0482
cg13067350	1	221274025		IGR	0.007	0.000411	0.0482
cg18606619	4	38565294		IGR	0.008	0.000411	0.0482
cg12338202	6	32047223	TNXB	Body	-0.006	0.000411	0.0482
cg20445657	6	36991164	FGD2	Body	-0.006	0.000411	0.0482
cg10859114	14	99732195	BCL11B	Body	0.05	0.000411	0.0482
cg17128299	19	18368636	KIAA1683	Body	-0.016	0.000411	0.0482
cg19605701	19	34003047	PEPD	Body	-0.008	0.000411	0.0482
cg10966137	22	27016930	CRYBA4	TSS1500	0.014	0.000411	0.0482
cg07811864	2	56007116		IGR	0.026	0.000411	0.0483
cg17846325	2	79168411		IGR	0.045	0.000411	0.0483
cg20284698	3	48956327	C3orf71	1stExon	0.013	0.000411	0.0483
cg25127992	3	194343060	TMEM44	Body	0.009	0.000411	0.0483
cg26896991	9	130984800	DNM1	Body	-0.006	0.000411	0.0483
cg19935055	11	66935121	KDM2A	Body	0.007	0.000411	0.0483
cg19649564	11	124932892	SLC37A2	TSS200	0.007	0.000411	0.0483
cg01740001	19	47579456	ZC3H4	Body	-0.023	0.000411	0.0483
cg04740931	11	63884779	FLRT1	Body	-0.008	0.000412	0.0483
cg04084655	9	140267453	EXD3	Body	-0.011	0.000412	0.0483
cg02932204	10	102773013	PDZD7	Body	0.09	0.000412	0.0483
cg23518166	1	65488760		IGR	-0.013	0.000412	0.0483
cg00362263	2	101179803	PDCL3	Body	0.003	0.000412	0.0483
cg10828721	18	2172050		IGR	-0.012	0.000412	0.0483
cg11378242	1	244999800	FAM36A	Body	-0.021	0.000412	0.0483
cg10073693	1	161590955		IGR	0.034	0.000413	0.0483
cg02745104	2	220071677	ZFAND2B	5'UTR	0.005	0.000413	0.0483
cg02829356	3	9833993	ARPC4	TSS1500	0.004	0.000412	0.0483
cg05570786	5	36600653		IGR	0.011	0.000413	0.0483
cg02934715	6	6306683	F13A1	Body	0.007	0.000413	0.0483
cg04282723	11	975233	AP2A2	Body	-0.015	0.000413	0.0483
cg08101955	11	112192015		IGR	0.012	0.000413	0.0483
cg16287284	12	101580136	SLC5A8	Body	0.058	0.000413	0.0483
cg02746150	12	121096453	CABP1	Body	-0.016	0.000413	0.0483
cg06981880	6	168333191	MLLT4	Body	0.005	0.000413	0.0483
cg01083505	7	116639595	ST7	Body	-0.007	0.000413	0.0483
cg20870668	7	2608671	IQCE	Body	-0.013	0.000414	0.0484
cg04117782	17	17875915	TOM1L2	TSS200	-0.006	0.000414	0.0484
cg11400539	20	5676824		IGR	-0.011	0.000414	0.0484
cg26353859	12	60081776	SLC16A7	TSS1500	-0.009	0.000414	0.0484
cg18496937	22	19702076	2005-09-01	1stExon	0.003	0.000414	0.0484
cg11619390	1	32931179	ZBTB8B	5'UTR	0.028	0.000415	0.0484
cg10453343	1	161049655	PVRL4	Body	-0.036	0.000416	0.0484
cg09042791	2	235904300	SH3BP4	5'UTR	-0.008	0.000416	0.0484
cg10833825	5	7869013	MTRR	TSS1500	0.005	0.000416	0.0484
cg03875000	5	103416633		IGR	0.038	0.000416	0.0484
cg01810346	6	169562727		IGR	-0.008	0.000414	0.0484
cg22514615	9	35829422	FAM221B	TSS1500	0.013	0.000415	0.0484
cg23908305	11	1958316	TNNT3	Body	-0.011	0.000415	0.0484
cg15105510	11	71934859	INPPL1	TSS1500	0.007	0.000415	0.0484
cg07212053	11	118230307	UBE4A	5'UTR	0.005	0.000416	0.0484
cg23454275	12	123189246	HCAR2	TSS1500	-0.017	0.000415	0.0484
cg13840419	13	97852983		IGR	-0.034	0.000416	0.0484
cg06667168	14	23564915	C14orf119	5'UTR	-0.015	0.000415	0.0484
cg18095720	14	50160168	KLHDC1	Body	0.006	0.000414	0.0484
cg13272552	14	55875634	KIAA0831	Body	-0.013	0.000416	0.0484
cg05863144	14	96830329	ATG2B	TSS1500	0.002	0.000416	0.0484
cg10058752	15	79290462	RASGRF1	Body	-0.006	0.000415	0.0484
cg17191813	16	3532548	NAA60	Body	-0.015	0.000415	0.0484
cg10380221	16	31075618	ZNF668	Body	0.017	0.000415	0.0484
cg17593330	19	2249032	AMH	TSS200	-0.013	0.000414	0.0484
cg01282080	19	15298078	NOTCH3	Body	-0.011	0.000415	0.0484
cg08337065	19	42873882	MEGF8	Body	-0.016	0.000415	0.0484
cg13093934	20	43356125	WISP2	3'UTR	-0.021	0.000415	0.0484
cg03913271	22	38302504	MICALL1	1stExon	0.004	0.000415	0.0484
cg09503608	6	31732516	C6orf26	3'UTR	0.015	0.000416	0.0484
cg04364453	2	10442941	HPCAL1	TSS1500	0.004	0.000416	0.0484
cg22760563	16	57163207	CPNE2	Body	0.022	0.000416	0.0484
cg24547673	2	75841339		IGR	0.022	0.000416	0.0484
cg21899091	11	791124	CEND1	TSS1500	-0.014	0.000416	0.0484
cg05220069	7	73149619	WBSCR26	Body	-0.012	0.000416	0.0484
cg04590313	2	182521378	CERKL	Body	0.007	0.000417	0.0484
cg03743580	4	4763753		IGR	0.034	0.000417	0.0484
cg15623846	4	46272848	GABRA2	Body	0.041	0.000417	0.0484
cg11327857	4	123747558	FGF2	TSS1500	-0.037	0.000417	0.0484
cg06450181	11	46524128	AMBRA1	Body	-0.009	0.000417	0.0484
cg21029505	16	83586029	CDH13	Body	0.031	0.000417	0.0484
cg11534441	1	18246271		IGR	0.066	0.000417	0.0484
cg08753890	8	29514014		IGR	-0.012	0.000417	0.0484
cg22036233	14	68283005	ZFYVE26	5'UTR	-0.004	0.000417	0.0484
cg04444591	15	31616179		IGR	0.007	0.000417	0.0484
cg15033031	17	48637941	CACNA1G	TSS1500	0.005	0.000417	0.0484
cg00145954	1	2076496	PRKCZ	Body	-0.03	0.000418	0.0484
cg03987192	1	26373407	SLC30A2	TSS1500	0.024	0.000418	0.0484
cg26077117	2	142568025	LRP1B	Body	0.029	0.000418	0.0484
cg09395732	3	10857456	SLC6A11	TSS1500	-0.029	0.000418	0.0484
cg13684013	3	106787885		IGR	0.019	0.000418	0.0484
cg22113651	4	128800634	PLK4	TSS1500	-0.021	0.000418	0.0484
cg20410114	6	3160502		IGR	0.029	0.000417	0.0484
cg20331241	6	32052409	TNXB	Body	-0.006	0.000418	0.0484
cg09305113	6	167263193	RPS6KA2	Body	-0.022	0.000418	0.0484
cg00908584	7	155024775		IGR	0.028	0.000417	0.0484
cg14564041	8	130554734	CCDC26	Body	-0.006	0.000417	0.0484
cg05996224	11	45868587	CRY2	TSS1500	-0.005	0.000418	0.0484
cg11013298	12	14927928	H2AFJ	1stExon	0.011	0.000418	0.0484
cg08643979	13	67946028	LINC00364	TSS1500	0.024	0.000418	0.0484
cg01219130	16	71680526	PHLPP2	3'UTR	-0.012	0.000418	0.0484
cg24605895	20	43094626	C20orf62	TSS1500	-0.015	0.000418	0.0484
cg12016968	22	38447387		IGR	0.005	0.000418	0.0484
cg16127845	7	1126423	GPER	TSS200	0.011	0.000418	0.0484
cg27206926	5	153825421	SAP30L	TSS200	0.004	0.000419	0.0484
cg04135242	1	53629086		IGR	-0.006	0.000419	0.0484
cg21596238	3	11684874	VGLL4	Body	0.007	0.000419	0.0484
cg01050965	5	177650821	AGXT2L2	Body	-0.015	0.000419	0.0484
cg15682473	14	50910682	MAP4K5	Body	0.036	0.000419	0.0484
cg24275088	3	49570136	DAG1	Body	-0.012	0.000419	0.0485
cg08783638	1	155904747	KIAA0907	TSS1500	-0.03	0.000419	0.0485
cg04585364	2	171628203		IGR	-0.021	0.000419	0.0485
cg21928307	7	36192369	EEPD1	TSS1500	0.007	0.000419	0.0485
cg14536347	2	115486631	DPP10	Body	-0.006	0.000419	0.0485
cg20443728	7	103085536	LOC101927870	TSS200	0.065	0.00042	0.0485
cg07539443	12	114937328		IGR	0.04	0.00042	0.0485
cg12270320	13	52076252		IGR	-0.049	0.00042	0.0485
cg10770023	22	51016644	CPT1B	5'UTR	-0.055	0.00042	0.0485
cg10792923	4	103789516	UBE2D3	Body	0.017	0.00042	0.0485
cg00387133	6	71021740		IGR	-0.01	0.00042	0.0485
cg02633723	12	133173041		IGR	0.009	0.00042	0.0485
cg21691699	10	135099766	TUBGCP2	Body	-0.006	0.000421	0.0486
cg24538560	14	36873057		IGR	-0.009	0.000421	0.0486
cg16632096	6	33279574	TAPBP	Body	0.007	0.000421	0.0486
cg14126583	2	190446181	SLC40A1	TSS1500	0.006	0.000421	0.0486
cg00707739	3	23848132	UBE2E1	5'UTR	0.003	0.000422	0.0486
cg24660320	6	5004412	RPP40	TSS200	0.003	0.000422	0.0486
cg26371521	6	110222866		IGR	0.01	0.000422	0.0486
cg00994894	8	103795864		IGR	-0.016	0.000422	0.0486
cg10779909	9	706773	KANK1	TSS200	-0.005	0.000422	0.0486
cg22910493	12	110299688	GLTP	Body	-0.007	0.000422	0.0486
cg17928845	16	78109571		IGR	-0.018	0.000422	0.0486
cg03732506	17	73088155	SLC16A5	5'UTR	-0.014	0.000422	0.0486
cg14881567	19	16583117	EPS15L1	TSS1500	0.005	0.000422	0.0486
cg22887103	2	192458962		IGR	-0.02	0.000422	0.0486
cg15156367	1	92495004	EPHX4	TSS1500	-0.017	0.000423	0.0486
cg22238923	2	74781587	LOXL3	TSS1500	0.004	0.000423	0.0486
cg04560781	2	129511579		IGR	0.029	0.000423	0.0486
cg09207591	5	758277		IGR	0.036	0.000423	0.0486
cg09355865	7	151169755	RHEB	Body	-0.03	0.000423	0.0486
cg07294234	8	42911341	FNTA	TSS200	0.006	0.000423	0.0486
cg16406186	8	110988444	KCNV1	TSS1500	0.048	0.000423	0.0486
cg00320790	8	120587612	ENPP2	Body	-0.008	0.000423	0.0486
cg16983730	10	134106591	STK32C	Body	-0.016	0.000423	0.0486
cg25356935	11	119056076	PDZD3	TSS200	0.043	0.000423	0.0486
cg13025283	12	76896350	OSBPL8	5'UTR	-0.006	0.000422	0.0486
cg08277369	16	84538885	KIAA1609	TSS1500	0.046	0.000423	0.0486
cg09761040	19	13209981	LYL1	3'UTR	-0.012	0.000423	0.0486
cg17489534	19	45315572	BCAM	Body	-0.017	0.000423	0.0486
cg07975705	5	114961891	TMED7-TICAM2	TSS200	-0.003	0.000423	0.0487
cg01118506	2	122366951	CLASP1	5'UTR	0.013	0.000424	0.0487
cg23822289	1	151019274	C1orf56	TSS1500	-0.005	0.000424	0.0487
cg07040500	2	61362928	KIAA1841	3'UTR	-0.04	0.000424	0.0487
cg02357637	15	100268975	LYSMD4	3'UTR	-0.014	0.000424	0.0487
cg23937078	1	31246279		IGR	0.016	0.000425	0.0487
cg27258561	6	31275767		IGR	-0.077	0.000424	0.0487
cg18593219	8	145561333	SCRT1	TSS1500	0.004	0.000424	0.0487
cg24429836	16	75150744	LDHD	TSS200	0.062	0.000424	0.0487
cg17842130	17	723242	NXN	Body	-0.007	0.000424	0.0487
cg10358527	1	42809253		IGR	0.023	0.000425	0.0487
cg15797102	4	17158272		IGR	-0.007	0.000425	0.0487
cg12997282	17	43050496		IGR	-0.004	0.000425	0.0487
cg04794138	18	60750880		IGR	0.026	0.000425	0.0487
cg11976052	19	51411839	KLK4	Body	-0.035	0.000425	0.0487
cg10232889	1	9970257	CTNNBIP1	5'UTR	0.005	0.000425	0.0487
cg14334389	4	88451346	SPARCL1	TSS1500	0.018	0.000425	0.0487
cg13829980	4	113066590	C4orf32	1stExon	0.004	0.000425	0.0487
cg22136765	6	166519953		IGR	0.013	0.000425	0.0487
cg23142731	12	50899018	DIP2B	1stExon	0.007	0.000425	0.0487
cg00127036	5	176449346	ZNF346	TSS1500	0.013	0.000425	0.0487
cg12164992	7	4795022	FOXK1	Body	0.006	0.000426	0.0487
cg25929976	3	12328656	PPARG	TSS1500	0.05	0.000426	0.0487
cg03340191	12	111355992	MYL2	Body	0.02	0.000426	0.0487
cg09928813	16	30794679	ZNF629	Body	-0.006	0.000426	0.0487
cg24410956	2	179885708	CCDC141	Body	-0.014	0.000426	0.0487
cg25805368	7	1802235		IGR	-0.008	0.000426	0.0488
cg05002512	1	51425990	FAF1	TSS200	0.003	0.000426	0.0488
cg18750643	4	56663848		IGR	-0.006	0.000426	0.0488
cg11626052	7	157449311	PTPRN2	Body	-0.017	0.000426	0.0488
cg20803301	8	11155550	MTMR9	Body	0.009	0.000426	0.0488
cg16371477	14	24838828	NFATC4	Body	-0.004	0.000426	0.0488
cg06023946	1	175857528		IGR	0.011	0.000427	0.0488
cg24533917	1	203200291	CHIT1	TSS1500	0.022	0.000427	0.0488
cg10685531	1	3342726	PRDM16	Body	0.008	0.000427	0.0488
cg00528464	1	52498993	TXNDC12	Body	0.006	0.000427	0.0488
cg27010694	7	18336740	HDAC9	Body	0.012	0.000427	0.0488
cg20752420	7	150475993	LOC100128542	Body	0.005	0.000427	0.0488
cg11102493	1	205140007	DSTYK	Body	0.004	0.000427	0.0488
cg02357046	4	1686926	FAM53A	TSS1500	-0.011	0.000427	0.0488
cg19339146	4	62397911	LPHN3	Body	0.016	0.000427	0.0488
cg00682007	5	140344745	PCDHA7	Body	0.016	0.000427	0.0488
cg05096490	17	18823319	PRPSAP2	Body	0.024	0.000427	0.0488
cg12950434	20	34580761	CNBD2	Body	-0.008	0.000427	0.0488
cg19115737	1	65838476	DNAJC6	Body	-0.041	0.000428	0.0488
cg25124952	22	31140102	OSBP2	Body	0.032	0.000428	0.0488
cg22350099	12	109459327	SVOP	TSS1500	0.046	0.000428	0.0488
cg06208824	14	53173887	PSMC6	TSS200	0.004	0.000428	0.0488
cg24435407	1	11909677		IGR	0.008	0.000428	0.0488
cg09576882	5	6714987	POLS	5'UTR	-0.005	0.000428	0.0488
cg17335701	5	96142712	ERAP1	5'UTR	-0.004	0.000428	0.0488
cg18691856	6	138358564		IGR	-0.004	0.000428	0.0488
cg16365842	6	170191057	C6orf122	Body	0.049	0.000428	0.0488
cg02100543	11	64879991	TM7SF2	Body	0.005	0.000428	0.0488
cg15596810	13	41554217	ELF1	Body	-0.007	0.000428	0.0488
cg16308770	3	27638017		IGR	-0.013	0.000429	0.0489
cg23534774	1	66036294	LEPR	Body	-0.041	0.000429	0.0489
cg11631334	3	196730272	MFI2	Body	0.01	0.000429	0.0489
cg05590686	5	66709752		IGR	0.008	0.000429	0.0489
cg05792022	13	41239732	FOXO1	1stExon	0.008	0.000429	0.0489
cg19572487	17	38476024	RARA	5'UTR	0.033	0.000429	0.0489
cg03934016	19	58111150	ZNF530	TSS200	-0.013	0.000429	0.0489
cg08864381	1	1590717	CDK11B	Body	0.003	0.00043	0.0489
cg14248235	2	26017996	ASXL2	Body	0.026	0.00043	0.0489
cg04008445	3	114788347	ZBTB20	5'UTR	0.004	0.00043	0.0489
cg23221504	2	171673110	GAD1	TSS200	-0.044	0.00043	0.0489
cg07169712	6	29571419	GABBR1	Body	-0.005	0.00043	0.0489
cg02450828	11	70264554	CTTN	Body	-0.016	0.00043	0.0489
cg23530906	12	114708303		IGR	0.046	0.00043	0.0489
cg07125278	16	67683757	RLTPR	Body	-0.012	0.00043	0.0489
cg02902854	17	3474736	TRPV1	Body	-0.015	0.00043	0.0489
cg12903174	1	240986655	RGS7	Body	-0.011	0.000431	0.0489
cg01569664	13	110434016	IRS2	Body	-0.01	0.000431	0.0489
cg21440088	18	19930963		IGR	-0.02	0.000431	0.0489
cg10214154	1	197694388	DENND1B	Body	-0.024	0.000431	0.049
cg03495543	3	26690753	LRRC3B	5'UTR	-0.029	0.000431	0.049
cg02229461	7	75185674	HIP1	Body	-0.01	0.000431	0.049
cg04413193	1	244226143		IGR	-0.017	0.000431	0.049
cg17814717	7	151512049	PRKAG2	TSS200	-0.011	0.000432	0.049
cg03387353	8	61429246	RAB2A	TSS1500	-0.005	0.000431	0.049
cg06730796	16	67271014	FHOD1	Body	-0.011	0.000432	0.049
cg13076843	17	74475294	RHBDF2	Body	-0.008	0.000431	0.049
cg27367526	7	89841692	STEAP2	5'UTR	0.039	0.000432	0.049
cg01180167	11	84620643	DLG2	Body	-0.023	0.000432	0.049
cg20037601	15	73652167	HCN4	Body	0.053	0.000432	0.049
cg13117272	17	79681052	SLC25A10	Body	-0.016	0.000432	0.049
cg08061100	7	134291373		IGR	-0.01	0.000432	0.049
cg19284054	1	19025353	PAX7	Body	0.036	0.000432	0.049
cg21785710	2	63662027	C2orf86	Body	-0.008	0.000432	0.049
cg00516867	7	128417291	OPN1SW	TSS1500	0.031	0.000432	0.049
cg25300094	8	23282956		IGR	0.03	0.000432	0.049
cg01600529	2	60688991	BCL11A	Body	-0.011	0.000433	0.049
cg02680669	8	40181105		IGR	0.034	0.000433	0.049
cg19049344	2	166095825	SCN2A	TSS200	-0.004	0.000433	0.049
cg03784611	3	196754501	MFI2	Body	-0.006	0.000433	0.049
cg22339775	6	26224925	HIST1H3E	TSS1500	-0.038	0.000433	0.049
cg12002139	6	158478872	SYNJ2	Body	-0.089	0.000433	0.049
cg16024058	7	16570490	LRRC72	Body	0.017	0.000433	0.049
cg09116008	9	130511667	SH2D3C	Body	-0.021	0.000433	0.049
cg06132853	17	80157889	CCDC57	Body	-0.009	0.000433	0.049
cg06716090	19	14251492		IGR	0.006	0.000433	0.049
cg22623655	20	31478606		IGR	0.005	0.000433	0.049
cg15101291	21	43502244	UMODL1	Body	-0.01	0.000433	0.049
cg12469332	16	58283784	CCDC113	TSS200	0.008	0.000434	0.049
cg07920503	13	25745406	FAM123A	1stExon	-0.013	0.000434	0.049
cg04014586	1	245704710	KIF26B	Body	0.02	0.000434	0.0491
cg05386769	2	218681558	TNS1	Body	0.018	0.000434	0.0491
cg09876574	9	126561628	DENND1A	Body	-0.014	0.000434	0.0491
cg13632523	20	51117616		IGR	-0.006	0.000434	0.0491
cg00696685	8	144947335	EPPK1	1stExon	-0.017	0.000434	0.0491
cg09718810	5	179719756	MAPK9	TSS1500	0.003	0.000434	0.0491
cg12897945	19	639731	FGF22	TSS200	0.004	0.000434	0.0491
cg07638689	19	8204480	FBN3	Body	0.014	0.000434	0.0491
cg18960464	6	20653068	CDKAL1	Body	-0.012	0.000435	0.0491
cg07806820	11	69975284	ANO1	Body	-0.023	0.000435	0.0491
cg13598193	19	2799757	THOP1	Body	-0.016	0.000435	0.0491
cg15778089	3	35721037	ARPP-21	5'UTR	0.011	0.000435	0.0491
cg00190795	3	195599898	TNK2	Body	-0.016	0.000435	0.0491
cg10927093	1	181616634	CACNA1E	Body	0.03	0.000435	0.0491
cg13782200	7	148602593		IGR	-0.042	0.000435	0.0491
cg02958346	11	57425731	CLP1	5'UTR	0.008	0.000435	0.0491
cg06527531	6	160693578		IGR	0.007	0.000435	0.0491
cg20779092	8	145956688	ZNF251	Body	0.005	0.000435	0.0491
cg19542892	19	54694915	MBOAT7	TSS1500	0.006	0.000436	0.0491
cg05081374	2	108832664	LINC01594	Body	0.026	0.000436	0.0491
cg26548476	6	7441052		IGR	0.008	0.000436	0.0491
cg01797450	6	168134760		IGR	0.06	0.000436	0.0491
cg13685110	14	73834883	NUMB	5'UTR	0.012	0.000436	0.0491
cg02757802	16	4827792	2012-09-01	3'UTR	-0.022	0.000436	0.0491
cg26741954	19	48954979	GRWD1	Body	-0.007	0.000436	0.0491
cg19545348	1	211434133	RCOR3	Body	0.003	0.000437	0.0492
cg06206755	8	126444024	TRIB1	TSS1500	-0.005	0.000437	0.0492
cg26072173	11	1860224	TNNI2	TSS1500	-0.013	0.000437	0.0492
cg26291601	1	41170927	NFYC	5'UTR	0.013	0.000437	0.0492
cg17592968	2	161133255	RBMS1	Body	-0.004	0.000437	0.0492
cg14741143	3	156273315	SSR3	TSS1500	-0.06	0.000438	0.0492
cg07099915	4	122870599	TRPC3	Body	0.016	0.000437	0.0492
cg17304327	5	17929083		IGR	-0.013	0.000438	0.0492
cg00559081	6	56951467		IGR	-0.043	0.000438	0.0492
cg13332525	6	99949744	USP45	Body	-0.027	0.000437	0.0492
cg06904057	7	139498138	TBXAS1	5'UTR	0.035	0.000437	0.0492
cg11480684	9	25742548		IGR	-0.029	0.000437	0.0492
cg04250867	11	126081485	RPUSD4	1stExon	0.005	0.000437	0.0492
cg06658453	12	53580609	ZNF740	Body	0.006	0.000437	0.0492
cg02319883	12	102259350		IGR	-0.014	0.000437	0.0492
cg19788202	14	104941923		IGR	-0.007	0.000438	0.0492
cg25139934	8	17490421	PDGFRL	Body	-0.006	0.000438	0.0492
cg25946869	12	113796432	PLBD2	1stExon	0.01	0.000438	0.0492
cg15235798	13	112720244		IGR	-0.024	0.000438	0.0492
cg08661338	15	25321221	SNORD116-12	TSS1500	0.042	0.000438	0.0492
cg00540222	12	47482450	PCED1B	5'UTR	0.021	0.000438	0.0492
cg02726137	5	140026622	NDUFA2	Body	0.023	0.000438	0.0492
cg19920898	5	171936462		IGR	0.024	0.000438	0.0492
cg22476550	20	37590555	DHX35	TSS1500	-0.006	0.000438	0.0492
cg13503253	12	51105029	DIP2B	Body	0.007	0.000438	0.0492
cg02882945	19	3272665	CELF5	Body	-0.029	0.000438	0.0492
cg25737788	1	15852955	DNAJC16	TSS1500	-0.004	0.000439	0.0492
cg15926342	5	171881757	SH3PXD2B	TSS1500	-0.004	0.000439	0.0492
cg11292771	19	34740773		IGR	-0.016	0.000439	0.0493
cg16950104	19	35648395	FXYD5	ExonBnd	-0.006	0.00044	0.0493
cg19047158	2	208080231		IGR	0.008	0.00044	0.0493
cg08476364	7	6370717	C7orf70	Body	-0.006	0.00044	0.0493
cg11833121	9	139685773	TMEM141	TSS200	0.01	0.00044	0.0493
cg02807450	11	95657743	MTMR2	TSS1500	-0.035	0.00044	0.0493
cg14730919	1	214139715	PROX1-AS1	Body	-0.008	0.00044	0.0493
cg19574906	10	70992431	LOC101928994	TSS200	0.017	0.00044	0.0493
cg25137204	11	72975404	P2RY6	TSS200	-0.036	0.00044	0.0493
cg16914272	6	27806842	HIST1H2BN	1stExon	0.004	0.000441	0.0493
cg01503740	16	1445865		IGR	-0.014	0.000441	0.0493
cg03348978	17	36103230	HNF1B	Body	0.01	0.000441	0.0493
cg11885415	21	30715207	BACH1	3'UTR	0.063	0.000441	0.0493
cg14934821	9	139228820	GPSM1	Body	0.016	0.000441	0.0493
cg15523606	1	178120997	RASAL2	Body	0.022	0.000441	0.0494
cg13060454	2	111452572		IGR	0.023	0.000441	0.0494
cg11768886	4	5052795	STK32B	TSS1500	-0.006	0.000441	0.0494
cg24636907	4	178958666		IGR	0.031	0.000441	0.0494
cg20329111	3	50388124	CYB561D2	TSS200	0.004	0.000441	0.0494
cg11387741	3	58182558	DNASE1L3	Body	0.044	0.000441	0.0494
cg09437423	3	108541505	TRAT1	TSS200	0.056	0.000442	0.0494
cg07997455	8	10691934	PINX1	Body	-0.005	0.000442	0.0494
cg02947276	14	24731242	TGM1	Body	0.006	0.000442	0.0494
cg22045371	2	61244308	PEX13	TSS1500	0.012	0.000442	0.0494
cg06025827	5	169407696	FAM196B	1stExon	-0.045	0.000442	0.0494
cg19771599	1	11070084		IGR	0.005	0.000442	0.0494
cg16801686	1	145516446	GNRHR2	TSS1500	0.006	0.000442	0.0494
cg09263728	2	225451079	CUL3	TSS1500	-0.008	0.000443	0.0494
cg25692290	3	47844315	DHX30	TSS200	0.003	0.000443	0.0494
cg00671354	3	186819037		IGR	-0.009	0.000442	0.0494
cg05086944	4	43149680		IGR	0.041	0.000443	0.0494
cg21030557	5	142910936		IGR	0.02	0.000443	0.0494
cg06407284	5	176562036	NSD1	5'UTR	0.019	0.000442	0.0494
cg03844622	6	74071738	C6orf221	TSS1500	0.01	0.000443	0.0494
cg11202634	8	37184569		IGR	0.024	0.000442	0.0494
cg16746589	12	3566133		IGR	0.029	0.000442	0.0494
cg12393791	12	125863860	TMEM132B	Body	0.03	0.000443	0.0494
cg13769176	13	109280959	MYO16	TSS1500	-0.013	0.000443	0.0494
cg20451705	14	91744430	CCDC88C	Body	-0.012	0.000443	0.0494
cg03656996	15	40601261	PLCB2	TSS1500	-0.003	0.000443	0.0494
cg01288322	15	85259188	SEC11A	Body	0.006	0.000442	0.0494
cg14741666	17	34842576	ZNHIT3	1stExon	0.003	0.000443	0.0494
cg03359649	19	31397673		IGR	-0.016	0.000443	0.0494
cg13588826	21	47533197	COL6A2	Body	0.008	0.000443	0.0494
cg10477468	8	48872626	PRKDC	1stExon	0.005	0.000443	0.0494
cg14317075	3	46653653	LOC100132146	TSS1500	-0.018	0.000443	0.0494
cg06517794	1	78180274	USP33	Body	-0.008	0.000444	0.0494
cg01375248	3	142724451	SR140	Body	-0.026	0.000444	0.0494
cg15829826	11	65153860	FRMD8	TSS200	0.006	0.000444	0.0494
cg18026626	15	78286614	LOC91450	TSS200	0.021	0.000444	0.0494
cg05057054	22	43716146	SCUBE1	Body	0.03	0.000444	0.0494
cg12145624	5	65891188	MAST4	TSS1500	0.04	0.000444	0.0494
cg24363180	2	51171657	NRXN1	Body	-0.013	0.000445	0.0495
cg17239185	1	19536960	UBR4	TSS1500	0.004	0.000445	0.0495
cg07582167	2	220333683	SPEG	Body	-0.006	0.000445	0.0495
cg11218324	3	47619690	CSPG5	5'UTR	0.002	0.000446	0.0495
cg10470200	5	106715906	EFNA5	3'UTR	0.004	0.000446	0.0495
cg00842665	5	122333956	SNX24	Body	-0.007	0.000445	0.0495
cg04623371	6	168768113		IGR	0.005	0.000446	0.0495
cg23848678	6	169116695		IGR	-0.007	0.000445	0.0495
cg20176371	8	1991815	MYOM2	TSS1500	-0.007	0.000446	0.0495
cg22207702	8	79593373	ZC2HC1A	Body	0.029	0.000445	0.0495
cg06693505	8	141057453	TRAPPC9	Body	0.044	0.000446	0.0495
cg24261644	18	19997864	CTAGE1	1stExon	-0.015	0.000445	0.0495
cg16946439	11	12131814	MICAL2	TSS1500	0.012	0.000446	0.0495
cg27271453	1	65699069		IGR	0.008	0.000446	0.0495
cg05644090	10	131826455		IGR	-0.012	0.000446	0.0495
cg22370694	1	228395660	OBSCN	TSS200	0.029	0.000446	0.0495
cg01247301	7	109237864		IGR	-0.023	0.000446	0.0495
cg17633422	1	149871093	BOLA1	TSS200	0.006	0.000446	0.0495
cg04251661	5	86410880	MIR4280	TSS200	0.036	0.000447	0.0496
cg03796591	6	56009431	COL21A1	Body	-0.013	0.000447	0.0496
cg09824023	12	52283224	ANKRD33	Body	-0.007	0.000447	0.0496
cg04577789	14	103377905		IGR	-0.012	0.000447	0.0496
cg01399860	9	136889061	NCRNA00094	TSS1500	0.031	0.000447	0.0496
cg22212700	11	74303682	POLD3	5'UTR	0.004	0.000447	0.0496
cg24352499	12	50360776		IGR	0.008	0.000447	0.0496
cg20006790	16	67650736	CTCF	Body	0.003	0.000447	0.0496
cg14145175	6	160183497	ACAT2	TSS200	0.004	0.000447	0.0496
cg18164357	11	77534497	C11orf67	5'UTR	0.008	0.000447	0.0496
cg12054575	13	34862475		IGR	-0.009	0.000448	0.0496
cg27022209	2	88876195	EIF2AK3	Body	0.003	0.000448	0.0496
cg21343498	5	32399118	ZFR	Body	-0.015	0.000448	0.0496
cg05947295	7	99555028		IGR	0.01	0.000448	0.0496
cg20018782	14	23317496		IGR	0.076	0.000448	0.0496
cg07007550	1	16011710	PLEKHM2	Body	0.012	0.000448	0.0497
cg11783944	22	25297885	SGSM1	Body	0.01	0.000448	0.0497
cg06759901	7	126446757	GRM8	Body	-0.021	0.000449	0.0497
cg08370757	16	84230590	ADAD2	3'UTR	-0.027	0.000449	0.0497
cg25809635	19	37341103	ZNF345	TSS200	0.003	0.000449	0.0497
cg13823218	3	182665652	DCUN1D1	Body	-0.01	0.000449	0.0497
cg02920383	7	150747107	ACCN3	Body	-0.005	0.000449	0.0497
cg17999327	22	22698078		IGR	-0.006	0.000449	0.0497
cg09973548	7	27208347	HOXA10-AS	TSS200	-0.013	0.00045	0.0497
cg13309702	8	144876577	SCRIB	Body	-0.016	0.00045	0.0497
cg24295609	10	131272536	MGMT	Body	0.019	0.00045	0.0497
cg16324121	3	9954273	IL17RE	Body	-0.021	0.00045	0.0497
cg18934605	4	74207894		IGR	-0.011	0.00045	0.0497
cg16985952	1	15068172	KIAA1026	Body	0.016	0.00045	0.0498
cg07045538	1	43914361	SZT2	Body	-0.005	0.00045	0.0498
cg06661542	10	858328	LARP4B	3'UTR	-0.014	0.00045	0.0498
cg17547152	12	132341427		IGR	-0.017	0.00045	0.0498
cg10318458	1	47407158	CYP4A11	TSS200	-0.032	0.000451	0.0498
cg24820828	3	133306214	CDV3	3'UTR	0.021	0.000451	0.0498
cg10825847	11	104894216	CASP5	TSS1500	0.03	0.000451	0.0498
cg14928992	4	190724127		IGR	0.03	0.000451	0.0498
cg23884358	7	184010		IGR	-0.008	0.000451	0.0498
cg24430147	1	115885042		IGR	0.004	0.000451	0.0498
cg19501345	7	73703695	CLIP2	TSS200	0.006	0.000451	0.0498
cg00177698	17	46018875	PNPO	TSS200	0.004	0.000451	0.0498
cg18063909	8	145215003	MROH1	5'UTR	-0.013	0.000452	0.0498
cg23009468	5	38061074		IGR	-0.01	0.000452	0.0498
cg10846125	5	108801973		IGR	-0.007	0.000452	0.0498
cg04822518	12	29936075	TMTC1	5'UTR	-0.011	0.000452	0.0498
cg26514117	19	13985553	MIR181D	TSS200	-0.007	0.000452	0.0498
cg14893128	20	32077794	CBFA2T2	TSS200	-0.006	0.000452	0.0498
cg18413948	6	41021017	APOBEC2	5'UTR	-0.007	0.000452	0.0498
cg04790574	1	6285067	ICMT	3'UTR	-0.014	0.000452	0.0498
cg15247625	2	234774830	MSL3L2	Body	0.012	0.000452	0.0498
cg15208393	20	60725081	SS18L1	5'UTR	-0.014	0.000452	0.0498
cg05730215	2	27435253	SLC5A6	TSS200	0.011	0.000453	0.0499
cg01089538	3	186745642	ST6GAL1	5'UTR	0.029	0.000453	0.0499
cg10546721	5	45252822		IGR	-0.016	0.000453	0.0499
cg16531955	12	69965254	FRS2	Body	0.02	0.000453	0.0499
cg27594758	14	78324122	ADCK1	Body	0.011	0.000453	0.0499
cg25430671	1	11714784	FBXO2	TSS200	-0.01	0.000453	0.0499
cg11415596	16	90039755	CENPBD1	TSS1500	0.011	0.000453	0.0499
cg15691256	1	32210421	ADGRB2	Body	-0.011	0.000455	0.0499
cg01224430	1	94293239	BCAR3	5'UTR	0.01	0.000455	0.0499
cg09946097	1	179187145	ABL2	Body	-0.035	0.000454	0.0499
cg00272709	1	203734167	LAX1	TSS200	0.018	0.000455	0.0499
cg23168390	3	113465001	ATP6V1A	TSS1500	0.004	0.000454	0.0499
cg07828145	3	133395097		IGR	0.039	0.000454	0.0499
cg04812891	6	45545177		IGR	-0.007	0.000454	0.0499
cg16524778	7	52568754		IGR	0.064	0.000455	0.0499
cg08951403	7	157960420	PTPRN2	Body	0.034	0.000455	0.0499
cg19456007	10	16046716		IGR	-0.045	0.000455	0.0499
cg07914282	10	126839947	CTBP2	5'UTR	-0.022	0.000455	0.0499
cg22773080	14	95999748	SNHG10	Body	-0.012	0.000454	0.0499
cg00806259	16	68265587	ESRP2	Body	-0.013	0.000454	0.0499
cg02643214	16	86309508	LINC01081	Body	-0.022	0.000455	0.0499
cg09215006	16	88354463		IGR	-0.058	0.000454	0.0499
cg05890616	17	41859201	C17orf105	Body	0.005	0.000454	0.0499
cg23439364	18	2875689	EMILIN2	Body	-0.024	0.000454	0.0499
cg26278116	19	9416669	ZNF699	TSS1500	-0.006	0.000454	0.0499
cg07810162	19	39235936	CAPN12	TSS1500	0.027	0.000454	0.0499
cg23651728	20	17511410	BFSP1	Body	0.008	0.000454	0.0499
cg01489519	20	61493186	TCFL5	TSS200	0.003	0.000454	0.0499
cg19151082	2	190682679	PMS1	5'UTR	-0.02	0.000455	0.0499
cg24694326	1	151162561	VPS72	1stExon	0.006	0.000455	0.0499
cg00433050	4	6296826	WFS1	Body	-0.007	0.000455	0.0499
cg08799997	6	167737937	TTLL2	TSS1500	-0.016	0.000455	0.0499
cg06741336	14	101696494		IGR	0.024	0.000455	0.0499
cg18956250	1	26798730	HMGN2	TSS200	0.003	0.000456	0.0499
cg12158389	1	38230244	EPHA10	Body	-0.016	0.000456	0.0499
cg12148243	16	88695031	ZC3H18	Body	-0.014	0.000456	0.0499
cg02089487	16	67472507	ATP6V0D1	Body	0.004	0.000456	0.0499
cg05592353	6	37607711	MDGA1	Body	-0.006	0.000456	0.0499
cg06433063	6	138572213	ARFGEF3	Body	-0.006	0.000456	0.0499
cg02573587	19	7504549	ARHGEF18	5'UTR	0.006	0.000456	0.05
cg23585767	17	78519361	RPTOR	5'UTR	-0.019	0.000456	0.05
cg15429629	4	186696632	SORBS2	5'UTR	-0.01	0.000457	0.05
cg15234845	10	102496500		IGR	0.047	0.000457	0.05
cg25042675	21	36666547		IGR	-0.006	0.000457	0.05
cg15166900	3	69132709	ARL6IP5	TSS1500	0.038	0.000457	0.05
cg25047094	2	182418171	CERKL	Body	-0.01	0.000457	0.05
cg18411429	14	77270823	ANGEL1	Body	0.011	0.000457	0.05
cg22635541	17	1808573		IGR	0.054	0.000457	0.05
