## Supplementary material for "Specific methylation marks in promoter regions are associated to the pathogenic process of Chronic Chagas disease Cardiomyopathy by modifying transcription factor binding patterns": Supplementary table 18.xlsx

### Sheet: ClueGO Results
Supplementary table 18. Gene ontology analysis based on genes affected by at least one differentially methylated CpGs between blood moderate CCC samples and blood severe CCC samples.
ID	Term	Corrected pvalue	Level	Nb. Genes	% Associated Genes	Associated Genes Found
GO:0006958	complement activation, classical pathway	5.31691e-06	[4, 5, 6, 7, 8]	5	3.0303	[C1QC, CD46, HNRNPC, IGLL5, PSMA7]
GO:0004984	olfactory receptor activity	6.066e-19	[6, 8]	14	3.23326	[OR10C1, OR10G9, OR11L1, OR2B11, OR2L3, OR4K13, OR4K2, OR51B2, OR51E1, OR52B2, OR52I2, OR5R1, OR8D1, OR9Q1]
GO:0006910	phagocytosis, recognition	0.0443026	[3, 4, 6]	4	3.84615	[IGLL5, MFGE8, SCARB1, TUB]
GO:0050907	detection of chemical stimulus involved in sensory perception	1.44054e-18	[4, 6]	19	3.94191	[ASIC3, OR10C1, OR10G9, OR11L1, OR2B11, OR2L3, OR4K13, OR4K2, OR51B2, OR51E1, OR52B2, OR52I2, OR5R1, OR8D1, OR9Q1, TAS1R2, TAS1R3, TRPA1, TRPV1]
GO:0007608	sensory perception of smell	1.23377e-16	[6]	20	4.31034	[ADCY3, BBS4, NCAM2, OR10C1, OR10G9, OR11L1, OR2B11, OR2L3, OR4K13, OR4K2, OR51B2, OR51E1, OR52B2, OR52I2, OR5R1, OR8D1, OR9Q1, SLC24A4, TTC8, UBR3]
GO:0006956	complement activation	8.16978e-06	[3, 4, 5, 6, 7]	9	4.39024	[C1QC, CD46, CFB, CPNE2, HNRNPC, IGLL5, KRT1, PIKFYVE, PSMA7]
GO:0002455	humoral immune response mediated by circulating immunoglobulin	9.05006e-05	[4, 7]	8	4.41989	[BCL3, C1QC, CD46, GNAO1, HNRNPC, IGLL5, PSMA7, PTPRC]
GO:0002455	humoral immune response mediated by circulating immunoglobulin	9.05006e-05	[4, 7]	8	4.41989	[BCL3, C1QC, CD46, GNAO1, HNRNPC, IGLL5, PSMA7, PTPRC]
GO:0030449	regulation of complement activation	0.0210528	[4, 5, 6, 7, 8]	6	4.7619	[C1QC, CD46, CFB, CPNE2, HNRNPC, PSMA7]
GO:0009593	detection of chemical stimulus	1.83123e-16	[3]	26	5	[ASIC3, CALM2, CASR, DRGX, OR10C1, OR10G9, OR11L1, OR2B11, OR2L3, OR4K13, OR4K2, OR51B2, OR51E1, OR52B2, OR52I2, OR5R1, OR8D1, OR9Q1, RYR2, SCARB1, SSC5D, TAS1R2, TAS1R3, TGFB3, TRPA1, TRPV1]
GO:0007606	sensory perception of chemical stimulus	3.42251e-17	[5]	27	5.00928	[ADCY3, ASIC3, BBS4, ITPR3, NCAM2, OR10C1, OR10G9, OR11L1, OR2B11, OR2L3, OR4K13, OR4K2, OR51B2, OR51E1, OR52B2, OR52I2, OR5R1, OR8D1, OR9Q1, PLCB2, SLC24A4, TAS1R2, TAS1R3, TRPA1, TRPV1, TTC8, UBR3]
GO:0050906	detection of stimulus involved in sensory perception	9.23596e-15	[3, 5]	32	5.83942	[ADGRV1, ANO1, ASIC3, ATP8A2, BEST1, CACNA2D4, CXCR4, EPHB1, HTR2A, OR10C1, OR10G9, OR11L1, OR2B11, OR2L3, OR4K13, OR4K2, OR51B2, OR51E1, OR52B2, OR52I2, OR5R1, OR8D1, OR9Q1, PDZD7, SCN1A, SERPINE2, TAS1R2, TAS1R3, TRPA1, TRPV1, WDR47, WHRN]
GO:0042742	defense response to bacterium	6.5334e-09	[4, 5, 6]	23	6.08466	[ADAM17, ANKRD17, BCL3, BPI, CHAMP1, DLC1, FOXP1, GSDMB, IGLL5, IL6R, KLK7, MYD88, PLA2G6, PLAC8, PPP1R11, PXDN, RNASE6, SSC5D, STAB1, STAB2, SYT12, TBK1, WFDC2]
GO:0006959	humoral immune response	3.95326e-07	[3]	30	7.35294	[BCL2, BCL3, BPI, C1QC, CCR2, CCR6, CD46, CFB, CHAMP1, CPNE2, CST9, GNAO1, HMGN2, HNRNPC, HRG, IGLL5, KLK7, KRT1, MEF2C, NOTCH1, PIKFYVE, PLA2G6, POU2F2, PPP2R3C, PSMA7, PTPRC, RNASE6, SPNS2, ST6GAL1, WFDC2]
GO:0019724	B cell mediated immunity	0.0316158	[5]	23	8.77863	[BCL10, BCL3, BCL6, C1QC, CCR6, CD46, ERCC1, EXOSC6, GNAO1, HNRNPC, HSPD1, IGLL5, KMT5C, LIG4, MSH2, MYD88, POU2F2, PSMA7, PTPRC, SHLD1, SLA2, THOC1, UNG]
GO:0019724	B cell mediated immunity	0.0316158	[5]	23	8.77863	[BCL10, BCL3, BCL6, C1QC, CCR6, CD46, ERCC1, EXOSC6, GNAO1, HNRNPC, HSPD1, IGLL5, KMT5C, LIG4, MSH2, MYD88, POU2F2, PSMA7, PTPRC, SHLD1, SLA2, THOC1, UNG]
GO:0002449	lymphocyte mediated immunity	0.0048008	[4]	40	9.87654	[BCL10, BCL3, BCL6, BTN3A3, C1QC, CADM1, CCR2, CCR6, CD46, CD8A, CD96, CLEC4G, DENND1B, DLG1, ERCC1, EXOSC6, FZD5, GNAO1, HMGB1, HNRNPC, HSPD1, IGLL5, IL31RA, KMT5C, LIG4, MSH2, MYD88, POU2F2, PPP3CB, PRKCZ, PSMA7, PTPRC, PVR, SHLD1, SLA2, SMAD7, THOC1, TUBB, UNG, ZBTB1]
GO:0002250	adaptive immune response	2.32074e-07	[3]	75	9.98668	[ADAM17, ADCY7, BCL10, BCL3, BCL6, BTN3A3, C1QC, CAMK4, CCR2, CCR6, CD247, CD46, CD8A, CLEC4G, CTSS, DCLRE1C, DENND1B, DLG1, EIF2AK4, ERAP1, ERAP2, ERCC1, EXOSC6, FZD5, GNAO1, HLA-DPB1, HLA-DQA2, HLA-DRA, HMGB1, HNRNPC, HSPD1, IGLL5, IL31RA, IL6ST, ITK, JAK2, KMT5C, LAT2, LAX1, LIG4, LOXL3, LY9, MEF2C, MSH2, MYD88, NCOR2, ORAI1, OTUB1, PIK3CG, POU2F2, PPP3CB, PRKCB, PRKCQ, PRKCZ, PRKD2, PSMA7, PTPRC, PVR, RC3H1, RC3H2, RELB, RHBDF2, RORA, RORC, SHLD1, SKAP1, SLA2, SMAD7, TAP2, THOC1, TNFRSF17, TRAT1, TRIM27, UNG, ZBTB1]
GO:0004930	G protein-coupled receptor activity	3.14491e-08	[4, 5, 6]	92	10.3371	[ADCYAP1R1, ADGRA1, ADGRB2, ADGRB3, ADGRD1, ADGRF5, ADGRG1, ADGRG5, ADGRL3, ADGRV1, ADRA1B, ADRB1, CASR, CCKAR, CCR2, CCR6, CD200R1, CELSR1, CHRM4, CXCR4, DHX15, DHX34, F2RL3, FZD10, FZD5, GABBR1, GABBR2, GLP2R, GNRHR2, GPER1, GPR161, GPR17, GPR176, GPR39, GPR4, GPR55, GPR62, GPRC5B, GPRC5C, GRIK3, GRM1, GRM2, GRM4, GRM8, HCAR1, HCAR2, HCRTR2, HTR1A, HTR2A, KISS1R, LPAR1, LPAR2, MRGPRX2, MTNR1B, NMBR, NPBWR2, NPR1, NPRL3, OPN1SW, OPN3, OPN5, OR10C1, OR10G9, OR11L1, OR2B11, OR2L3, OR4K13, OR4K2, OR51B2, OR51E1, OR52B2, OR52I2, OR5R1, OR8D1, OR9Q1, P2RY6, PAX8, PCDHA6, PDGFRL, PPARG, RABGAP1, RGR, RORB, S1PR4, SORCS1, SORCS2, TAAR6, TACR1, TAS1R2, TAS1R3, VIPR2, XPR1]
GO:0048018	receptor ligand activity	0.0468782	[3, 4, 5, 6]	62	11.6541	[ADA2, AMH, BDNF, BDNF-AS, BMP1, BMP2, BMP3, BMP7, BMP8B, BTC, CCL16, CCN6, CMTM8, CSPG5, EFNA5, ENC1, ENHO, EREG, FAM3B, FAM3D, FBN1, FGF12, FGF14, FGF2, FGF22, FGF6, FGF7, GCG, GFER, GMFB, GNAI2, GREM1, GUCA2A, HMGB1, IGF1, IL16, IL17D, IL37, INSL5, KITLG, LRPAP1, MACC1, MEN1, METRNL, NGF, NPPA, PARD3, PDGFD, SECTM1, SEMA3B, SEMA4C, SEMA4D, SHH, SOS1, STC1, TGFB3, TOR2A, UCN3, WNT5A, WNT6, WNT7B, WNT9A]
GO:0045087	innate immune response	0.000192138	[3, 4, 5, 6]	126	12.3651	[ADAR, AMH, ANKHD1, ANKRD17, APPL1, APPL2, ARHGEF2, ARHGEF7, ASS1, BCL10, BIRC2, BPI, BTRC, C1QC, CADM1, CAMK2B, CAMK2D, CARD11, CCL16, CD46, CD47, CD96, CFB, CHAMP1, CHID1, CNOT7, CYLD, DAPK1, DDX60, DHX36, ECSIT, EPRS1, ERAP1, EREG, EVL, F12, GNAO1, GPER1, HLA-DPB1, HLA-DQA2, HLA-DRA, HMGB1, HNRNPC, HOOK1, HSP90AB1, ICAM3, IFI16, IFIH1, IFNLR1, IGF2BP1, IGLL5, IKBKB, IL1RAP, IPO7, IRF2, IRF6, IRF9, ITCH, JAK2, KIF16B, KRAS, KRT1, LY9, MAP3K5, MST1R, MUC13, MUC4, MUC5B, MX1, MYD88, MYO1C, MYO1E, NDUFA2, NLRC5, NLRX1, OASL, OTUD4, PARP14, PDPK1, PIK3CG, PIKFYVE, PLCG2, PLD4, PML, POLR3A, POLR3E, POLR3H, PPARG, PRKCA, PRKDC, PSMA5, PSMA6, PSMA7, PSMC2, PSMC3, PSMC6, PSMD2, PSMD7, PTPN11, PVR, RAB43, RELB, RIOK3, RNASE6, RNASET2, SIN3A, SRC, SRPK1, SSC5D, STX8, TAB1, TBK1, TBKBP1, TMED7-TICAM2, TRAF3, TRIL, TRIM17, TRIM26, TRIM27, TRIM28, TRIM41, TUBB, WFDC2, WNT5A, ZBTB1, ZDHHC1]
GO:0009617	response to bacterium	0.00730199	[3, 5]	102	12.4694	[ABR, ADAM17, AKAP12, ALPL, AMH, ANKRD17, ASS1, ATP2A2, BAIAP2L1, BCL10, BCL3, BMP2, BPI, CAV1, CCDC80, CD47, CD96, CDK19, CHAMP1, CHIT1, CUBN, DCN, DLC1, ERAP1, F3, FER, FER1L6, FOXP1, FZD5, GFI1, GSDMB, HMGB1, HSPD1, IGLL5, IL10RA, IL12RB2, IL37, IL6R, IRAK2, JAK2, KLK7, LPL, LSM5, LY6G6C, MACROD2, MAPK8, MEF2C, MYD88, NAALADL2, NCOR2, NDUFA2, NFIB, NFKBIB, NLRC5, NOS1, NOTCH1, NR1D1, PAF1, PCDHA6, PIKFYVE, PLA2G6, PLAC8, PLCG2, PLSCR4, PNLIPRP2, PPARGC1A, PPP1R11, PRKCA, PRKCE, PRLR, PRPF8, PXDN, RAB29, RARA, REG4, RHOA, RNASE6, SASH1, SBNO2, SCARB1, SELENOS, SGMS1, SLC22A5, SMAD6, SRC, SSC5D, STAB1, STAB2, STOX2, SYT12, TBK1, TF, TJP1, TMED7-TICAM2, TRIB1, TRIM41, UGT1A10, UPK1B, WDR35, WDR83, WFDC2, WNT5A]
GO:0098542	defense response to other organism	9.10345e-05	[3, 4, 5]	159	12.7916	[ADAM17, ADAR, AGBL4, AMH, ANKHD1, ANKRD17, APOBEC1, APPL1, APPL2, ARHGEF2, ARHGEF7, ASS1, ATG16L1, BATF2, BCL10, BCL2, BCL3, BIRC2, BPI, BTRC, C1QC, CADM1, CAMK2B, CAMK2D, CARD11, CCL16, CD46, CD47, CD96, CFB, CHAMP1, CHID1, CNOT7, CYLD, DAPK1, DDIT4, DDX60, DHX36, DLC1, DNAJC3, ECSIT, EIF2AK4, EPRS1, ERAP1, EREG, EVL, EXOC7, F12, FAM111A, FOXP1, GNAO1, GPER1, GSDMB, HLA-DPB1, HLA-DQA2, HLA-DRA, HMGB1, HNRNPC, HOOK1, HRG, HSP90AB1, ICAM3, IFI16, IFIH1, IFNLR1, IGF2BP1, IGLL5, IKBKB, IL10RB, IL17RA, IL1RAP, IL31RA, IL6R, ILF3, IPO7, IRF2, IRF6, IRF9, ITCH, JAK2, KIF16B, KLK7, KRAS, KRT1, LRSAM1, LY9, MAP3K5, MST1R, MUC13, MUC4, MUC5B, MX1, MYD88, MYO1C, MYO1E, NDUFA2, NLRC5, NLRX1, OASL, OTUD4, PARP14, PDPK1, PIK3CG, PIKFYVE, PLA2G6, PLAC8, PLCG2, PLD4, PML, POLR3A, POLR3E, POLR3H, PPARG, PPP1R11, PRKCA, PRKDC, PSMA5, PSMA6, PSMA7, PSMC2, PSMC3, PSMC6, PSMD2, PSMD7, PTPN11, PTPRC, PUM1, PVR, PXDN, RAB43, RELB, RIOK3, RNASE6, RNASET2, SIN3A, SRC, SRPK1, SSC5D, STAB1, STAB2, STX8, SYT12, TAB1, TBK1, TBKBP1, TMED7-TICAM2, TRAF3, TRIL, TRIM17, TRIM26, TRIM27, TRIM28, TRIM41, TUBB, WFDC2, WNT5A, ZBTB1, ZDHHC1, ZMYND11]
GO:0007600	sensory perception	0.0469437	[4]	143	13.6061	[ABCA4, ACP3, ADCY3, ADGRV1, ANO1, ASIC3, ATP2B2, ATP2B4, ATP8A2, ATXN7, BBS10, BBS4, BBS7, BBS9, BEST1, BFSP2, BTBD9, CABP1, CABP2, CACNA2D4, CACNB2, CCDC50, CCR2, CDH23, CHRNB2, CLN6, CNGA3, CNNM4, CNTN5, COL11A2, COL18A1, COL2A1, CRYBA4, CRYBG3, CRYGC, CRYM, CXCR4, CYP1B1, DHRS3, DLG2, DLL4, DRGX, EPHB1, ESPN, ESPNL, EYA4, FABP5, FAM161A, FBXO11, GABRB2, GNAI2, GPRIN1, GRM1, GRM8, HEXB, HOXA1, HTR2A, ITPR3, KCNE1, KCNQ1, LAMB2, LOXHD1, LRIG2, LRP2, MIPEP, MME, MRGPRX2, MYO15A, MYO1A, MYO5A, NCAM2, NECTIN4, NLGN2, NR2E3, OLFM2, OPA3, OPN1SW, OPN5, OPRPN, OR10C1, OR10G9, OR11L1, OR2B11, OR2L3, OR4K13, OR4K2, OR51B2, OR51E1, OR52B2, OR52I2, OR5R1, OR8D1, OR9Q1, OTOG, PAX2, PCARE, PCDHA6, PDZD7, PJVK, PLCB2, POU4F2, POU6F2, PRR4, RBP4, RCVRN, RD3, RETREG1, RGR, RGS9, RIPOR2, ROR1, RORA, RORB, RP1, SCN1A, SCN3B, SERPINB6, SERPINE2, SLC1A3, SLC24A4, SLC26A5, SLC9A1, SLC9A3R1, SPATA7, SPTBN4, STK19, TAS1R2, TAS1R3, TJP1, TMPRSS4, TRPA1, TRPM1, TRPV1, TSPEAR, TTC8, TUB, UBR3, UCHL1, UNC119, WDR47, WFS1, WHRN, ZNF513]
GO:0051707	response to other organism	0.00728745	[2, 4]	235	14.277	[ABR, ADAM17, ADAR, AGBL4, AKAP12, ALPL, AMH, ANKHD1, ANKRD17, AP1S1, APOBEC1, APPL1, APPL2, ARF1, ARHGEF2, ARHGEF7, ASS1, ATG16L1, ATP2A2, BAIAP2L1, BATF2, BCL10, BCL2, BCL3, BIRC2, BMP2, BPI, BTRC, C1QC, CADM1, CAMK2B, CAMK2D, CARD11, CAV1, CCDC80, CCL16, CD46, CD47, CD96, CDK19, CFB, CHAMP1, CHID1, CHIT1, CNOT7, CST9, CUBN, CXCR4, CYLD, DAPK1, DCLK1, DCN, DDIT4, DDX60, DHX36, DLC1, DNAJC3, ECSIT, EIF2AK4, EPRS1, ERAP1, EREG, EVL, EXOC7, F12, F3, FAM111A, FER, FER1L6, FOXP1, FZD5, GFI1, GNAO1, GPER1, GSDMB, HLA-DPB1, HLA-DQA2, HLA-DRA, HMGB1, HMGN2, HNRNPC, HOOK1, HRG, HSP90AB1, HSPD1, ICAM3, IFI16, IFIH1, IFNLR1, IGF2BP1, IGLL5, IKBKB, IL10RA, IL10RB, IL12RB2, IL17RA, IL1RAP, IL31RA, IL37, IL6R, ILF3, IPO7, IRAK2, IRF2, IRF6, IRF9, ITCH, JAK2, KIF16B, KLK7, KRAS, KRT1, LPL, LRSAM1, LSM5, LY6G6C, LY9, MACROD2, MAP3K5, MAPK8, MEF2C, MST1R, MUC13, MUC4, MUC5B, MX1, MYD88, MYO1C, MYO1E, NAALADL2, NCOR2, NDUFA2, NFIB, NFKBIB, NLRC5, NLRX1, NOS1, NOTCH1, NR1D1, OASL, OTUD4, PAF1, PARP14, PCDHA6, PDPK1, PIK3CG, PIKFYVE, PLA2G6, PLAC8, PLCG2, PLD4, PLSCR4, PML, PNLIPRP2, POLR3A, POLR3E, POLR3H, PPARG, PPARGC1A, PPP1R11, PPP2R3C, PRKCA, PRKCE, PRKDC, PRLR, PRPF8, PSMA5, PSMA6, PSMA7, PSMC2, PSMC3, PSMC6, PSMD2, PSMD7, PTGES2, PTPN11, PTPRC, PUM1, PVR, PXDN, RAB29, RAB43, RARA, REG4, RELB, RHOA, RIOK3, RNASE6, RNASET2, SASH1, SBNO2, SCARB1, SCRIB, SELENOS, SGMS1, SIN3A, SLC22A5, SLC25A21, SMAD6, SRC, SRPK1, SSC5D, STAB1, STAB2, STOX2, STX8, SYT12, TAB1, TBK1, TBKBP1, TF, TJP1, TMED7-TICAM2, TRAF3, TRIB1, TRIL, TRIM17, TRIM26, TRIM27, TRIM28, TRIM41, TUBB, UGT1A10, UPK1B, URI1, VPS72, WDR35, WDR83, WFDC2, WIPF1, WNT5A, XPR1, ZBTB1, ZDHHC1, ZMYND11]
GO:0006952	defense response	0.0136111	[3]	269	14.6275	[ABCC1, ABR, ADAM17, ADAR, ADCY7, AGBL4, ALS2, AMH, ANKHD1, ANKRD17, ANO6, AP3B1, APOBEC1, APPL1, APPL2, ARHGEF2, ARHGEF7, ASIC4, ASS1, ATG16L1, ATM, BATF2, BCL10, BCL2, BCL3, BCL6, BDNF, BDNF-AS, BIRC2, BMP2, BPI, BRD4, BTRC, C1QC, CADM1, CAMK2B, CAMK2D, CAMK4, CARD11, CASP5, CCL16, CCN4, CCR2, CCR6, CD163, CD200R1, CD46, CD47, CD96, CDK19, CFB, CHAMP1, CHID1, CNOT7, CTNNBIP1, CXCR4, CYLD, CYP19A1, DAPK1, DDIT4, DDX60, DHX34, DHX36, DLC1, DNAJC3, DNASE1L3, DUOX1, ECSIT, EIF2AK4, EIF4E, EPRS1, ERAP1, EREG, ESR1, ETS1, EVL, EXOC7, F11R, F12, F3, FAM111A, FEM1C, FOXP1, GARS1, GNAO1, GPER1, GPR17, GPR4, GPRC5B, GSDMB, HDAC4, HDAC9, HLA-DPB1, HLA-DQA2, HLA-DRA, HMGB1, HNRNPC, HOOK1, HRG, HSP90AB1, HSPD1, HTR1A, ICAM3, IFI16, IFIH1, IFNLR1, IGF1, IGF2BP1, IGLL5, IKBKB, IL10RB, IL16, IL17D, IL17RA, IL17RE, IL1RAP, IL31RA, IL37, IL6R, IL6ST, ILF3, IPO7, IRAK2, IRF2, IRF6, IRF9, ISL1, ITCH, ITGAL, ITGB2, ITK, JAK2, KDM6B, KIF16B, KLK7, KRAS, KRT1, LDLR, LOXL3, LPL, LRP1, LRSAM1, LY9, MAP3K5, MAPK7, MAPK8IP2, MCPH1, MEF2C, MEN1, METRNL, MST1R, MUC13, MUC4, MUC5B, MX1, MYD88, MYO1C, MYO1E, NAPEPLD, NDUFA2, NFAM1, NFATC4, NFE2L2, NLRC5, NLRP12, NLRX1, NOTCH1, NPPA, NR1D1, OASL, OTUD4, PARP14, PARP4, PCDHA6, PDPK1, PIK3CG, PIKFYVE, PLA2G2D, PLA2G4C, PLA2G6, PLA2G7, PLAC8, PLCG2, PLD4, PLK5, PML, PNLIPRP2, PNMA1, POLR3A, POLR3E, POLR3H, PPARG, PPP1R11, PRDX5, PRKCA, PRKCQ, PRKCZ, PRKDC, PSEN1, PSMA5, PSMA6, PSMA7, PSMC2, PSMC3, PSMC6, PSMD2, PSMD7, PTGIS, PTPN11, PTPRC, PUM1, PVR, PXDN, RAB43, RB1, RELB, RICTOR, RIOK3, RIPK1, RNASE6, RNASET2, RORA, SBNO2, SCUBE1, SCYL3, SELENOS, SERPINF1, SGMS1, SIGLEC1, SIN3A, SMAD3, SNAP23, SOS1, SRC, SRPK1, SSC5D, STAB1, STAB2, STK39, STX8, SYT12, TAB1, TACR1, TBK1, TBKBP1, THEMIS2, TMED7-TICAM2, TNIP1, TRAF3, TRAT1, TRIL, TRIM17, TRIM26, TRIM27, TRIM28, TRIM41, TRPV1, TRPV4, TUBB, UGT1A10, UMOD, VAMP8, WDR83, WFDC2, WNT5A, ZBTB1, ZDHHC1, ZMYND11, ZNF148]
GO:0080090	regulation of primary metabolic process	0.0367729	[3, 4]	1281	20.1637	[A2ML1, AARS1, ABAT, ACACA, ACSL1, ACTN2, ACTN4, ACVR2A, ACVRL1, ADAM17, ADAR, ADCY2, ADCY3, ADCY5, ADCY7, ADCYAP1R1, ADGRF5, ADRA1B, ADRM1, AEBP2, AGBL4, AGO2, AGRN, AHCTF1, AHNAK, AKAP12, AKAP13, AKT2, ALAS1, ALK, ALKAL2, ALS2, ALX1, ALX4, AMBRA1, AMH, ANGPT1, ANGPT4, ANKRD31, ANKRD33, ANKS1B, ANTXR1, ANXA2, AP2A1, APC, APC2, APOBEC1, APPL2, ARF1, ARHGEF10L, ARHGEF2, ARHGEF7, ARID2, ARID4B, ARIH1, ARL6IP5, ARNT2, ARNTL, ASCC2, ASCL1, ASPH, ASPSCR1, ASXL2, ATF1, ATF2, ATF3, ATF7, ATG14, ATG4B, ATM, ATN1, ATP13A2, ATP1A3, ATP1A4, ATP2A3, ATP2B4, ATXN1, ATXN7L3, AURKB, BABAM2, BACH1, BAG6, BANP, BATF2, BAZ1B, BAZ2A, BBS4, BBS7, BBX, BCAR3, BCAS3, BCL10, BCL11A, BCL11B, BCL2, BCL3, BCL6, BCL7A, BCL9, BDNF, BDNF-AS, BEND6, BHLHE40, BICRAL, BIRC2, BMP2, BMP3, BMP7, BMP8B, BMPER, BNC1, BNC2, BRD1, BRD2, BRD4, BRF1, BRMS1, BRSK2, BTC, BTG2, BTRC, C1orf61, CACNA1A, CALCOCO1, CALM2, CAMK2D, CAMK4, CAMTA1, CAMTA2, CAND1, CAPRIN2, CARD10, CARD11, CARD14, CASR, CASZ1, CAV1, CBFA2T2, CBFA2T3, CBX8, CC2D1B, CCAR2, CCBE1, CCDC3, CCDC88C, CCL16, CCNA1, CCND2, CCNL1, CCNY, CCR2, CCT2, CD33, CDC123, CDC20, CDC20B, CDC25B, CDC25C, CDH13, CDK1, CDK11B, CDK2, CDK5R1, CDKN1A, CDKN2A, CDT1, CDYL, CELF2, CELF4, CELF5, CEP290, CEP295, CEP43, CHAMP1, CHCHD3, CHD3, CHD5, CHEK1, CHEK2, CHRNB2, CHTF8, CIB1, CIC, CITED2, CITED4, CIZ1, CLCN2, CLK3, CLK4, CLN6, CNOT1, CNOT7, COMMD1, COP1, CPEB1, CPEB4, CPT1A, CRB2, CREB3L1, CREB3L2, CREB5, CREM, CRIM1, CRY2, CRYM, CSNK1E, CSRNP2, CSRNP3, CST9, CTBP2, CTCF, CTNNBIP1, CUL2, CUL3, CUX1, CWC22, CXCR4, CXXC5, CYCS, CYFIP1, CYFIP2, CYLD, CYP1B1, CYP4A11, CYP51A1, CYREN, DAB1, DAG1, DAPK1, DAXX, DBNDD2, DCAF1, DCN, DCP2, DCUN1D1, DDA1, DDIT4, DDR2, DDX49, DEPDC1, DESI2, DGKQ, DGKZ, DHCR7, DHX34, DHX36, DIPK2A, DKK3, DLC1, DLG1, DLG4, DLL1, DLL4, DLX2, DNAJB5, DNAJB6, DNAJC15, DNAJC3, DNAJC30, DNM1L, DNMT3A, DNPEP, DOCK7, DOK4, DOK7, DOT1L, DPF1, DRGX, DSTYK, DTX1, DUS2, DUSP19, DUSP26, DUXA, E2F2, E2F8, EBF1, EBF3, EBF4, EDAR, EDEM2, EEF1A1, EEFSEC, EFNA5, EGR2, EHF, EHMT1, EHMT2, EIF2AK3, EIF2AK4, EIF2S2, EIF3B, EIF4A3, EIF4B, EIF4E, EIF4E1B, EIF4EBP1, EIF4EBP2, EIF4ENIF1, ELAVL1, ELF1, ELK3, ELOA, EMC10, ENC1, ENHO, ENPP2, EPHA1, EPHA4, EPHB1, EPRS1, ERBB4, ERC1, ERCC1, ERCC8, EREG, ESR1, ESR2, ESRP2, ESRRG, ETAA1, ETFA, ETS1, ETV1, ETV6, EVX1, EXOSC10, EXOSC6, EYA2, EYA4, EZH2, F12, F3, FABP5, FAF1, FAM161A, FAM172A, FAM220A, FANCM, FASN, FASTK, FASTKD1, FBLN5, FBP1, FBXO2, FBXW8, FEM1C, FER, FERD3L, FEZF1, FEZF2, FGD2, FGF2, FGF7, FHOD1, FITM2, FKTN, FLT4, FNIP2, FNTA, FOXB2, FOXD3, FOXI3, FOXJ3, FOXK1, FOXO1, FOXP1, FRS2, FTO, FUBP1, FZD10, FZD5, FZR1, GABPB1, GADD45G, GARS1, GAS7, GATA5, GCG, GCNT2, GFI1, GFRAL, GGPS1, GLE1, GLI2, GLI3, GLIPR2, GLIS2, GLMN, GLO1, GLRX2, GMFB, GNA12, GNAI2, GON4L, GORASP1, GPER1, GPR55, GPRC5B, GPRC5C, GPRIN1, GPT, GRAMD4, GRB2, GREM1, GRM1, GRM4, GSK3A, GSX2, GTF2B, GTF2H1, GTF2IRD1, GUCA2A, H2AC4, H2AC6, H2AJ, H3C6, H3C8, HACD3, HAND1, HCAR2, HCLS1, HDAC4, HDAC9, HECW1, HEG1, HELT, HES1, HES3, HES4, HEXB, HGS, HHATL, HINT1, HIP1, HIP1R, HIVEP1, HIVEP3, HMBOX1, HMGB1, HMGN3, HNF1B, HNRNPAB, HNRNPC, HNRNPD, HNRNPH1, HNRNPK, HNRNPR, HOXA1, HOXA3, HOXA4, HOXC10, HOXC11, HOXC4, HOXD13, HRC, HRG, HSD17B4, HSP90AB1, HSPD1, HTATIP2, HTR1A, HTR2A, HTT, HUS1, IDE, IFI16, IFRD1, IFT74, IGF1, IGF1R, IGF2BP1, IGHMBP2, IHH, IKBKB, IKZF1, IL1RAP, IL31RA, IL37, IL6R, IL6ST, ILF3, ING1, ING3, INKA2, INPP5F, INSIG2, INSR, IPO7, IQGAP3, IRAK2, IRF2, IRF2BP2, IRF6, IRF9, IRS2, ISL1, ITCH, ITGA1, ITGA5, ITGB2, ITIH5, IWS1, JAK2, JARID2, JAZF1, JMJD1C, KALRN, KAT2B, KAT6A, KAT6B, KAT7, KCNK2, KDM2A, KDM2B, KDM3A, KDM4B, KDM4C, KDM4D, KDM6B, KHDRBS1, KHDRBS2, KIDINS220, KIRREL1, KITLG, KLF14, KLF17, KLF7, KMT2D, KMT2E, KMT5C, KNDC1, KPNA7, KRAS, KSR1, L3MBTL3, LARP4B, LARP7, LATS2, LAX1, LDB2, LDLR, LDLRAD4, LEPR, LGMN, LHX4, LHX6, LHX8, LIMS1, LIN9, LLGL1, LMBR1, LMCD1, LMO7, LMTK2, LMX1B, LONP1, LOXL2, LOXL3, LPAR1, LPCAT1, LPGAT1, LRIG2, LRP1, LRP2, LRP5, LRRC14, LRRK1, LSS, LTN1, LYL1, MACC1, MAF, MAFA, MAFG, MAFK, MAGI2, MAK, MAL, MAML2, MAML3, MAP2K2, MAP2K5, MAP3K11, MAP3K13, MAP3K19, MAP3K2, MAP3K20, MAP3K5, MAP3K6, MAP4K4, MAP4K5, MAPK7, MAPK8, MAPK8IP2, MAPK8IP3, MAPK9, MAPKAP1, MAPKAPK5, MARS1, MAX, MBD3, MBNL1, MCM2, MCPH1, MCRS1, ME1, MECOM, MED13L, MED16, MED22, MED24, MED26, MED27, MEF2C, MEIOC, MEIS2, MELTF, MEN1, MEOX1, MGMT, MICAL2, MIDEAS, MIER1, MKNK1, MKNK2, MLLT3, MMD, MN1, MPHOSPH8, MRPL13, MRPL23, MRTFA, MSANTD1, MSGN1, MSH2, MSH3, MSI2, MSL3P1, MST1R, MTA1, MTA3, MTERF1, MTG1, MTMR2, MTMR3, MTMR9, MXD1, MYD88, MYO1C, MYRF, MYT1L, N4BP1, NACC2, NAT10, NCK2, NCKAP1L, NCOA2, NCOA6, NCOA7, NCOR2, NCSTN, NDFIP2, NDRG4, NDUFA13, NEDD4L, NEDD9, NEK7, NEUROD6, NEUROG2, NF1, NFAM1, NFATC1, NFATC2, NFATC2IP, NFATC4, NFE2L2, NFIB, NFIL3, NFKBIB, NFXL1, NFYA, NFYC, NGF, NKD1, NKX2-4, NLK, NLRC5, NLRP12, NME2, NNT, NOC2L, NOL3, NOP2, NOS1, NOS1AP, NOTCH1, NOTCH3, NOTCH4, NOVA2, NPAT, NPNT, NPPA, NPTN, NR1D1, NR2C1, NR2E3, NR3C1, NR3C2, NRF1, NRIP1, NRXN1, NSD1, NSD3, NSMF, NTRK2, NUP205, NUP43, NUP50, NUP58, NXN, OASL, OLIG2, OPA3, OPRPN, OSBPL7, OSBPL8, OTUB1, OTUD4, P2RY6, PABPC1L, PAF1, PAFAH1B1, PAGR1, PAK4, PAK5, PAOX, PAPLN, PARD3, PARG, PARP14, PARP4, PASK, PAX2, PAX7, PAX8, PAX9, PBLD, PBX1, PCGF5, PDCD5, PDCD6, PDCL3, PDE8A, PDGFD, PDGFRA, PDLIM1, PDPK1, PDZD2, PDZD3, PEG3, PER2, PEX14, PFDN1, PFKFB3, PFKM, PFN2, PGP, PHACTR1, PHF19, PHF2, PHF20, PIH1D1, PIK3CB, PIK3CG, PIK3IP1, PIK3R1, PIK3R5, PIM1, PINX1, PKD1, PKIB, PKMYT1, PKNOX2, PKP1, PLA2G6, PLAC8, PLAUR, PLCB1, PLCE1, PLCL2, PLD1, PLEK, PLEKHN1, PLIN5, PLXND1, PML, PNPLA2, POLDIP3, POLQ, POMT1, POU2F1, POU2F2, POU2F3, POU4F2, POU6F2, PPARG, PPARGC1A, PPARGC1B, PPM1F, PPP1R11, PPP1R16A, PPP1R16B, PPP2R2B, PPP2R2C, PPP2R3C, PPP3CA, PPP3CB, PPP4C, PRDM16, PRDM2, PRDM5, PRDM6, PRDX5, PRKAG2, PRKAR1B, PRKCA, PRKCB, PRKCE, PRKCH, PRKCI, PRKCQ, PRKCZ, PRKD2, PRKDC, PRKN, PRLR, PRMT1, PRPF19, PRX, PSCA, PSEN1, PSMA5, PSMA6, PSMA7, PSMC2, PSMC3, PSMC6, PSMD2, PSMD7, PSME3IP1, PTEN, PTF1A, PTGES2, PTGIS, PTK2, PTPN11, PTPN14, PTPN3, PTPRA, PTPRC, PTPRH, PTPRN, PTPRO, PUM1, PURG, PUS7, PXDN, PZP, QRICH1, RACK1, RAD51, RAD51AP1, RAI1, RALY, RANBP9, RAP1A, RAP2B, RAPGEF1, RARA, RASA1, RASIP1, RASSF5, RB1, RBFOX1, RBFOX2, RBFOX3, RBM15B, RBM19, RBM20, RBM28, RBM44, RBM4B, RBPMS, RBX1, RC3H1, RC3H2, RCAN2, RCHY1, RCOR3, RCVRN, RD3, RELB, RELN, REST, RET, RFX2, RFXAP, RGL1, RGMA, RGS3, RHBDF1, RHBDF2, RHEBL1, RHOA, RHOG, RICTOR, RIPK1, RITA1, RNF111, RNF144A, RNF144B, RNF180, RNF185, ROBO1, ROCK2, ROR1, ROR2, RORA, RORB, RORC, RPL5, RPRD1B, RPS6KA2, RPS6KB1, RPS6KB2, RPTOR, RPUSD4, RREB1, RTKN2, RUBCNL, RUNX1, RUNX3, RXRB, RXRG, SALL3, SAMD1, SAMD4A, SAP30L, SASH1, SATB2, SBNO2, SCAI, SCARB1, SCMH1, SCML4, SCRT1, SDCBP, SECISBP2, SELENOS, SEMA4C, SEMA4D, SEPSECS, SEPTIN4, SERPINA4, SERPINA5, SERPINB6, SERPINE2, SERPINF1, SERPINI1, SERPINI2, SERTAD1, SETD3, SETD5, SETMAR, SFSWAP, SGK1, SGPP2, SH2D3C, SH3RF2, SH3RF3, SHC2, SHH, SHLD1, SHQ1, SIM2, SIN3A, SIRT3, SIRT4, SIRT7, SKAP1, SKI, SKIL, SLA2, SLC25A21, SLC35B4, SLC39A10, SLC39A8, SLC40A1, SLC4A4, SLC6A4, SLC9A1, SLC9A3R1, SLCO3A1, SMAD3, SMAD6, SMAD7, SMARCA2, SMARCAL1, SMARCB1, SMARCD1, SMARCD3, SMG5, SMG6, SMG8, SMOC2, SMYD3, SND1, SNX1, SNX25, SNX33, SNX5, SOCS2, SOGA1, SORBS1, SORBS3, SOS1, SOX13, SP6, SP8, SPDYA, SPEN, SPIDR, SPIRE2, SPPL3, SPTBN4, SPTY2D1, SRC, SRCAP, SREBF2, SREK1, SRF, SRP9, SRPK1, SRSF8, SRSF9, SS18L1, SSH1, SSU72, STARD4, STK10, STK11, STK24, STK39, STOX2, STRA8, STRN3, STX5, TAB1, TADA2B, TAF2, TAF4, TAF4B, TARDBP, TAX1BP1, TBK1, TBL1XR1, TBPL2, TBX15, TCERG1L, TCF15, TCF21, TCF3, TCF4, TCF7, TCF7L1, TCF7L2, TCFL5, TCL1A, TEAD1, TEAD3, TELO2, TENM2, TENT2, TENT4A, TERF1, TERT, TESMIN, TF, TFAP2D, TFCP2L1, TFDP1, TFIP11, TFPI2, TGFB3, TGFBR2, TGIF2, TGS1, THAP2, THOC1, TIAM1, TIAM2, TICRR, TIGAR, TIMP2, TIPARP, TIPRL, TLE4, TM7SF2, TMEM161A, TNFRSF10A, TNFRSF8, TNIP1, TNK2, TNNI2, TNRC6A, TNRC6B, TOB2, TOX, TOX2, TP73, TPPP, TPX2, TRABD2B, TRAF3, TRAPPC9, TRIB1, TRIB2, TRIM26, TRIM27, TRIM28, TRIM41, TRIM66, TRIM67, TRPS1, TRPV1, TRPV4, TSC2, TSG101, TSHZ2, TTC5, TTK, TULP3, UACA, UBAC2, UBASH3B, UBB, UBE2C, UBE2D3, UBE2S, UBR2, UBTF, UCHL1, UGT1A10, UMODL1, UNC119, UNK, URI1, USF1, USP21, USP3, USP47, UTP15, VAV2, VCP, VGLL3, VGLL4, VHL, VPS11, VPS72, WDFY2, WDR35, WDR70, WDR77, WDR91, WDTC1, WFDC2, WFIKKN1, WFS1, WNK2, WNT5A, WNT6, WNT7B, WNT9A, WRAP53, WWTR1, XPC, YAP1, YES1, YTHDF1, YY1AP1, ZBED6, ZBTB1, ZBTB17, ZBTB20, ZBTB22, ZBTB34, ZBTB38, ZBTB46, ZBTB48, ZBTB49, ZBTB8B, ZBTB9, ZC3H14, ZC3H4, ZC3H6, ZEB1, ZER1, ZFAND2A, ZFHX3, ZFHX4, ZFP1, ZFP36L2, ZFPM1, ZFPM2, ZFYVE28, ZKSCAN4, ZKSCAN7, ZMYM1, ZMYM2, ZMYM4, ZMYND11, ZMYND8, ZNF132, ZNF134, ZNF148, ZNF169, ZNF177, ZNF20, ZNF213, ZNF232, ZNF248, ZNF251, ZNF333, ZNF345, ZNF350, ZNF354B, ZNF354C, ZNF366, ZNF396, ZNF419, ZNF423, ZNF430, ZNF444, ZNF461, ZNF467, ZNF487, ZNF488, ZNF516, ZNF521, ZNF530, ZNF536, ZNF582, ZNF583, ZNF584, ZNF599, ZNF644, ZNF653, ZNF665, ZNF668, ZNF681, ZNF689, ZNF696, ZNF699, ZNF7, ZNF71, ZNF727, ZNF74, ZNF740, ZNF777, ZNF780B, ZNF783, ZNF788P, ZNF789, ZNF821, ZNHIT1, ZNHIT3, ZSCAN18, ZSCAN31, ZXDC, ZZZ3]
GO:0080090	regulation of primary metabolic process	0.0367729	[3, 4]	1281	20.1637	[A2ML1, AARS1, ABAT, ACACA, ACSL1, ACTN2, ACTN4, ACVR2A, ACVRL1, ADAM17, ADAR, ADCY2, ADCY3, ADCY5, ADCY7, ADCYAP1R1, ADGRF5, ADRA1B, ADRM1, AEBP2, AGBL4, AGO2, AGRN, AHCTF1, AHNAK, AKAP12, AKAP13, AKT2, ALAS1, ALK, ALKAL2, ALS2, ALX1, ALX4, AMBRA1, AMH, ANGPT1, ANGPT4, ANKRD31, ANKRD33, ANKS1B, ANTXR1, ANXA2, AP2A1, APC, APC2, APOBEC1, APPL2, ARF1, ARHGEF10L, ARHGEF2, ARHGEF7, ARID2, ARID4B, ARIH1, ARL6IP5, ARNT2, ARNTL, ASCC2, ASCL1, ASPH, ASPSCR1, ASXL2, ATF1, ATF2, ATF3, ATF7, ATG14, ATG4B, ATM, ATN1, ATP13A2, ATP1A3, ATP1A4, ATP2A3, ATP2B4, ATXN1, ATXN7L3, AURKB, BABAM2, BACH1, BAG6, BANP, BATF2, BAZ1B, BAZ2A, BBS4, BBS7, BBX, BCAR3, BCAS3, BCL10, BCL11A, BCL11B, BCL2, BCL3, BCL6, BCL7A, BCL9, BDNF, BDNF-AS, BEND6, BHLHE40, BICRAL, BIRC2, BMP2, BMP3, BMP7, BMP8B, BMPER, BNC1, BNC2, BRD1, BRD2, BRD4, BRF1, BRMS1, BRSK2, BTC, BTG2, BTRC, C1orf61, CACNA1A, CALCOCO1, CALM2, CAMK2D, CAMK4, CAMTA1, CAMTA2, CAND1, CAPRIN2, CARD10, CARD11, CARD14, CASR, CASZ1, CAV1, CBFA2T2, CBFA2T3, CBX8, CC2D1B, CCAR2, CCBE1, CCDC3, CCDC88C, CCL16, CCNA1, CCND2, CCNL1, CCNY, CCR2, CCT2, CD33, CDC123, CDC20, CDC20B, CDC25B, CDC25C, CDH13, CDK1, CDK11B, CDK2, CDK5R1, CDKN1A, CDKN2A, CDT1, CDYL, CELF2, CELF4, CELF5, CEP290, CEP295, CEP43, CHAMP1, CHCHD3, CHD3, CHD5, CHEK1, CHEK2, CHRNB2, CHTF8, CIB1, CIC, CITED2, CITED4, CIZ1, CLCN2, CLK3, CLK4, CLN6, CNOT1, CNOT7, COMMD1, COP1, CPEB1, CPEB4, CPT1A, CRB2, CREB3L1, CREB3L2, CREB5, CREM, CRIM1, CRY2, CRYM, CSNK1E, CSRNP2, CSRNP3, CST9, CTBP2, CTCF, CTNNBIP1, CUL2, CUL3, CUX1, CWC22, CXCR4, CXXC5, CYCS, CYFIP1, CYFIP2, CYLD, CYP1B1, CYP4A11, CYP51A1, CYREN, DAB1, DAG1, DAPK1, DAXX, DBNDD2, DCAF1, DCN, DCP2, DCUN1D1, DDA1, DDIT4, DDR2, DDX49, DEPDC1, DESI2, DGKQ, DGKZ, DHCR7, DHX34, DHX36, DIPK2A, DKK3, DLC1, DLG1, DLG4, DLL1, DLL4, DLX2, DNAJB5, DNAJB6, DNAJC15, DNAJC3, DNAJC30, DNM1L, DNMT3A, DNPEP, DOCK7, DOK4, DOK7, DOT1L, DPF1, DRGX, DSTYK, DTX1, DUS2, DUSP19, DUSP26, DUXA, E2F2, E2F8, EBF1, EBF3, EBF4, EDAR, EDEM2, EEF1A1, EEFSEC, EFNA5, EGR2, EHF, EHMT1, EHMT2, EIF2AK3, EIF2AK4, EIF2S2, EIF3B, EIF4A3, EIF4B, EIF4E, EIF4E1B, EIF4EBP1, EIF4EBP2, EIF4ENIF1, ELAVL1, ELF1, ELK3, ELOA, EMC10, ENC1, ENHO, ENPP2, EPHA1, EPHA4, EPHB1, EPRS1, ERBB4, ERC1, ERCC1, ERCC8, EREG, ESR1, ESR2, ESRP2, ESRRG, ETAA1, ETFA, ETS1, ETV1, ETV6, EVX1, EXOSC10, EXOSC6, EYA2, EYA4, EZH2, F12, F3, FABP5, FAF1, FAM161A, FAM172A, FAM220A, FANCM, FASN, FASTK, FASTKD1, FBLN5, FBP1, FBXO2, FBXW8, FEM1C, FER, FERD3L, FEZF1, FEZF2, FGD2, FGF2, FGF7, FHOD1, FITM2, FKTN, FLT4, FNIP2, FNTA, FOXB2, FOXD3, FOXI3, FOXJ3, FOXK1, FOXO1, FOXP1, FRS2, FTO, FUBP1, FZD10, FZD5, FZR1, GABPB1, GADD45G, GARS1, GAS7, GATA5, GCG, GCNT2, GFI1, GFRAL, GGPS1, GLE1, GLI2, GLI3, GLIPR2, GLIS2, GLMN, GLO1, GLRX2, GMFB, GNA12, GNAI2, GON4L, GORASP1, GPER1, GPR55, GPRC5B, GPRC5C, GPRIN1, GPT, GRAMD4, GRB2, GREM1, GRM1, GRM4, GSK3A, GSX2, GTF2B, GTF2H1, GTF2IRD1, GUCA2A, H2AC4, H2AC6, H2AJ, H3C6, H3C8, HACD3, HAND1, HCAR2, HCLS1, HDAC4, HDAC9, HECW1, HEG1, HELT, HES1, HES3, HES4, HEXB, HGS, HHATL, HINT1, HIP1, HIP1R, HIVEP1, HIVEP3, HMBOX1, HMGB1, HMGN3, HNF1B, HNRNPAB, HNRNPC, HNRNPD, HNRNPH1, HNRNPK, HNRNPR, HOXA1, HOXA3, HOXA4, HOXC10, HOXC11, HOXC4, HOXD13, HRC, HRG, HSD17B4, HSP90AB1, HSPD1, HTATIP2, HTR1A, HTR2A, HTT, HUS1, IDE, IFI16, IFRD1, IFT74, IGF1, IGF1R, IGF2BP1, IGHMBP2, IHH, IKBKB, IKZF1, IL1RAP, IL31RA, IL37, IL6R, IL6ST, ILF3, ING1, ING3, INKA2, INPP5F, INSIG2, INSR, IPO7, IQGAP3, IRAK2, IRF2, IRF2BP2, IRF6, IRF9, IRS2, ISL1, ITCH, ITGA1, ITGA5, ITGB2, ITIH5, IWS1, JAK2, JARID2, JAZF1, JMJD1C, KALRN, KAT2B, KAT6A, KAT6B, KAT7, KCNK2, KDM2A, KDM2B, KDM3A, KDM4B, KDM4C, KDM4D, KDM6B, KHDRBS1, KHDRBS2, KIDINS220, KIRREL1, KITLG, KLF14, KLF17, KLF7, KMT2D, KMT2E, KMT5C, KNDC1, KPNA7, KRAS, KSR1, L3MBTL3, LARP4B, LARP7, LATS2, LAX1, LDB2, LDLR, LDLRAD4, LEPR, LGMN, LHX4, LHX6, LHX8, LIMS1, LIN9, LLGL1, LMBR1, LMCD1, LMO7, LMTK2, LMX1B, LONP1, LOXL2, LOXL3, LPAR1, LPCAT1, LPGAT1, LRIG2, LRP1, LRP2, LRP5, LRRC14, LRRK1, LSS, LTN1, LYL1, MACC1, MAF, MAFA, MAFG, MAFK, MAGI2, MAK, MAL, MAML2, MAML3, MAP2K2, MAP2K5, MAP3K11, MAP3K13, MAP3K19, MAP3K2, MAP3K20, MAP3K5, MAP3K6, MAP4K4, MAP4K5, MAPK7, MAPK8, MAPK8IP2, MAPK8IP3, MAPK9, MAPKAP1, MAPKAPK5, MARS1, MAX, MBD3, MBNL1, MCM2, MCPH1, MCRS1, ME1, MECOM, MED13L, MED16, MED22, MED24, MED26, MED27, MEF2C, MEIOC, MEIS2, MELTF, MEN1, MEOX1, MGMT, MICAL2, MIDEAS, MIER1, MKNK1, MKNK2, MLLT3, MMD, MN1, MPHOSPH8, MRPL13, MRPL23, MRTFA, MSANTD1, MSGN1, MSH2, MSH3, MSI2, MSL3P1, MST1R, MTA1, MTA3, MTERF1, MTG1, MTMR2, MTMR3, MTMR9, MXD1, MYD88, MYO1C, MYRF, MYT1L, N4BP1, NACC2, NAT10, NCK2, NCKAP1L, NCOA2, NCOA6, NCOA7, NCOR2, NCSTN, NDFIP2, NDRG4, NDUFA13, NEDD4L, NEDD9, NEK7, NEUROD6, NEUROG2, NF1, NFAM1, NFATC1, NFATC2, NFATC2IP, NFATC4, NFE2L2, NFIB, NFIL3, NFKBIB, NFXL1, NFYA, NFYC, NGF, NKD1, NKX2-4, NLK, NLRC5, NLRP12, NME2, NNT, NOC2L, NOL3, NOP2, NOS1, NOS1AP, NOTCH1, NOTCH3, NOTCH4, NOVA2, NPAT, NPNT, NPPA, NPTN, NR1D1, NR2C1, NR2E3, NR3C1, NR3C2, NRF1, NRIP1, NRXN1, NSD1, NSD3, NSMF, NTRK2, NUP205, NUP43, NUP50, NUP58, NXN, OASL, OLIG2, OPA3, OPRPN, OSBPL7, OSBPL8, OTUB1, OTUD4, P2RY6, PABPC1L, PAF1, PAFAH1B1, PAGR1, PAK4, PAK5, PAOX, PAPLN, PARD3, PARG, PARP14, PARP4, PASK, PAX2, PAX7, PAX8, PAX9, PBLD, PBX1, PCGF5, PDCD5, PDCD6, PDCL3, PDE8A, PDGFD, PDGFRA, PDLIM1, PDPK1, PDZD2, PDZD3, PEG3, PER2, PEX14, PFDN1, PFKFB3, PFKM, PFN2, PGP, PHACTR1, PHF19, PHF2, PHF20, PIH1D1, PIK3CB, PIK3CG, PIK3IP1, PIK3R1, PIK3R5, PIM1, PINX1, PKD1, PKIB, PKMYT1, PKNOX2, PKP1, PLA2G6, PLAC8, PLAUR, PLCB1, PLCE1, PLCL2, PLD1, PLEK, PLEKHN1, PLIN5, PLXND1, PML, PNPLA2, POLDIP3, POLQ, POMT1, POU2F1, POU2F2, POU2F3, POU4F2, POU6F2, PPARG, PPARGC1A, PPARGC1B, PPM1F, PPP1R11, PPP1R16A, PPP1R16B, PPP2R2B, PPP2R2C, PPP2R3C, PPP3CA, PPP3CB, PPP4C, PRDM16, PRDM2, PRDM5, PRDM6, PRDX5, PRKAG2, PRKAR1B, PRKCA, PRKCB, PRKCE, PRKCH, PRKCI, PRKCQ, PRKCZ, PRKD2, PRKDC, PRKN, PRLR, PRMT1, PRPF19, PRX, PSCA, PSEN1, PSMA5, PSMA6, PSMA7, PSMC2, PSMC3, PSMC6, PSMD2, PSMD7, PSME3IP1, PTEN, PTF1A, PTGES2, PTGIS, PTK2, PTPN11, PTPN14, PTPN3, PTPRA, PTPRC, PTPRH, PTPRN, PTPRO, PUM1, PURG, PUS7, PXDN, PZP, QRICH1, RACK1, RAD51, RAD51AP1, RAI1, RALY, RANBP9, RAP1A, RAP2B, RAPGEF1, RARA, RASA1, RASIP1, RASSF5, RB1, RBFOX1, RBFOX2, RBFOX3, RBM15B, RBM19, RBM20, RBM28, RBM44, RBM4B, RBPMS, RBX1, RC3H1, RC3H2, RCAN2, RCHY1, RCOR3, RCVRN, RD3, RELB, RELN, REST, RET, RFX2, RFXAP, RGL1, RGMA, RGS3, RHBDF1, RHBDF2, RHEBL1, RHOA, RHOG, RICTOR, RIPK1, RITA1, RNF111, RNF144A, RNF144B, RNF180, RNF185, ROBO1, ROCK2, ROR1, ROR2, RORA, RORB, RORC, RPL5, RPRD1B, RPS6KA2, RPS6KB1, RPS6KB2, RPTOR, RPUSD4, RREB1, RTKN2, RUBCNL, RUNX1, RUNX3, RXRB, RXRG, SALL3, SAMD1, SAMD4A, SAP30L, SASH1, SATB2, SBNO2, SCAI, SCARB1, SCMH1, SCML4, SCRT1, SDCBP, SECISBP2, SELENOS, SEMA4C, SEMA4D, SEPSECS, SEPTIN4, SERPINA4, SERPINA5, SERPINB6, SERPINE2, SERPINF1, SERPINI1, SERPINI2, SERTAD1, SETD3, SETD5, SETMAR, SFSWAP, SGK1, SGPP2, SH2D3C, SH3RF2, SH3RF3, SHC2, SHH, SHLD1, SHQ1, SIM2, SIN3A, SIRT3, SIRT4, SIRT7, SKAP1, SKI, SKIL, SLA2, SLC25A21, SLC35B4, SLC39A10, SLC39A8, SLC40A1, SLC4A4, SLC6A4, SLC9A1, SLC9A3R1, SLCO3A1, SMAD3, SMAD6, SMAD7, SMARCA2, SMARCAL1, SMARCB1, SMARCD1, SMARCD3, SMG5, SMG6, SMG8, SMOC2, SMYD3, SND1, SNX1, SNX25, SNX33, SNX5, SOCS2, SOGA1, SORBS1, SORBS3, SOS1, SOX13, SP6, SP8, SPDYA, SPEN, SPIDR, SPIRE2, SPPL3, SPTBN4, SPTY2D1, SRC, SRCAP, SREBF2, SREK1, SRF, SRP9, SRPK1, SRSF8, SRSF9, SS18L1, SSH1, SSU72, STARD4, STK10, STK11, STK24, STK39, STOX2, STRA8, STRN3, STX5, TAB1, TADA2B, TAF2, TAF4, TAF4B, TARDBP, TAX1BP1, TBK1, TBL1XR1, TBPL2, TBX15, TCERG1L, TCF15, TCF21, TCF3, TCF4, TCF7, TCF7L1, TCF7L2, TCFL5, TCL1A, TEAD1, TEAD3, TELO2, TENM2, TENT2, TENT4A, TERF1, TERT, TESMIN, TF, TFAP2D, TFCP2L1, TFDP1, TFIP11, TFPI2, TGFB3, TGFBR2, TGIF2, TGS1, THAP2, THOC1, TIAM1, TIAM2, TICRR, TIGAR, TIMP2, TIPARP, TIPRL, TLE4, TM7SF2, TMEM161A, TNFRSF10A, TNFRSF8, TNIP1, TNK2, TNNI2, TNRC6A, TNRC6B, TOB2, TOX, TOX2, TP73, TPPP, TPX2, TRABD2B, TRAF3, TRAPPC9, TRIB1, TRIB2, TRIM26, TRIM27, TRIM28, TRIM41, TRIM66, TRIM67, TRPS1, TRPV1, TRPV4, TSC2, TSG101, TSHZ2, TTC5, TTK, TULP3, UACA, UBAC2, UBASH3B, UBB, UBE2C, UBE2D3, UBE2S, UBR2, UBTF, UCHL1, UGT1A10, UMODL1, UNC119, UNK, URI1, USF1, USP21, USP3, USP47, UTP15, VAV2, VCP, VGLL3, VGLL4, VHL, VPS11, VPS72, WDFY2, WDR35, WDR70, WDR77, WDR91, WDTC1, WFDC2, WFIKKN1, WFS1, WNK2, WNT5A, WNT6, WNT7B, WNT9A, WRAP53, WWTR1, XPC, YAP1, YES1, YTHDF1, YY1AP1, ZBED6, ZBTB1, ZBTB17, ZBTB20, ZBTB22, ZBTB34, ZBTB38, ZBTB46, ZBTB48, ZBTB49, ZBTB8B, ZBTB9, ZC3H14, ZC3H4, ZC3H6, ZEB1, ZER1, ZFAND2A, ZFHX3, ZFHX4, ZFP1, ZFP36L2, ZFPM1, ZFPM2, ZFYVE28, ZKSCAN4, ZKSCAN7, ZMYM1, ZMYM2, ZMYM4, ZMYND11, ZMYND8, ZNF132, ZNF134, ZNF148, ZNF169, ZNF177, ZNF20, ZNF213, ZNF232, ZNF248, ZNF251, ZNF333, ZNF345, ZNF350, ZNF354B, ZNF354C, ZNF366, ZNF396, ZNF419, ZNF423, ZNF430, ZNF444, ZNF461, ZNF467, ZNF487, ZNF488, ZNF516, ZNF521, ZNF530, ZNF536, ZNF582, ZNF583, ZNF584, ZNF599, ZNF644, ZNF653, ZNF665, ZNF668, ZNF681, ZNF689, ZNF696, ZNF699, ZNF7, ZNF71, ZNF727, ZNF74, ZNF740, ZNF777, ZNF780B, ZNF783, ZNF788P, ZNF789, ZNF821, ZNHIT1, ZNHIT3, ZSCAN18, ZSCAN31, ZXDC, ZZZ3]
GO:0019222	regulation of metabolic process	0.00296315	[2, 3]	1471	20.1673	[A2ML1, AARS1, ABAT, ABL2, ACACA, ACSL1, ACTN2, ACTN4, ACVR2A, ACVRL1, ADAM17, ADAR, ADCY2, ADCY3, ADCY5, ADCY7, ADCYAP1R1, ADGRF5, ADRA1B, ADRB1, ADRM1, AEBP2, AFDN, AFF3, AFF4, AGBL4, AGO2, AGRN, AHCTF1, AHNAK, AKAP12, AKAP13, AKT2, ALAS1, ALK, ALKAL2, ALMS1, ALPK2, ALS2, ALX1, ALX4, AMBRA1, AMH, ANGPT1, ANGPT4, ANK3, ANKRD13B, ANKRD17, ANKRD31, ANKRD33, ANKS1B, ANTXR1, ANXA2, AP2A1, APBA2, APC, APC2, APOBEC1, APPL1, APPL2, ARAP1, ARF1, ARFGEF3, ARHGEF10L, ARHGEF2, ARHGEF7, ARID2, ARID4B, ARIH1, ARL6IP5, ARNT2, ARNTL, ASCC2, ASCL1, ASPH, ASPSCR1, ASS1, ASXL2, ASZ1, ATF1, ATF2, ATF3, ATF7, ATG14, ATG16L1, ATG4B, ATM, ATN1, ATP13A2, ATP1A3, ATP1A4, ATP2A3, ATP2B4, ATP6V0A1, ATP6V0D1, ATP6V1A, ATP6V1H, ATXN1, ATXN7L3, ATXN7L3B, AURKB, BABAM2, BACH1, BAG6, BANP, BATF2, BAZ1B, BAZ2A, BBS4, BBS7, BBX, BCAR3, BCAS3, BCL10, BCL11A, BCL11B, BCL2, BCL3, BCL6, BCL7A, BCL9, BDNF, BDNF-AS, BEND6, BHLHE40, BICRAL, BIRC2, BMP2, BMP3, BMP7, BMP8B, BMPER, BNC1, BNC2, BPI, BRD1, BRD2, BRD4, BRF1, BRMS1, BRSK2, BTBD10, BTC, BTG2, BTN3A3, BTRC, C1orf61, CACNA1A, CADM1, CALCOCO1, CALM2, CAMK2D, CAMK4, CAMTA1, CAMTA2, CAND1, CAPRIN2, CARD10, CARD11, CARD14, CASR, CASZ1, CAV1, CBFA2T2, CBFA2T3, CBX8, CC2D1B, CCAR2, CCBE1, CCDC3, CCDC88C, CCL16, CCN4, CCN6, CCNA1, CCND2, CCNL1, CCNY, CCR2, CCT2, CD200R1, CD33, CD46, CD47, CD96, CDC123, CDC20, CDC20B, CDC25B, CDC25C, CDH13, CDK1, CDK11B, CDK2, CDK5R1, CDKN1A, CDKN2A, CDT1, CDYL, CELF2, CELF4, CELF5, CELSR1, CEP290, CEP295, CEP43, CHAMP1, CHCHD3, CHD3, CHD5, CHEK1, CHEK2, CHID1, CHRNB2, CHTF8, CIB1, CIC, CILK1, CITED2, CITED4, CIZ1, CLCN2, CLK3, CLK4, CLN6, CLP1, CLYBL, CNOT1, CNOT7, CNRIP1, CNST, COL2A1, COMMD1, COP1, CPEB1, CPEB4, CPT1A, CRB2, CREB3L1, CREB3L2, CREB5, CREM, CRIM1, CRIP1, CRY2, CRYM, CSNK1E, CSRNP2, CSRNP3, CST9, CTBP2, CTCF, CTNNBIP1, CTNS, CTTN, CUL2, CUL3, CUX1, CWC22, CXCR4, CXXC5, CYCS, CYFIP1, CYFIP2, CYLD, CYP1B1, CYP4A11, CYP51A1, CYREN, DAB1, DAG1, DAPK1, DAXX, DBNDD2, DCAF1, DCN, DCP2, DCPS, DCUN1D1, DDA1, DDAH2, DDIT4, DDR1, DDR2, DDX49, DDX6, DDX60, DEPDC1, DEPDC5, DESI2, DGKQ, DGKZ, DHCR7, DHX34, DHX36, DIPK2A, DIS3L2, DKK3, DLC1, DLG1, DLG2, DLG4, DLL1, DLL4, DLX2, DNA2, DNAJB5, DNAJB6, DNAJC15, DNAJC3, DNAJC30, DNM1L, DNMT3A, DNPEP, DOCK7, DOK4, DOK7, DOT1L, DPF1, DRAM1, DRGX, DSTYK, DTX1, DUS2, DUSP19, DUSP26, DUXA, E2F2, E2F8, EBF1, EBF3, EBF4, ECE1, ECSIT, EDAR, EDEM2, EEF1A1, EEFSEC, EFNA5, EGR2, EHF, EHMT1, EHMT2, EIF2AK3, EIF2AK4, EIF2S2, EIF3B, EIF4A3, EIF4B, EIF4E, EIF4E1B, EIF4EBP1, EIF4EBP2, EIF4ENIF1, ELAVL1, ELF1, ELK3, ELOA, EMC10, ENC1, ENHO, ENPP2, EPB41L4B, EPHA1, EPHA10, EPHA4, EPHA6, EPHB1, EPHB3, EPRS1, ERBB4, ERC1, ERCC1, ERCC8, EREG, ESCO1, ESR1, ESR2, ESRP2, ESRRG, ETAA1, ETFA, ETS1, ETV1, ETV6, EVX1, EXOC4, EXOC7, EXOSC10, EXOSC6, EYA2, EYA4, EZH2, F11R, F12, F3, FABP5, FAF1, FAM161A, FAM172A, FAM220A, FANCM, FAP, FARP1, FASN, FASTK, FASTKD1, FBLN5, FBP1, FBXO2, FBXW8, FEM1C, FER, FERD3L, FEZ1, FEZF1, FEZF2, FGD2, FGF2, FGF7, FH, FHOD1, FITM2, FKTN, FLT4, FNIP2, FNTA, FOXB2, FOXD3, FOXI3, FOXJ3, FOXK1, FOXO1, FOXP1, FRMD8, FRS2, FTO, FUBP1, FUT8, FZD10, FZD5, FZR1, GABPB1, GADD45G, GARS1, GAS7, GATA5, GCG, GCNT2, GFI1, GFRAL, GGPS1, GLE1, GLI2, GLI3, GLIPR2, GLIS2, GLMN, GLO1, GLRX2, GMFB, GNA12, GNAI2, GON4L, GORASP1, GPER1, GPR137B, GPR55, GPRC5B, GPRC5C, GPRIN1, GPSM1, GPT, GRAMD4, GRB10, GRB2, GREM1, GRM1, GRM4, GSG1L, GSK3A, GSX2, GTF2B, GTF2H1, GTF2IRD1, GUCA2A, H2AC4, H2AC6, H2AJ, H3C6, H3C8, HACD3, HADHA, HAND1, HCAR2, HCLS1, HDAC4, HDAC9, HECW1, HEG1, HELT, HELZ, HENMT1, HERC1, HES1, HES3, HES4, HEXB, HGS, HHATL, HINT1, HIP1, HIP1R, HIVEP1, HIVEP3, HLA-DPB1, HMBOX1, HMGB1, HMGN3, HNF1B, HNRNPAB, HNRNPC, HNRNPD, HNRNPH1, HNRNPK, HNRNPR, HOOK1, HOXA1, HOXA3, HOXA4, HOXC10, HOXC11, HOXC4, HOXD13, HRC, HRG, HSD17B4, HSP90AB1, HSPD1, HSPH1, HTATIP2, HTR1A, HTR2A, HTT, HUS1, IDE, IFI16, IFIH1, IFRD1, IFT74, IFT88, IGF1, IGF1R, IGF2BP1, IGHMBP2, IHH, IKBKB, IKZF1, IL10RA, IL12RB2, IL16, IL17D, IL17RA, IL1RAP, IL31RA, IL37, IL6R, IL6ST, ILF3, ING1, ING3, INKA2, INPP5F, INPPL1, INSIG2, INSR, IPO7, IPO8, IQGAP3, IRAK2, IRF2, IRF2BP2, IRF6, IRF9, IRS2, ISL1, ITCH, ITGA1, ITGA5, ITGB2, ITIH5, IWS1, JAK2, JARID2, JAZF1, JMJD1C, KALRN, KAT2B, KAT6A, KAT6B, KAT7, KCNK2, KCNQ1, KDM2A, KDM2B, KDM3A, KDM4B, KDM4C, KDM4D, KDM6B, KHDRBS1, KHDRBS2, KIDINS220, KIF16B, KIF25, KIF2A, KIRREL1, KITLG, KLF14, KLF17, KLF7, KMT2D, KMT2E, KMT5C, KNDC1, KPNA7, KRAS, KSR1, KSR2, L3MBTL3, LARP4B, LARP7, LATS2, LAX1, LDB2, LDLR, LDLRAD4, LEPR, LGMN, LHX4, LHX6, LHX8, LIMK2, LIMS1, LIN9, LLGL1, LMBR1, LMCD1, LMO7, LMTK2, LMX1B, LONP1, LOXL2, LOXL3, LPAR1, LPAR2, LPCAT1, LPGAT1, LPL, LRIG2, LRIG3, LRP1, LRP2, LRP5, LRPAP1, LRRC14, LRRC32, LRRK1, LRSAM1, LSM2, LSM5, LSS, LTBP1, LTN1, LURAP1, LY9, LYL1, LZTS1, MACC1, MAF, MAFA, MAFG, MAFK, MAGI2, MAK, MAL, MAML2, MAML3, MAP2K2, MAP2K5, MAP3K11, MAP3K13, MAP3K19, MAP3K2, MAP3K20, MAP3K5, MAP3K6, MAP4K4, MAP4K5, MAPK4, MAPK7, MAPK8, MAPK8IP2, MAPK8IP3, MAPK9, MAPKAP1, MAPKAPK5, MARF1, MARS1, MAX, MBD3, MBNL1, MCL1, MCM2, MCPH1, MCRS1, ME1, MECOM, MED13L, MED16, MED22, MED24, MED26, MED27, MEF2C, MEGF8, MEIOC, MEIS2, MELTF, MEN1, MEOX1, MGMT, MICAL2, MIDEAS, MIER1, MKNK1, MKNK2, MLLT3, MMD, MN1, MOG, MOV10L1, MPHOSPH8, MRPL13, MRPL23, MRTFA, MSANTD1, MSGN1, MSH2, MSH3, MSI2, MSL3P1, MST1R, MTA1, MTA3, MTERF1, MTG1, MTMR2, MTMR3, MTMR9, MXD1, MYD88, MYO1C, MYO1D, MYO1E, MYRF, MYT1L, N4BP1, NACC2, NAT10, NAV3, NCK2, NCKAP1L, NCOA2, NCOA6, NCOA7, NCOR2, NCSTN, NDFIP2, NDRG4, NDUFA13, NDUFA2, NEDD4L, NEDD9, NEK7, NEUROD6, NEUROG2, NF1, NFAM1, NFATC1, NFATC2, NFATC2IP, NFATC4, NFE2L2, NFIB, NFIL3, NFKBIB, NFXL1, NFYA, NFYC, NGF, NKD1, NKX2-4, NLK, NLRC5, NLRP12, NLRX1, NME2, NNT, NOC2L, NOL3, NOP2, NOS1, NOS1AP, NOTCH1, NOTCH3, NOTCH4, NOVA2, NPAT, NPC1, NPNT, NPPA, NPRL3, NPTN, NR1D1, NR2C1, NR2E3, NR3C1, NR3C2, NRF1, NRIP1, NRXN1, NSD1, NSD3, NSG1, NSMF, NTRK2, NUMB, NUP205, NUP43, NUP50, NUP58, NUS1, NXN, OASL, OLFM1, OLIG2, OPA3, OPRPN, OSBPL7, OSBPL8, OTUB1, OTUD4, P2RY6, PABPC1L, PAF1, PAFAH1B1, PAGR1, PAK4, PAK5, PANX2, PAOX, PAPLN, PARD3, PARG, PARP14, PARP4, PASK, PATL1, PAX2, PAX7, PAX8, PAX9, PBLD, PBX1, PC, PCDHA6, PCGF5, PDCD5, PDCD6, PDCL3, PDE8A, PDGFD, PDGFRA, PDLIM1, PDPK1, PDZD2, PDZD3, PEG3, PER2, PEX14, PFDN1, PFKFB3, PFKM, PFN2, PGP, PHACTR1, PHF19, PHF2, PHF20, PIH1D1, PIK3CB, PIK3CG, PIK3IP1, PIK3R1, PIK3R5, PIKFYVE, PIM1, PINX1, PIP4K2A, PKD1, PKIB, PKMYT1, PKNOX2, PKP1, PLA2G6, PLAC8, PLAUR, PLCB1, PLCE1, PLCG2, PLCL2, PLD1, PLD4, PLEK, PLEKHN1, PLIN5, PLXND1, PML, PNPLA2, POLDIP3, POLQ, POLR2B, POLR2F, POLR3A, POLR3E, POLR3H, POMT1, POU2F1, POU2F2, POU2F3, POU4F2, POU6F2, PPARG, PPARGC1A, PPARGC1B, PPM1F, PPP1R11, PPP1R16A, PPP1R16B, PPP2R2B, PPP2R2C, PPP2R3C, PPP3CA, PPP3CB, PPP4C, PPTC7, PRDM16, PRDM2, PRDM5, PRDM6, PRDX5, PRKAG2, PRKAR1B, PRKCA, PRKCB, PRKCE, PRKCH, PRKCI, PRKCQ, PRKCZ, PRKD2, PRKDC, PRKN, PRLR, PRMT1, PRPF19, PRX, PSCA, PSEN1, PSMA5, PSMA6, PSMA7, PSMC2, PSMC3, PSMC6, PSMD2, PSMD7, PSME3IP1, PTEN, PTF1A, PTGES2, PTGIS, PTK2, PTPN11, PTPN14, PTPN3, PTPRA, PTPRC, PTPRH, PTPRN, PTPRO, PUM1, PURG, PUS10, PUS7, PXDN, PZP, QRICH1, RAB29, RAB5A, RACK1, RAD51, RAD51AP1, RAI1, RALY, RANBP9, RAP1A, RAP2B, RAPGEF1, RARA, RASA1, RASIP1, RASSF5, RB1, RBFOX1, RBFOX2, RBFOX3, RBM15B, RBM19, RBM20, RBM26, RBM28, RBM44, RBM4B, RBPMS, RBX1, RC3H1, RC3H2, RCAN2, RCHY1, RCOR3, RCVRN, RD3, RELB, RELN, REST, RET, RFX2, RFXAP, RGL1, RGMA, RGS3, RHBDF1, RHBDF2, RHEB, RHEBL1, RHOA, RHOG, RICTOR, RIOK3, RIPK1, RITA1, RMC1, RNF111, RNF144A, RNF144B, RNF180, RNF185, RO60, ROBO1, ROCK2, ROR1, ROR2, RORA, RORB, RORC, RPL10A, RPL14, RPL3, RPL5, RPRD1B, RPS6KA2, RPS6KB1, RPS6KB2, RPTOR, RPUSD4, RREB1, RTF2, RTKN2, RUBCNL, RUNX1, RUNX3, RXRB, RXRG, S1PR4, SALL3, SAMD1, SAMD4A, SAP30L, SASH1, SATB2, SBNO2, SCAI, SCARB1, SCMH1, SCML4, SCRIB, SCRT1, SCYL2, SDCBP, SECISBP2, SELENOS, SEMA4C, SEMA4D, SEPSECS, SEPTIN4, SERPINA4, SERPINA5, SERPINB6, SERPINE2, SERPINF1, SERPINI1, SERPINI2, SERTAD1, SETD3, SETD5, SETMAR, SFSWAP, SGK1, SGMS1, SGPP2, SH2D3C, SH3BP4, SH3PXD2B, SH3RF2, SH3RF3, SHC2, SHC4, SHH, SHLD1, SHQ1, SIM2, SIN3A, SIRT3, SIRT4, SIRT7, SKAP1, SKI, SKIL, SKIV2L, SLA2, SLC25A21, SLC35B4, SLC38A9, SLC39A10, SLC39A8, SLC40A1, SLC4A4, SLC6A4, SLC9A1, SLC9A3R1, SLCO3A1, SMAD3, SMAD6, SMAD7, SMARCA2, SMARCAL1, SMARCB1, SMARCD1, SMARCD3, SMG5, SMG6, SMG8, SMOC2, SMYD3, SND1, SNX1, SNX25, SNX33, SNX5, SOCS2, SOGA1, SORBS1, SORBS3, SOS1, SOX13, SP6, SP8, SPDYA, SPEN, SPIDR, SPIRE2, SPPL3, SPTBN4, SPTY2D1, SRC, SRCAP, SREBF2, SREK1, SRF, SRP9, SRPK1, SRRD, SRSF8, SRSF9, SS18L1, SSC5D, SSH1, SSU72, STARD4, STK10, STK11, STK24, STK39, STOX2, STRA8, STRN3, STX5, SULF2, SYT12, SYTL2, SZT2, TAB1, TACR1, TADA2B, TAF2, TAF4, TAF4B, TAPBP, TARDBP, TAX1BP1, TBC1D14, TBC1D16, TBC1D5, TBK1, TBL1XR1, TBPL2, TBX15, TCERG1L, TCF15, TCF21, TCF3, TCF4, TCF7, TCF7L1, TCF7L2, TCFL5, TCL1A, TDRD9, TEAD1, TEAD3, TELO2, TENM2, TENT2, TENT4A, TERF1, TERT, TESMIN, TF, TFAP2D, TFCP2L1, TFDP1, TFIP11, TFPI2, TGFB3, TGFBR2, TGIF2, TGS1, THAP2, THOC1, TIAM1, TIAM2, TICRR, TIGAR, TIMP2, TIPARP, TIPRL, TLE4, TM7SF2, TMEFF2, TMEM132D, TMEM161A, TMPRSS4, TNFRSF10A, TNFRSF8, TNIP1, TNK2, TNNI2, TNRC6A, TNRC6B, TOB2, TOX, TOX2, TP73, TPCN1, TPCN2, TPPP, TPX2, TRABD2B, TRAF3, TRAPPC9, TRAT1, TRIB1, TRIB2, TRIL, TRIM17, TRIM26, TRIM27, TRIM28, TRIM41, TRIM66, TRIM67, TRPS1, TRPV1, TRPV4, TSC2, TSG101, TSHZ2, TSKU, TSPAN8, TTC5, TTK, TULP3, UACA, UBAC2, UBASH3B, UBB, UBE2C, UBE2D3, UBE2S, UBR2, UBTF, UCHL1, UGT1A10, UMODL1, UNC119, UNK, URI1, USF1, USP21, USP3, USP32, USP33, USP47, UTP15, VAV2, VCP, VGLL3, VGLL4, VHL, VPS11, VPS13C, VPS13D, VPS72, VSTM2A, WDFY2, WDR35, WDR70, WDR77, WDR91, WDTC1, WFDC2, WFIKKN1, WFS1, WHRN, WNK2, WNT5A, WNT6, WNT7B, WNT9A, WRAP53, WWTR1, XPC, YAP1, YES1, YTHDF1, YY1AP1, ZBED6, ZBTB1, ZBTB17, ZBTB20, ZBTB22, ZBTB34, ZBTB38, ZBTB46, ZBTB48, ZBTB49, ZBTB8B, ZBTB9, ZC3H14, ZC3H4, ZC3H6, ZC3H7B, ZEB1, ZER1, ZFAND2A, ZFHX3, ZFHX4, ZFP1, ZFP36L2, ZFPM1, ZFPM2, ZFYVE28, ZKSCAN4, ZKSCAN7, ZMYM1, ZMYM2, ZMYM4, ZMYND11, ZMYND8, ZNF132, ZNF134, ZNF148, ZNF169, ZNF177, ZNF20, ZNF213, ZNF232, ZNF248, ZNF251, ZNF333, ZNF345, ZNF350, ZNF354B, ZNF354C, ZNF366, ZNF396, ZNF419, ZNF423, ZNF430, ZNF444, ZNF461, ZNF467, ZNF487, ZNF488, ZNF507, ZNF513, ZNF516, ZNF521, ZNF530, ZNF536, ZNF582, ZNF583, ZNF584, ZNF599, ZNF644, ZNF653, ZNF665, ZNF668, ZNF681, ZNF689, ZNF696, ZNF699, ZNF7, ZNF71, ZNF727, ZNF74, ZNF740, ZNF777, ZNF780B, ZNF783, ZNF788P, ZNF789, ZNF821, ZNHIT1, ZNHIT3, ZSCAN18, ZSCAN31, ZXDC, ZZZ3]
GO:0031323	regulation of cellular metabolic process	0.00134353	[3, 4]	1338	20.3777	[A2ML1, AARS1, ABAT, ABL2, ACACA, ACSL1, ACTN2, ACTN4, ACVR2A, ACVRL1, ADAM17, ADAR, ADCY2, ADCY3, ADCY5, ADCY7, ADCYAP1R1, ADGRF5, ADRA1B, ADRM1, AEBP2, AGBL4, AGO2, AGRN, AHCTF1, AHNAK, AKAP12, AKAP13, AKT2, ALK, ALKAL2, ALS2, ALX1, ALX4, AMBRA1, AMH, ANGPT1, ANGPT4, ANKRD13B, ANKRD17, ANKRD31, ANKRD33, ANKS1B, ANTXR1, ANXA2, AP2A1, APC, APOBEC1, APPL1, APPL2, ARAP1, ARF1, ARFGEF3, ARHGEF10L, ARHGEF2, ARHGEF7, ARID2, ARID4B, ARIH1, ARL6IP5, ARNT2, ARNTL, ASCC2, ASCL1, ASPH, ASPSCR1, ASS1, ASXL2, ATF1, ATF2, ATF3, ATF7, ATG14, ATG16L1, ATM, ATN1, ATP13A2, ATP1A3, ATP1A4, ATP2A3, ATP2B4, ATP6V0A1, ATP6V0D1, ATP6V1A, ATP6V1H, ATXN1, ATXN7L3, AURKB, BABAM2, BACH1, BAG6, BANP, BATF2, BAZ1B, BAZ2A, BBS7, BBX, BCAR3, BCAS3, BCL10, BCL11A, BCL11B, BCL2, BCL3, BCL6, BCL7A, BCL9, BDNF, BDNF-AS, BEND6, BHLHE40, BICRAL, BIRC2, BMP2, BMP3, BMP7, BMP8B, BMPER, BNC1, BNC2, BRD1, BRD2, BRD4, BRF1, BRMS1, BRSK2, BTBD10, BTC, BTG2, BTRC, C1orf61, CACNA1A, CALCOCO1, CALM2, CAMK2D, CAMK4, CAMTA1, CAMTA2, CAND1, CAPRIN2, CARD10, CARD11, CARD14, CASR, CASZ1, CAV1, CBFA2T2, CBFA2T3, CBX8, CC2D1B, CCAR2, CCBE1, CCDC88C, CCL16, CCN6, CCNA1, CCND2, CCNL1, CCNY, CCR2, CCT2, CD33, CD47, CDC123, CDC20, CDC20B, CDC25B, CDC25C, CDH13, CDK1, CDK11B, CDK2, CDK5R1, CDKN1A, CDKN2A, CDT1, CDYL, CELF2, CELF4, CELF5, CEP290, CEP295, CEP43, CHAMP1, CHCHD3, CHD3, CHD5, CHEK1, CHEK2, CHRNB2, CHTF8, CIB1, CIC, CITED2, CITED4, CIZ1, CLCN2, CLK3, CLK4, CLN6, CLYBL, CNOT1, CNOT7, CNST, COMMD1, COP1, CPEB1, CPEB4, CPT1A, CRB2, CREB3L1, CREB3L2, CREB5, CREM, CRIM1, CRY2, CRYM, CSNK1E, CSRNP2, CSRNP3, CST9, CTBP2, CTCF, CTNNBIP1, CTNS, CTTN, CUL2, CUL3, CUX1, CWC22, CXCR4, CXXC5, CYCS, CYFIP1, CYFIP2, CYLD, CYP1B1, CYREN, DAB1, DAG1, DAPK1, DAXX, DBNDD2, DCAF1, DCN, DCP2, DCUN1D1, DDA1, DDAH2, DDIT4, DDR1, DDR2, DDX49, DEPDC1, DEPDC5, DESI2, DGKQ, DGKZ, DHX34, DHX36, DIPK2A, DKK3, DLC1, DLG1, DLG2, DLG4, DLL1, DLL4, DLX2, DNA2, DNAJB5, DNAJB6, DNAJC15, DNAJC3, DNAJC30, DNM1L, DNMT3A, DNPEP, DOCK7, DOK4, DOK7, DOT1L, DPF1, DRAM1, DRGX, DSTYK, DTX1, DUS2, DUSP19, DUSP26, DUXA, E2F2, E2F8, EBF1, EBF3, EBF4, ECE1, EDAR, EDEM2, EEF1A1, EEFSEC, EFNA5, EGR2, EHF, EHMT1, EHMT2, EIF2AK3, EIF2AK4, EIF2S2, EIF3B, EIF4A3, EIF4B, EIF4E, EIF4E1B, EIF4EBP1, EIF4EBP2, EIF4ENIF1, ELAVL1, ELF1, ELK3, ELOA, EMC10, ENC1, ENPP2, EPHA1, EPHA10, EPHA4, EPHA6, EPHB1, EPHB3, EPRS1, ERBB4, ERC1, ERCC1, ERCC8, EREG, ESCO1, ESR1, ESR2, ESRP2, ESRRG, ETAA1, ETFA, ETS1, ETV1, ETV6, EVX1, EXOC4, EXOC7, EXOSC10, EXOSC6, EYA2, EYA4, EZH2, F12, F3, FABP5, FAF1, FAM161A, FAM172A, FAM220A, FANCM, FARP1, FASN, FASTK, FASTKD1, FBLN5, FBP1, FBXO2, FBXW8, FEM1C, FER, FERD3L, FEZ1, FEZF1, FEZF2, FGD2, FGF2, FGF7, FHOD1, FITM2, FKTN, FLT4, FNIP2, FNTA, FOXB2, FOXD3, FOXI3, FOXJ3, FOXK1, FOXO1, FOXP1, FRS2, FTO, FUBP1, FZD10, FZD5, FZR1, GABPB1, GADD45G, GARS1, GAS7, GATA5, GCG, GCNT2, GFI1, GFRAL, GLE1, GLI2, GLI3, GLIPR2, GLIS2, GLMN, GLO1, GLRX2, GMFB, GNA12, GNAI2, GON4L, GORASP1, GPER1, GPR137B, GPR55, GPRC5B, GPRC5C, GPRIN1, GPSM1, GPT, GRAMD4, GRB10, GRB2, GREM1, GRM1, GRM4, GSG1L, GSK3A, GSX2, GTF2B, GTF2H1, GTF2IRD1, GUCA2A, H2AC4, H2AC6, H2AJ, H3C6, H3C8, HACD3, HAND1, HCLS1, HDAC4, HDAC9, HEG1, HELT, HERC1, HES1, HES3, HES4, HEXB, HGS, HHATL, HINT1, HIP1, HIP1R, HIVEP1, HIVEP3, HMBOX1, HMGB1, HMGN3, HNF1B, HNRNPAB, HNRNPC, HNRNPD, HNRNPH1, HNRNPK, HNRNPR, HOXA1, HOXA3, HOXA4, HOXC10, HOXC11, HOXC4, HOXD13, HRC, HRG, HSD17B4, HSP90AB1, HSPD1, HTATIP2, HTR1A, HTR2A, HTT, HUS1, IDE, IFI16, IFRD1, IFT74, IFT88, IGF1, IGF1R, IGF2BP1, IGHMBP2, IHH, IKBKB, IKZF1, IL10RA, IL1RAP, IL31RA, IL37, IL6R, IL6ST, ILF3, ING1, ING3, INKA2, INPP5F, INSIG2, INSR, IPO7, IQGAP3, IRAK2, IRF2, IRF2BP2, IRF6, IRF9, IRS2, ISL1, ITCH, ITGA1, ITGA5, ITGB2, ITIH5, IWS1, JAK2, JARID2, JAZF1, JMJD1C, KALRN, KAT2B, KAT6A, KAT6B, KAT7, KCNK2, KDM2A, KDM2B, KDM3A, KDM4B, KDM4C, KDM4D, KDM6B, KHDRBS1, KHDRBS2, KIDINS220, KIF16B, KIF25, KIF2A, KIRREL1, KITLG, KLF14, KLF17, KLF7, KMT2D, KMT2E, KMT5C, KNDC1, KPNA7, KRAS, KSR1, L3MBTL3, LARP4B, LARP7, LATS2, LAX1, LDB2, LDLR, LDLRAD4, LEPR, LGMN, LHX4, LHX6, LHX8, LIMK2, LIMS1, LIN9, LLGL1, LMCD1, LMO7, LMTK2, LMX1B, LONP1, LOXL2, LOXL3, LPAR1, LPCAT1, LPGAT1, LRIG2, LRIG3, LRP1, LRP2, LRP5, LRPAP1, LRRC14, LRRK1, LRSAM1, LTN1, LYL1, LZTS1, MACC1, MAF, MAFA, MAFG, MAFK, MAGI2, MAK, MAL, MAML2, MAML3, MAP2K2, MAP2K5, MAP3K11, MAP3K13, MAP3K19, MAP3K2, MAP3K20, MAP3K5, MAP3K6, MAP4K4, MAP4K5, MAPK7, MAPK8, MAPK8IP2, MAPK8IP3, MAPK9, MAPKAP1, MAPKAPK5, MARF1, MARS1, MAX, MBD3, MBNL1, MCL1, MCM2, MCPH1, MCRS1, MECOM, MED13L, MED16, MED22, MED24, MED26, MED27, MEF2C, MEIOC, MEIS2, MELTF, MEN1, MEOX1, MGMT, MICAL2, MIDEAS, MIER1, MKNK1, MKNK2, MLLT3, MMD, MN1, MPHOSPH8, MRPL13, MRPL23, MRTFA, MSANTD1, MSGN1, MSH2, MSH3, MSI2, MSL3P1, MST1R, MTA1, MTA3, MTERF1, MTG1, MTMR2, MTMR3, MTMR9, MXD1, MYD88, MYO1C, MYO1D, MYRF, MYT1L, N4BP1, NACC2, NAT10, NCK2, NCKAP1L, NCOA2, NCOA6, NCOA7, NCOR2, NCSTN, NDFIP2, NDRG4, NDUFA13, NEDD4L, NEDD9, NEK7, NEUROD6, NEUROG2, NF1, NFAM1, NFATC1, NFATC2, NFATC2IP, NFATC4, NFE2L2, NFIB, NFIL3, NFKBIB, NFXL1, NFYA, NFYC, NGF, NKX2-4, NLK, NLRC5, NLRP12, NME2, NNT, NOC2L, NOL3, NOP2, NOS1, NOS1AP, NOTCH1, NOTCH3, NOTCH4, NOVA2, NPAT, NPC1, NPNT, NPPA, NPRL3, NPTN, NR1D1, NR2C1, NR2E3, NR3C1, NR3C2, NRF1, NRIP1, NRXN1, NSD1, NSD3, NSG1, NSMF, NTRK2, NUMB, NUP205, NUP43, NUP50, NUP58, NXN, OASL, OLIG2, OPRPN, OSBPL7, OSBPL8, OTUB1, OTUD4, P2RY6, PABPC1L, PAF1, PAFAH1B1, PAGR1, PAK4, PAK5, PAOX, PAPLN, PARD3, PARG, PARP14, PARP4, PASK, PAX2, PAX7, PAX8, PAX9, PBLD, PBX1, PCGF5, PDCD5, PDCD6, PDCL3, PDE8A, PDGFD, PDGFRA, PDLIM1, PDPK1, PDZD2, PDZD3, PEG3, PER2, PEX14, PFDN1, PFKFB3, PFKM, PFN2, PGP, PHACTR1, PHF19, PHF2, PHF20, PIH1D1, PIK3CB, PIK3CG, PIK3IP1, PIK3R1, PIK3R5, PIKFYVE, PIM1, PINX1, PIP4K2A, PKD1, PKIB, PKMYT1, PKNOX2, PKP1, PLA2G6, PLAC8, PLAUR, PLCB1, PLCE1, PLCG2, PLCL2, PLD1, PLEK, PLEKHN1, PLIN5, PLXND1, PML, PNPLA2, POLDIP3, POLQ, POMT1, POU2F1, POU2F2, POU2F3, POU4F2, POU6F2, PPARG, PPARGC1A, PPARGC1B, PPM1F, PPP1R11, PPP1R16A, PPP1R16B, PPP2R2B, PPP2R2C, PPP2R3C, PPP3CA, PPP3CB, PPP4C, PPTC7, PRDM16, PRDM2, PRDM5, PRDM6, PRDX5, PRKAG2, PRKAR1B, PRKCA, PRKCB, PRKCE, PRKCH, PRKCI, PRKCQ, PRKCZ, PRKD2, PRKDC, PRKN, PRLR, PRMT1, PRPF19, PRX, PSCA, PSEN1, PSMA5, PSMA6, PSMA7, PSMC2, PSMC3, PSMC6, PSMD2, PSMD7, PSME3IP1, PTEN, PTF1A, PTGES2, PTGIS, PTK2, PTPN11, PTPN14, PTPN3, PTPRA, PTPRC, PTPRH, PTPRN, PTPRO, PUM1, PURG, PUS7, PXDN, PZP, QRICH1, RAB29, RAB5A, RACK1, RAD51, RAD51AP1, RAI1, RALY, RANBP9, RAP1A, RAP2B, RAPGEF1, RARA, RASA1, RASIP1, RASSF5, RB1, RBFOX1, RBFOX2, RBFOX3, RBM15B, RBM19, RBM20, RBM26, RBM28, RBM44, RBM4B, RBPMS, RBX1, RC3H1, RC3H2, RCAN2, RCHY1, RCOR3, RCVRN, RD3, RELB, RELN, REST, RET, RFX2, RFXAP, RGMA, RGS3, RHBDF1, RHBDF2, RHEB, RHEBL1, RHOA, RHOG, RICTOR, RIPK1, RITA1, RMC1, RNF111, RNF144A, RNF144B, RNF180, RNF185, ROBO1, ROCK2, ROR1, ROR2, RORA, RORB, RORC, RPL5, RPRD1B, RPS6KB1, RPS6KB2, RPTOR, RPUSD4, RREB1, RTKN2, RUBCNL, RUNX1, RUNX3, RXRB, RXRG, SALL3, SAMD1, SAMD4A, SAP30L, SASH1, SATB2, SBNO2, SCAI, SCARB1, SCMH1, SCML4, SCRIB, SCRT1, SCYL2, SDCBP, SECISBP2, SELENOS, SEMA4C, SEMA4D, SEPSECS, SEPTIN4, SERPINA4, SERPINA5, SERPINB6, SERPINE2, SERPINF1, SERPINI1, SERPINI2, SERTAD1, SETD3, SETD5, SETMAR, SFSWAP, SGK1, SGPP2, SH2D3C, SH3BP4, SH3RF2, SH3RF3, SHC2, SHH, SHLD1, SHQ1, SIM2, SIN3A, SIRT3, SIRT4, SIRT7, SKAP1, SKI, SKIL, SLA2, SLC25A21, SLC35B4, SLC38A9, SLC39A10, SLC39A8, SLC40A1, SLC4A4, SLC6A4, SLC9A1, SLC9A3R1, SLCO3A1, SMAD3, SMAD6, SMAD7, SMARCA2, SMARCAL1, SMARCB1, SMARCD1, SMARCD3, SMG5, SMG6, SMG8, SMOC2, SMYD3, SND1, SNX25, SNX33, SNX5, SOCS2, SOGA1, SORBS1, SORBS3, SOS1, SOX13, SP6, SP8, SPDYA, SPEN, SPIDR, SPIRE2, SPPL3, SPTBN4, SPTY2D1, SRC, SRCAP, SREBF2, SREK1, SRF, SRP9, SRPK1, SRRD, SRSF8, SRSF9, SS18L1, SSH1, SSU72, STARD4, STK10, STK11, STK24, STK39, STOX2, STRA8, STRN3, SYTL2, SZT2, TAB1, TADA2B, TAF2, TAF4, TAF4B, TARDBP, TAX1BP1, TBC1D14, TBC1D16, TBC1D5, TBK1, TBL1XR1, TBPL2, TBX15, TCERG1L, TCF15, TCF21, TCF3, TCF4, TCF7, TCF7L1, TCF7L2, TCFL5, TCL1A, TEAD1, TEAD3, TELO2, TENM2, TENT2, TENT4A, TERF1, TERT, TESMIN, TF, TFAP2D, TFCP2L1, TFDP1, TFIP11, TFPI2, TGFB3, TGFBR2, TGIF2, THAP2, THOC1, TIAM1, TICRR, TIGAR, TIMP2, TIPRL, TLE4, TMEM132D, TMEM161A, TNFRSF10A, TNFRSF8, TNIP1, TNK2, TNNI2, TNRC6A, TNRC6B, TOB2, TOX, TOX2, TP73, TPCN1, TPCN2, TPPP, TPX2, TRABD2B, TRAF3, TRAPPC9, TRAT1, TRIB1, TRIB2, TRIM26, TRIM27, TRIM28, TRIM41, TRIM66, TRIM67, TRPS1, TRPV1, TRPV4, TSC2, TSG101, TSHZ2, TTC5, TTK, TULP3, UACA, UBAC2, UBASH3B, UBB, UBE2C, UBE2D3, UBE2S, UBR2, UBTF, UCHL1, UMODL1, UNC119, UNK, URI1, USF1, USP21, USP3, USP32, USP33, USP47, UTP15, VAV2, VCP, VGLL3, VGLL4, VHL, VPS11, VPS13C, VPS13D, VPS72, WDFY2, WDR35, WDR70, WDR77, WDR91, WDTC1, WFDC2, WFIKKN1, WFS1, WNK2, WNT5A, WNT6, WNT7B, WNT9A, WRAP53, WWTR1, XPC, YAP1, YES1, YTHDF1, YY1AP1, ZBED6, ZBTB1, ZBTB17, ZBTB20, ZBTB22, ZBTB34, ZBTB38, ZBTB46, ZBTB48, ZBTB49, ZBTB8B, ZBTB9, ZC3H14, ZC3H4, ZC3H6, ZEB1, ZER1, ZFAND2A, ZFHX3, ZFHX4, ZFP1, ZFP36L2, ZFPM1, ZFPM2, ZFYVE28, ZKSCAN4, ZKSCAN7, ZMYM1, ZMYM2, ZMYM4, ZMYND11, ZMYND8, ZNF132, ZNF134, ZNF148, ZNF169, ZNF177, ZNF20, ZNF213, ZNF232, ZNF248, ZNF251, ZNF333, ZNF345, ZNF350, ZNF354B, ZNF354C, ZNF366, ZNF396, ZNF419, ZNF423, ZNF430, ZNF444, ZNF461, ZNF467, ZNF487, ZNF488, ZNF516, ZNF521, ZNF530, ZNF536, ZNF582, ZNF583, ZNF584, ZNF599, ZNF644, ZNF653, ZNF665, ZNF668, ZNF681, ZNF689, ZNF696, ZNF699, ZNF7, ZNF71, ZNF727, ZNF74, ZNF740, ZNF777, ZNF780B, ZNF783, ZNF788P, ZNF789, ZNF821, ZNHIT1, ZNHIT3, ZSCAN18, ZSCAN31, ZXDC, ZZZ3]
GO:0048519	negative regulation of biological process	0.000294074	[1, 2, 3]	1191	20.7094	[A2ML1, AARS1, ABAT, ABCA5, ABCG8, ABL2, ABR, ACTN2, ACTN4, ACVRL1, ADAM17, ADAMTS18, ADAR, ADCK1, ADCY7, ADCYAP1R1, ADD1, ADD2, ADGRB2, ADGRB3, ADGRF5, ADGRG1, ADGRV1, ADRB1, AEBP2, AFDN, AGBL4, AGO2, AJAP1, AKT2, ALPK2, ALX1, AMBRA1, AMER2, AMH, ANGPT1, ANGPT4, ANK3, ANKRD13B, ANKRD17, ANKRD26, ANKRD33, ANKS1B, ANTXR1, ANXA2, ANXA6, AP2A1, APC, APC2, APOBEC1, APPL1, APPL2, ARAP1, ARF1, ARFGEF3, ARHGAP10, ARHGAP12, ARHGAP21, ARHGAP42, ARHGDIA, ARHGDIB, ARHGDIG, ARHGEF18, ARHGEF2, ARHGEF7, ARID2, ARL6IP5, ARNT2, ARNTL, ASAP1, ASCL1, ASPH, ASS1, ASTN2, ASZ1, ATF2, ATF3, ATG14, ATM, ATN1, ATP13A2, ATP1A3, ATP1A4, ATP2A2, ATP2B4, ATP5F1A, ATP8A2, ATXN1, ATXN7, AURKB, BABAM2, BACH1, BAG6, BANP, BAZ2A, BBS4, BCAS3, BCL10, BCL11A, BCL11B, BCL2, BCL2A1, BCL3, BCL6, BCL7A, BDNF, BDNF-AS, BEND6, BHLHE40, BICC1, BIRC2, BMERB1, BMP2, BMP7, BMPER, BPI, BRINP2, BRMS1, BTBD10, BTC, BTG2, BTG4, BTRC, C1QC, C4orf3, CABP1, CACNA1A, CALM2, CAMK2D, CAMSAP1, CAPRIN2, CAPZB, CARD10, CARD14, CARMIL1, CARMIL2, CASP2, CAV1, CBFA2T2, CBFA2T3, CBX8, CC2D1B, CCAR2, CCDC3, CCDC88C, CCN4, CCN5, CCN6, CCND2, CCR2, CD200R1, CD33, CD46, CD47, CD96, CDC123, CDC20, CDC25C, CDH13, CDK1, CDK2, CDK5R1, CDKN1A, CDKN2A, CDT1, CDYL, CELF4, CEND1, CEP43, CFDP1, CHCHD3, CHD5, CHEK1, CHEK2, CHID1, CHMP2A, CHRNB2, CHST11, CIB1, CIC, CITED2, CLASP1, CLASP2, CLEC4G, CLP1, CNOT1, CNOT7, CNST, CNTN4, COL18A1, COL2A1, COL3A1, COL4A2, COMMD1, CORO1B, CORO2B, CPEB1, CPEB4, CRB2, CRBN, CREB3L1, CREM, CRIM1, CRY2, CRYM, CSNK1A1L, CSRNP2, CSRNP3, CST9, CTBP2, CTCF, CTNNA2, CTNNBIP1, CTNS, CTTN, CUL3, CUX1, CXXC5, CYFIP1, CYLD, CYP19A1, CYP1B1, CYP51A1, CYREN, DAB1, DAG1, DAPK1, DAXX, DBNDD2, DCAF1, DCLK1, DCN, DCP2, DCPS, DDAH2, DDIT4, DDR1, DDX6, DENND5A, DEPDC1, DEPDC5, DGKQ, DGKZ, DHRS3, DHX34, DHX36, DIPK2A, DIS3L2, DKK3, DLC1, DLG1, DLG2, DLG4, DLL1, DLL4, DLX2, DNA2, DNAJB5, DNAJB6, DNAJC15, DNAJC3, DNM1, DNM1L, DNMT3A, DNPEP, DOCK7, DOCK8, DOT1L, DPF1, DSTYK, DTX1, DUS2, DUSP19, DUSP26, E2F2, E2F8, EFNA5, EHMT1, EHMT2, EIF2AK3, EIF2AK4, EIF4A3, EIF4E, EIF4EBP1, EIF4EBP2, EIF4ENIF1, ELAVL1, ELF1, ELK3, ENC1, ENHO, EPHA1, EPHA4, EPHB1, EPPK1, EPRS1, EPS15L1, ERBB4, ERC1, ERCC1, ERCC5, EREG, ESPN, ESR1, ESR2, ETAA1, ETS1, ETV6, EVL, EXOSC10, EXOSC6, EYA2, EYA4, EZH2, F11R, F12, F2RL3, FABP5, FAF1, FAM111A, FAM172A, FAM220A, FAM3D, FAM89B, FAP, FARP1, FASN, FASTKD1, FBLN5, FBN1, FBN2, FBP1, FBXO2, FBXO6, FEM1C, FER, FERD3L, FEZ1, FEZF1, FEZF2, FGF12, FGF2, FHOD3, FICD, FKTN, FLT4, FNIP2, FOXD3, FOXK1, FOXO1, FOXP1, FRMD4A, FRMD5, FRS2, FTO, FXYD5, FZD10, FZD5, FZR1, GABRB2, GAK, GARS1, GAS7, GATA5, GCG, GCNT2, GFI1, GFRAL, GJA5, GLI2, GLI3, GLIS2, GLMN, GLO1, GLRX3, GMFB, GML, GNAI2, GNB5, GON4L, GORASP1, GPER1, GPR137B, GPR161, GPR17, GPR4, GPR55, GPRIN1, GPSM1, GRAMD4, GRB10, GRB2, GREM1, GRID2, GRID2IP, GRIK3, GRK5, GSK3A, H2AC4, H2AC6, H2AJ, H3C6, H3C8, HADHA, HAND1, HCAR2, HCLS1, HDAC4, HDAC9, HECW1, HEG1, HELT, HELZ, HENMT1, HERC1, HES1, HES3, HES4, HGS, HHATL, HIP1R, HIVEP1, HMBOX1, HMGB1, HNF1B, HNRNPC, HNRNPD, HNRNPK, HNRNPR, HOXC10, HRC, HRG, HSP90AB1, HSPD1, HTATIP2, HTR2A, HTRA3, HTT, HUS1, IDE, IER3, IFI16, IFIH1, IFNLR1, IFRD1, IFT74, IGF1, IGF1R, IGF2BP1, IGHMBP2, IHH, IKBKB, IKZF1, IL10RA, IL17D, IL17RD, IL31RA, IL37, IL6ST, ILF3, ING1, ING3, INKA2, INPP5F, INPPL1, INSIG2, INTS3, IPO7, IPO8, IQGAP2, IQGAP3, IRAK2, IRF2, IRF2BP2, IRF6, IRS2, ISL1, ISM1, ITCH, ITFG2, ITGA1, ITGA5, ITGB2, ITIH5, ITPR2, ITPR3, JAK2, JARID2, JAZF1, JPH3, KALRN, KANK1, KANK3, KAT2B, KAT6A, KAT6B, KAT7, KCNB1, KCNE1, KCNH2, KCNK2, KCNMA1, KCNQ1, KCTD10, KCTD6, KDM2A, KDM2B, KDM3A, KDM4B, KDM4C, KDM4D, KHDRBS1, KIF25, KIF26A, KIF2A, KIRREL1, KITLG, KLF7, KMT2D, KMT2E, KPNA7, KRAS, KREMEN2, KRIT1, KRT1, L3MBTL3, LATS2, LAX1, LDB2, LDLR, LDLRAD4, LEPR, LGMN, LHX4, LIG4, LIMA1, LIMS1, LINGO1, LLGL1, LMCD1, LMTK2, LONP1, LOXL2, LOXL3, LPAR1, LPCAT1, LPL, LRIG2, LRIG3, LRP1, LRP2, LRP5, LRPAP1, LRRC14, LRRC32, LRRK1, LRSAM1, LSM2, LSM5, LTBP1, LTBP2, LZTS1, LZTS2, MAD1L1, MAF, MAFK, MAG, MAGI2, MAK, MAP2, MAP2K2, MAP2K5, MAP3K20, MAP4, MAP4K4, MAP4K5, MAPK7, MAPK8, MAPK8IP2, MAPKAP1, MAPKAPK5, MARF1, MARK3, MAX, MBD3, MCL1, MCM2, MCPH1, MDC1, MEAK7, MECOM, MEF2C, MEGF8, MEIOC, MEIS2, MELTF, MEN1, METRNL, MGMT, MGRN1, MIER1, MLLT3, MOV10L1, MPHOSPH8, MRPL13, MRPL23, MRTFA, MSH2, MSH3, MSL3P1, MT1F, MTA1, MTA3, MTMR2, MTMR9, MTNR1B, MTRNR2L4, MX1, MXD1, MYD88, MYL2, MYO16, MYO18A, MYO1C, MYO1D, MYO5A, MYT1L, N4BP1, NACC2, NAPEPLD, NAT10, NAV3, NCK2, NCKAP1L, NCOA2, NCOA7, NCOR2, NDFIP2, NDRG3, NDRG4, NDUFA13, NDUFA2, NEDD4L, NEK11, NEPRO, NF1, NFATC1, NFATC2, NFATC4, NFE2L2, NFIB, NFIL3, NFKBIB, NGEF, NGF, NKD1, NLK, NLRC5, NLRP12, NLRX1, NME2, NNT, NOC2L, NOL3, NOS1, NOTCH1, NOTCH3, NOTCH4, NOVA2, NPAT, NPC1, NPHP4, NPPA, NPR1, NPRL3, NPTN, NR1D1, NR2C1, NR2E3, NR3C1, NRIP1, NRXN1, NSD1, NTRK2, NUMB, NUP205, NUP43, NUP50, NUP58, NXN, OASL, OLFM1, OLIG2, OPRPN, OSBPL8, OTUB1, OTUD4, OVGP1, P2RY6, PACSIN1, PACSIN2, PAF1, PAFAH1B1, PAFAH2, PAK4, PAK5, PALM, PAPLN, PARD3, PARP14, PASK, PATL1, PAX2, PAX7, PAX8, PAX9, PBLD, PBX1, PC, PCDHA6, PDCD5, PDCD6, PDCL3, PDE8A, PDGFRA, PDPK1, PDZD2, PDZD3, PEG10, PEG3, PELI3, PER2, PEX14, PFN2, PGP, PHACTR1, PHF19, PHF2, PHLPP2, PIH1D1, PIK3CG, PIK3IP1, PIK3R1, PIM1, PINX1, PKD1, PKIB, PKMYT1, PKP1, PLA2G2D, PLA2G6, PLAC8, PLAUR, PLCB1, PLCB2, PLCB4, PLCD4, PLCE1, PLCG2, PLCH2, PLCL2, PLEK, PLEKHN1, PLIN5, PLXNA1, PLXNA2, PLXNB1, PLXNC1, PLXND1, PML, PNPLA2, POLQ, POLR2B, POLR2F, POU2F1, POU2F3, POU4F2, PPARG, PPARGC1A, PPARGC1B, PPFIA1, PPM1F, PPP1R11, PPP1R13B, PPP1R16B, PPP3CA, PPP3CB, PRAG1, PRDM16, PRDM2, PRDM5, PRDM6, PRDX5, PRKAG2, PRKAR1B, PRKCA, PRKCB, PRKCE, PRKCH, PRKCI, PRKCQ, PRKCZ, PRKD2, PRKDC, PRKN, PRLR, PRMT1, PRPF19, PSCA, PSEN1, PSMA5, PSMA6, PSMA7, PSMC2, PSMC3, PSMC6, PSMD2, PSMD7, PSME3IP1, PTCH2, PTEN, PTGIS, PTK2, PTPN11, PTPN14, PTPN3, PTPRA, PTPRC, PTPRH, PTPRN2, PTPRO, PTPRZ1, PUM1, PURG, PUS10, PUS7, PXDN, PYCR1, PZP, RAB29, RACK1, RAD51, RAD9A, RAI1, RANBP9, RAP1A, RAP1GAP, RAP1GAP2, RAP2B, RAPGEF1, RARA, RASA1, RASA2, RASA3, RASIP1, RASSF1, RASSF5, RB1, RBFOX2, RBM26, RBP4, RBX1, RC3H1, RC3H2, RCOR3, RD3, RELB, REST, RETREG1, RFLNA, RFLNB, RGMA, RGS12, RGS22, RGS3, RGS6, RGS7, RGS9, RHBDF1, RHBDF2, RHEB, RHOA, RIOK3, RIPK1, RIPOR2, RITA1, RNASE6, RNF144B, RNLS, ROBO1, ROCK2, ROR2, RORA, RORB, RORC, RPH3AL, RPL10A, RPL14, RPL3, RPL5, RPS6KA2, RPS6KB1, RPTOR, RREB1, RTKN, RTKN2, RTN4RL1, RTN4RL2, RUFY3, RUNX1, RUNX3, RYR1, RYR2, RYR3, SALL3, SAMD1, SAMD4A, SATB2, SBNO2, SCAI, SCIN, SCMH1, SCML4, SCRIB, SCRT1, SCYL2, SDCBP, SECISBP2, SELENOS, SEMA3B, SEMA4C, SEMA4D, SERPINA4, SERPINA5, SERPINB6, SERPINE2, SERPINF1, SERPINI1, SERPINI2, SETMAR, SFSWAP, SGPP2, SH3BP4, SH3RF2, SHANK2, SHH, SHISA6, SHLD1, SHQ1, SIM2, SIN3A, SIRT3, SIRT4, SIRT7, SKI, SKIL, SKIV2L, SLA2, SLC24A4, SLC26A5, SLC38A9, SLC39A10, SLC40A1, SLC6A4, SLC9A1, SLC9A3R1, SMAD3, SMAD6, SMAD7, SMARCA2, SMARCAL1, SMARCB1, SMG5, SMG6, SMG8, SMYD3, SND1, SNX25, SNX33, SNX5, SOCS2, SOGA1, SORBS3, SORCS2, SOS1, SOX13, SPEG, SPEN, SPTBN4, SPTBN5, SRC, SRCAP, SREBF2, SRF, SRGAP3, SRP9, SRPK1, SRSF9, SSC5D, SSH1, STAB1, STAM, STARD13, STC1, STK11, STK24, STK33, STK39, STRN3, STXBP5L, SULF2, SYF2, SYT12, SYTL2, SZT2, TARDBP, TAX1BP1, TBC1D14, TBCD, TBK1, TBL1XR1, TBPL2, TBX15, TCAF1, TCF21, TCF3, TCF4, TCF7, TCF7L1, TCF7L2, TCFL5, TCL1A, TDRD9, TELO2, TENM2, TENT2, TENT4A, TERF1, TERT, TES, TFAP2D, TFCP2L1, TFDP1, TFIP11, TFPI2, TGFB3, TGFBR2, TGFBR3, TGIF2, THADA, THBS2, THOC1, TICRR, TIGAR, TIMP2, TIPARP, TIPRL, TJP1, TLCD3B, TLE4, TMED7-TICAM2, TMEFF2, TMEM109, TMEM115, TMEM132D, TMEM161A, TMEM170B, TMPRSS4, TMSB10, TNFRSF10A, TNFRSF8, TNIP1, TNK2, TNN, TNRC6A, TNRC6B, TOB2, TOM1L2, TP53BP2, TP73, TPCN1, TPCN2, TPM1, TPPP, TPX2, TRABD2B, TRAF3, TRAT1, TRIB1, TRIB2, TRIM26, TRIM27, TRIM28, TRIM66, TRIM67, TRIO, TRPA1, TRPS1, TRPV1, TRPV3, TRPV4, TSC2, TSG101, TSKU, TSPAN15, TSPAN8, TTC8, TTK, TULP3, TXNDC12, UACA, UBAC2, UBASH3B, UBB, UBE2D3, UBR2, UCHL1, UGT1A10, UHRF2, UMOD, UMODL1, UNC119, UNG, UNK, URI1, USF1, USP3, USP32, USP47, UTP20, VAMP8, VCP, VGLL4, VHL, VIPR2, VPS13C, VPS72, VWC2, WDR35, WDR77, WDTC1, WFDC2, WFIKKN1, WFS1, WNK2, WNT5A, WNT9A, WWTR1, XPC, XRCC3, YAP1, YJU2, YRDC, YTHDF1, ZADH2, ZBED6, ZBTB1, ZBTB17, ZBTB20, ZBTB34, ZBTB38, ZBTB46, ZBTB49, ZC3H14, ZC3H4, ZC3H6, ZC3H7B, ZEB1, ZFAND6, ZFHX3, ZFHX4, ZFP36L2, ZFPM1, ZFPM2, ZFYVE19, ZFYVE28, ZMYND11, ZMYND8, ZNF148, ZNF177, ZNF345, ZNF350, ZNF354B, ZNF366, ZNF423, ZNF488, ZNF530, ZNF536, ZNF653, ZNF668, ZW10]
GO:0043412	macromolecule modification	0.00346475	[4]	960	20.8605	[AARS1, AARS2, AATK, ABL2, ABR, ACP1, ACSL1, ACTN2, ACVR2A, ACVRL1, ADAD2, ADAM17, ADAR, ADARB2, ADCK1, ADCK2, ADCY2, ADCY3, ADCY5, ADCY7, ADRA1B, ADRM1, AGBL1, AGBL4, AKAP12, AKAP13, AKT2, ALG2, ALG5, ALG6, ALK, ALKAL2, ALPK2, ALS2, AMH, ANAPC11, ANAPC16, ANAPC4, ANGPT1, ANGPT4, ANKRD16, ANKS1B, ANTXR1, ANXA2, APC, APOBEC1, APOBEC2, ARHGEF2, ARHGEF7, ARID4B, ARIH1, ARL6IP5, ARNTL, ASB7, ASCC2, ASPH, ASPSCR1, ASXL2, ASZ1, ATAT1, ATF2, ATF3, ATG14, ATG16L1, ATG4B, ATM, ATP13A2, ATP2B4, ATXN7, ATXN7L3, AURKB, B3GALT4, B3GLCT, B3GNTL1, BABAM2, BAG6, BAZ1B, BAZ2A, BCAR3, BCL10, BCL11A, BCL2, BCL6, BDNF, BDNF-AS, BIRC2, BMP2, BMP3, BMP7, BMP8B, BMPER, BRD1, BRD4, BRMS1, BRSK2, BTBD6, BTC, BTG2, BTRC, C10orf90, CALM2, CALU, CAMK2B, CAMK2D, CAMK4, CAMKMT, CAMTA1, CAND1, CAPRIN2, CARD10, CARD14, CASR, CAV1, CBX8, CCAR2, CCDC88C, CCL16, CCNA1, CCND2, CCNL1, CCNY, CD33, CDC20, CDC20B, CDC25B, CDC25C, CDC42BPB, CDK1, CDK11B, CDK19, CDK2, CDK5R1, CDKAL1, CDKL2, CDKN1A, CDKN2A, CDYL, CEP295, CEP43, CHAMP1, CHCHD4, CHD5, CHEK1, CHEK2, CIB1, CILK1, CIT, CLASP1, CLK3, CLK4, CMTR2, CNOT7, COL3A1, COMMD1, COP1, CRBN, CRIM1, CRY2, CSNK1A1L, CSNK1E, CSNK1G3, CTCF, CUL2, CUL3, CXCR4, CYCS, CYLD, DAB1, DAG1, DAPK1, DAXX, DBNDD2, DCAF1, DCAF13, DCLK1, DCN, DCUN1D1, DDA1, DDIT4, DDR1, DDR2, DESI2, DGKQ, DHDDS, DIPK2A, DLC1, DLD, DLG1, DLG2, DLG4, DNAJC3, DNAJC6, DNM1L, DNMT3A, DOCK7, DOK4, DOK7, DOT1L, DPF1, DSTYK, DTX1, DUS2, DUS3L, DUSP19, DUSP26, DZIP3, EDAR, EDEM2, EDEM3, EFNA4, EFNA5, EGR2, EHMT1, EHMT2, EIF2AK3, EIF2AK4, EIPR1, EMC10, ENC1, ENGASE, ENPP2, EPHA1, EPHA10, EPHA4, EPHA6, EPHB1, EPHB3, ERBB4, ERC1, ERCC8, EREG, ESCO1, ESR1, ETAA1, ETFA, EVA1A, EXOSC6, EYA2, EYA4, EZH2, F13A1, F3, F5, FAF1, FAM161A, FAM220A, FAM86C1, FANCM, FASN, FASTK, FASTKD1, FBN1, FBXL13, FBXL18, FBXO11, FBXO2, FBXO32, FBXO6, FBXW8, FEM1C, FER, FEZF2, FGD2, FGF2, FGF22, FGF6, FGF7, FICD, FKTN, FLT4, FN3KRP, FNIP2, FNTA, FOXK1, FOXO1, FRS2, FTO, FUT8, FZD10, FZD5, FZR1, GAD1, GADD45G, GAK, GALNT10, GALNT13, GALNT14, GALNT15, GALNT2, GALNT3, GALNT7, GALNT9, GARS1, GCG, GCNT1, GCNT2, GFI1, GFRAL, GLIPR2, GLMN, GLYCTK, GMFB, GNAI2, GORASP1, GPER1, GPR55, GPRC5B, GPRC5C, GPRIN1, GRB10, GRB2, GREM1, GRK3, GRK5, GRM1, GRM4, GSK3A, GTF2B, GTF2H1, H2BC15, HACD3, HCLS1, HDAC4, HDAC9, HECTD1, HECTD3, HECTD4, HECW1, HEG1, HENMT1, HERC1, HERC2, HES1, HGS, HHATL, HMGB1, HRC, HRG, HS3ST3B1, HSP90AB1, HTATIP2, HTR2A, HTT, HUS1, ICMT, IFIH1, IGF1, IGF1R, IKBKB, IL12RB2, IL17RD, IL31RA, IL6R, IL6ST, ILF3, ING3, INKA2, INPP5F, INSR, IPO7, IQGAP3, IRAK2, IRF2BP2, IRS2, ISL1, ITCH, ITGA1, ITGA5, ITGB2, ITK, IWS1, JAK2, JARID2, JMJD1C, JMJD7, JOSD1, KALRN, KAT2B, KAT6A, KAT6B, KAT7, KCMF1, KCTD10, KCTD6, KDM2A, KDM2B, KDM3A, KDM4B, KDM4C, KDM4D, KDM6B, KIDINS220, KIRREL1, KITLG, KLHL17, KLHL3, KLHL5, KMT2D, KMT2E, KMT5C, KNDC1, KPNA7, KRAS, KRT1, KSR1, KSR2, LAMB1, LAMB2, LARGE1, LARGE2, LARP7, LATS2, LAX1, LDB2, LDHD, LDLRAD4, LEPR, LHPP, LIMK2, LIN9, LLGL1, LMO7, LMTK2, LONP1, LOXL2, LOXL3, LPAR1, LRP1, LRP5, LRRC8B, LRRC8D, LRRK1, LRSAM1, LTBP1, LTN1, MACROD1, MACROD2, MAGI2, MAK, MAN1C1, MAN2B1, MAP2K2, MAP2K5, MAP3K11, MAP3K13, MAP3K19, MAP3K2, MAP3K20, MAP3K5, MAP3K6, MAP4K4, MAP4K5, MAPK4, MAPK7, MAPK8, MAPK8IP2, MAPK8IP3, MAPK9, MAPKAP1, MAPKAPK5, MARCHF1, MARCHF10, MARK3, MAST4, MBD3, MCM2, MCRS1, MDP1, MECOM, MED22, MED24, MED27, MEF2C, MELTF, MEN1, METTL1, METTL22, MFGE8, MFNG, MGAT4A, MGMT, MGRN1, MIB2, MIER1, MINDY2, MKNK1, MKNK2, MMD, MOV10L1, MPG, MPHOSPH8, MRPL23, MRTFA, MSL3P1, MSLN, MSRA, MST1R, MTA1, MTA3, MTMR2, MTMR3, MTMR9, MTRR, MUC13, MUC4, MUC5B, MYD88, MYH3, MYLK, MYLK4, MYO1C, N4BP1, NAA30, NAA60, NAT10, NCCRP1, NCK2, NCKAP1L, NCOA7, NDFIP2, NDRG4, NEDD4L, NEDD9, NEK11, NEK7, NF1, NFE2L2, NGF, NGLY1, NKTR, NLK, NLRP12, NME2, NNT, NOC2L, NOP2, NOS1, NOS1AP, NOTCH1, NPC1, NPHS1, NPNT, NPPA, NPR1, NPTN, NRXN1, NSD1, NSD3, NSMF, NTRK2, NUP205, NUP43, NUP50, NUP58, NUS1, NXN, OBSCN, OBSL1, OGDH, OPN1SW, OPN3, OPN5, OSBPL8, OSGEP, OTUB1, OTUB2, OTUD4, OTUD6B, P2RY6, P4HTM, PAF1, PAFAH1B1, PAGR1, PAK4, PAK5, PARD3, PARG, PARP14, PARP4, PASK, PAX7, PBLD, PCGF5, PCMTD1, PCNP, PDCD6, PDCL3, PDE8A, PDGFD, PDGFRA, PDGFRL, PDPK1, PDZD2, PEAK1, PELI3, PER2, PEX13, PEX14, PFDN1, PFN2, PGP, PHACTR1, PHF19, PHF2, PHF20, PHLPP2, PIGG, PIGP, PIGQ, PIGS, PIGV, PIGY, PIH1D1, PIK3CB, PIK3CG, PIK3R1, PIK3R5, PIM1, PINX1, PKD1, PKIB, PKMYT1, PLA2G6, PLAUR, PLCB1, PLCE1, PLCL2, PLK4, PLK5, PLOD1, PLVAP, PML, PNPLA2, POLG, POMGNT1, POMGNT2, POMT1, POU4F2, PPA2, PPARGC1A, PPIB, PPM1F, PPP1R11, PPP1R16A, PPP1R16B, PPP2R2B, PPP2R2C, PPP2R3C, PPP3CA, PPP3CB, PPP4C, PPTC7, PRAG1, PRDM16, PRDM5, PRKAG2, PRKAR1B, PRKCA, PRKCB, PRKCE, PRKCH, PRKCI, PRKCQ, PRKCZ, PRKD2, PRKDC, PRKN, PRLR, PRMT1, PRMT8, PRPF19, PSCA, PSEN1, PSMA5, PSMA6, PSMA7, PSMC2, PSMC3, PSMC6, PSMD2, PSMD7, PTEN, PTK2, PTPN11, PTPN14, PTPN21, PTPN3, PTPRA, PTPRC, PTPRF, PTPRH, PTPRN, PTPRN2, PTPRO, PTPRZ1, PUS10, PUS7, PUS7L, RAB2A, RAB3D, RAB40B, RAB43, RAB5A, RACK1, RAD51, RANBP9, RAP1A, RAP2B, RAPGEF1, RARA, RASA1, RASA2, RASA3, RASAL2, RASGRF1, RASGRP4, RASIP1, RASSF5, RB1, RBM15B, RBPMS, RBX1, RC3H1, RC3H2, RCAN2, RCHY1, RELN, REST, RET, RGR, RGS3, RHBDF2, RHOA, RICTOR, RIMKLB, RIOK3, RIPK1, RNF111, RNF114, RNF144A, RNF144B, RNF146, RNF148, RNF150, RNF180, RNF185, RNF212B, RNF220, RNF38, RNGTT, ROBO1, ROCK2, ROR1, ROR2, RORA, RPL5, RPRD1B, RPS6KA2, RPS6KB1, RPS6KB2, RPTOR, RPUSD4, RUNX3, SAP30L, SASH1, SBK1, SBK3, SCYL2, SCYL3, SDCBP, SEL1L, SELENOS, SEMA4C, SEMA4D, SEPSECS, SEPTIN4, SERTAD1, SETD1A, SETD3, SETD5, SETMAR, SGK1, SGPP2, SH2D3C, SH3RF2, SH3RF3, SHC2, SIN3A, SIRT3, SIRT4, SIRT7, SKI, SLC39A10, SLC39A8, SLC6A4, SLC9A3R1, SLCO3A1, SMAD3, SMAD6, SMAD7, SMARCB1, SMG8, SMYD3, SNRK, SNX25, SOCS2, SORBS3, SOS1, SPARCL1, SPDYA, SPEG, SPPL3, SPSB1, SPSB2, SPTBN4, SPTBN5, SRC, SRCAP, SRPK1, SSH1, SSU72, ST3GAL3, ST6GAL1, ST6GAL2, ST6GALNAC3, ST6GALNAC6, ST8SIA1, STAM, STK10, STK11, STK19, STK24, STK32B, STK32C, STK33, STK39, STT3B, SUMF2, SUMO1P1, TAB1, TADA2B, TARDBP, TBK1, TBL1XR1, TCL1A, TDRD9, TELO2, TESK2, TF, TGFB3, TGFBR2, TGFBR3, TGM1, TGM7, TGS1, THADA, THOP1, THUMPD3, TIAM1, TIMP2, TIPARP, TIPRL, TMEM129, TMTC1, TMTC2, TMTC4, TNFRSF10A, TNIP1, TNK2, TOX, TP73, TPPP, TPX2, TRABD2B, TRAF3, TRIB1, TRIB2, TRIM17, TRIM26, TRIM27, TRIM28, TRIM41, TRIM50, TRIO, TRMO, TRMT2A, TRMT61A, TRMT9B, TRPC4AP, TRPV4, TSC2, TSG101, TTK, TTLL2, TTLL4, TTLL6, TULP4, UBASH3B, UBB, UBE2C, UBE2D2, UBE2D3, UBE2E1, UBE2E3, UBE2J2, UBE2S, UBE4A, UBR2, UBR3, UBR4, UCHL1, UCHL3, UGCG, UHRF2, UNC119, UNG, URI1, USP20, USP21, USP29, USP3, USP32, USP33, USP35, USP43, USP45, USP47, USP49, UVSSA, VCP, VHL, VPS72, VWA1, WDFY2, WDR20, WDR4, WDR5B, WDR70, WDR83, WDTC1, WDYHV1, WFS1, WNK2, WNT5A, WNT7B, WSB1, WWTR1, XXYLT1, YES1, ZC3H13, ZDHHC1, ZDHHC13, ZDHHC14, ZDHHC18, ZDHHC4, ZFP36L2, ZFYVE28, ZMYND11, ZNF177, ZNHIT1]
GO:0006464	cellular protein modification process	0.00505975	[5, 6]	916	20.9037	[AATK, ABL2, ABR, ACP1, ACSL1, ACTN2, ACVR2A, ACVRL1, ADAM17, ADAR, ADCK1, ADCK2, ADCY2, ADCY3, ADCY5, ADCY7, ADRA1B, ADRM1, AGBL1, AGBL4, AKAP12, AKAP13, AKT2, ALG2, ALG5, ALG6, ALK, ALKAL2, ALPK2, ALS2, AMH, ANAPC11, ANAPC16, ANAPC4, ANGPT1, ANGPT4, ANKS1B, ANTXR1, ANXA2, APC, ARHGEF2, ARHGEF7, ARID4B, ARIH1, ARL6IP5, ARNTL, ASB7, ASPH, ASPSCR1, ASXL2, ATAT1, ATF2, ATF3, ATG14, ATG16L1, ATG4B, ATM, ATP13A2, ATP2B4, ATXN7, ATXN7L3, AURKB, B3GALT4, B3GLCT, B3GNTL1, BABAM2, BAG6, BAZ1B, BAZ2A, BCAR3, BCL10, BCL11A, BCL2, BCL6, BDNF, BDNF-AS, BIRC2, BMP2, BMP3, BMP7, BMP8B, BMPER, BRD1, BRD4, BRMS1, BRSK2, BTBD6, BTC, BTG2, BTRC, C10orf90, CALM2, CALU, CAMK2B, CAMK2D, CAMK4, CAMKMT, CAMTA1, CAND1, CAPRIN2, CARD10, CARD14, CASR, CAV1, CBX8, CCAR2, CCDC88C, CCL16, CCNA1, CCND2, CCNL1, CCNY, CD33, CDC20, CDC20B, CDC25B, CDC25C, CDC42BPB, CDK1, CDK11B, CDK19, CDK2, CDK5R1, CDKL2, CDKN1A, CDKN2A, CDYL, CEP295, CEP43, CHAMP1, CHCHD4, CHD5, CHEK1, CHEK2, CIB1, CILK1, CIT, CLASP1, CLK3, CLK4, CNOT7, COL3A1, COMMD1, COP1, CRBN, CRIM1, CRY2, CSNK1A1L, CSNK1E, CSNK1G3, CTCF, CUL2, CUL3, CXCR4, CYCS, CYLD, DAB1, DAG1, DAPK1, DAXX, DBNDD2, DCAF1, DCAF13, DCLK1, DCN, DCUN1D1, DDA1, DDIT4, DDR1, DDR2, DESI2, DGKQ, DHDDS, DIPK2A, DLC1, DLD, DLG1, DLG2, DLG4, DNAJC3, DNAJC6, DNM1L, DOCK7, DOK4, DOK7, DOT1L, DPF1, DSTYK, DTX1, DUS2, DUSP19, DUSP26, DZIP3, EDAR, EDEM2, EDEM3, EFNA4, EFNA5, EGR2, EHMT1, EHMT2, EIF2AK3, EIF2AK4, EIPR1, EMC10, ENC1, ENGASE, ENPP2, EPHA1, EPHA10, EPHA4, EPHA6, EPHB1, EPHB3, ERBB4, ERC1, ERCC8, EREG, ESCO1, ESR1, ETAA1, ETFA, EVA1A, EYA2, EYA4, EZH2, F13A1, F3, F5, FAF1, FAM161A, FAM220A, FAM86C1, FANCM, FASN, FASTK, FASTKD1, FBN1, FBXL13, FBXL18, FBXO11, FBXO2, FBXO32, FBXO6, FBXW8, FEM1C, FER, FEZF2, FGD2, FGF2, FGF22, FGF6, FGF7, FICD, FKTN, FLT4, FN3KRP, FNIP2, FNTA, FOXK1, FOXO1, FRS2, FUT8, FZD10, FZD5, FZR1, GAD1, GADD45G, GAK, GALNT10, GALNT13, GALNT14, GALNT15, GALNT2, GALNT3, GALNT7, GALNT9, GARS1, GCG, GCNT1, GCNT2, GFI1, GFRAL, GLIPR2, GLMN, GLYCTK, GMFB, GNAI2, GORASP1, GPER1, GPR55, GPRC5B, GPRC5C, GPRIN1, GRB10, GRB2, GREM1, GRK3, GRK5, GRM1, GRM4, GSK3A, GTF2B, GTF2H1, H2BC15, HACD3, HCLS1, HDAC4, HDAC9, HECTD1, HECTD3, HECTD4, HECW1, HEG1, HERC1, HERC2, HES1, HGS, HHATL, HMGB1, HRC, HRG, HS3ST3B1, HSP90AB1, HTATIP2, HTR2A, HTT, HUS1, ICMT, IFIH1, IGF1, IGF1R, IKBKB, IL12RB2, IL17RD, IL31RA, IL6R, IL6ST, ILF3, ING3, INKA2, INPP5F, INSR, IPO7, IQGAP3, IRAK2, IRF2BP2, IRS2, ISL1, ITCH, ITGA1, ITGA5, ITGB2, ITK, IWS1, JAK2, JARID2, JMJD1C, JMJD7, JOSD1, KALRN, KAT2B, KAT6A, KAT6B, KAT7, KCMF1, KCTD10, KCTD6, KDM2A, KDM2B, KDM3A, KDM4B, KDM4C, KDM4D, KDM6B, KIDINS220, KIRREL1, KITLG, KLHL17, KLHL3, KLHL5, KMT2D, KMT2E, KMT5C, KNDC1, KPNA7, KRAS, KRT1, KSR1, KSR2, LAMB1, LAMB2, LARGE1, LARGE2, LATS2, LAX1, LDB2, LDHD, LDLRAD4, LEPR, LHPP, LIMK2, LLGL1, LMO7, LMTK2, LONP1, LOXL2, LOXL3, LPAR1, LRP1, LRP5, LRRC8B, LRRC8D, LRRK1, LRSAM1, LTBP1, LTN1, MACROD1, MACROD2, MAGI2, MAK, MAN1C1, MAN2B1, MAP2K2, MAP2K5, MAP3K11, MAP3K13, MAP3K19, MAP3K2, MAP3K20, MAP3K5, MAP3K6, MAP4K4, MAP4K5, MAPK4, MAPK7, MAPK8, MAPK8IP2, MAPK8IP3, MAPK9, MAPKAP1, MAPKAPK5, MARCHF1, MARCHF10, MARK3, MAST4, MBD3, MCM2, MCRS1, MDP1, MECOM, MED22, MED24, MED27, MEF2C, MELTF, MEN1, METTL22, MFGE8, MFNG, MGAT4A, MGRN1, MIB2, MIER1, MINDY2, MKNK1, MKNK2, MMD, MRPL23, MRTFA, MSL3P1, MSLN, MSRA, MST1R, MTA1, MTA3, MTMR2, MTMR3, MTMR9, MUC13, MUC4, MUC5B, MYD88, MYH3, MYLK, MYLK4, MYO1C, N4BP1, NAA30, NAA60, NCCRP1, NCK2, NCKAP1L, NCOA7, NDFIP2, NDRG4, NEDD4L, NEDD9, NEK11, NEK7, NF1, NFE2L2, NGF, NGLY1, NKTR, NLK, NLRP12, NME2, NNT, NOC2L, NOS1, NOS1AP, NOTCH1, NPC1, NPHS1, NPNT, NPPA, NPR1, NPTN, NRXN1, NSD1, NSD3, NSMF, NTRK2, NUP205, NUP43, NUP50, NUP58, NUS1, NXN, OBSCN, OBSL1, OGDH, OPN1SW, OPN3, OPN5, OSBPL8, OTUB1, OTUB2, OTUD4, OTUD6B, P2RY6, P4HTM, PAF1, PAFAH1B1, PAGR1, PAK4, PAK5, PARD3, PARG, PARP14, PARP4, PASK, PAX7, PBLD, PCGF5, PCMTD1, PCNP, PDCD6, PDCL3, PDE8A, PDGFD, PDGFRA, PDGFRL, PDPK1, PDZD2, PEAK1, PELI3, PER2, PEX13, PEX14, PFDN1, PFN2, PGP, PHACTR1, PHF19, PHF2, PHF20, PHLPP2, PIGG, PIGP, PIGQ, PIGS, PIGV, PIGY, PIH1D1, PIK3CB, PIK3CG, PIK3R1, PIK3R5, PIM1, PINX1, PKD1, PKIB, PKMYT1, PLA2G6, PLAUR, PLCB1, PLCE1, PLCL2, PLK4, PLK5, PLOD1, PLVAP, PML, PNPLA2, POLG, POMGNT1, POMGNT2, POMT1, POU4F2, PPA2, PPARGC1A, PPIB, PPM1F, PPP1R11, PPP1R16A, PPP1R16B, PPP2R2B, PPP2R2C, PPP2R3C, PPP3CA, PPP3CB, PPP4C, PPTC7, PRAG1, PRDM16, PRDM5, PRKAG2, PRKAR1B, PRKCA, PRKCB, PRKCE, PRKCH, PRKCI, PRKCQ, PRKCZ, PRKD2, PRKDC, PRKN, PRLR, PRMT1, PRMT8, PRPF19, PSCA, PSEN1, PSMA5, PSMA6, PSMA7, PSMC2, PSMC3, PSMC6, PSMD2, PSMD7, PTEN, PTK2, PTPN11, PTPN14, PTPN21, PTPN3, PTPRA, PTPRC, PTPRF, PTPRH, PTPRN, PTPRN2, PTPRO, PTPRZ1, RAB2A, RAB3D, RAB40B, RAB43, RAB5A, RACK1, RAD51, RANBP9, RAP1A, RAP2B, RAPGEF1, RARA, RASA1, RASA2, RASA3, RASAL2, RASGRF1, RASGRP4, RASIP1, RASSF5, RB1, RBPMS, RBX1, RC3H1, RC3H2, RCAN2, RCHY1, RELN, REST, RET, RGR, RGS3, RHBDF2, RHOA, RICTOR, RIMKLB, RIOK3, RIPK1, RNF111, RNF114, RNF144A, RNF144B, RNF146, RNF148, RNF150, RNF180, RNF185, RNF212B, RNF220, RNF38, RNGTT, ROBO1, ROCK2, ROR1, ROR2, RORA, RPL5, RPRD1B, RPS6KA2, RPS6KB1, RPS6KB2, RPTOR, RUNX3, SAP30L, SASH1, SBK1, SBK3, SCYL2, SCYL3, SDCBP, SEL1L, SELENOS, SEMA4C, SEMA4D, SEPSECS, SEPTIN4, SERTAD1, SETD1A, SETD3, SETD5, SETMAR, SGK1, SGPP2, SH2D3C, SH3RF2, SH3RF3, SHC2, SIN3A, SIRT3, SIRT4, SIRT7, SKI, SLC39A10, SLC39A8, SLC6A4, SLC9A3R1, SLCO3A1, SMAD3, SMAD6, SMAD7, SMARCB1, SMG8, SMYD3, SNRK, SNX25, SOCS2, SORBS3, SOS1, SPARCL1, SPDYA, SPEG, SPPL3, SPSB1, SPSB2, SPTBN4, SPTBN5, SRC, SRCAP, SRPK1, SSH1, SSU72, ST3GAL3, ST6GAL1, ST6GAL2, ST6GALNAC3, ST6GALNAC6, ST8SIA1, STAM, STK10, STK11, STK19, STK24, STK32B, STK32C, STK33, STK39, STT3B, SUMF2, SUMO1P1, TAB1, TADA2B, TARDBP, TBK1, TBL1XR1, TCL1A, TELO2, TESK2, TF, TGFB3, TGFBR2, TGFBR3, TGM1, TGM7, THOP1, TIAM1, TIMP2, TIPARP, TIPRL, TMEM129, TMTC1, TMTC2, TMTC4, TNFRSF10A, TNIP1, TNK2, TP73, TPPP, TPX2, TRABD2B, TRAF3, TRIB1, TRIB2, TRIM17, TRIM26, TRIM27, TRIM28, TRIM41, TRIM50, TRIO, TRPC4AP, TRPV4, TSC2, TSG101, TTK, TTLL2, TTLL4, TTLL6, TULP4, UBASH3B, UBB, UBE2C, UBE2D2, UBE2D3, UBE2E1, UBE2E3, UBE2J2, UBE2S, UBE4A, UBR2, UBR3, UBR4, UCHL1, UCHL3, UGCG, UHRF2, UNC119, URI1, USP20, USP21, USP29, USP3, USP32, USP33, USP35, USP43, USP45, USP47, USP49, UVSSA, VCP, VHL, VPS72, VWA1, WDFY2, WDR20, WDR5B, WDR70, WDR83, WDTC1, WDYHV1, WFS1, WNK2, WNT5A, WNT7B, WSB1, WWTR1, XXYLT1, YES1, ZDHHC1, ZDHHC13, ZDHHC14, ZDHHC18, ZDHHC4, ZFP36L2, ZFYVE28, ZMYND11, ZNF177, ZNHIT1]
GO:0048583	regulation of response to stimulus	0.000687028	[2, 3]	953	21.0515	[ABAT, ABCC1, ABL2, ABR, ACP3, ACTN2, ACTN4, ACVR2A, ACVRL1, ADAM17, ADAMTS18, ADAR, ADCY5, ADCY7, ADCYAP1R1, ADGRG1, ADGRV1, ADRA1B, AJAP1, AKAP12, AKAP13, AKR1C2, ALK, ALKAL2, ALPK2, ALS2, AMER2, AMH, ANGPT1, ANKRD17, ANKS1A, ANKS1B, ANO1, ANO6, ANTXR1, ANXA2, APC, APC2, APPL1, APPL2, ARAP1, ARAP3, ARFGAP1, ARFGEF3, ARHGAP10, ARHGAP12, ARHGAP17, ARHGAP21, ARHGAP29, ARHGAP39, ARHGAP40, ARHGAP42, ARHGAP45, ARHGDIA, ARHGDIB, ARHGDIG, ARHGEF16, ARHGEF18, ARHGEF2, ARHGEF26, ARHGEF7, ARID2, ARL6IP5, ARNTL, ARPC4, ASCL1, ASXL2, ATF3, ATM, ATP2A2, ATP2B4, AURKB, BABAM2, BAG6, BAIAP2L1, BANP, BBS4, BCAR1, BCAR3, BCL10, BCL2, BCL2L14, BCL3, BCL6, BDNF, BDNF-AS, BEGAIN, BEND6, BICC1, BIRC2, BMP2, BMP3, BMP7, BMP8B, BMPER, BRD1, BRD4, BRSK2, BTC, BTN3A3, BTRC, C12orf4, C1QC, CACNA1A, CACNG8, CADM1, CALM2, CAMK2B, CAMK2D, CAMKMT, CAMTA1, CAPRIN2, CARD10, CARD11, CARD14, CASP2, CASP5, CASR, CAV1, CBFA2T2, CBX8, CCAR2, CCBE1, CCDC3, CCDC88C, CCL16, CCN4, CCNY, CCR2, CCR6, CD200R1, CD247, CD33, CD46, CD47, CD8A, CD96, CDH13, CDK1, CDK19, CDK2, CDK5R1, CDKN1A, CDKN2A, CELA2A, CELF4, CFB, CHD3, CHD5, CHEK1, CHEK2, CHID1, CHN2, CHRNB2, CHST11, CIB1, CITED2, CLASP1, CLASP2, CLEC4G, CMAHP, CNIH3, CNOT1, CNOT7, CNRIP1, COL2A1, COL3A1, CORO1B, CORO2B, CPNE2, CRB2, CREB3L1, CRY2, CSNK1A1L, CSNK1E, CSNK1G3, CTBP2, CTNNA2, CTNNBIP1, CTNND2, CTTN, CUL3, CXCR4, CXXC5, CYFIP1, CYFIP2, CYLD, CYP19A1, CYP1B1, CYREN, CYTH1, DAB1, DAG1, DAPK1, DAXX, DCN, DDIT4, DDX60, DENND1A, DENND1B, DEPDC5, DGKQ, DGKZ, DHRS3, DHX36, DIPK2A, DKK3, DLC1, DLG1, DLG2, DLG4, DLL1, DLL4, DLX2, DNA2, DNAJB6, DNAJC3, DNASE1L3, DNM1, DNM1L, DOK4, DOT1L, DSTYK, DTX1, DUOX1, DUSP19, DUSP26, EDAR, EDEM2, EEF1E1-BLOC1S5, EFHD1, EFNA5, EGR2, EHMT1, EHMT2, EIF2AK3, EIF2AK4, EIF4A3, ELF1, ELMO1, EMC10, ENHO, EPHA4, EPHB1, EPPK1, EPS15L1, EPS8L1, ERAP1, ERBB4, ERCC1, ERCC8, EREG, ESR1, ESR2, ETAA1, ETFA, ETS1, EXOSC6, EYA2, EYA4, EZH2, F11R, F12, F2RL3, F3, FABP5, FAF1, FAM110A, FAM13A, FAM13B, FAM89B, FAP, FASN, FBLN5, FBN1, FBN2, FBP1, FBXO32, FEM1C, FER, FEZF2, FGD2, FGF2, FGF22, FGF6, FGF7, FICD, FKTN, FLT4, FNIP2, FNTA, FOXO1, FOXP1, FRMPD1, FRS2, FUT8, FZD10, FZD5, GAB1, GAB2, GABRA4, GADD45G, GATA5, GCG, GCNT2, GFI1, GFRAL, GLI2, GLI3, GLIPR2, GLIS2, GLMN, GLRX2, GLRX3, GNA12, GNAI2, GNAO1, GPC6, GPER1, GPR137B, GPR161, GPR17, GPR4, GPR55, GPR62, GPRC5B, GPRIN1, GRAMD4, GRB10, GRB2, GREM1, GRIA4, GRID2, GRK5, GRM1, GRM2, GRM4, GSG1L, GSK3A, GSX2, GTF2IRD1, HACD3, HCLS1, HDAC4, HDAC9, HECW1, HEG1, HES1, HGS, HINT1, HIP1, HIP1R, HLA-DPB1, HLA-DQA2, HLA-DRA, HMGB1, HMGN3, HNF1B, HNRNPC, HNRNPK, HOOK1, HRC, HRG, HSP90AB1, HSPD1, HSPH1, HTR2A, HTRA3, HTT, HUS1, ICAM3, IER3, IFI16, IFIH1, IFNLR1, IFT140, IGF1, IGF1R, IGF2BP1, IGLL5, IGSF9B, IHH, IKBKB, IL10RA, IL10RB, IL16, IL17D, IL17RA, IL17RD, IL20RA, IL31RA, IL37, IL6R, IL6ST, ING3, INPP5F, INSIG2, INSR, IQGAP3, IQSEC1, IQSEC3, IRAK2, IRS2, ISL1, ITCH, ITFG2, ITGA1, ITGA5, ITGAL, ITGB2, ITK, JAK2, JAML, JARID2, JPH3, KALRN, KANK1, KAT2B, KAT6A, KAT7, KCNK2, KCTD10, KCTD16, KCTD6, KDM4D, KHDRBS1, KIDINS220, KIF26A, KITLG, KLF14, KLF7, KLK7, KMT2D, KMT5C, KRAS, KREMEN2, KRT1, KSR1, LAT2, LATS2, LAX1, LDLR, LDLRAD4, LGMN, LGR6, LIMS1, LLGL1, LMCD1, LOXL3, LPAR1, LPL, LRIG2, LRP1, LRP2, LRP5, LRPAP1, LRRC14, LRRK1, LRSAM1, LTBP1, LURAP1, LYPD6, LYPD6B, LZTS2, MACF1, MAGI2, MAL, MAML2, MAML3, MAP2K2, MAP2K5, MAP3K11, MAP3K13, MAP3K2, MAP3K20, MAP3K5, MAP3K6, MAP4K4, MAP4K5, MAPK7, MAPK8, MAPK8IP2, MAPK8IP3, MAPK9, MAPKAP1, MAPKAPK5, MARK3, MBD3, MCF2L, MCL1, MCPH1, MEAK7, MECOM, MEF2C, MEGF8, MEN1, METRNL, MFNG, MGMT, MGRN1, MIB2, MIER1, MKS1, MLLT3, MOG, MRPL23, MRTFA, MSH2, MST1R, MTMR2, MTNR1B, MTRNR2L4, MTUS1, MUC13, MUC4, MUC5B, MYD88, MYLK, MYO1C, MYO1E, MYO5A, MYO9B, NACC2, NAPEPLD, NCK2, NCKAP1, NCKAP1L, NCOA7, NCOR2, NDFIP2, NDRG4, NDUFA13, NDUFA2, NEO1, NEPRO, NF1, NFAM1, NFATC1, NFATC2, NFATC4, NFE2L2, NGEF, NGF, NKD1, NLGN2, NLK, NLRC5, NLRP12, NLRX1, NOC2L, NOL3, NOP2, NOS1, NOS1AP, NOTCH1, NOTCH3, NOTCH4, NPDC1, NPHP4, NPNT, NPPA, NPR1, NPRL3, NPTN, NPTXR, NR1D1, NR2C1, NR3C2, NRXN1, NTRK2, NUP205, NUP43, NUP50, NUP58, NXN, OBSCN, OSBPL8, OTUB1, OTUD4, P2RY6, PAFAH1B1, PAGR1, PAK5, PALM, PARG, PARP14, PBLD, PCDHA6, PCSK6, PDCD5, PDCD6, PDE8A, PDE9A, PDGFD, PDGFRA, PDPK1, PDZD2, PDZD3, PEG10, PELI3, PER2, PEX5L, PHF20, PHLPP2, PIANP, PIH1D1, PIK3CB, PIK3CG, PIK3IP1, PIK3R1, PIK3R5, PIKFYVE, PIP4K2A, PIP5K1C, PLA2G2D, PLA2G6, PLA2G7, PLAUR, PLCB1, PLCE1, PLCG2, PLCL2, PLD4, PLEK, PLEKHA4, PLEKHG2, PLIN5, PLXNB1, PML, POLQ, POU4F2, PPARG, PPARGC1A, PPM1F, PPP1R13B, PPP1R16B, PPP2R3C, PPP3CA, PPP3CB, PPP4C, PRAG1, PRDM16, PRKAG2, PRKAR1B, PRKCA, PRKCB, PRKCE, PRKCH, PRKCI, PRKCQ, PRKCZ, PRKD2, PRKDC, PRKN, PRLR, PRMT1, PSCA, PSD, PSD2, PSD3, PSD4, PSEN1, PSMA5, PSMA6, PSMA7, PSMC2, PSMC3, PSMC6, PSMD2, PSMD7, PTCH2, PTEN, PTGES2, PTGIS, PTK2, PTPN11, PTPN3, PTPRC, PTPRF, PTPRO, PUM1, PVR, PXDN, PYCR1, RAB29, RACK1, RAD51, RAD51AP1, RAD9A, RALGAPA2, RANBP9, RAP1A, RAP1GAP, RAP1GAP2, RAPGEF1, RARA, RASA1, RASA2, RASA3, RASGRF1, RASGRP4, RASIP1, RB1, RBPMS, RBX1, RC3H1, RC3H2, RCAN2, RELB, RELN, REST, RET, RGMA, RGS12, RGS22, RGS3, RGS6, RGS7, RGS9, RHBDF1, RHBDF2, RHEB, RHOA, RHOG, RHOU, RICTOR, RIOK3, RIPK1, RIPOR2, RITA1, RNASE6, RNF111, RNF146, RNF185, RNF220, ROBO1, ROCK2, ROR1, ROR2, RORA, RPH3AL, RPL5, RPS6KB1, RPTOR, RREB1, RRS1, RTKN2, RTN4RL1, RUNX1, SALL3, SASH1, SBNO2, SCAI, SCN5A, SCUBE1, SCYL2, SDCBP, SECTM1, SELENOS, SEMA3B, SEMA4C, SEMA4D, SEPSECS, SEPTIN4, SERPINE2, SERPINF1, SETD9, SETMAR, SEZ6, SGMS1, SH3BP4, SH3RF2, SH3RF3, SHANK2, SHC2, SHH, SHISA6, SHISA7, SHISA9, SHKBP1, SHLD1, SIN3A, SIRT3, SIRT7, SKAP1, SKI, SKIL, SLA2, SLC38A9, SLC39A10, SLC6A4, SLC9A1, SLC9A3R1, SMAD3, SMAD6, SMAD7, SMARCB1, SMOC2, SNX25, SNX5, SOCS2, SORBS1, SORBS3, SOS1, SOS2, SP6, SPG21, SPIDR, SPIRE2, SPNS2, SPPL2B, SPPL3, SRARP, SRC, SREBF2, SRGAP3, SSH1, STAM, STARD13, STK11, STK19, STK24, STK39, STRN3, STX3, SULF2, SYBU, SYDE2, SYNPO2L, SYT12, SYT13, SYT17, SYT3, SYT6, SZT2, TAB1, TAF2, TAF4, TAF4B, TAX1BP1, TBK1, TBL1XR1, TCF21, TCF4, TCF7L1, TCF7L2, TCTN1, TELO2, TERT, TF, TFDP1, TFIP11, TGFB3, TGFBR2, TGFBR3, THEMIS2, THOC1, TIAM1, TIAM2, TIGAR, TIMP2, TLE4, TMED4, TMED7-TICAM2, TMEM161A, TMEM170B, TNFRSF10A, TNIP1, TNN, TP53BP2, TP73, TPX2, TRABD2B, TRAF3, TRAT1, TRIB1, TRIB2, TRIL, TRIM27, TRIM28, TRIM67, TRIO, TRPC3, TRPS1, TRPV4, TSC2, TSG101, TSKU, TSPAN1, TSPAN15, TSPAN8, TSPEAR, TTC5, TTI1, TTK, TUB, TULP3, TXNDC12, UACA, UBAC2, UBASH3B, UBB, UBR2, UCHL1, UGCG, URI1, USF1, USP20, USP32, USP33, USP47, UTRN, VAMP8, VAV2, VCP, VGLL4, VHL, VPS13C, VWC2, WASF1, WDR35, WDR70, WDR83, WFIKKN1, WFS1, WIPF1, WIPF3, WLS, WNK2, WNT5A, WNT7B, WNT9A, WRAP53, WWTR1, YAP1, YES1, YJU2, YTHDF1, ZBTB1, ZDHHC1, ZDHHC13, ZEB1, ZFAND2B, ZFAND6, ZFYVE28, ZMYND11, ZMYND8, ZNF366, ZNF423, ZNF536, ZNF653, ZSWIM4, ZSWIM8]
GO:0048518	positive regulation of biological process	2.79065e-08	[1, 2, 3]	1382	21.0703	[AAMDC, ABAT, ABCA12, ABCC1, ABCC4, ABI3BP, ABL2, ABR, ACACA, ACP3, ACSL1, ACSL6, ACTN2, ACTN4, ACTR3B, ACVR2A, ACVRL1, ADAM12, ADAM17, ADAR, ADCK1, ADCY2, ADCY3, ADCY5, ADCY7, ADCYAP1R1, ADD1, ADGRB2, ADGRB3, ADGRF5, ADGRG1, ADGRL3, ADGRV1, ADIG, ADRA1B, ADRB1, ADRM1, AFDN, AGBL4, AGO2, AGRN, AKAP12, AKAP13, AKR1C2, AKT2, ALDH3A1, ALK, ALKAL2, ALMS1, ALS2, ALX1, ALX4, AMBRA1, AMH, ANAPC11, ANAPC4, ANGPT1, ANGPT4, ANK3, ANKRD17, ANKRD31, ANO1, ANO6, ANTXR1, ANXA2, AP2A1, AP3B1, APBB1IP, APC, APC2, APOBEC1, APOC4, APPL1, APPL2, ARAP1, ARF1, ARHGDIA, ARHGEF10L, ARHGEF16, ARHGEF18, ARHGEF2, ARHGEF26, ARHGEF7, ARID2, ARID4B, ARIH1, ARL6IP5, ARNT2, ARNTL, ARPC4, ASAP1, ASCL1, ASPH, ASPSCR1, ASS1, ASXL2, ATAT1, ATF1, ATF2, ATF3, ATG14, ATG16L1, ATG4B, ATM, ATP13A2, ATP1A3, ATP1A4, ATP2A2, ATP2A3, ATP2B4, ATP5F1A, ATP8A1, ATP8A2, ATXN7L3, AURKB, BABAM2, BACH1, BAG6, BAIAP2L1, BANP, BAZ1B, BBS4, BBS7, BCAR1, BCAR3, BCAS3, BCL10, BCL11A, BCL11B, BCL2, BCL3, BCL6, BCL9, BDNF, BDNF-AS, BEND6, BICRAL, BIRC2, BLOC1S5, BMP1, BMP2, BMP3, BMP7, BMP8B, BMPER, BNC1, BRD1, BRD4, BRF1, BRINP2, BRMS1, BTBD10, BTC, BTG2, BTN3A3, BTRC, C12orf4, C1QC, C1orf61, C21orf91, CACNA1A, CACNA1G, CACNA1H, CACNA1I, CACNA2D2, CACNB2, CADM1, CADPS, CADPS2, CALB2, CALCOCO1, CALM2, CAMK2B, CAMK2D, CAMK4, CAMTA1, CAMTA2, CAND1, CAPRIN2, CARD10, CARD11, CARD14, CARMIL1, CARMIL2, CASP2, CASR, CASZ1, CAV1, CBFA2T2, CBFA2T3, CBX8, CCAR2, CCBE1, CCDC3, CCDC80, CCL16, CCN4, CCND2, CCNY, CCR2, CCR6, CCT2, CD247, CD33, CD46, CD47, CD53, CDC123, CDC20, CDC20B, CDC25B, CDC25C, CDH13, CDH4, CDK1, CDK19, CDK2, CDK5R1, CDKN1A, CDKN2A, CDT1, CELF4, CEP131, CEP290, CEP295, CEP43, CFB, CHAMP1, CHD5, CHEK1, CHEK2, CHMP2A, CHRNB2, CHTF8, CIB1, CIP2A, CIT, CITED2, CITED4, CIZ1, CLASP1, CLASP2, CLN6, CLTCL1, CLYBL, CNOT1, CNOT7, CNST, COBL, COL18A1, COL3A1, COMMD1, COP1, CORO1B, CORO2B, CPEB1, CPNE2, CPNE5, CPT1A, CRB2, CRBN, CREB3L1, CREB3L2, CREB5, CREM, CSNK1E, CSNK1G3, CSPG5, CSRNP2, CSRNP3, CTBP2, CTCF, CTNNA2, CTNNBIP1, CTSS, CTTN, CUL3, CUX1, CXCR4, CXXC5, CYCS, CYFIP1, CYFIP2, CYLD, CYP19A1, CYP1B1, CYP4A11, DAB1, DAG1, DAPK1, DAXX, DBN1, DCN, DCTN1, DCUN1D1, DDA1, DDAH2, DDHD2, DDIT4, DDR1, DDR2, DDX49, DDX60, DEF8, DENND1B, DGKQ, DGKZ, DHDDS, DHX15, DHX34, DHX36, DIPK2A, DLC1, DLG1, DLG4, DLL1, DLL4, DLX2, DNA2, DNAJC3, DNM1, DNM1L, DNMT3A, DNPEP, DOCK7, DOCK8, DOK4, DOK7, DOT1L, DPF1, DPP10, DSTYK, DTX1, DUOX1, DUSP19, DUSP26, E2F2, E2F8, EBF1, EBF3, EBF4, ECE1, EDAR, EDEM2, EEF1E1-BLOC1S5, EEPD1, EFNA5, EGR2, EHF, EHMT1, EIF2AK3, EIF2AK4, EIF4A3, EIF4E, EIF4EBP1, EIPR1, ELAVL1, ELF1, ELK3, ELMO1, EMC10, ENC1, ENHO, ENPP2, EPB41L4B, EPHA1, EPHA10, EPHA4, EPHA6, EPHB1, EPHB3, EPS8L1, ERAP1, ERBB4, ERC1, ERCC1, ERCC5, ERCC8, EREG, ESPN, ESR1, ESR2, ESRP2, ESRRG, ETAA1, ETFA, ETS1, ETV1, ETV6, EVL, EVX1, EXOC7, EXOSC6, EXPH5, EYA2, EYA4, EZH2, F11R, F12, F2RL3, F3, FABP5, FAF1, FAM110A, FAM161A, FAM89B, FANCM, FAP, FASN, FBLN5, FBN2, FBXW8, FCHSD1, FCHSD2, FER, FEZ1, FEZF1, FEZF2, FGD2, FGF12, FGF14, FGF2, FGF22, FGF6, FGF7, FH, FHOD1, FITM2, FLRT1, FLT4, FMN1, FNIP2, FNTA, FOXD3, FOXJ3, FOXK1, FOXO1, FOXP1, FRMD4A, FRMD5, FRMD8, FRS2, FTO, FUBP1, FZD10, FZD5, FZR1, GAB1, GAB2, GABPB1, GADD45G, GARS1, GATA5, GCG, GCNT2, GFI1, GFRAL, GJA5, GLI2, GLI3, GLIPR2, GLIS2, GLMN, GLP2R, GMFB, GML, GNAI2, GNAO1, GORASP1, GPER1, GPR137B, GPR17, GPR4, GPR55, GPR62, GPRC5B, GPRC5C, GPRIN1, GPSM1, GPT, GRAMD4, GRB10, GRB2, GREM1, GRID2, GRK5, GRM1, GRM4, GSK3A, GSX2, GTF2B, GTF2H1, GUCA2A, HACD3, HADHA, HAND1, HCAR2, HCLS1, HDAC4, HDAC9, HECW1, HEG1, HELT, HES1, HES3, HEXB, HGS, HINT1, HIP1, HIP1R, HIVEP1, HIVEP3, HLA-DPB1, HLA-DQA2, HLA-DRA, HMBOX1, HMGB1, HMGN3, HNF1B, HNRNPAB, HNRNPC, HNRNPD, HNRNPK, HNRNPR, HOOK1, HOXA1, HOXA3, HOXA4, HOXC10, HOXC11, HOXC4, HOXD13, HPS4, HRC, HRG, HSD17B12, HSD17B4, HSP90AB1, HSPD1, HSPH1, HTATIP2, HTR1A, HTR2A, HTR3A, HTT, ICAM3, IDE, IFI16, IFIH1, IFT74, IGF1, IGF1R, IGF2BP1, IGLL5, IGSF9B, IHH, IKBKB, IKZF1, IL10RA, IL10RB, IL12RB2, IL15RA, IL16, IL17D, IL17RA, IL1RAP, IL20RA, IL31RA, IL37, IL6R, IL6ST, ILDR1, ILF3, ING1, ING3, INPP5F, INSIG2, INSL5, INSR, IQGAP2, IQGAP3, IQSEC1, IRAK2, IRF2, IRF6, IRS2, ISL1, ITCH, ITGA1, ITGA5, ITGB2, ITK, ITPR3, JAK2, JAML, JARID2, KALRN, KANK1, KAT2B, KAT6A, KAT6B, KAT7, KCNB1, KCNC1, KCNE1, KCNH2, KCNJ2, KCNK2, KCNMA1, KCNQ1, KDM2B, KDM3A, KDM4C, KDM4D, KDM6B, KHDRBS1, KIDINS220, KIF26B, KIF2A, KIRREL1, KITLG, KLF14, KLF17, KLF7, KLK7, KMT2D, KMT2E, KMT5C, KNDC1, KPNA7, KRAS, KRT1, KSR1, KSR2, LAMA2, LAMB1, LARP4B, LARP7, LAT2, LATS2, LAX1, LDB2, LDLR, LEPR, LGMN, LGR6, LHX4, LHX6, LHX8, LIG4, LIMS1, LLGL1, LMCD1, LMO7, LMTK2, LMX1B, LONP1, LOXL2, LOXL3, LPAR1, LPCAT1, LPGAT1, LPL, LRCH4, LRIG2, LRP1, LRP2, LRP5, LRPAP1, LRRC32, LRRK1, LRSAM1, LTBP2, LURAP1, LY9, LYL1, LYPD6, LZTS1, MACC1, MACF1, MAF, MAFA, MAFG, MAG, MAGI2, MAK, MAL, MAML2, MAML3, MAP2, MAP2K2, MAP2K5, MAP3K11, MAP3K13, MAP3K19, MAP3K2, MAP3K20, MAP3K5, MAP3K6, MAP4K4, MAP4K5, MAP6, MAPK7, MAPK8, MAPK8IP2, MAPK8IP3, MAPK9, MAPKAP1, MAPKAPK5, MARS1, MAX, MCF2L, MCL1, MCRS1, MEAK7, MECOM, MED16, MED22, MED24, MED26, MED27, MEF2C, MEGF8, MEIOC, MEIS2, MELTF, MEN1, MEOX1, METRNL, MFGE8, MFNG, MGMT, MIB2, MICAL2, MIER1, MIPEP, MLLT3, MMD, MME, MOG, MPHOSPH8, MRGPRX2, MRPL23, MRTFA, MSANTD1, MSGN1, MSH2, MST1R, MTA1, MTA3, MTCH2, MTMR2, MTMR9, MTNR1B, MUC13, MUC4, MUC5B, MYD88, MYLK, MYO18A, MYO1C, MYO1E, MYRF, NACC2, NAPEPLD, NAT10, NAV3, NCCRP1, NCK2, NCKAP1, NCKAP1L, NCOA2, NCOA6, NCOA7, NCOR2, NCSTN, NDFIP2, NDRG4, NDUFA13, NDUFA2, NEDD4L, NEDD9, NEK7, NEO1, NEPRO, NEUROD6, NEUROG2, NF1, NFAM1, NFATC1, NFATC2, NFATC2IP, NFATC4, NFE2L2, NFIB, NFIL3, NFKBIB, NFYA, NFYC, NGEF, NGF, NKD1, NKX2-4, NLGN2, NLRC5, NLRP12, NLRX1, NME2, NNT, NOL3, NOP2, NOS1, NOS1AP, NOTCH1, NOTCH3, NOTCH4, NPAT, NPHP4, NPHS1, NPNT, NPPA, NPR1, NPRL3, NPS, NPTN, NR1D1, NR2C1, NR2E3, NR3C1, NR3C2, NRF1, NRIP1, NRXN1, NSD1, NSD3, NSG1, NSMF, NTRK2, NUMB, NUS1, OBSCN, OBSL1, OLFM1, OLFM2, OLIG2, ORAI1, OSBPL7, OSBPL8, OTUD4, P2RY6, PABPC1L, PACSIN1, PAF1, PAFAH1B1, PAGR1, PAK4, PAK5, PALM, PANX2, PAOX, PARD3, PARP14, PASK, PAX2, PAX7, PAX8, PAX9, PBX1, PC, PCGF5, PCNT, PDCD5, PDCD6, PDCL3, PDE8A, PDE9A, PDGFD, PDGFRA, PDLIM1, PDPK1, PDZD2, PEG3, PER2, PFDN1, PFKFB3, PFKM, PFN2, PHF19, PHF2, PHLDB1, PIEZO1, PIH1D1, PIK3CB, PIK3CG, PIK3R1, PIK3R5, PIKFYVE, PIM1, PINX1, PIP4K2A, PKD1, PKIB, PKM, PKP1, PLA2G6, PLA2G7, PLAC8, PLAUR, PLCB1, PLCE1, PLCG2, PLCL2, PLD1, PLEK, PLEKHA2, PLEKHA4, PLEKHG2, PLEKHM2, PLEKHN1, PLIN5, PLK4, PLK5, PLTP, PLVAP, PLXNA1, PLXNA2, PLXNB1, PLXNC1, PLXND1, PML, PNMA1, PNPLA2, POLDIP3, POLR2B, POLR2F, POLR3A, POLR3E, POLR3H, POMT1, POU2F1, POU2F2, POU2F3, POU4F2, POU6F2, PPARG, PPARGC1A, PPARGC1B, PPIB, PPM1F, PPP1R13B, PPP1R16B, PPP2R3C, PPP3CA, PPP3CB, PRAG1, PRDM16, PRDM2, PRDX5, PRKAG2, PRKAR1B, PRKCA, PRKCB, PRKCE, PRKCH, PRKCI, PRKCQ, PRKCZ, PRKD2, PRKDC, PRKN, PRLR, PRMT1, PRPF19, PSEN1, PSMA5, PSMA6, PSMA7, PSMC2, PSMC3, PSMC6, PSMD2, PSMD7, PTCH2, PTEN, PTF1A, PTGES2, PTGIS, PTK2, PTPN11, PTPRA, PTPRC, PTPRN, PTPRZ1, PUM1, PVR, PXDN, RAB29, RAB3D, RAB5A, RACK1, RAD51, RAD9A, RAI1, RANBP1, RAP1A, RAP2B, RAPGEF1, RARA, RASGRF1, RASGRP4, RASIP1, RASSF5, RB1, RBM19, RBM20, RBM26, RBM4B, RBP4, RBPMS, RBX1, RC3H1, RC3H2, RCHY1, RCVRN, RELB, RELN, REST, RET, RFX2, RFXAP, RGMA, RGS9, RHBDF2, RHEB, RHEBL1, RHOA, RHOG, RHOU, RICTOR, RIMS3, RIOK3, RIPK1, RIPOR1, RIPOR2, RNF111, RNF144A, RNF144B, RNF146, RNF180, RNF185, RNF220, ROBO1, ROCK2, ROR1, ROR2, RORA, RORB, RORC, RP1, RPH3AL, RPL5, RPRD1B, RPS6KA2, RPS6KB1, RPS6KB2, RPTOR, RPUSD4, RREB1, RTKN2, RUFY3, RUNX1, RUNX3, RXRB, RXRG, RYR2, S100A6, SAMD4A, SASH1, SATB2, SBNO2, SCARB1, SCIN, SCN3B, SCN5A, SCRIB, SCUBE1, SCYL2, SDCBP, SECISBP2, SECTM1, SEMA3B, SEMA4C, SEMA4D, SEPTIN4, SEPTIN9, SERPINE2, SERPINF1, SERPINI1, SERTAD1, SETD3, SETMAR, SGK1, SGMS1, SH2D3C, SH3BP4, SH3PXD2B, SH3RF2, SH3RF3, SHANK2, SHC2, SHC4, SHH, SHISA7, SHKBP1, SHLD1, SHQ1, SHTN1, SIM2, SIN3A, SIRT3, SIRT4, SIRT7, SKAP1, SKI, SKIL, SLA2, SLC1A1, SLC1A3, SLC22A5, SLC24A4, SLC25A21, SLC26A5, SLC30A2, SLC35D3, SLC38A9, SLC39A10, SLC40A1, SLC44A4, SLC4A4, SLC4A8, SLC6A4, SLC9A1, SLC9A3R1, SLCO3A1, SLITRK3, SMAD3, SMAD6, SMAD7, SMAP1, SMARCA2, SMARCB1, SMARCD1, SMARCD3, SMC6, SMOC2, SMYD3, SNAP47, SNX1, SNX33, SNX5, SOCS2, SORBS1, SORBS3, SOS1, SOS2, SOX13, SP6, SP8, SPDYA, SPEN, SPG21, SPIDR, SPIRE2, SPPL3, SPTBN4, SRARP, SRC, SRCAP, SREBF2, SRF, SRPK1, SS18L1, SSH1, ST8SIA1, STAC2, STAM, STARD4, STC1, STIMATE-MUSTN1, STK10, STK11, STK19, STK24, STK39, STRA8, STX3, STX5, STXBP5, SULF2, SVIL, SYBU, SYF2, SYNE2, SYNPO, SYNPO2L, SYT12, SYT17, SYT3, SYTL2, TAB1, TACR1, TADA2B, TAF2, TAF4, TAF4B, TARDBP, TAS1R2, TBC1D5, TBK1, TBL1XR1, TBX15, TBXAS1, TCAF1, TCF15, TCF21, TCF3, TCF4, TCF7, TCF7L1, TCF7L2, TCL1A, TCTN3, TEAD1, TEAD3, TELO2, TENM2, TENM3, TENM4, TENT4A, TERF1, TERT, TF, TFAP2D, TFCP2L1, TFDP1, TGFB3, TGFBR2, TGFBR3, TGIF2, TGM1, THBS2, THEMIS2, THOC1, TIAM1, TIAM2, TIGAR, TIMP2, TIPARP, TJP1, TM9SF4, TMED4, TMED7-TICAM2, TMEM161A, TNFRSF10A, TNFRSF8, TNIP1, TNK2, TNNI2, TNRC6A, TNRC6B, TNS3, TOB2, TOX, TOX2, TP53BP2, TP73, TPCN1, TPM1, TPPP, TPX2, TRABD2B, TRAF3, TRAPPC9, TRAT1, TRIB1, TRIB2, TRIM26, TRIM27, TRIM28, TRIM41, TRIM67, TRIO, TRPC3, TRPS1, TRPV1, TRPV3, TRPV4, TSC2, TSG101, TSPAN1, TTC5, TTK, TTLL6, TUB, UACA, UBB, UBE2C, UBE2D3, UBE2J2, UBE2S, UBTF, UCN3, UHRF2, UNC119, UNC45A, USF1, USP21, USP47, UTP15, UTP25, UTRN, VAMP8, VASH2, VAV2, VCP, VGLL4, VHL, VPS11, VPS13C, VPS13D, VPS72, VSTM2A, VWC2, WASF1, WDFY2, WDR35, WDR77, WFS1, WHRN, WIPF1, WIPF3, WLS, WNK2, WNT5A, WNT6, WNT7B, WNT9A, WRAP53, WRAP73, WWTR1, XPC, XRCC3, YAP1, YES1, YTHDF1, ZBTB1, ZBTB17, ZBTB20, ZBTB38, ZBTB46, ZBTB48, ZBTB49, ZDHHC1, ZDHHC13, ZEB1, ZER1, ZFAND2A, ZFHX3, ZFHX4, ZFP36L2, ZFPM1, ZFPM2, ZMYND8, ZNF148, ZNF346, ZNF350, ZNF423, ZNF488, ZNF516, ZNF740, ZNF821, ZXDC]
GO:0048523	negative regulation of cellular process	1.00787e-05	[2, 3, 4]	1095	21.1676	[A2ML1, AARS1, ABAT, ABCA5, ABL2, ABR, ACTN2, ACTN4, ACVRL1, ADAM17, ADAMTS18, ADAR, ADCK1, ADCYAP1R1, ADD1, ADD2, ADGRF5, ADGRG1, ADGRV1, AEBP2, AFDN, AGBL4, AGO2, AJAP1, AKT2, ALPK2, ALX1, AMBRA1, AMER2, AMH, ANGPT1, ANGPT4, ANK3, ANKRD13B, ANKRD17, ANKRD26, ANKRD33, ANKS1B, ANTXR1, ANXA2, ANXA6, AP2A1, APC, APC2, APOBEC1, APPL1, APPL2, ARAP1, ARF1, ARFGEF3, ARHGAP10, ARHGAP12, ARHGAP21, ARHGAP42, ARHGDIA, ARHGDIB, ARHGDIG, ARHGEF18, ARHGEF2, ARHGEF7, ARID2, ARL6IP5, ARNT2, ARNTL, ASAP1, ASCL1, ASPH, ASS1, ASTN2, ATF2, ATF3, ATG14, ATM, ATN1, ATP13A2, ATP1A3, ATP1A4, ATP2B4, ATP5F1A, ATP8A2, ATXN1, ATXN7, AURKB, BABAM2, BACH1, BAG6, BAZ2A, BBS4, BCAS3, BCL10, BCL11A, BCL11B, BCL2, BCL2A1, BCL3, BCL6, BCL7A, BDNF, BDNF-AS, BEND6, BHLHE40, BICC1, BIRC2, BMERB1, BMP2, BMP7, BMPER, BPI, BRINP2, BRMS1, BTBD10, BTC, BTG2, BTG4, BTRC, C1QC, C4orf3, CABP1, CACNA1A, CALM2, CAMK2D, CAMSAP1, CAPRIN2, CAPZB, CARD10, CARD14, CARMIL1, CARMIL2, CASP2, CAV1, CBFA2T2, CBFA2T3, CBX8, CC2D1B, CCAR2, CCDC3, CCDC88C, CCN4, CCN5, CCN6, CCND2, CCR2, CD200R1, CD33, CD46, CD47, CDC123, CDC20, CDC25C, CDH13, CDK1, CDK2, CDK5R1, CDKN1A, CDKN2A, CDT1, CDYL, CELF4, CEND1, CEP43, CFDP1, CHCHD3, CHD5, CHEK1, CHEK2, CHMP2A, CHST11, CIB1, CIC, CITED2, CLASP1, CLASP2, CLEC4G, CNOT1, CNOT7, CNST, CNTN4, COL18A1, COL2A1, COL3A1, COMMD1, CORO1B, CORO2B, CPEB1, CPEB4, CRB2, CRBN, CREB3L1, CREM, CRIM1, CRY2, CRYM, CSNK1A1L, CSRNP2, CSRNP3, CST9, CTBP2, CTCF, CTNNA2, CTNNBIP1, CTNS, CTTN, CUL3, CUX1, CXXC5, CYFIP1, CYLD, CYP19A1, CYP1B1, CYP51A1, CYREN, DAB1, DAG1, DAPK1, DAXX, DBNDD2, DCAF1, DCLK1, DCN, DCP2, DCPS, DDAH2, DDIT4, DDR1, DDX6, DENND5A, DEPDC1, DEPDC5, DGKQ, DGKZ, DHRS3, DHX34, DHX36, DIPK2A, DIS3L2, DKK3, DLC1, DLG1, DLG2, DLG4, DLL1, DLL4, DLX2, DNA2, DNAJB5, DNAJB6, DNAJC15, DNAJC3, DNM1, DNM1L, DNMT3A, DNPEP, DOCK8, DOT1L, DPF1, DSTYK, DTX1, DUS2, DUSP19, DUSP26, E2F2, E2F8, EFNA5, EHMT1, EHMT2, EIF2AK3, EIF2AK4, EIF4A3, EIF4E, EIF4EBP1, EIF4EBP2, EIF4ENIF1, ELAVL1, ELF1, ELK3, ENC1, ENHO, EPHA1, EPHA4, EPHB1, EPPK1, EPRS1, EPS15L1, ERBB4, ERC1, ERCC1, ERCC5, EREG, ESPN, ESR1, ESR2, ETAA1, ETS1, ETV6, EVL, EXOSC10, EYA2, EYA4, EZH2, F11R, F2RL3, FABP5, FAM172A, FAM220A, FAM3D, FAM89B, FAP, FARP1, FASN, FBLN5, FBN1, FBN2, FBP1, FBXO2, FBXO6, FER, FERD3L, FEZ1, FEZF1, FEZF2, FGF12, FGF2, FHOD3, FKTN, FLT4, FNIP2, FOXD3, FOXK1, FOXO1, FOXP1, FRMD4A, FRMD5, FRS2, FTO, FXYD5, FZD5, FZR1, GABRB2, GAK, GARS1, GAS7, GCG, GCNT2, GFI1, GFRAL, GLI2, GLI3, GLIS2, GLMN, GLO1, GMFB, GML, GNAI2, GNB5, GON4L, GORASP1, GPER1, GPR137B, GPR161, GPR55, GPRIN1, GRAMD4, GRB10, GRB2, GREM1, GRID2, GRID2IP, GRIK3, GRK5, GSK3A, H2AC4, H2AC6, H2AJ, H3C6, H3C8, HADHA, HAND1, HCLS1, HDAC4, HDAC9, HECW1, HEG1, HELT, HERC1, HES1, HES3, HES4, HGS, HHATL, HIP1R, HIVEP1, HMBOX1, HMGB1, HNF1B, HNRNPC, HNRNPD, HNRNPK, HNRNPR, HRC, HRG, HSP90AB1, HSPD1, HTATIP2, HTR2A, HTRA3, HTT, HUS1, IDE, IER3, IFI16, IFNLR1, IFRD1, IFT74, IGF1, IGF1R, IGF2BP1, IGHMBP2, IHH, IKBKB, IKZF1, IL10RA, IL17RD, IL31RA, IL37, IL6ST, ILF3, ING1, ING3, INKA2, INPP5F, INPPL1, INSIG2, INTS3, IPO7, IRF2, IRF2BP2, IRF6, IRS2, ISL1, ITCH, ITFG2, ITGA1, ITGA5, ITGB2, ITIH5, ITPR2, ITPR3, JAK2, JARID2, JAZF1, JPH3, KALRN, KANK1, KANK3, KAT2B, KAT6A, KAT6B, KAT7, KCNB1, KCNE1, KCNH2, KCNK2, KCTD10, KCTD6, KDM2A, KDM2B, KDM3A, KDM4B, KDM4C, KDM4D, KHDRBS1, KIF25, KIF26A, KIF2A, KIRREL1, KITLG, KLF7, KMT2D, KMT2E, KRAS, KREMEN2, KRIT1, L3MBTL3, LATS2, LAX1, LDB2, LDLR, LDLRAD4, LEPR, LGMN, LHX4, LIG4, LIMA1, LIMS1, LINGO1, LLGL1, LMCD1, LMTK2, LONP1, LOXL2, LOXL3, LPAR1, LPCAT1, LPL, LRIG2, LRIG3, LRP1, LRP2, LRP5, LRPAP1, LRRC14, LRRC32, LRRK1, LRSAM1, LTBP1, LTBP2, LZTS1, LZTS2, MAD1L1, MAF, MAFK, MAG, MAGI2, MAK, MAP2, MAP2K5, MAP3K20, MAP4, MAP4K4, MAP4K5, MAPK7, MAPK8, MAPK8IP2, MAPKAP1, MAPKAPK5, MARF1, MARK3, MAX, MBD3, MCL1, MCM2, MCPH1, MDC1, MEAK7, MECOM, MEF2C, MEGF8, MEIOC, MEIS2, MELTF, MEN1, MGMT, MGRN1, MIER1, MLLT3, MPHOSPH8, MRPL13, MRPL23, MRTFA, MSH2, MSH3, MSL3P1, MTA1, MTA3, MTMR2, MTMR9, MTNR1B, MTRNR2L4, MXD1, MYD88, MYL2, MYO16, MYO18A, MYO1C, MYO1D, MYO5A, MYT1L, N4BP1, NACC2, NAT10, NAV3, NCK2, NCKAP1L, NCOA2, NCOA7, NCOR2, NDRG3, NDRG4, NDUFA13, NDUFA2, NEDD4L, NEK11, NEPRO, NF1, NFATC1, NFATC2, NFATC4, NFE2L2, NFIB, NFIL3, NGEF, NGF, NKD1, NLK, NLRC5, NLRP12, NLRX1, NME2, NNT, NOC2L, NOL3, NOS1, NOTCH1, NOTCH3, NOTCH4, NPAT, NPC1, NPHP4, NPPA, NPR1, NPRL3, NR1D1, NR2C1, NR2E3, NR3C1, NRIP1, NRXN1, NSD1, NTRK2, NUMB, NXN, OLIG2, OPRPN, OSBPL8, OTUB1, OTUD4, OVGP1, P2RY6, PACSIN1, PACSIN2, PAF1, PAFAH1B1, PAFAH2, PAK4, PAK5, PALM, PAPLN, PARD3, PARP14, PASK, PAX2, PAX7, PAX8, PAX9, PBLD, PBX1, PCDHA6, PDCD5, PDCD6, PDCL3, PDE8A, PDGFRA, PDPK1, PDZD2, PDZD3, PEG10, PEG3, PELI3, PER2, PEX14, PFN2, PGP, PHACTR1, PHF19, PHF2, PHLPP2, PIH1D1, PIK3CG, PIK3IP1, PIK3R1, PIM1, PINX1, PKD1, PKIB, PKMYT1, PKP1, PLA2G2D, PLA2G6, PLAC8, PLAUR, PLCB1, PLCB2, PLCB4, PLCD4, PLCE1, PLCG2, PLCH2, PLCL2, PLEK, PLEKHN1, PLIN5, PLXNA1, PLXNA2, PLXNB1, PLXNC1, PLXND1, PML, POLQ, POU2F1, POU4F2, PPARG, PPARGC1A, PPARGC1B, PPFIA1, PPM1F, PPP1R11, PPP1R13B, PPP1R16B, PPP3CA, PPP3CB, PRAG1, PRDM16, PRDM2, PRDM5, PRDM6, PRDX5, PRKAG2, PRKAR1B, PRKCA, PRKCB, PRKCE, PRKCH, PRKCI, PRKCQ, PRKCZ, PRKD2, PRKDC, PRKN, PRLR, PRMT1, PRPF19, PSCA, PSEN1, PSMA5, PSMA6, PSMA7, PSMC2, PSMC3, PSMC6, PSMD2, PSMD7, PSME3IP1, PTCH2, PTEN, PTGIS, PTK2, PTPN11, PTPN14, PTPN3, PTPRA, PTPRC, PTPRH, PTPRO, PTPRZ1, PUM1, PURG, PUS7, PXDN, PYCR1, PZP, RAB29, RACK1, RAD51, RAD9A, RANBP9, RAP1A, RAP1GAP, RAP1GAP2, RAP2B, RAPGEF1, RARA, RASA1, RASA2, RASA3, RASIP1, RASSF1, RASSF5, RB1, RBFOX2, RBM26, RBP4, RBX1, RC3H1, RC3H2, RCOR3, RD3, RELB, REST, RETREG1, RFLNA, RFLNB, RGMA, RGS12, RGS22, RGS3, RGS6, RGS7, RGS9, RHBDF1, RHBDF2, RHEB, RHOA, RIOK3, RIPK1, RIPOR2, RITA1, RNASE6, RNF144B, ROBO1, ROCK2, ROR2, RORA, RORB, RORC, RPH3AL, RPL5, RPS6KA2, RPS6KB1, RPTOR, RREB1, RTKN2, RTN4RL1, RTN4RL2, RUFY3, RUNX1, RUNX3, RYR1, RYR2, RYR3, SALL3, SAMD1, SAMD4A, SATB2, SBNO2, SCAI, SCIN, SCMH1, SCML4, SCRIB, SCRT1, SCYL2, SDCBP, SECISBP2, SELENOS, SEMA3B, SEMA4C, SEMA4D, SERPINA4, SERPINA5, SERPINB6, SERPINE2, SERPINF1, SERPINI1, SERPINI2, SETMAR, SFSWAP, SGPP2, SH3BP4, SH3RF2, SHANK2, SHH, SHISA6, SHLD1, SHQ1, SIM2, SIN3A, SIRT3, SIRT4, SIRT7, SKI, SKIL, SLA2, SLC24A4, SLC26A5, SLC38A9, SLC39A10, SLC40A1, SLC6A4, SLC9A1, SLC9A3R1, SMAD3, SMAD6, SMAD7, SMARCA2, SMARCAL1, SMARCB1, SMG6, SMYD3, SNX25, SNX33, SNX5, SOCS2, SOGA1, SORBS3, SORCS2, SOS1, SOX13, SPEG, SPEN, SPTBN4, SPTBN5, SRC, SREBF2, SRF, SRGAP3, SRP9, SRSF9, SSC5D, SSH1, STAM, STARD13, STC1, STK11, STK24, STK33, STK39, STRN3, STXBP5L, SULF2, SYF2, SYT12, SYTL2, SZT2, TARDBP, TAX1BP1, TBC1D14, TBCD, TBL1XR1, TBPL2, TBX15, TCAF1, TCF21, TCF3, TCF4, TCF7, TCF7L1, TCF7L2, TCFL5, TCL1A, TDRD9, TELO2, TENM2, TENT2, TENT4A, TERF1, TERT, TES, TFAP2D, TFCP2L1, TFDP1, TFIP11, TFPI2, TGFB3, TGFBR2, TGFBR3, TGIF2, THADA, THOC1, TICRR, TIGAR, TIMP2, TIPRL, TJP1, TLCD3B, TLE4, TMED7-TICAM2, TMEFF2, TMEM109, TMEM115, TMEM132D, TMEM161A, TMEM170B, TMSB10, TNFRSF10A, TNFRSF8, TNIP1, TNN, TNRC6A, TNRC6B, TOB2, TOM1L2, TP53BP2, TP73, TPCN1, TPCN2, TPM1, TPPP, TPX2, TRABD2B, TRAT1, TRIB1, TRIB2, TRIM27, TRIM28, TRIM66, TRIM67, TRIO, TRPA1, TRPS1, TRPV1, TRPV4, TSC2, TSG101, TSKU, TSPAN15, TTK, TULP3, TXNDC12, UACA, UBAC2, UBASH3B, UBB, UBE2D3, UBR2, UCHL1, UHRF2, UMOD, UMODL1, UNC119, UNG, UNK, URI1, USP3, USP32, USP47, UTP20, VAMP8, VCP, VGLL4, VHL, VIPR2, VPS13C, VPS72, VWC2, WDR35, WDR77, WDTC1, WFDC2, WFIKKN1, WFS1, WNK2, WNT5A, WNT9A, WWTR1, XPC, XRCC3, YAP1, YJU2, YTHDF1, ZADH2, ZBED6, ZBTB1, ZBTB17, ZBTB20, ZBTB34, ZBTB38, ZBTB46, ZBTB49, ZC3H14, ZC3H4, ZC3H6, ZEB1, ZFAND6, ZFHX3, ZFHX4, ZFP36L2, ZFPM1, ZFPM2, ZFYVE19, ZFYVE28, ZMYND11, ZMYND8, ZNF148, ZNF177, ZNF345, ZNF350, ZNF354B, ZNF366, ZNF423, ZNF488, ZNF530, ZNF536, ZNF653, ZNF668, ZW10]
GO:0044085	cellular component biogenesis	0.00671218	[3]	716	21.3349	[ABCC4, ABLIM2, ACACA, ACAD9, ACTN2, ACTN4, ACTR3B, ACVRL1, ADAR, ADD1, ADD2, ADGRB2, ADGRB3, ADGRL3, ADRM1, AFDN, AGO2, AGRN, AHCTF1, AKAP13, ALDH9A1, ALMS1, ALS2, AMBRA1, AMH, ANGPT1, ANGPT4, ANK3, ANKRD28, ANKS1B, ANO6, ANTXR1, ANXA2, AP2S1, APC, APOBEC1, APOC4, APPL2, ARAP1, ARF1, ARHGAP40, ARHGEF10L, ARHGEF18, ARHGEF2, ARHGEF26, ARHGEF7, ARL13B, ARPC4, ASAP1, ATAT1, ATF1, ATG14, ATG16L1, ATG2A, ATG2B, ATM, ATP13A2, ATP6V0D1, ATXN10, AURKB, B9D1, BAG6, BAIAP2L1, BAZ2A, BBS10, BBS4, BBS7, BBS9, BCAS3, BCL11B, BCL2, BCL9, BDNF, BDNF-AS, BIN3, BIRC2, BMP1, BMP7, BRD2, BRF1, BSN, C10orf90, CACNA1A, CADPS2, CAMSAP1, CAND1, CAPZB, CARD10, CARMIL1, CARMIL2, CAV1, CC2D2A, CCDC113, CCDC13, CCDC28B, CCT2, CD47, CDC123, CDC20, CDH10, CDH13, CDH18, CDH19, CDH23, CDH26, CDH4, CDK1, CDK2, CDK5R1, CDKN2A, CDT1, CELF2, CELF4, CELF5, CENPP, CEP131, CEP164, CEP290, CEP295, CEP43, CEP70, CETN1, CFAP46, CFAP54, CFAP74, CHAF1A, CHCHD4, CHEK2, CHMP2A, CHRNB2, CILK1, CLASP1, CLASP2, CLDN16, CLDN8, CLP1, CLYBL, CNIH3, CNOT1, CNOT7, CNTN5, CNTROB, COA1, COBL, CORO1B, CORO2B, CORO7-PAM16, COX20, CPLANE1, CRBN, CSNK1E, CTCF, CTNNA2, CTNNBIP1, CTNND2, CTTN, CUL3, CYFIP1, CYFIP2, CYLD, DAG1, DARS1, DAXX, DBN1, DCAF13, DCTN1, DDX10, DDX31, DDX49, DDX6, DEF8, DGKQ, DHX30, DIAPH3, DLC1, DLG1, DLG4, DMC1, DNA2, DNAH17, DNAH5, DNAH8, DNAJB12, DNAJB13, DNAJB6, DNAJC15, DNER, DNM1L, DNMT3A, DST, DYNC2LI1, ECSIT, EFNA5, EHMT2, EIF2S2, EIF3B, EIF4A3, EIF4B, EIF4EBP1, ELAVL1, ELN, EPHA1, EPHB1, EPHB3, EPPK1, EPRS1, EPS8L1, ERBB4, ERCC1, ERCC5, ESPN, ESPNL, ESR1, EVL, EXOSC10, EXOSC6, F11R, F5, FAF1, FAM161A, FAM171A1, FAM172A, FARP1, FARP2, FASN, FBLN5, FCHSD1, FCHSD2, FER, FERMT2, FEZ1, FGD2, FHOD1, FHOD3, FITM2, FLRT1, FMN1, FNIP2, FXYD5, FZD5, FZR1, GABRA2, GABRB2, GAK, GARS1, GEMIN2, GJA5, GLRX3, GMFB, GORASP1, GPC6, GPRIN1, GRB2, GREM1, GRID2, GRWD1, GTF2B, GTF2H1, GTF3A, H2BC15, H3C6, H3C8, HAPLN2, HCLS1, HCN1, HDAC4, HDAC9, HEG1, HES1, HGS, HIP1, HIP1R, HLA-DRA, HMGB1, HNF1B, HNRNPC, HOOK1, HPS4, HRG, HSP90AB1, HSPD1, HTT, HYDIN, IBA57, IFT140, IFT46, IFT74, IFT88, IHH, IKBKB, IL1RAP, IMMP2L, INPP5F, INPPL1, IQGAP2, ISL1, ITGA5, ITGB4, JAK2, JHY, KANK1, KANK3, KAT2B, KAT6A, KAT6B, KCNB1, KCNB2, KCNC1, KCNC3, KCNF1, KCNJ2, KCNV1, KCTD10, KCTD14, KCTD16, KCTD2, KCTD5, KCTD6, KHDC4, KIF25, KIF2A, KIFC1, KIRREL1, KMT2D, KRT1, LAMA5, LAMB1, LAMB2, LAMB4, LDB2, LDB3, LDLRAD4, LIMA1, LIMS1, LIN9, LLGL1, LONP1, LPAR1, LRCH4, LRFN3, LRP1, LRSAM1, LSM2, LUC7L2, LUC7L3, LYRM4, LZTS1, LZTS2, M1AP, MACF1, MAGI2, MAK, MAP1LC3A, MAP2, MAP4, MAP4K4, MAPK8IP2, MAPK9, MARCKS, MAX, MBD3, MCM2, MCMDC2, MDGA1, MEF2C, MEIOC, MEN1, MIPEP, MKS1, MLH3, MPHOSPH6, MPHOSPH8, MRPS2, MTMR2, MTMR3, MYH3, MYL2, MYLK, MYO1A, MYO1C, MYO1E, MYOM2, MYPN, NAA60, NACC2, NAPB, NAT10, NAV3, NCK2, NCKAP1, NCKAP1L, NDE1, NDUFA13, NDUFA2, NDUFAF3, NDUFB3, NDUFB6, NDUFB7, NDUFC1, NDUFC2, NECTIN1, NEDD1, NEDD9, NEK7, NFASC, NIFK, NINL, NLGN2, NOC2L, NOL3, NOM1, NOP2, NOTCH1, NPC1, NPHP4, NPHS1, NPRL3, NPTN, NRXN1, NRXN3, NSG1, NTNG2, NTRK2, NUP205, OBSCN, OBSL1, OTUD6B, PACS2, PACSIN2, PAF1, PAFAH1B1, PALM, PARD3, PATJ, PATL1, PCDHB9, PCLO, PCNT, PDCD6, PDGFRA, PDLIM1, PDPK1, PEAK1, PES1, PEX14, PFDN6, PFKM, PFKP, PFN2, PHACTR1, PHF2, PHLDB1, PIEZO1, PIH1D1, PIH1D2, PIK3R1, PIKFYVE, PIP4K2A, PIP5K1C, PKD1, PKP1, PLA2G6, PLCE1, PLD1, PLEK, PLEKHA7, PLEKHG2, PLK4, PLXNB1, PLXND1, PML, POLQ, PPARGC1A, PPFIA1, PPM1F, PPP1R16B, PPP3CA, PRKCA, PRKCE, PRKCH, PRKCI, PRKCZ, PRKD2, PRKDC, PRKN, PRLR, PRMT1, PRMT8, PRPF19, PRPF8, PRUNE1, PSEN1, PSIP1, PSMC2, PSMC3, PSMC6, PSMG4, PTEN, PTK2, PTPN11, PTPRO, PXDN, RAB29, RAB35, RAB5A, RACK1, RAD51, RANBP9, RAP1A, RAP1GAP, RAPGEF1, RASA1, RASIP1, RB1, RBFA, RBIS, RBX1, RC3H1, RCL1, REST, RFX2, RHOA, RHOG, RHOU, RICTOR, RIOK3, RIPK1, RIPOR2, RO60, ROCK2, RP1, RPL10A, RPL14, RPL3, RPL5, RPP40, RRM1, RRP7A, RRP7BP, RRS1, RTKN, RTN3, RUNX1, RYR1, RYR3, SAMM50, SCARA5, SCIN, SDCBP, SDK1, SEC24B, SEC24C, SEMA4D, SEPTIN9, SETD5, SF3A3, SFSWAP, SH3PXD2B, SHANK2, SHKBP1, SHQ1, SHROOM1, SHTN1, SIRT3, SIRT7, SKAP1, SLC24A4, SLC6A4, SLC7A9, SLC9A1, SLC9A3R1, SLC9A3R2, SLITRK3, SMAD3, SMAD6, SMAD7, SMARCAL1, SMARCB1, SMYD3, SNAP23, SNAP47, SNRPD1, SNRPD2, SNRPF, SORBS1, SORBS3, SPATA13, SPIDR, SPIRE2, SPPL2B, SPTBN4, SPTBN5, SPTY2D1, SRC, SRF, SRGAP3, SRP54, SRPK1, SRSF9, SSH1, STAG1, STAM, STARD9, STK19, STX2, STX5, SYCE1, SYNE2, SYNPO, SYNPO2L, SYT12, TAPBP, TBC1D14, TBCD, TBPL2, TCF4, TCF7, TCF7L1, TCF7L2, TCL1A, TCTN1, TCTN3, TEAD1, TEKT5, TENM2, TENM4, TERF1, TERT, TESK2, TEX10, TFIP11, TGFB3, TGFBR3, TGS1, THBS2, TIAM1, TJP1, TK1, TLE4, TLN1, TLN2, TM9SF4, TMEFF2, TMEM120B, TMEM126B, TMEM170A, TMEM175, TMEM231, TMSB10, TNIP1, TNNT3, TNS1, TNXB, TP73, TPM1, TPPP, TPX2, TRABD2B, TRAPPC10, TRAPPC8, TRAPPC9, TRIM27, TRIM28, TRPA1, TRPM1, TRPV1, TRPV4, TRPV5, TSG101, TSPYL1, TTC17, TTC39C, TTC8, TTYH1, TUBB, TUBGCP2, TUBGCP6, UBAP2L, UBB, UBE2C, UBE2S, UBTF, UGCG, USP21, UTP14C, UTP15, UTP20, UTP25, VAMP8, VAV2, VCP, VPS11, WASF1, WDCP, WDPCP, WDR34, WDR35, WDR60, WDR77, WIPF1, WIPF3, WNT5A, WRAP53, WRAP73, WWTR1, XAB2, XPC, XRCC3, YAP1, ZBTB1, ZDHHC1, ZFP36L2, ZMYND8, ZNF148, ZNHIT3, ZW10]
GO:0051649	establishment of localization in cell	0.0257962	[3]	634	21.3612	[ABCC4, ABR, ACAA1, ACACA, ACP3, ACTN2, ACTN4, ACTR10, ADA2, ADCY5, ADCYAP1R1, AGBL4, AGK, AKAP12, AKAP13, AKT2, ALMS1, ALS2, AMH, AMPH, ANGPT1, ANK3, ANKRD28, ANO1, ANO6, ANXA2, AP1G2, AP1S1, AP2A1, AP2A2, AP2S1, AP3B1, AP3M2, AP3S2, AP5Z1, APBA2, APPL1, APPL2, APRT, ARF1, ARF5, ARFGAP1, ARHGAP21, ARHGAP45, ARHGEF2, ARL1, ARL8B, ARNTL, ASPSCR1, ATG14, ATM, ATP11A, ATP13A2, ATP1A3, ATP1A4, ATP2A2, ATP2A3, ATP2B4, ATP5F1A, ATP5ME, ATP6V0A1, ATP8A1, ATXN1, AURKB, BBS4, BBS7, BCAS3, BCL2, BLOC1S2, BLOC1S5, BPI, BRSK2, BSN, BTBD9, C12orf4, CABP1, CACNA1A, CACNA1B, CACNB2, CADPS, CADPS2, CALM2, CAMK2D, CAND1, CAP1, CAPZB, CAV1, CCDC88C, CCDC93, CCR2, CCT2, CD33, CD47, CD53, CDC40, CDK1, CDK5R1, CDKN1A, CDT1, CEACAM21, CEP131, CEP290, CHAMP1, CHCHD4, CHID1, CHIT1, CHMP2A, CHRNB2, CHRNB3, CIB1, CILK1, CLASP1, CLASP2, CLTCL1, CMTM6, CNIH3, COG2, COMMD9, CORO7-PAM16, CPT1A, CPT1B, CREB3L2, CRISPLD2, CRY2, CSPG5, CTAGE1, CTBP2, CTSS, CTTN, CUL3, CYB5R1, CYC1, CYFIP1, DCLK1, DCTN1, DDHD2, DDX19A, DENND1A, DENND1B, DENND2A, DENND3, DENND5A, DESI2, DGKQ, DLC1, DLG1, DLG2, DNAJC15, DNAJC3, DNAJC30, DNAJC6, DNM1, DNM1L, DOC2A, DOCK7, DOK3, DPP7, DSN1, DST, DYNC2LI1, ECI2, EDEM2, EEF1A1, EFNA5, EGR2, EIF4A3, EIF4E, EIF4ENIF1, EIPR1, ELAVL1, EPS15L1, ERC1, ERGIC3, ERP44, EXOC4, EXPH5, F13A1, F2RL3, F3, F5, FABP5, FAM110A, FAM155A, FAM53A, FER, FEZ1, FGF14, FGF2, FHOD1, FZD5, FZR1, GAA, GAB2, GAD1, GAD2, GAK, GCG, GEMIN2, GJA5, GLE1, GLI3, GORASP1, GPER1, GPRIN1, GRM4, GRPEL1, GSG1L, GSK3A, HACL1, HAO2, HCLS1, HERC2, HEXB, HGS, HM13, HMGB1, HMGN3, HOOK1, HPS4, HRC, HRG, HSD17B4, HSP90AB1, HSPD1, HTATIP2, HTR2A, HTT, ICMT, IDE, IFT140, IFT46, IFT74, IFT88, IGF1, IMMP2L, ING1, INPP5F, IPO11, IPO7, IPO8, IQGAP2, ITGAL, ITGB2, ITPR2, ITPR3, IWS1, JAK2, JPH3, KCMF1, KCNAB2, KCNB1, KCNE1, KCNH2, KCNJ2, KCNJ3, KCNQ1, KHDRBS1, KIF13A, KIF16B, KIF18A, KIF1A, KIF1C, KIF22, KIF25, KIF2C, KIF5A, KIFC1, KLF7, KPNA7, KRT1, LAT2, LDLR, LIN7B, LLGL1, LMTK2, LPCAT1, LRP1, LRP5, LTBP2, LZTS1, LZTS2, MAD1L1, MAGI2, MAK, MAN2B1, MAP2, MAP2K2, MAP4, MAP4K5, MAP6, MAPK8, MAPK8IP3, MCEMP1, MCPH1, MEF2C, MEIOC, MGRN1, MICALL1, MIPEP, MME, MON2, MRGPRX2, MRPL13, MRPL23, MTMR2, MX1, MYO15A, MYO1A, MYO1C, MYO1D, MYO1E, MYO5A, MYO5C, NAPB, NCKAP1L, NCOA2, NCSTN, NDE1, NDRG4, NDUFA13, NDUFA2, NDUFC2, NEU1, NF1, NFAM1, NFASC, NHLRC2, NLGN2, NME2, NOL3, NOS1, NOS1AP, NPC1, NPPA, NR1D1, NRXN1, NRXN3, NSG1, NUMB, NUP205, NUP43, NUP50, NUP58, NUS1, OSBP, P2RY6, PACSIN1, PAFAH1B1, PAOX, PARD3, PCDH7, PCLO, PCNT, PCYOX1L, PDCD5, PDCD6, PDPK1, PER2, PEX13, PEX14, PEX5L, PFN2, PHAX, PI4K2A, PIK3CG, PIK3R1, PIKFYVE, PINX1, PIP5K1C, PKD1, PKM, PKP1, PLA2G6, PLAC8, PLAUR, PLCB1, PLCB2, PLCB4, PLCD4, PLCE1, PLCG2, PLCH2, PLCL2, PLD1, PLEK, PML, POLDIP3, PPFIA1, PPFIA3, PPFIA4, PPP1R13B, PPP3CA, PPP3CB, PRDX5, PRKAG2, PRKAR1B, PRKCA, PRKCB, PRKCE, PRKCI, PRKCZ, PRKD2, PRKN, PROZ, PSEN1, PSIP1, PSMA5, PSMC2, PSMC3, PSMD2, PSMD7, PTEN, PTGES2, PTK2, PTPN11, PTPN14, PTPRC, PTPRN, PTPRN2, PXDN, RAB22A, RAB29, RAB2A, RAB35, RAB3D, RAB40B, RAB43, RAB4A, RAB5A, RABGAP1, RABGEF1, RANBP1, RAP1A, RAP2B, RASA3, RBM15B, RBM26, RHOA, RHOBTB3, RHOG, RHOU, RILPL1, RIMS3, RIPOR1, RITA1, RNASET2, RPH3A, RPH3AL, RPL10A, RPL14, RPL3, RPL5, RRS1, RUFY3, RYR1, RYR2, RYR3, SAMM50, SCG5, SCN5A, SCRIB, SCYL2, SDCBP, SDCBP2, SEC24B, SEC24C, SEL1L, SELENOS, SEPTIN5, SEPTIN9, SERPINA4, SERPINB6, SGPP1, SGPP2, SGSM1, SGSM2, SH2D3C, SHH, SIRT4, SIRT7, SLBP, SLC11A2, SLC15A4, SLC17A6, SLC17A7, SLC1A7, SLC24A4, SLC29A2, SLC2A5, SLC35D3, SLC39A8, SLC4A8, SLC5A7, SLC6A11, SLC6A4, SLC9A3R1, SMAD3, SMG5, SMG6, SNAP23, SNAP47, SNRPD1, SNRPD2, SNRPF, SNX1, SNX2, SNX27, SNX33, SNX5, SNX8, SORCS2, SOS1, SPG7, SPIRE2, SPTBN4, SPTBN5, SRC, SREBF2, SRP54, SRP68, SRP72, SRP9, SRSF9, SSR3, STAM, STARD4, STK10, STX2, STX3, STX5, STX8, STXBP5, STXBP5L, SUN1, SYBU, SYNE2, SYNJ2, SYT12, SYT3, SYT6, SYTL2, SYTL3, TAP2, TARDBP, TBC1D1, TBC1D14, TBC1D15, TBC1D16, TBC1D17, TBC1D22A, TBC1D5, TBC1D9, TCAF1, TCF7L2, TECPR2, TERB2, TERF1, TEX261, TF, TFDP1, TGFB3, THOC1, TIAM1, TIMP2, TLN1, TM9SF4, TMCC1, TMED4, TMED7-TICAM2, TMEM115, TMEM129, TMEM201, TNPO3, TOM1, TOM1L2, TP53BP2, TP73, TPCN1, TPCN2, TRAF3, TRAM1, TRAPPC10, TRAPPC8, TRAPPC9, TRARG1, TRIM27, TRIM28, TRPA1, TRPC3, TRPM1, TRPV1, TRPV3, TRPV4, TRPV5, TSC2, TSG101, TSNARE1, TUB, TUBB, U2AF1L4, UBAC2, UBASH3B, UBB, UBE2D2, UBE2D3, UBE2J2, UBR4, UCHL1, USP6NL, VAMP8, VCP, VPS11, VPS13C, VPS13D, VPS39, VPS51, VTI1A, WASF1, WDR33, WDR34, WDR35, WDR60, WDR91, WLS, YIF1A, YKT6, ZDHHC1, ZDHHC14, ZDHHC18, ZDHHC4, ZFAND2B, ZFAND6, ZFYVE9, ZW10]
GO:0006996	organelle organization	0.000101386	[4]	893	21.3892	[ABCC4, ABL2, ABLIM2, ABR, ACAA1, ACAD9, ACTL7A, ACTL8, ACTN2, ACTN4, ACTR10, ACTR3B, ADCK1, ADD1, ADD2, AEBP2, AGK, AGRN, AHCTF1, AKAP13, AKT2, ALAS1, ALKBH7, ALMS1, ALS2, AMBRA1, ANAPC11, ANAPC4, ANK3, ANKRD28, ANKRD31, ANTXR1, ANXA2, AP3B1, APC, APC2, APOBEC1, ARAP1, ARAP3, ARF1, ARFGEF3, ARHGAP10, ARHGAP12, ARHGAP17, ARHGAP21, ARHGAP40, ARHGDIA, ARHGDIB, ARHGEF10L, ARHGEF18, ARHGEF2, ARHGEF7, ARID2, ARID4B, ARL1, ARL13B, ARPC4, ASAP1, ASZ1, ATAT1, ATF2, ATG14, ATG16L1, ATG2A, ATG2B, ATM, ATP13A2, ATP2A2, ATP5F1A, ATP5ME, ATP6V0A1, ATP6V0D1, ATP6V1A, ATP6V1H, ATP8A2, ATP8B2, ATXN10, ATXN7, ATXN7L3, AURKB, B9D1, BABAM2, BAG6, BAIAP2L1, BANP, BAZ1B, BAZ2A, BBS10, BBS4, BBS7, BBS9, BCAR1, BCAS3, BCL11B, BCL2, BCL6, BFSP1, BFSP2, BIN3, BLOC1S2, BLOC1S5, BMERB1, BMP7, BRD1, BRD2, BRD4, BRMS1, BRSK2, BTC, C10orf90, C11orf80, CALM2, CAMK2D, CAMKMT, CAMSAP1, CAP1, CAP2, CAPZB, CARMIL1, CARMIL2, CAV1, CBX8, CC2D2A, CCAR2, CCDC113, CCDC13, CCDC28B, CCDC88C, CCNA1, CCT2, CD47, CDC20, CDC25B, CDC25C, CDC42BPB, CDK1, CDK2, CDK5R1, CDKN2A, CDT1, CELSR1, CENPP, CEP131, CEP164, CEP290, CEP295, CEP43, CEP70, CETN1, CFAP46, CFAP54, CFAP61, CFAP74, CHAF1A, CHAMP1, CHCHD3, CHCHD4, CHD3, CHD5, CHEK1, CHEK2, CHMP2A, CHTF8, CIB1, CILK1, CIT, CLASP1, CLASP2, CLCN3, CLIP2, CLN6, CLVS1, CNIH3, CNOT1, CNOT7, CNTROB, COA1, COBL, COG2, CORO1B, CORO2B, CORO7-PAM16, COX20, CPLANE1, CSNK1E, CSPG5, CTCF, CTNNA2, CTTN, CUL3, CYCS, CYFIP1, CYLD, DAG1, DAXX, DBN1, DCAF1, DCLRE1C, DCN, DCP2, DCTN1, DDHD2, DDX6, DHDDS, DHX30, DHX36, DIAPH3, DIS3L2, DLC1, DLG1, DLG2, DLG4, DMC1, DNA2, DNAH17, DNAH5, DNAH8, DNAJB13, DNAJB6, DNAJC15, DNM1, DNM1L, DNMT3A, DOCK7, DOT1L, DPF1, DSN1, DST, DYNC2LI1, ECI2, ECSIT, EFCAB11, EFNA5, EHBP1L1, EHMT1, EHMT2, EIF2AK3, ELMO1, ELN, EML3, EPB41L4A, EPB41L4B, EPHA1, EPPK1, ERBB4, ERCC1, ERCC8, EREG, ESCO1, ESPN, ESPNL, ESR1, ETS1, EVL, EVPLL, EXOSC10, EYA2, EYA4, EZH2, F11R, F2RL3, F3, F5, FAM161A, FAM171A1, FAM172A, FANCM, FARP1, FARP2, FAT1, FBXW8, FCHSD1, FCHSD2, FER, FEZ1, FEZF2, FGD2, FGF7, FHOD1, FHOD3, FITM2, FMN1, FMNL2, FNIP2, FRMD5, FRMD6, FZD10, FZD5, FZR1, GAA, GAB1, GABPB1, GAK, GCG, GET4, GFI1, GINS4, GMFB, GOLGA5, GORASP1, GPER1, GRB2, GRID2, GRPEL1, GRWD1, GSK3A, GTF2B, GTF2H1, H2AC4, H2AC6, H2AJ, H2BC15, H3C6, H3C8, HACL1, HAO2, HCLS1, HDAC4, HDAC9, HEPACAM2, HEXB, HGS, HIP1, HIP1R, HMBOX1, HMGB1, HMGN3, HNRNPC, HNRNPD, HOOK1, HPS4, HRG, HSD17B4, HSP90AB1, HSPD1, HTT, HUS1, HYDIN, IDE, IFT140, IFT46, IFT74, IFT88, IGF1, IGHMBP2, IKBKB, IKZF1, IL1RAP, IMMP2L, IMMT, ING1, ING3, INPPL1, INSR, IQGAP2, IQGAP3, IQSEC1, IQSEC3, ISL1, ITPA, IWS1, JAK2, JARID2, JHY, JMJD1C, KALRN, KANK1, KANK3, KAT2B, KAT6A, KAT6B, KAT7, KATNAL2, KDM2A, KDM2B, KDM3A, KDM4B, KDM4C, KDM4D, KDM6B, KIAA1614, KIF13A, KIF18A, KIF22, KIF25, KIF2A, KIF2C, KIFC1, KIRREL1, KIZ, KLHDC8B, KLHL1, KLHL17, KMT2D, KMT2E, KMT5C, KPNA7, KRAS, KRT20, KRT25, KRT84, L3MBTL3, LAMA5, LDB2, LDB3, LIG4, LIMA1, LIMK2, LLGL1, LONP1, LOXL2, LPAR1, LRIG3, LRP1, LRP5, LRSAM1, LURAP1, LZTS1, LZTS2, M1AP, MACF1, MAD1L1, MAK, MAP1LC3A, MAP2, MAP2K2, MAP3K20, MAP4, MAP6, MAP7, MAPK8, MAPK9, MAPKAP1, MAPKAPK5, MARCKS, MARF1, MARK3, MAST4, MBD3, MCM2, MCMDC2, MCPH1, MCRS1, MECOM, MED22, MED24, MEF2C, MEIKIN, MEIOC, MEN1, MFN1, MICAL2, MICAL3, MICALL1, MIER1, MIGA1, MIPEP, MKS1, MLH3, MLLT3, MOV10L1, MPHOSPH8, MPRIP, MRPS2, MRRF, MRTFA, MSH2, MSH3, MSL3P1, MTA1, MTA3, MTERF1, MTFR1, MTFR2, MTMR3, MTX2, MX1, MYH3, MYL2, MYO15A, MYO18A, MYO1A, MYO1C, MYO1D, MYO1E, MYO5A, MYO5C, MYOM2, MYPN, NAA60, NAT10, NAV1, NAV3, NCK2, NCKAP1, NCKAP1L, NCKAP5, NDE1, NDUFA13, NDUFA2, NDUFAF3, NDUFB3, NDUFB6, NDUFB7, NDUFC1, NDUFC2, NEDD1, NEDD9, NEK11, NEK7, NF1, NINL, NLGN2, NOC2L, NOL3, NOP2, NOS1, NOS1AP, NOTCH1, NPC1, NPHP4, NPHS1, NPRL3, NR3C1, NRF1, NRXN1, NSD1, NSD3, NTNG2, NUP205, OBSCN, OBSL1, OPA3, OTUB1, PABPC1L, PACS2, PACSIN1, PACSIN2, PAF1, PAFAH1B1, PAGR1, PAK4, PAK5, PALLD, PALM, PAOX, PARD3, PARG, PATL1, PAX7, PCGF5, PCLO, PCNT, PDCD5, PDCD6, PDCL3, PDGFRA, PDLIM1, PDLIM3, PDPK1, PDZD2, PER2, PES1, PEX13, PEX14, PEX5L, PFN2, PHACTR1, PHF19, PHF2, PHF20, PHLDB1, PI4K2A, PIH1D1, PIK3R1, PIKFYVE, PINX1, PIP4K2A, PIP5K1C, PKD1, PKIB, PKMYT1, PKP1, PLA2G6, PLAUR, PLCB1, PLCE1, PLEK, PLEKHG2, PLEKHM2, PLIN5, PLK4, PLXNB1, PML, PNPLA2, POLD3, POLE, POLQ, POLRMT, PPARGC1A, PPARGC1B, PPFIA1, PPL, PPM1F, PPP1R13B, PPP2R3C, PRDM16, PRDM5, PRDM6, PRIM1, PRIM2, PRKCA, PRKCB, PRKCE, PRKCI, PRKCQ, PRKCZ, PRKD2, PRKDC, PRKN, PRMT1, PRMT8, PRUNE1, PSEN1, PTEN, PTGES2, PTK2, PTPRA, PTPRN, PXDN, PXDNL, RAB22A, RAB29, RAB2A, RAB35, RAB43, RAB5A, RAD51, RANBP1, RANBP9, RASA1, RASSF1, RASSF8, RB1, RBX1, RC3H1, RCBTB1, RECQL4, RELN, REST, RETREG1, RFLNA, RFLNB, RFX2, RHOA, RHOBTB3, RHOG, RHOU, RICTOR, RNASE6, RNF212B, RO60, ROCK2, RP1, RPL3, RPL5, RPS6KA2, RRP7A, RRP7BP, RRS1, RTKN, RTN3, RUBCNL, RUFY3, SAMD14, SAMM50, SAP30L, SATB2, SCIN, SCMH1, SDCBP, SEC24B, SEC24C, SEPTIN9, SERPINE2, SERTAD1, SETD1A, SETD3, SETD5, SETMAR, SH3PXD2B, SHANK2, SHH, SHROOM1, SHROOM3, SHTN1, SIN3A, SIRT3, SIRT4, SIRT7, SKAP1, SKI, SLC17A7, SLC4A4, SLC6A4, SLC9A1, SLC9A3R1, SMAD3, SMARCA2, SMARCAL1, SMARCB1, SMARCD1, SMARCD3, SMC6, SMG5, SMG6, SMYD3, SNAP23, SNAP47, SNX33, SORBS1, SORBS2, SORBS3, SOS1, SPATA4, SPATA7, SPDYA, SPECC1, SPECC1L, SPECC1L-ADORA2A, SPG7, SPIRE2, SPTBN4, SPTBN5, SPTY2D1, SRC, SRCAP, SREBF2, SRF, SRGAP3, SRPK1, SS18L1, SSH1, STAG1, STAM, STARD13, STARD9, STK19, STX2, STX3, STX5, STX8, SUMO1P1, SUN1, SVIL, SYCE1, SYNE1, SYNE2, SYNPO, SYNPO2L, SYT12, SYT13, TACC2, TADA2B, TANGO2, TAP2, TAPBP, TARDBP, TBC1D14, TBCD, TBL1XR1, TCF7L1, TCF7L2, TCTN1, TCTN3, TDRD9, TEKT5, TELO2, TENT4A, TERB2, TERF1, TERT, TESK2, TF, TFDP1, TFIP11, TGFB3, THSD7A, THSD7B, TIGAR, TJAP1, TJP1, TLN1, TLN2, TMCC1, TMED4, TMED7-TICAM2, TMEFF2, TMEM126B, TMEM170A, TMEM175, TMEM231, TMSB10, TNIP1, TNNT3, TNXB, TOM1L2, TOP1MT, TOR1AIP1, TOX, TP53BP2, TP73, TPCN2, TPM1, TPP1, TPPP, TPX2, TRAF3, TRAPPC10, TRAPPC8, TRAPPC9, TRARG1, TRIM27, TRIM28, TRPV4, TSC2, TSG101, TSNARE1, TSPYL1, TTC17, TTC39C, TTC8, TTK, TTLL2, TTLL4, TTLL6, TUB, TUBA8, TUBB, TUBB3, TUBB6, TUBE1, TUBGCP2, TUBGCP6, UBAP2L, UBB, UBE2C, UBE2D2, UBE2D3, UBE2E1, UBE2J2, UBE2S, UBR2, USP21, USP3, USP33, USP49, USP6NL, VAMP8, VCP, VPS11, VPS13C, VPS13D, VPS39, VPS51, VPS72, VPS8, VTI1A, WASF1, WDPCP, WDR34, WDR35, WDR47, WDR5B, WDR60, WDR70, WIPF1, WIPF3, WNT5A, WRAP53, WRAP73, WWTR1, XPC, XRCC3, ZBTB1, ZBTB48, ZFAND6, ZFPM1, ZMYM4, ZMYND11, ZMYND8, ZNHIT1, ZW10]
GO:0006996	organelle organization	0.000101386	[4]	893	21.3892	[ABCC4, ABL2, ABLIM2, ABR, ACAA1, ACAD9, ACTL7A, ACTL8, ACTN2, ACTN4, ACTR10, ACTR3B, ADCK1, ADD1, ADD2, AEBP2, AGK, AGRN, AHCTF1, AKAP13, AKT2, ALAS1, ALKBH7, ALMS1, ALS2, AMBRA1, ANAPC11, ANAPC4, ANK3, ANKRD28, ANKRD31, ANTXR1, ANXA2, AP3B1, APC, APC2, APOBEC1, ARAP1, ARAP3, ARF1, ARFGEF3, ARHGAP10, ARHGAP12, ARHGAP17, ARHGAP21, ARHGAP40, ARHGDIA, ARHGDIB, ARHGEF10L, ARHGEF18, ARHGEF2, ARHGEF7, ARID2, ARID4B, ARL1, ARL13B, ARPC4, ASAP1, ASZ1, ATAT1, ATF2, ATG14, ATG16L1, ATG2A, ATG2B, ATM, ATP13A2, ATP2A2, ATP5F1A, ATP5ME, ATP6V0A1, ATP6V0D1, ATP6V1A, ATP6V1H, ATP8A2, ATP8B2, ATXN10, ATXN7, ATXN7L3, AURKB, B9D1, BABAM2, BAG6, BAIAP2L1, BANP, BAZ1B, BAZ2A, BBS10, BBS4, BBS7, BBS9, BCAR1, BCAS3, BCL11B, BCL2, BCL6, BFSP1, BFSP2, BIN3, BLOC1S2, BLOC1S5, BMERB1, BMP7, BRD1, BRD2, BRD4, BRMS1, BRSK2, BTC, C10orf90, C11orf80, CALM2, CAMK2D, CAMKMT, CAMSAP1, CAP1, CAP2, CAPZB, CARMIL1, CARMIL2, CAV1, CBX8, CC2D2A, CCAR2, CCDC113, CCDC13, CCDC28B, CCDC88C, CCNA1, CCT2, CD47, CDC20, CDC25B, CDC25C, CDC42BPB, CDK1, CDK2, CDK5R1, CDKN2A, CDT1, CELSR1, CENPP, CEP131, CEP164, CEP290, CEP295, CEP43, CEP70, CETN1, CFAP46, CFAP54, CFAP61, CFAP74, CHAF1A, CHAMP1, CHCHD3, CHCHD4, CHD3, CHD5, CHEK1, CHEK2, CHMP2A, CHTF8, CIB1, CILK1, CIT, CLASP1, CLASP2, CLCN3, CLIP2, CLN6, CLVS1, CNIH3, CNOT1, CNOT7, CNTROB, COA1, COBL, COG2, CORO1B, CORO2B, CORO7-PAM16, COX20, CPLANE1, CSNK1E, CSPG5, CTCF, CTNNA2, CTTN, CUL3, CYCS, CYFIP1, CYLD, DAG1, DAXX, DBN1, DCAF1, DCLRE1C, DCN, DCP2, DCTN1, DDHD2, DDX6, DHDDS, DHX30, DHX36, DIAPH3, DIS3L2, DLC1, DLG1, DLG2, DLG4, DMC1, DNA2, DNAH17, DNAH5, DNAH8, DNAJB13, DNAJB6, DNAJC15, DNM1, DNM1L, DNMT3A, DOCK7, DOT1L, DPF1, DSN1, DST, DYNC2LI1, ECI2, ECSIT, EFCAB11, EFNA5, EHBP1L1, EHMT1, EHMT2, EIF2AK3, ELMO1, ELN, EML3, EPB41L4A, EPB41L4B, EPHA1, EPPK1, ERBB4, ERCC1, ERCC8, EREG, ESCO1, ESPN, ESPNL, ESR1, ETS1, EVL, EVPLL, EXOSC10, EYA2, EYA4, EZH2, F11R, F2RL3, F3, F5, FAM161A, FAM171A1, FAM172A, FANCM, FARP1, FARP2, FAT1, FBXW8, FCHSD1, FCHSD2, FER, FEZ1, FEZF2, FGD2, FGF7, FHOD1, FHOD3, FITM2, FMN1, FMNL2, FNIP2, FRMD5, FRMD6, FZD10, FZD5, FZR1, GAA, GAB1, GABPB1, GAK, GCG, GET4, GFI1, GINS4, GMFB, GOLGA5, GORASP1, GPER1, GRB2, GRID2, GRPEL1, GRWD1, GSK3A, GTF2B, GTF2H1, H2AC4, H2AC6, H2AJ, H2BC15, H3C6, H3C8, HACL1, HAO2, HCLS1, HDAC4, HDAC9, HEPACAM2, HEXB, HGS, HIP1, HIP1R, HMBOX1, HMGB1, HMGN3, HNRNPC, HNRNPD, HOOK1, HPS4, HRG, HSD17B4, HSP90AB1, HSPD1, HTT, HUS1, HYDIN, IDE, IFT140, IFT46, IFT74, IFT88, IGF1, IGHMBP2, IKBKB, IKZF1, IL1RAP, IMMP2L, IMMT, ING1, ING3, INPPL1, INSR, IQGAP2, IQGAP3, IQSEC1, IQSEC3, ISL1, ITPA, IWS1, JAK2, JARID2, JHY, JMJD1C, KALRN, KANK1, KANK3, KAT2B, KAT6A, KAT6B, KAT7, KATNAL2, KDM2A, KDM2B, KDM3A, KDM4B, KDM4C, KDM4D, KDM6B, KIAA1614, KIF13A, KIF18A, KIF22, KIF25, KIF2A, KIF2C, KIFC1, KIRREL1, KIZ, KLHDC8B, KLHL1, KLHL17, KMT2D, KMT2E, KMT5C, KPNA7, KRAS, KRT20, KRT25, KRT84, L3MBTL3, LAMA5, LDB2, LDB3, LIG4, LIMA1, LIMK2, LLGL1, LONP1, LOXL2, LPAR1, LRIG3, LRP1, LRP5, LRSAM1, LURAP1, LZTS1, LZTS2, M1AP, MACF1, MAD1L1, MAK, MAP1LC3A, MAP2, MAP2K2, MAP3K20, MAP4, MAP6, MAP7, MAPK8, MAPK9, MAPKAP1, MAPKAPK5, MARCKS, MARF1, MARK3, MAST4, MBD3, MCM2, MCMDC2, MCPH1, MCRS1, MECOM, MED22, MED24, MEF2C, MEIKIN, MEIOC, MEN1, MFN1, MICAL2, MICAL3, MICALL1, MIER1, MIGA1, MIPEP, MKS1, MLH3, MLLT3, MOV10L1, MPHOSPH8, MPRIP, MRPS2, MRRF, MRTFA, MSH2, MSH3, MSL3P1, MTA1, MTA3, MTERF1, MTFR1, MTFR2, MTMR3, MTX2, MX1, MYH3, MYL2, MYO15A, MYO18A, MYO1A, MYO1C, MYO1D, MYO1E, MYO5A, MYO5C, MYOM2, MYPN, NAA60, NAT10, NAV1, NAV3, NCK2, NCKAP1, NCKAP1L, NCKAP5, NDE1, NDUFA13, NDUFA2, NDUFAF3, NDUFB3, NDUFB6, NDUFB7, NDUFC1, NDUFC2, NEDD1, NEDD9, NEK11, NEK7, NF1, NINL, NLGN2, NOC2L, NOL3, NOP2, NOS1, NOS1AP, NOTCH1, NPC1, NPHP4, NPHS1, NPRL3, NR3C1, NRF1, NRXN1, NSD1, NSD3, NTNG2, NUP205, OBSCN, OBSL1, OPA3, OTUB1, PABPC1L, PACS2, PACSIN1, PACSIN2, PAF1, PAFAH1B1, PAGR1, PAK4, PAK5, PALLD, PALM, PAOX, PARD3, PARG, PATL1, PAX7, PCGF5, PCLO, PCNT, PDCD5, PDCD6, PDCL3, PDGFRA, PDLIM1, PDLIM3, PDPK1, PDZD2, PER2, PES1, PEX13, PEX14, PEX5L, PFN2, PHACTR1, PHF19, PHF2, PHF20, PHLDB1, PI4K2A, PIH1D1, PIK3R1, PIKFYVE, PINX1, PIP4K2A, PIP5K1C, PKD1, PKIB, PKMYT1, PKP1, PLA2G6, PLAUR, PLCB1, PLCE1, PLEK, PLEKHG2, PLEKHM2, PLIN5, PLK4, PLXNB1, PML, PNPLA2, POLD3, POLE, POLQ, POLRMT, PPARGC1A, PPARGC1B, PPFIA1, PPL, PPM1F, PPP1R13B, PPP2R3C, PRDM16, PRDM5, PRDM6, PRIM1, PRIM2, PRKCA, PRKCB, PRKCE, PRKCI, PRKCQ, PRKCZ, PRKD2, PRKDC, PRKN, PRMT1, PRMT8, PRUNE1, PSEN1, PTEN, PTGES2, PTK2, PTPRA, PTPRN, PXDN, PXDNL, RAB22A, RAB29, RAB2A, RAB35, RAB43, RAB5A, RAD51, RANBP1, RANBP9, RASA1, RASSF1, RASSF8, RB1, RBX1, RC3H1, RCBTB1, RECQL4, RELN, REST, RETREG1, RFLNA, RFLNB, RFX2, RHOA, RHOBTB3, RHOG, RHOU, RICTOR, RNASE6, RNF212B, RO60, ROCK2, RP1, RPL3, RPL5, RPS6KA2, RRP7A, RRP7BP, RRS1, RTKN, RTN3, RUBCNL, RUFY3, SAMD14, SAMM50, SAP30L, SATB2, SCIN, SCMH1, SDCBP, SEC24B, SEC24C, SEPTIN9, SERPINE2, SERTAD1, SETD1A, SETD3, SETD5, SETMAR, SH3PXD2B, SHANK2, SHH, SHROOM1, SHROOM3, SHTN1, SIN3A, SIRT3, SIRT4, SIRT7, SKAP1, SKI, SLC17A7, SLC4A4, SLC6A4, SLC9A1, SLC9A3R1, SMAD3, SMARCA2, SMARCAL1, SMARCB1, SMARCD1, SMARCD3, SMC6, SMG5, SMG6, SMYD3, SNAP23, SNAP47, SNX33, SORBS1, SORBS2, SORBS3, SOS1, SPATA4, SPATA7, SPDYA, SPECC1, SPECC1L, SPECC1L-ADORA2A, SPG7, SPIRE2, SPTBN4, SPTBN5, SPTY2D1, SRC, SRCAP, SREBF2, SRF, SRGAP3, SRPK1, SS18L1, SSH1, STAG1, STAM, STARD13, STARD9, STK19, STX2, STX3, STX5, STX8, SUMO1P1, SUN1, SVIL, SYCE1, SYNE1, SYNE2, SYNPO, SYNPO2L, SYT12, SYT13, TACC2, TADA2B, TANGO2, TAP2, TAPBP, TARDBP, TBC1D14, TBCD, TBL1XR1, TCF7L1, TCF7L2, TCTN1, TCTN3, TDRD9, TEKT5, TELO2, TENT4A, TERB2, TERF1, TERT, TESK2, TF, TFDP1, TFIP11, TGFB3, THSD7A, THSD7B, TIGAR, TJAP1, TJP1, TLN1, TLN2, TMCC1, TMED4, TMED7-TICAM2, TMEFF2, TMEM126B, TMEM170A, TMEM175, TMEM231, TMSB10, TNIP1, TNNT3, TNXB, TOM1L2, TOP1MT, TOR1AIP1, TOX, TP53BP2, TP73, TPCN2, TPM1, TPP1, TPPP, TPX2, TRAF3, TRAPPC10, TRAPPC8, TRAPPC9, TRARG1, TRIM27, TRIM28, TRPV4, TSC2, TSG101, TSNARE1, TSPYL1, TTC17, TTC39C, TTC8, TTK, TTLL2, TTLL4, TTLL6, TUB, TUBA8, TUBB, TUBB3, TUBB6, TUBE1, TUBGCP2, TUBGCP6, UBAP2L, UBB, UBE2C, UBE2D2, UBE2D3, UBE2E1, UBE2J2, UBE2S, UBR2, USP21, USP3, USP33, USP49, USP6NL, VAMP8, VCP, VPS11, VPS13C, VPS13D, VPS39, VPS51, VPS72, VPS8, VTI1A, WASF1, WDPCP, WDR34, WDR35, WDR47, WDR5B, WDR60, WDR70, WIPF1, WIPF3, WNT5A, WRAP53, WRAP73, WWTR1, XPC, XRCC3, ZBTB1, ZBTB48, ZFAND6, ZFPM1, ZMYM4, ZMYND11, ZMYND8, ZNHIT1, ZW10]
GO:0032268	regulation of cellular protein metabolic process	0.0351736	[4, 5, 6]	605	21.4159	[A2ML1, AARS1, ACSL1, ACVR2A, ACVRL1, ADAM17, ADAR, ADCY2, ADCY3, ADCY5, ADCY7, ADRA1B, ADRM1, AGBL4, AGO2, AKAP12, AKAP13, AKT2, ALK, ALKAL2, ALS2, AMH, ANGPT1, ANGPT4, ANKS1B, ANTXR1, ANXA2, APC, ARHGEF2, ARHGEF7, ARIH1, ARL6IP5, ARNTL, ASPH, ASPSCR1, ATF3, ATG14, ATM, ATP13A2, ATP2A3, ATP2B4, BAG6, BBS7, BCAR3, BCL10, BCL2, BCL3, BCL6, BDNF, BDNF-AS, BIRC2, BMP2, BMP3, BMP7, BMP8B, BMPER, BRD4, BRMS1, BRSK2, BTC, BTG2, BTRC, CALM2, CAMK2D, CAMTA1, CAPRIN2, CARD10, CARD14, CASR, CAV1, CBFA2T3, CCAR2, CCBE1, CCDC88C, CCL16, CCNA1, CCND2, CCNL1, CCNY, CD33, CDC123, CDC20, CDC20B, CDC25B, CDC25C, CDK1, CDK5R1, CDKN1A, CDKN2A, CDYL, CELF4, CEP295, CEP43, CHAMP1, CHEK1, CHEK2, CIB1, CLN6, CNOT1, CNOT7, COMMD1, COP1, CPEB1, CPEB4, CRB2, CRIM1, CRY2, CSNK1E, CST9, CTCF, CUL3, CXCR4, CYCS, CYFIP1, CYFIP2, CYLD, DAB1, DAG1, DAPK1, DAXX, DBNDD2, DCUN1D1, DDA1, DDIT4, DDR2, DESI2, DGKQ, DHX36, DIPK2A, DLC1, DLG1, DLG4, DNAJB6, DNAJC3, DNM1L, DNPEP, DOCK7, DOK4, DOK7, DSTYK, DUS2, DUSP19, DUSP26, EDAR, EDEM2, EEF1A1, EEFSEC, EFNA5, EHMT2, EIF2AK3, EIF2AK4, EIF2S2, EIF3B, EIF4A3, EIF4B, EIF4E, EIF4E1B, EIF4EBP1, EIF4EBP2, EIF4ENIF1, ELAVL1, ELOA, EMC10, ENC1, ENPP2, EPHA1, EPHA4, EPHB1, EPRS1, ERBB4, EREG, ETAA1, ETFA, EZH2, F12, F3, FAF1, FAM161A, FANCM, FASN, FBXO2, FBXW8, FEM1C, FER, FGD2, FGF2, FGF7, FKTN, FLT4, FNIP2, FNTA, FOXO1, FRS2, FTO, FZD10, FZD5, FZR1, GADD45G, GCG, GCNT2, GFI1, GFRAL, GLE1, GLIPR2, GLMN, GMFB, GNA12, GNAI2, GORASP1, GPER1, GPR55, GPRC5B, GPRC5C, GPRIN1, GRAMD4, GRB2, GREM1, GRM1, GRM4, GSK3A, GTF2H1, HACD3, HCLS1, HDAC4, HEG1, HES1, HGS, HHATL, HIP1, HIP1R, HMGB1, HNRNPD, HNRNPR, HRC, HRG, HSP90AB1, HSPD1, HTR2A, HTT, HUS1, IDE, IFI16, IGF1, IGF1R, IGF2BP1, IKBKB, IL31RA, IL6R, IL6ST, ILF3, ING3, INKA2, INPP5F, INSR, IPO7, IQGAP3, IRAK2, ISL1, ITCH, ITGA1, ITGA5, ITGB2, ITIH5, IWS1, JAK2, JARID2, KAT2B, KAT7, KDM3A, KDM4B, KDM4C, KDM4D, KHDRBS1, KIDINS220, KIRREL1, KITLG, KMT2E, KNDC1, KPNA7, KRAS, KSR1, LARP4B, LATS2, LAX1, LDLR, LDLRAD4, LEPR, LGMN, LLGL1, LMTK2, LPAR1, LRIG2, LRP1, LRP2, LRP5, LRRK1, LTN1, MAGI2, MAL, MAP2K2, MAP2K5, MAP3K11, MAP3K13, MAP3K19, MAP3K2, MAP3K20, MAP3K5, MAP3K6, MAP4K4, MAP4K5, MAPK8, MAPK8IP2, MAPK8IP3, MAPK9, MAPKAP1, MAPKAPK5, MCM2, MECOM, MELTF, MEN1, MKNK1, MKNK2, MMD, MRPL13, MRPL23, MRTFA, MST1R, MTA1, MTG1, MYD88, MYO1C, N4BP1, NAT10, NCK2, NCKAP1L, NCOA7, NDFIP2, NDRG4, NDUFA13, NEDD9, NF1, NFE2L2, NGF, NLRP12, NNT, NOC2L, NOL3, NOS1, NOS1AP, NOTCH1, NOTCH4, NPNT, NPPA, NPTN, NRXN1, NSD1, NSD3, NSMF, NTRK2, NXN, OPRPN, OSBPL7, OSBPL8, OTUB1, OTUD4, P2RY6, PAF1, PAFAH1B1, PAK4, PAK5, PAPLN, PARD3, PARG, PARP14, PASK, PAX2, PAX7, PBLD, PDCD5, PDCD6, PDCL3, PDE8A, PDGFD, PDGFRA, PDPK1, PDZD2, PER2, PFN2, PHACTR1, PHF19, PIH1D1, PIK3CB, PIK3CG, PIK3R5, PINX1, PKD1, PKIB, PKMYT1, PLA2G6, PLAUR, PLCB1, PLCE1, PLCL2, PLD1, PLEKHN1, PML, POLDIP3, POMT1, PPARG, PPARGC1A, PPM1F, PPP1R11, PPP1R16A, PPP1R16B, PPP2R2B, PPP2R2C, PPP2R3C, PPP3CA, PRDX5, PRKAG2, PRKAR1B, PRKCA, PRKCE, PRKCZ, PRKD2, PRKDC, PRKN, PRLR, PRMT1, PSCA, PSEN1, PSMC2, PSME3IP1, PTEN, PTK2, PTPN11, PTPN3, PTPRA, PTPRC, PTPRH, PTPRO, PUM1, PUS7, PZP, RACK1, RAD51, RANBP9, RAP1A, RAP2B, RAPGEF1, RARA, RASIP1, RASSF5, RB1, RBM20, RBM4B, RBPMS, RBX1, RC3H1, RCAN2, RCHY1, RELN, REST, RET, RGMA, RGS3, RHBDF1, RHBDF2, RHOA, RICTOR, RIPK1, RNF111, RNF144A, RNF144B, RNF180, RNF185, ROBO1, ROCK2, ROR1, ROR2, RORA, RPL5, RPS6KB1, RPS6KB2, RPTOR, RPUSD4, SAMD4A, SASH1, SDCBP, SECISBP2, SEMA4C, SEMA4D, SEPSECS, SEPTIN4, SERPINA4, SERPINA5, SERPINB6, SERPINE2, SERPINF1, SERPINI1, SERPINI2, SERTAD1, SETD5, SGPP2, SH2D3C, SH3RF2, SH3RF3, SHC2, SHH, SIN3A, SIRT3, SIRT4, SIRT7, SKI, SLC39A10, SLC6A4, SLC9A3R1, SLCO3A1, SMAD3, SMAD6, SMAD7, SMARCB1, SMG8, SMYD3, SNX25, SNX33, SORBS3, SOS1, SPDYA, SPPL3, SPTBN4, SRC, SRP9, SSH1, STK10, STK11, STK24, STK39, TAB1, TADA2B, TARDBP, TBK1, TCL1A, TELO2, TF, TFPI2, TGFB3, TGFBR2, TIAM1, TIMP2, TIPRL, TNFRSF10A, TNIP1, TNK2, TNRC6A, TNRC6B, TP73, TPPP, TPX2, TRABD2B, TRAF3, TRIB1, TRIB2, TRIM27, TRIM67, TRPV4, TSC2, TSG101, TTK, UACA, UBAC2, UBASH3B, UBB, UBE2C, UBE2S, UCHL1, UMODL1, UNC119, UNK, URI1, USP21, USP47, VCP, VGLL4, VPS11, WDFY2, WDR35, WDR70, WDR91, WFDC2, WFIKKN1, WFS1, WNK2, WNT5A, WNT7B, WNT9A, WWTR1, YES1, YTHDF1, ZER1, ZFAND2A, ZFP36L2, ZFYVE28, ZMYND11, ZNHIT1]
GO:0032268	regulation of cellular protein metabolic process	0.0351736	[4, 5, 6]	605	21.4159	[A2ML1, AARS1, ACSL1, ACVR2A, ACVRL1, ADAM17, ADAR, ADCY2, ADCY3, ADCY5, ADCY7, ADRA1B, ADRM1, AGBL4, AGO2, AKAP12, AKAP13, AKT2, ALK, ALKAL2, ALS2, AMH, ANGPT1, ANGPT4, ANKS1B, ANTXR1, ANXA2, APC, ARHGEF2, ARHGEF7, ARIH1, ARL6IP5, ARNTL, ASPH, ASPSCR1, ATF3, ATG14, ATM, ATP13A2, ATP2A3, ATP2B4, BAG6, BBS7, BCAR3, BCL10, BCL2, BCL3, BCL6, BDNF, BDNF-AS, BIRC2, BMP2, BMP3, BMP7, BMP8B, BMPER, BRD4, BRMS1, BRSK2, BTC, BTG2, BTRC, CALM2, CAMK2D, CAMTA1, CAPRIN2, CARD10, CARD14, CASR, CAV1, CBFA2T3, CCAR2, CCBE1, CCDC88C, CCL16, CCNA1, CCND2, CCNL1, CCNY, CD33, CDC123, CDC20, CDC20B, CDC25B, CDC25C, CDK1, CDK5R1, CDKN1A, CDKN2A, CDYL, CELF4, CEP295, CEP43, CHAMP1, CHEK1, CHEK2, CIB1, CLN6, CNOT1, CNOT7, COMMD1, COP1, CPEB1, CPEB4, CRB2, CRIM1, CRY2, CSNK1E, CST9, CTCF, CUL3, CXCR4, CYCS, CYFIP1, CYFIP2, CYLD, DAB1, DAG1, DAPK1, DAXX, DBNDD2, DCUN1D1, DDA1, DDIT4, DDR2, DESI2, DGKQ, DHX36, DIPK2A, DLC1, DLG1, DLG4, DNAJB6, DNAJC3, DNM1L, DNPEP, DOCK7, DOK4, DOK7, DSTYK, DUS2, DUSP19, DUSP26, EDAR, EDEM2, EEF1A1, EEFSEC, EFNA5, EHMT2, EIF2AK3, EIF2AK4, EIF2S2, EIF3B, EIF4A3, EIF4B, EIF4E, EIF4E1B, EIF4EBP1, EIF4EBP2, EIF4ENIF1, ELAVL1, ELOA, EMC10, ENC1, ENPP2, EPHA1, EPHA4, EPHB1, EPRS1, ERBB4, EREG, ETAA1, ETFA, EZH2, F12, F3, FAF1, FAM161A, FANCM, FASN, FBXO2, FBXW8, FEM1C, FER, FGD2, FGF2, FGF7, FKTN, FLT4, FNIP2, FNTA, FOXO1, FRS2, FTO, FZD10, FZD5, FZR1, GADD45G, GCG, GCNT2, GFI1, GFRAL, GLE1, GLIPR2, GLMN, GMFB, GNA12, GNAI2, GORASP1, GPER1, GPR55, GPRC5B, GPRC5C, GPRIN1, GRAMD4, GRB2, GREM1, GRM1, GRM4, GSK3A, GTF2H1, HACD3, HCLS1, HDAC4, HEG1, HES1, HGS, HHATL, HIP1, HIP1R, HMGB1, HNRNPD, HNRNPR, HRC, HRG, HSP90AB1, HSPD1, HTR2A, HTT, HUS1, IDE, IFI16, IGF1, IGF1R, IGF2BP1, IKBKB, IL31RA, IL6R, IL6ST, ILF3, ING3, INKA2, INPP5F, INSR, IPO7, IQGAP3, IRAK2, ISL1, ITCH, ITGA1, ITGA5, ITGB2, ITIH5, IWS1, JAK2, JARID2, KAT2B, KAT7, KDM3A, KDM4B, KDM4C, KDM4D, KHDRBS1, KIDINS220, KIRREL1, KITLG, KMT2E, KNDC1, KPNA7, KRAS, KSR1, LARP4B, LATS2, LAX1, LDLR, LDLRAD4, LEPR, LGMN, LLGL1, LMTK2, LPAR1, LRIG2, LRP1, LRP2, LRP5, LRRK1, LTN1, MAGI2, MAL, MAP2K2, MAP2K5, MAP3K11, MAP3K13, MAP3K19, MAP3K2, MAP3K20, MAP3K5, MAP3K6, MAP4K4, MAP4K5, MAPK8, MAPK8IP2, MAPK8IP3, MAPK9, MAPKAP1, MAPKAPK5, MCM2, MECOM, MELTF, MEN1, MKNK1, MKNK2, MMD, MRPL13, MRPL23, MRTFA, MST1R, MTA1, MTG1, MYD88, MYO1C, N4BP1, NAT10, NCK2, NCKAP1L, NCOA7, NDFIP2, NDRG4, NDUFA13, NEDD9, NF1, NFE2L2, NGF, NLRP12, NNT, NOC2L, NOL3, NOS1, NOS1AP, NOTCH1, NOTCH4, NPNT, NPPA, NPTN, NRXN1, NSD1, NSD3, NSMF, NTRK2, NXN, OPRPN, OSBPL7, OSBPL8, OTUB1, OTUD4, P2RY6, PAF1, PAFAH1B1, PAK4, PAK5, PAPLN, PARD3, PARG, PARP14, PASK, PAX2, PAX7, PBLD, PDCD5, PDCD6, PDCL3, PDE8A, PDGFD, PDGFRA, PDPK1, PDZD2, PER2, PFN2, PHACTR1, PHF19, PIH1D1, PIK3CB, PIK3CG, PIK3R5, PINX1, PKD1, PKIB, PKMYT1, PLA2G6, PLAUR, PLCB1, PLCE1, PLCL2, PLD1, PLEKHN1, PML, POLDIP3, POMT1, PPARG, PPARGC1A, PPM1F, PPP1R11, PPP1R16A, PPP1R16B, PPP2R2B, PPP2R2C, PPP2R3C, PPP3CA, PRDX5, PRKAG2, PRKAR1B, PRKCA, PRKCE, PRKCZ, PRKD2, PRKDC, PRKN, PRLR, PRMT1, PSCA, PSEN1, PSMC2, PSME3IP1, PTEN, PTK2, PTPN11, PTPN3, PTPRA, PTPRC, PTPRH, PTPRO, PUM1, PUS7, PZP, RACK1, RAD51, RANBP9, RAP1A, RAP2B, RAPGEF1, RARA, RASIP1, RASSF5, RB1, RBM20, RBM4B, RBPMS, RBX1, RC3H1, RCAN2, RCHY1, RELN, REST, RET, RGMA, RGS3, RHBDF1, RHBDF2, RHOA, RICTOR, RIPK1, RNF111, RNF144A, RNF144B, RNF180, RNF185, ROBO1, ROCK2, ROR1, ROR2, RORA, RPL5, RPS6KB1, RPS6KB2, RPTOR, RPUSD4, SAMD4A, SASH1, SDCBP, SECISBP2, SEMA4C, SEMA4D, SEPSECS, SEPTIN4, SERPINA4, SERPINA5, SERPINB6, SERPINE2, SERPINF1, SERPINI1, SERPINI2, SERTAD1, SETD5, SGPP2, SH2D3C, SH3RF2, SH3RF3, SHC2, SHH, SIN3A, SIRT3, SIRT4, SIRT7, SKI, SLC39A10, SLC6A4, SLC9A3R1, SLCO3A1, SMAD3, SMAD6, SMAD7, SMARCB1, SMG8, SMYD3, SNX25, SNX33, SORBS3, SOS1, SPDYA, SPPL3, SPTBN4, SRC, SRP9, SSH1, STK10, STK11, STK24, STK39, TAB1, TADA2B, TARDBP, TBK1, TCL1A, TELO2, TF, TFPI2, TGFB3, TGFBR2, TIAM1, TIMP2, TIPRL, TNFRSF10A, TNIP1, TNK2, TNRC6A, TNRC6B, TP73, TPPP, TPX2, TRABD2B, TRAF3, TRIB1, TRIB2, TRIM27, TRIM67, TRPV4, TSC2, TSG101, TTK, UACA, UBAC2, UBASH3B, UBB, UBE2C, UBE2S, UCHL1, UMODL1, UNC119, UNK, URI1, USP21, USP47, VCP, VGLL4, VPS11, WDFY2, WDR35, WDR70, WDR91, WFDC2, WFIKKN1, WFS1, WNK2, WNT5A, WNT7B, WNT9A, WWTR1, YES1, YTHDF1, ZER1, ZFAND2A, ZFP36L2, ZFYVE28, ZMYND11, ZNHIT1]
GO:0048522	positive regulation of cellular process	1.89248e-09	[2, 3, 4]	1278	21.4322	[AAMDC, ABAT, ABCA12, ABCC4, ABI3BP, ABL2, ABR, ACACA, ACP3, ACSL1, ACSL6, ACTN2, ACTN4, ACTR3B, ACVR2A, ACVRL1, ADAM17, ADCK1, ADCY2, ADCY3, ADCY5, ADCY7, ADCYAP1R1, ADD1, ADGRB2, ADGRB3, ADGRF5, ADGRG1, ADGRL3, ADGRV1, ADIG, ADRA1B, ADRM1, AFDN, AGBL4, AGO2, AGRN, AKAP12, AKAP13, AKR1C2, AKT2, ALDH3A1, ALK, ALKAL2, ALS2, ALX1, ALX4, AMBRA1, AMH, ANAPC11, ANAPC4, ANGPT1, ANGPT4, ANK3, ANKRD17, ANKRD31, ANO1, ANO6, ANTXR1, ANXA2, AP2A1, AP3B1, APBB1IP, APC, APOBEC1, APPL1, APPL2, ARAP1, ARF1, ARHGDIA, ARHGEF10L, ARHGEF16, ARHGEF18, ARHGEF2, ARHGEF26, ARHGEF7, ARID2, ARID4B, ARIH1, ARL6IP5, ARNT2, ARNTL, ARPC4, ASAP1, ASCL1, ASPH, ASPSCR1, ASS1, ASXL2, ATAT1, ATF1, ATF2, ATF3, ATG14, ATG16L1, ATM, ATP13A2, ATP2A3, ATP2B4, ATP5F1A, ATP8A1, ATP8A2, ATXN7L3, AURKB, BABAM2, BACH1, BAG6, BAIAP2L1, BANP, BBS4, BBS7, BCAR1, BCAR3, BCAS3, BCL10, BCL11B, BCL2, BCL3, BCL6, BCL9, BDNF, BDNF-AS, BEND6, BICRAL, BIRC2, BLOC1S5, BMP2, BMP3, BMP7, BMP8B, BMPER, BNC1, BRD1, BRD4, BRF1, BRINP2, BRMS1, BTBD10, BTC, BTG2, BTRC, C1orf61, C21orf91, CACNA1A, CACNA1G, CACNA1H, CACNA1I, CACNB2, CADM1, CADPS, CADPS2, CALB2, CALCOCO1, CALM2, CAMK2B, CAMK2D, CAMK4, CAMTA1, CAMTA2, CAND1, CAPRIN2, CARD10, CARD11, CARD14, CARMIL1, CARMIL2, CASP2, CASR, CASZ1, CAV1, CBFA2T2, CBFA2T3, CBX8, CCAR2, CCBE1, CCDC3, CCDC80, CCL16, CCN4, CCND2, CCNY, CCR2, CCR6, CCT2, CD247, CD33, CD46, CD47, CD53, CDC123, CDC20, CDC20B, CDC25B, CDC25C, CDH13, CDH4, CDK1, CDK19, CDK2, CDK5R1, CDKN1A, CDKN2A, CDT1, CELF4, CEP131, CEP290, CEP295, CEP43, CHAMP1, CHD5, CHEK1, CHEK2, CHMP2A, CHRNB2, CHTF8, CIB1, CIP2A, CIT, CITED2, CITED4, CIZ1, CLASP1, CLASP2, CLN6, CLTCL1, CLYBL, CNOT1, CNOT7, CNST, COBL, COL18A1, COL3A1, COMMD1, COP1, CORO1B, CPEB1, CPNE5, CPT1A, CRB2, CRBN, CREB3L1, CREB3L2, CREB5, CREM, CSNK1E, CSNK1G3, CSPG5, CSRNP2, CSRNP3, CTBP2, CTCF, CTNNA2, CTNNBIP1, CTSS, CTTN, CUL3, CUX1, CXCR4, CXXC5, CYCS, CYFIP1, CYFIP2, CYLD, CYP19A1, CYP1B1, DAB1, DAG1, DAPK1, DAXX, DBN1, DCN, DCTN1, DCUN1D1, DDA1, DDAH2, DDHD2, DDIT4, DDR1, DDR2, DDX49, DDX60, DEF8, DGKQ, DGKZ, DHDDS, DHX34, DHX36, DIPK2A, DLC1, DLG1, DLG4, DLL1, DLL4, DLX2, DNA2, DNAJC3, DNM1, DNM1L, DNMT3A, DNPEP, DOCK7, DOCK8, DOK4, DOK7, DOT1L, DPF1, DPP10, DSTYK, DTX1, DUOX1, DUSP19, DUSP26, E2F2, E2F8, EBF1, EBF3, EBF4, ECE1, EDAR, EDEM2, EEF1E1-BLOC1S5, EFNA5, EGR2, EHF, EIF2AK3, EIF2AK4, EIF4A3, EIF4E, EIF4EBP1, EIPR1, ELAVL1, ELF1, ELK3, EMC10, ENC1, ENHO, ENPP2, EPB41L4B, EPHA1, EPHA10, EPHA4, EPHA6, EPHB1, EPHB3, EPS8L1, ERBB4, ERCC1, ERCC5, ERCC8, EREG, ESPN, ESR1, ESR2, ESRP2, ESRRG, ETAA1, ETFA, ETS1, ETV1, ETV6, EVL, EVX1, EXOC7, EXOSC6, EXPH5, EYA2, EYA4, EZH2, F11R, F12, F2RL3, F3, FABP5, FAF1, FAM110A, FAM161A, FAM89B, FANCM, FAP, FASN, FBLN5, FBN2, FBXW8, FCHSD1, FCHSD2, FER, FEZ1, FEZF1, FEZF2, FGD2, FGF14, FGF2, FGF22, FGF6, FGF7, FHOD1, FLRT1, FLT4, FMN1, FNIP2, FNTA, FOXD3, FOXJ3, FOXK1, FOXO1, FOXP1, FRMD4A, FRMD5, FRMD8, FRS2, FTO, FUBP1, FZD10, FZD5, FZR1, GAB1, GAB2, GABPB1, GADD45G, GARS1, GATA5, GCG, GCNT2, GFI1, GFRAL, GJA5, GLI2, GLI3, GLIPR2, GLIS2, GLMN, GLP2R, GMFB, GML, GNAI2, GNAO1, GORASP1, GPER1, GPR137B, GPR17, GPR4, GPR55, GPR62, GPRC5B, GPRC5C, GPRIN1, GPSM1, GPT, GRAMD4, GRB10, GRB2, GREM1, GRID2, GRK5, GRM1, GRM4, GSK3A, GSX2, GTF2B, GTF2H1, GUCA2A, HACD3, HAND1, HCAR2, HCLS1, HDAC4, HDAC9, HELT, HES1, HES3, HEXB, HGS, HINT1, HIP1, HIP1R, HIVEP1, HIVEP3, HLA-DPB1, HMBOX1, HMGB1, HMGN3, HNF1B, HNRNPAB, HNRNPC, HNRNPD, HNRNPK, HNRNPR, HOOK1, HOXA1, HOXA3, HOXA4, HOXC10, HOXC11, HOXC4, HOXD13, HPS4, HRG, HSD17B12, HSD17B4, HSP90AB1, HSPD1, HSPH1, HTATIP2, HTR1A, HTR2A, HTR3A, HTT, IFI16, IFIH1, IFT74, IGF1, IGF1R, IGF2BP1, IGLL5, IGSF9B, IHH, IKBKB, IKZF1, IL10RA, IL10RB, IL12RB2, IL15RA, IL16, IL17RA, IL1RAP, IL20RA, IL31RA, IL37, IL6R, IL6ST, ILDR1, ILF3, ING1, ING3, INPP5F, INSIG2, INSR, IQGAP2, IQGAP3, IQSEC1, IRAK2, IRF2, IRF6, IRS2, ISL1, ITCH, ITGA1, ITGA5, ITGB2, ITPR3, JAK2, JAML, JARID2, KALRN, KANK1, KAT2B, KAT6A, KAT6B, KAT7, KCNB1, KCNC1, KCNE1, KCNH2, KCNJ2, KCNK2, KCNMA1, KCNQ1, KDM2B, KDM3A, KDM4C, KDM4D, KDM6B, KHDRBS1, KIDINS220, KIF26B, KIF2A, KIRREL1, KITLG, KLF14, KLF17, KLF7, KMT2D, KMT2E, KMT5C, KNDC1, KPNA7, KRAS, KSR1, LAMA2, LAMB1, LARP4B, LARP7, LATS2, LDB2, LDLR, LEPR, LGMN, LGR6, LHX4, LHX6, LHX8, LIG4, LIMS1, LLGL1, LMCD1, LMO7, LMTK2, LMX1B, LONP1, LOXL2, LOXL3, LPAR1, LPGAT1, LPL, LRCH4, LRIG2, LRP1, LRP2, LRP5, LRPAP1, LRRK1, LRSAM1, LTBP2, LURAP1, LYL1, LYPD6, LZTS1, MACC1, MACF1, MAF, MAFA, MAFG, MAG, MAGI2, MAK, MAL, MAML2, MAML3, MAP2, MAP2K2, MAP2K5, MAP3K11, MAP3K13, MAP3K19, MAP3K2, MAP3K20, MAP3K5, MAP3K6, MAP4K4, MAP4K5, MAP6, MAPK7, MAPK8, MAPK8IP2, MAPK8IP3, MAPK9, MAPKAP1, MAPKAPK5, MARS1, MAX, MCF2L, MCL1, MCRS1, MEAK7, MECOM, MED16, MED22, MED24, MED26, MED27, MEF2C, MEGF8, MEIOC, MEIS2, MELTF, MEN1, MEOX1, METRNL, MFGE8, MFNG, MGMT, MIB2, MICAL2, MIER1, MIPEP, MLLT3, MMD, MME, MPHOSPH8, MRGPRX2, MRPL23, MRTFA, MSANTD1, MSGN1, MSH2, MST1R, MTA1, MTA3, MTCH2, MTMR2, MTMR9, MTNR1B, MYD88, MYLK, MYO18A, MYO1C, MYO1E, MYRF, NACC2, NAPEPLD, NAT10, NAV3, NCCRP1, NCK2, NCKAP1, NCKAP1L, NCOA2, NCOA6, NCOA7, NCSTN, NDFIP2, NDRG4, NDUFA13, NDUFA2, NEDD4L, NEDD9, NEK7, NEO1, NEPRO, NEUROD6, NF1, NFAM1, NFATC1, NFATC2, NFATC2IP, NFATC4, NFE2L2, NFIB, NFIL3, NFKBIB, NFYA, NFYC, NGEF, NGF, NKD1, NKX2-4, NLGN2, NLRC5, NLRP12, NME2, NNT, NOL3, NOP2, NOS1, NOS1AP, NOTCH1, NOTCH3, NOTCH4, NPAT, NPHP4, NPHS1, NPNT, NPPA, NPR1, NPS, NPTN, NR1D1, NR2C1, NR2E3, NR3C1, NR3C2, NRF1, NRIP1, NRXN1, NSD1, NSD3, NSG1, NSMF, NTRK2, NUMB, NUS1, OBSCN, OBSL1, OLFM1, OLFM2, OLIG2, OSBPL7, OSBPL8, OTUD4, P2RY6, PABPC1L, PACSIN1, PAF1, PAFAH1B1, PAGR1, PAK4, PAK5, PALM, PANX2, PAOX, PARD3, PARP14, PASK, PAX2, PAX7, PAX8, PAX9, PBX1, PCGF5, PCNT, PDCD5, PDCD6, PDCL3, PDE8A, PDGFD, PDGFRA, PDLIM1, PDPK1, PDZD2, PEG3, PER2, PFDN1, PFKFB3, PFKM, PFN2, PHF19, PHF2, PHLDB1, PIEZO1, PIH1D1, PIK3CB, PIK3CG, PIK3R1, PIK3R5, PIM1, PINX1, PIP4K2A, PKD1, PKIB, PLA2G6, PLA2G7, PLAC8, PLAUR, PLCB1, PLCE1, PLCG2, PLD1, PLEK, PLEKHA2, PLEKHA4, PLEKHG2, PLEKHM2, PLEKHN1, PLIN5, PLK4, PLK5, PLVAP, PLXNA1, PLXNA2, PLXNB1, PLXNC1, PLXND1, PML, PNMA1, PNPLA2, POLDIP3, POMT1, POU2F1, POU2F2, POU2F3, POU4F2, POU6F2, PPARG, PPARGC1A, PPARGC1B, PPM1F, PPP1R13B, PPP1R16B, PPP2R3C, PPP3CA, PPP3CB, PRAG1, PRDM16, PRDM2, PRDX5, PRKAG2, PRKAR1B, PRKCA, PRKCB, PRKCE, PRKCH, PRKCI, PRKCQ, PRKCZ, PRKD2, PRKDC, PRKN, PRLR, PRMT1, PRPF19, PSEN1, PSMA5, PSMA6, PSMA7, PSMC2, PSMC3, PSMC6, PSMD2, PSMD7, PTCH2, PTEN, PTF1A, PTGES2, PTGIS, PTK2, PTPN11, PTPRA, PTPRC, PTPRN, PTPRZ1, PUM1, PVR, PXDN, RAB29, RAB3D, RAB5A, RACK1, RAD51, RAD9A, RAI1, RANBP1, RAP1A, RAP2B, RAPGEF1, RARA, RASGRF1, RASGRP4, RASIP1, RASSF5, RB1, RBM20, RBM26, RBP4, RBPMS, RBX1, RC3H1, RC3H2, RCHY1, RCVRN, RELB, RELN, REST, RET, RFX2, RFXAP, RGMA, RGS9, RHBDF2, RHEB, RHOA, RHOG, RHOU, RICTOR, RIMS3, RIPK1, RIPOR1, RIPOR2, RNF111, RNF144A, RNF144B, RNF146, RNF180, RNF185, RNF220, ROBO1, ROCK2, ROR1, ROR2, RORA, RORB, RORC, RP1, RPH3AL, RPL5, RPRD1B, RPS6KA2, RPS6KB1, RPS6KB2, RPTOR, RPUSD4, RREB1, RTKN2, RUFY3, RUNX1, RUNX3, RXRB, RXRG, RYR2, S100A6, SAMD4A, SASH1, SATB2, SBNO2, SCARB1, SCIN, SCN5A, SCRIB, SCUBE1, SCYL2, SDCBP, SECTM1, SEMA3B, SEMA4C, SEMA4D, SEPTIN4, SEPTIN9, SERPINE2, SERPINF1, SERPINI1, SERTAD1, SETD3, SETMAR, SH2D3C, SH3BP4, SH3PXD2B, SH3RF2, SH3RF3, SHANK2, SHC2, SHC4, SHH, SHISA7, SHKBP1, SHLD1, SHQ1, SHTN1, SIM2, SIN3A, SIRT3, SIRT7, SKAP1, SKI, SKIL, SLC1A3, SLC24A4, SLC25A21, SLC26A5, SLC30A2, SLC35D3, SLC38A9, SLC39A10, SLC40A1, SLC44A4, SLC4A4, SLC4A8, SLC6A4, SLC9A1, SLC9A3R1, SLCO3A1, SLITRK3, SMAD3, SMAD6, SMAD7, SMAP1, SMARCA2, SMARCB1, SMARCD1, SMARCD3, SMC6, SMOC2, SMYD3, SNAP47, SNX33, SNX5, SOCS2, SORBS1, SORBS3, SOS1, SOS2, SOX13, SP6, SP8, SPDYA, SPEN, SPIDR, SPIRE2, SPPL3, SRARP, SRC, SRCAP, SREBF2, SRF, SS18L1, SSH1, ST8SIA1, STAC2, STAM, STARD4, STIMATE-MUSTN1, STK10, STK11, STK19, STK24, STK39, STRA8, STX3, STXBP5, SULF2, SVIL, SYBU, SYF2, SYNE2, SYNPO, SYNPO2L, SYT12, SYT17, SYT3, TAB1, TACR1, TADA2B, TAF2, TAF4, TAF4B, TARDBP, TAS1R2, TBC1D5, TBK1, TBL1XR1, TBX15, TCAF1, TCF15, TCF21, TCF3, TCF4, TCF7, TCF7L1, TCF7L2, TCL1A, TCTN3, TEAD1, TEAD3, TELO2, TENM2, TENM3, TENM4, TERF1, TERT, TF, TFAP2D, TFDP1, TGFB3, TGFBR2, TGFBR3, TGIF2, TGM1, THBS2, THOC1, TIAM1, TIAM2, TIGAR, TIMP2, TJP1, TM9SF4, TMED4, TMED7-TICAM2, TMEM161A, TNFRSF10A, TNFRSF8, TNIP1, TNK2, TNNI2, TNRC6A, TNRC6B, TNS3, TOX, TOX2, TP53BP2, TP73, TPCN1, TPM1, TPPP, TPX2, TRABD2B, TRAF3, TRAT1, TRIB1, TRIB2, TRIM27, TRIM28, TRIM67, TRIO, TRPC3, TRPS1, TRPV1, TRPV4, TSC2, TSG101, TSPAN1, TTC5, TTK, TTLL6, TUB, UACA, UBB, UBE2C, UBE2D3, UBE2J2, UBE2S, UBTF, UCN3, UHRF2, UNC119, UNC45A, USF1, USP21, USP47, UTP15, UTRN, VAMP8, VASH2, VAV2, VCP, VGLL4, VHL, VPS11, VPS13C, VPS13D, VPS72, VSTM2A, VWC2, WASF1, WDFY2, WDR35, WDR77, WFS1, WIPF1, WIPF3, WLS, WNK2, WNT5A, WNT6, WNT7B, WNT9A, WRAP53, WRAP73, WWTR1, XPC, XRCC3, YAP1, YES1, YTHDF1, ZBTB1, ZBTB17, ZBTB20, ZBTB38, ZBTB46, ZBTB48, ZBTB49, ZDHHC1, ZDHHC13, ZEB1, ZER1, ZFAND2A, ZFHX3, ZFHX4, ZFP36L2, ZFPM1, ZFPM2, ZMYND8, ZNF148, ZNF346, ZNF350, ZNF423, ZNF488, ZNF516, ZNF740, ZNF821, ZXDC]
GO:0006796	phosphate-containing compound metabolic process	0.00121439	[4]	750	21.4654	[AATK, ABHD3, ABL2, ABR, ACACA, ACBD6, ACOT7, ACP1, ACP3, ACP7, ACSF3, ACSL1, ACSL6, ACSS2, ACTN2, ACVR2A, ACVRL1, ADAL, ADAM17, ADAR, ADCK1, ADCK2, ADCY2, ADCY3, ADCY5, ADCY7, ADCYAP1R1, ADGRF5, ADRA1B, ADSS1, AGK, AGPAT4, AK9, AKAP12, AKAP13, AKR1A1, AKT2, ALK, ALKAL2, ALPK2, ALPL, ALS2, AMBRA1, AMH, AMPD2, ANGPT1, ANGPT4, ANKS1B, ANTXR1, ANXA2, APC, APRT, ARF1, ARFGEF3, ARHGEF2, ARHGEF7, ARL6IP5, ATF3, ATG14, ATM, ATP13A2, ATP1A3, ATP1A4, ATP2B4, ATP5F1A, ATP5ME, AURKB, BAZ1B, BCAR3, BCL10, BCL2, BDNF, BDNF-AS, BMP2, BMP3, BMP7, BMP8B, BMPER, BPGM, BRD4, BRSK2, BTBD10, BTC, BTRC, CACNA1A, CALM2, CAMK2B, CAMK2D, CAMK4, CAMTA1, CAPRIN2, CARD10, CARD11, CARD14, CASR, CAV1, CBFA2T3, CCDC88C, CCL16, CCNA1, CCND2, CCNL1, CCNY, CD33, CDC25B, CDC25C, CDC42BPB, CDK1, CDK11B, CDK19, CDK2, CDK5R1, CDKL2, CDKN1A, CDKN2A, CEP43, CEPT1, CERKL, CHAMP1, CHEK1, CHEK2, CIB1, CILK1, CIT, CLASP1, CLK3, CLK4, CLP1, CNOT7, CNST, COQ9, COX5A, COX6A1, COX7C, CRIM1, CRY2, CSNK1A1L, CSNK1E, CSNK1G3, CSRNP2, CSRNP3, CUL3, CXCR4, CYC1, CYCS, CYLD, DAB1, DAG1, DAPK1, DAXX, DBNDD2, DCAF1, DCLK1, DDHD2, DDIT4, DDR1, DDR2, DGKA, DGKD, DGKE, DGKH, DGKQ, DGKZ, DHDDS, DHX34, DIPK2A, DLC1, DLD, DLG1, DLG2, DLG4, DNAJC15, DNAJC3, DNAJC30, DNAJC6, DOCK7, DOK4, DOK7, DSTYK, DUS2, DUSP19, DUSP26, EDAR, EEF1A1, EFNA4, EFNA5, EFR3B, EIF2AK3, EIF2AK4, ELOVL1, EMC10, ENPP2, EPHA1, EPHA10, EPHA4, EPHA6, EPHB1, EPHB3, EPS8L1, ERBB4, ERC1, EREG, ETAA1, ETFA, EYA2, EYA4, EZH2, F3, FABP5, FAF1, FAM220A, FAR1, FARP1, FASN, FASTK, FASTKD1, FBP1, FCSK, FER, FGD2, FGF2, FGF22, FGF6, FGF7, FGGY, FITM2, FKTN, FLT4, FN3KRP, FNIP2, FOXK1, FOXO1, FRS2, FZD10, FZD5, GADD45G, GAK, GALK2, GARS1, GCG, GCNT2, GDE1, GFRAL, GGPS1, GLIPR2, GLMN, GLYCTK, GMFB, GMPR2, GNAI2, GPER1, GPR55, GPRC5B, GPRC5C, GPRIN1, GRB10, GRB2, GREM1, GRK3, GRK5, GRM1, GRM4, GSK3A, GTF2H1, GUCA2A, HAAO, HACD3, HADHA, HCLS1, HDAC4, HDHD5, HEG1, HES1, HEXB, HGS, HINT1, HMGB1, HOOK1, HRC, HRG, HSD17B12, HSD17B4, HSP90AB1, HTATIP2, HTR2A, HTT, HUS1, IDNK, IGF1, IGF1R, IKBKB, IL12RB2, IL17RD, IL31RA, IL6R, IL6ST, ILF3, INKA2, INPP5A, INPP5F, INPPL1, INSR, IPO7, IQGAP3, IRAK2, IRS2, ISL1, ITCH, ITGA1, ITGA5, ITGB2, ITK, ITPA, JAK2, KALRN, KAT2B, KDM4D, KIDINS220, KIF2A, KIRREL1, KITLG, KNDC1, KRAS, KSR1, KSR2, LATS2, LAX1, LDB2, LDHD, LDLR, LDLRAD4, LEPR, LHPP, LIMK2, LLGL1, LMTK2, LONP1, LPAR1, LPCAT1, LPGAT1, LPL, LRP1, LRP5, LRRC8B, LRRC8D, LRRK1, LTBP1, MAGI2, MAK, MAP2K2, MAP2K5, MAP3K11, MAP3K13, MAP3K19, MAP3K2, MAP3K20, MAP3K5, MAP3K6, MAP4K4, MAP4K5, MAPK4, MAPK7, MAPK8, MAPK8IP2, MAPK8IP3, MAPK9, MAPKAP1, MAPKAPK5, MARF1, MARK3, MAST4, MBOAT1, MBOAT7, MCM2, MCPH1, MDP1, ME1, MECOM, MEF2C, MEN1, MFN1, MKNK1, MKNK2, MMD, MRTFA, MSH2, MST1R, MTMR2, MTMR3, MTMR9, MYD88, MYH3, MYLK, MYLK4, MYO1D, NAPEPLD, NAXD, NCK2, NCKAP1L, NDRG4, NDUFA13, NDUFA2, NDUFB3, NDUFB6, NDUFB7, NDUFC1, NDUFC2, NEDD9, NEK11, NEK7, NF1, NGF, NLK, NLRC5, NLRP12, NME2, NNT, NOS1, NOTCH1, NPHS1, NPNT, NPPA, NPR1, NPTN, NRXN1, NSD1, NSMF, NT5DC3, NTRK2, NUDT1, NUP205, NUP43, NUP50, NUP58, NUS1, OBSCN, OC90, OGDH, OSBPL10, OSBPL8, OXSM, P2RY6, PAFAH1B1, PAK4, PAK5, PANK4, PAPSS1, PARD3, PARP14, PASK, PBLD, PCNX4, PDCL3, PDE7B, PDE8A, PDE9A, PDGFD, PDGFRA, PDGFRL, PDPK1, PDZD2, PDZD3, PEAK1, PFAS, PFKFB3, PFKM, PFKP, PFN2, PGP, PGS1, PHACTR1, PHLPP2, PI4K2A, PIGG, PIGP, PIGQ, PIGS, PIGV, PIGY, PIH1D1, PIK3CB, PIK3CG, PIK3IP1, PIK3R1, PIK3R5, PIKFYVE, PIM1, PIP4K2A, PIP5K1C, PITPNM1, PITPNM2, PKD1, PKIB, PKM, PKMYT1, PLA2G2D, PLA2G4C, PLA2G4D, PLA2G6, PLA2G7, PLAAT5, PLAUR, PLCB1, PLCB2, PLCB4, PLCD4, PLCE1, PLCG2, PLCH2, PLCL2, PLD1, PLD4, PLEK, PLEKHA2, PLEKHA4, PLK4, PLK5, PLPP5, PLVAP, PML, PNLIPRP2, PNPLA8, PNPO, POLG, POU4F2, PPA2, PPARGC1A, PPARGC1B, PPM1F, PPP1R11, PPP1R16A, PPP1R16B, PPP2R2B, PPP2R2C, PPP2R3C, PPP3CA, PPP3CB, PPP4C, PPTC7, PRAG1, PRDX5, PRKAG2, PRKAR1B, PRKCA, PRKCB, PRKCE, PRKCH, PRKCI, PRKCQ, PRKCZ, PRKD2, PRKDC, PRKN, PRLR, PRMT1, PRPSAP2, PRUNE1, PSCA, PSEN1, PSMA5, PSMA6, PSMA7, PSMC2, PSMC3, PSMC6, PSMD2, PSMD7, PTEN, PTGIS, PTK2, PTPN11, PTPN14, PTPN21, PTPN3, PTPRA, PTPRC, PTPRF, PTPRH, PTPRN, PTPRN2, PTPRO, PTPRZ1, RAB4A, RAB5A, RACK1, RAD51, RANBP9, RAP1A, RAP2B, RAPGEF1, RARA, RASA1, RASA2, RASA3, RASAL2, RASGRF1, RASGRP4, RASIP1, RB1, RBM26, RBPMS, RBX1, RCAN2, RCVRN, RD3, RELN, RET, RGS3, RHBDF2, RHOA, RICTOR, RIOK3, RIPK1, RNGTT, RNLS, ROBO1, ROCK2, ROR1, ROR2, RORA, RPIA, RPRD1B, RPS6KA2, RPS6KB1, RPS6KB2, RPTOR, RRM1, RUNX3, SASH1, SBK1, SBK3, SCARB1, SCD5, SCYL2, SCYL3, SDCBP, SEMA4C, SEMA4D, SEPSECS, SERTAD1, SGK1, SGMS1, SGPP1, SGPP2, SH2D3C, SH3RF2, SH3RF3, SHC2, SIRT3, SLA2, SLC17A2, SLC17A4, SLC25A13, SLC35B3, SLC39A10, SLC44A4, SLC4A4, SLC5A8, SLC6A4, SLC9A3R1, SLCO3A1, SMAD3, SMAD6, SMAD7, SMG5, SMG6, SMG8, SMYD3, SNRK, SNX25, SOCS2, SORBS3, SOS1, SPDYA, SPEG, SPPL3, SPTBN4, SPTBN5, SRC, SRPK1, SSH1, SSU72, STK10, STK11, STK19, STK24, STK32B, STK32C, STK33, STK39, SYNJ2, SYTL2, TAB1, TARDBP, TBK1, TCL1A, TELO2, TESK2, TF, TGFB3, TGFBR2, TGFBR3, TIAM1, TIGAR, TIMP2, TIPRL, TJP2, TK1, TKT, TMEM132D, TNFRSF10A, TNIP1, TNK2, TP73, TPK1, TPX2, TRAF3, TRIB1, TRIB2, TRIM27, TRIM28, TRIO, TRPV4, TSC2, TSG101, TTC7A, TTK, UBASH3B, UBB, UCHL1, UNC119, UNG, UPP2, URI1, VAV2, VCP, VPS72, WDFY2, WDR83, WDR91, WNK2, WNT5A, WNT7B, WWTR1, YES1, ZBTB20, ZFP36L2, ZFYVE28, ZMYND11, ZNF177]
GO:0006793	phosphorus metabolic process	0.00078546	[3]	757	21.5057	[AATK, ABHD3, ABL2, ABR, ACACA, ACBD6, ACOT7, ACP1, ACP3, ACP7, ACSF3, ACSL1, ACSL6, ACSS2, ACTN2, ACVR2A, ACVRL1, ADAL, ADAM17, ADAR, ADCK1, ADCK2, ADCY2, ADCY3, ADCY5, ADCY7, ADCYAP1R1, ADGRF5, ADRA1B, ADSS1, AGK, AGPAT4, AK9, AKAP12, AKAP13, AKR1A1, AKT2, ALK, ALKAL2, ALPK2, ALPL, ALS2, AMBRA1, AMDHD2, AMH, AMPD2, ANGPT1, ANGPT4, ANKS1B, ANTXR1, ANXA2, APC, APRT, ARF1, ARFGEF3, ARHGEF2, ARHGEF7, ARL6IP5, ATF3, ATG14, ATM, ATP13A2, ATP1A3, ATP1A4, ATP2B4, ATP5F1A, ATP5ME, AURKB, BAZ1B, BCAR3, BCL10, BCL2, BDNF, BDNF-AS, BMP2, BMP3, BMP7, BMP8B, BMPER, BPGM, BRD4, BRSK2, BTBD10, BTC, BTRC, CACNA1A, CALM2, CAMK2B, CAMK2D, CAMK4, CAMTA1, CAPRIN2, CARD10, CARD11, CARD14, CASR, CAV1, CBFA2T3, CCDC88C, CCL16, CCNA1, CCND2, CCNL1, CCNY, CD33, CDC25B, CDC25C, CDC42BPB, CDK1, CDK11B, CDK19, CDK2, CDK5R1, CDKL2, CDKN1A, CDKN2A, CEP43, CEPT1, CERKL, CHAMP1, CHEK1, CHEK2, CIB1, CILK1, CIT, CLASP1, CLK3, CLK4, CLP1, CNOT7, CNST, COQ9, COX5A, COX6A1, COX7C, CRIM1, CRY2, CSGALNACT1, CSNK1A1L, CSNK1E, CSNK1G3, CSRNP2, CSRNP3, CUL3, CXCR4, CYC1, CYCS, CYLD, DAB1, DAG1, DAPK1, DAXX, DBNDD2, DCAF1, DCLK1, DDHD2, DDIT4, DDR1, DDR2, DGKA, DGKD, DGKE, DGKH, DGKQ, DGKZ, DHDDS, DHX34, DIPK2A, DLC1, DLD, DLG1, DLG2, DLG4, DNAJC15, DNAJC3, DNAJC30, DNAJC6, DOCK7, DOK4, DOK7, DSTYK, DUS2, DUSP19, DUSP26, EDAR, EEF1A1, EFNA4, EFNA5, EFR3B, EIF2AK3, EIF2AK4, ELOVL1, EMC10, ENPP2, EPHA1, EPHA10, EPHA4, EPHA6, EPHB1, EPHB3, EPS8L1, ERBB4, ERC1, EREG, ETAA1, ETFA, EYA2, EYA4, EZH2, F3, FABP5, FAF1, FAM220A, FAR1, FARP1, FASN, FASTK, FASTKD1, FBP1, FCSK, FER, FGD2, FGF2, FGF22, FGF6, FGF7, FGGY, FITM2, FKTN, FLT4, FN3KRP, FNIP2, FOXK1, FOXO1, FRS2, FUT8, FZD10, FZD5, GADD45G, GAK, GALK2, GARS1, GCG, GCNT2, GDE1, GFRAL, GGPS1, GLIPR2, GLMN, GLYCTK, GMDS, GMFB, GMPR2, GNAI2, GPER1, GPR55, GPRC5B, GPRC5C, GPRIN1, GRB10, GRB2, GREM1, GRK3, GRK5, GRM1, GRM4, GSK3A, GTF2H1, GUCA2A, HAAO, HACD3, HADHA, HCLS1, HDAC4, HDHD5, HEG1, HES1, HEXB, HGS, HINT1, HMGB1, HOOK1, HRC, HRG, HSD17B12, HSD17B4, HSP90AB1, HTATIP2, HTR2A, HTT, HUS1, IDNK, IGF1, IGF1R, IKBKB, IL12RB2, IL17RD, IL31RA, IL6R, IL6ST, ILF3, INKA2, INPP5A, INPP5F, INPPL1, INSR, IPO7, IQGAP3, IRAK2, IRS2, ISL1, ITCH, ITGA1, ITGA5, ITGB2, ITK, ITPA, JAK2, KALRN, KAT2B, KDM4D, KIDINS220, KIF2A, KIRREL1, KITLG, KNDC1, KRAS, KSR1, KSR2, LATS2, LAX1, LDB2, LDHD, LDLR, LDLRAD4, LEPR, LHPP, LIMK2, LLGL1, LMTK2, LONP1, LPAR1, LPCAT1, LPGAT1, LPL, LRP1, LRP5, LRRC8B, LRRC8D, LRRK1, LTBP1, MAGI2, MAK, MAP2K2, MAP2K5, MAP3K11, MAP3K13, MAP3K19, MAP3K2, MAP3K20, MAP3K5, MAP3K6, MAP4K4, MAP4K5, MAPK4, MAPK7, MAPK8, MAPK8IP2, MAPK8IP3, MAPK9, MAPKAP1, MAPKAPK5, MARF1, MARK3, MAST4, MBOAT1, MBOAT7, MCM2, MCPH1, MDP1, ME1, MECOM, MEF2C, MEN1, MFN1, MKNK1, MKNK2, MMD, MRTFA, MSH2, MST1R, MTMR2, MTMR3, MTMR9, MYD88, MYH3, MYLK, MYLK4, MYO1D, NAPEPLD, NAXD, NCK2, NCKAP1L, NDRG4, NDUFA13, NDUFA2, NDUFB3, NDUFB6, NDUFB7, NDUFC1, NDUFC2, NEDD9, NEK11, NEK7, NF1, NGF, NLK, NLRC5, NLRP12, NME2, NNT, NOS1, NOTCH1, NPHS1, NPNT, NPPA, NPR1, NPTN, NRXN1, NSD1, NSMF, NT5DC3, NTRK2, NUDT1, NUP205, NUP43, NUP50, NUP58, NUS1, OBSCN, OC90, OGDH, OSBPL10, OSBPL8, OXSM, P2RY6, PAFAH1B1, PAK4, PAK5, PANK4, PAPSS1, PARD3, PARP14, PASK, PBLD, PCNX4, PDCL3, PDE7B, PDE8A, PDE9A, PDGFD, PDGFRA, PDGFRL, PDPK1, PDZD2, PDZD3, PEAK1, PFAS, PFKFB3, PFKM, PFKP, PFN2, PGP, PGS1, PHACTR1, PHLPP2, PI4K2A, PIGG, PIGP, PIGQ, PIGS, PIGV, PIGY, PIH1D1, PIK3CB, PIK3CG, PIK3IP1, PIK3R1, PIK3R5, PIKFYVE, PIM1, PIP4K2A, PIP5K1C, PITPNM1, PITPNM2, PKD1, PKIB, PKM, PKMYT1, PLA2G2D, PLA2G4C, PLA2G4D, PLA2G6, PLA2G7, PLAAT5, PLAUR, PLCB1, PLCB2, PLCB4, PLCD4, PLCE1, PLCG2, PLCH2, PLCL2, PLD1, PLD4, PLEK, PLEKHA2, PLEKHA4, PLK4, PLK5, PLPP5, PLVAP, PML, PNLIPRP2, PNPLA8, PNPO, POLG, POU4F2, PPA2, PPARGC1A, PPARGC1B, PPM1F, PPP1R11, PPP1R16A, PPP1R16B, PPP2R2B, PPP2R2C, PPP2R3C, PPP3CA, PPP3CB, PPP4C, PPTC7, PRAG1, PRDX5, PRKAG2, PRKAR1B, PRKCA, PRKCB, PRKCE, PRKCH, PRKCI, PRKCQ, PRKCZ, PRKD2, PRKDC, PRKN, PRLR, PRMT1, PRPSAP2, PRUNE1, PRUNE2, PSCA, PSEN1, PSMA5, PSMA6, PSMA7, PSMC2, PSMC3, PSMC6, PSMD2, PSMD7, PTEN, PTGIS, PTK2, PTPN11, PTPN14, PTPN21, PTPN3, PTPRA, PTPRC, PTPRF, PTPRH, PTPRN, PTPRN2, PTPRO, PTPRZ1, RAB4A, RAB5A, RACK1, RAD51, RANBP9, RAP1A, RAP2B, RAPGEF1, RARA, RASA1, RASA2, RASA3, RASAL2, RASGRF1, RASGRP4, RASIP1, RB1, RBM26, RBPMS, RBX1, RCAN2, RCVRN, RD3, RELN, RET, RGS3, RHBDF2, RHOA, RICTOR, RIOK3, RIPK1, RNGTT, RNLS, ROBO1, ROCK2, ROR1, ROR2, RORA, RPIA, RPRD1B, RPS6KA2, RPS6KB1, RPS6KB2, RPTOR, RRM1, RUNX3, SASH1, SBK1, SBK3, SCARB1, SCD5, SCYL2, SCYL3, SDCBP, SEMA4C, SEMA4D, SEPSECS, SERTAD1, SGK1, SGMS1, SGPP1, SGPP2, SH2D3C, SH3RF2, SH3RF3, SHC2, SIRT3, SLA2, SLC17A2, SLC17A4, SLC25A13, SLC35B3, SLC39A10, SLC44A4, SLC4A4, SLC5A8, SLC6A4, SLC9A3R1, SLCO3A1, SMAD3, SMAD6, SMAD7, SMG5, SMG6, SMG8, SMYD3, SNRK, SNX25, SOCS2, SORBS3, SOS1, SPDYA, SPEG, SPPL3, SPTBN4, SPTBN5, SRC, SRPK1, SSH1, SSU72, STK10, STK11, STK19, STK24, STK32B, STK32C, STK33, STK39, SYNJ2, SYTL2, TAB1, TARDBP, TBK1, TCL1A, TELO2, TESK2, TF, TGFB3, TGFBR2, TGFBR3, TIAM1, TIGAR, TIMP2, TIPRL, TJP2, TK1, TKT, TMEM132D, TNFRSF10A, TNIP1, TNK2, TP73, TPK1, TPX2, TRAF3, TRIB1, TRIB2, TRIM27, TRIM28, TRIO, TRPV4, TSC2, TSG101, TTC7A, TTK, UAP1L1, UBASH3B, UBB, UCHL1, UNC119, UNG, UPP2, URI1, UXS1, VAV2, VCP, VPS72, WDFY2, WDR83, WDR91, WNK2, WNT5A, WNT7B, WWTR1, YES1, ZBTB20, ZFP36L2, ZFYVE28, ZMYND11, ZNF177]
GO:0048513	animal organ development	3.58859e-05	[3, 4, 5]	835	21.649	[AARS1, AATK, ABAT, ABCA12, ABCB6, ABR, ACTN2, ACVR2A, ACVRL1, ADAM17, ADAMTS18, ADAMTS2, ADAR, ADD1, ADD2, ADGRF5, ADGRG1, ADGRL3, ADGRV1, AFDN, AGRN, AJAP1, AKAP13, AKT2, ALAS1, ALK, ALPK2, ALPL, ALX1, ALX4, AMH, ANGPT1, ANKH, ANKRD11, ANKRD33, ANO6, ANXA2, ANXA6, AP2A1, AP2A2, AP2S1, AP3B1, APRT, ARHGEF7, ARID2, ARID4B, ARL13B, ARNT2, ARNTL, ASCL1, ASS1, ASXL2, ATAT1, ATF2, ATF3, ATG16L1, ATM, ATP2B4, ATP6V0D1, ATP8A2, ATXN1, B9D1, BAG6, BATF2, BBS4, BBS7, BBX, BCAR3, BCL11B, BCL2, BCL2A1, BCL3, BCL6, BCL9, BDNF, BDNF-AS, BFSP1, BFSP2, BICC1, BIN3, BIRC2, BMERB1, BMP1, BMP2, BMP3, BMP7, BMP8B, BMPER, BNC2, BPGM, BRD1, BTG2, BTRC, C1QC, C21orf91, CA10, CACNA1A, CACNA1H, CALM2, CAMK4, CARD11, CASP2, CASP5, CASR, CAV1, CBFA2T3, CC2D2A, CCBE1, CCDC85C, CCKAR, CCN4, CCR2, CCR6, CD46, CD8A, CDH22, CDH23, CDK1, CDK5R1, CDKN1A, CDKN2A, CELA2A, CELF4, CELSR1, CEND1, CEP290, CHD5, CHRDL2, CHRNB2, CHRND, CHST11, CIB1, CIC, CITED2, CLASP1, CLASP2, CLCN2, CLP1, CNNM4, CNRIP1, CNTN4, CNTNAP2, COBL, COL11A2, COL18A1, COL2A1, COL3A1, COL4A1, COL6A1, COL6A2, COL8A2, CPLANE1, CRB2, CREB3L2, CRIP1, CRISPLD2, CRYBA4, CRYBG3, CRYGC, CSGALNACT1, CSN3, CSNK1E, CTNNA2, CTNNBIP1, CTNS, CUL3, CXCR4, CYLD, CYP19A1, CYP1B1, CYP4A11, DAB1, DAG1, DCAF1, DCHS2, DCLK1, DCLRE1C, DCN, DCTN1, DDIT4, DDR1, DDR2, DGCR6, DGCR6L, DHCR7, DHRS3, DHX15, DHX36, DIPK2A, DKK3, DLC1, DLG1, DLL1, DLL4, DLX2, DMC1, DNAH5, DNAJB6, DNAJC30, DNASE1L2, DNER, DOCK10, DOCK7, DRGX, DSCAML1, DTX1, E2F8, ECE1, EDAR, EFNA4, EGR2, EIF2AK3, EIF2S2, EIF4A3, EIF4E, EIF4EBP1, ELN, ELOVL1, EPHA4, EPHB1, EPHB3, ERBB4, ERCC1, EREG, ESR1, ESRP2, ETS1, ETV1, ETV6, EVL, EVX1, EXOC4, EXPH5, EYA4, EZH2, F3, FA2H, FAM172A, FARP2, FASN, FAT1, FBN1, FBN2, FBXW8, FEZ1, FEZF1, FEZF2, FGF12, FGF2, FGF6, FGF7, FHOD3, FJX1, FKTN, FLT4, FMN1, FNDC3A, FOXK1, FOXO1, FOXP1, FPGS, FRAS1, FREM1, FRS2, FTO, FZD5, FZR1, GAA, GAB2, GABRB2, GARS1, GATA5, GCNT1, GCNT2, GFER, GFI1, GJA5, GLI2, GLI3, GLIPR2, GLIS2, GLO1, GNAI2, GNAO1, GON4L, GPC6, GPER1, GPR137B, GPR4, GPR55, GPRIN1, GRB2, GREM1, GRID2, GSK3A, GSX2, H3C6, H3C8, HAND1, HCLS1, HCN1, HDAC4, HDAC9, HECTD1, HEG1, HERC1, HES1, HES3, HIVEP3, HMGB1, HNF1B, HNRNPAB, HNRNPD, HOXA1, HOXA3, HOXA4, HOXC10, HOXC11, HOXC4, HOXD13, HSD17B4, HSP90AB1, HYDIN, IFI16, IFT140, IFT74, IFT88, IGF1, IGF2BP1, IGSF8, IHH, IKZF1, IL17D, IL17RD, IL31RA, IL6R, IMMP2L, ING3, INPPL1, INSIG2, INSR, IQGAP3, IRF2BP2, IRF6, IRS2, ISL1, ITCH, ITFG2, ITGA11, ITGB4, ITK, JAK2, JARID2, JHY, KALRN, KAT2B, KAT6A, KAT7, KCNAB2, KCNC1, KCNK2, KCNQ1, KDM2B, KDM6B, KIF18A, KIF1A, KIF26B, KIF2A, KITLG, KLF7, KLHL1, KLHL17, KLHL3, KLK4, KMT2D, KMT2E, KNDC1, KRAS, KRT1, KRT20, KRT25, KRT40, KRT82, KRT84, KRTAP16-1, KRTAP23-1, KRTAP4-3, L3MBTL3, LAMA2, LAMA5, LAMB1, LAMB2, LAMB4, LARGE1, LCE1A, LCE1F, LCE3E, LDB2, LDB3, LDLRAD4, LEPR, LHX4, LHX6, LHX8, LIG4, LIMK2, LONP1, LOXL2, LOXL3, LPAR1, LPCAT1, LRIG3, LRP1, LRP10, LRP2, LRP5, LRRK1, LTBP1, LTBP2, LY9, LYL1, LZTS1, LZTS2, MACROD2, MAD1L1, MAF, MAGI2, MAP2K5, MAPK8IP3, MAPKAP1, MAX, MBD3, MBOAT7, MCM2, MCPH1, MDGA1, MECOM, MEF2C, MEGF8, MEIS2, MEN1, MEOX1, MFNG, MGMT, MICAL2, MIPEP, MKNK2, MKS1, MLLT3, MME, MRPL13, MRTFA, MSH2, MSLN, MTNR1B, MYH15, MYH3, MYL2, MYL6, MYLK, MYO15A, MYO16, MYO18B, MYO1D, MYO1E, MYO5A, MYOM2, NCKAP1L, NCOA6, NCOR2, NCSTN, NDE1, NDRG4, NECTIN1, NEUROD6, NF1, NFAM1, NFATC1, NFATC2, NFATC4, NFE2L2, NFIB, NHEJ1, NKD1, NME2, NOM1, NOTCH1, NOTCH3, NOTCH4, NPHP4, NPHS1, NPNT, NPPA, NPRL3, NR2E3, NRIP1, NRXN1, NTNG1, NTNG2, NTRK2, NUDT1, NUMB, NUP210L, OBSL1, OC90, OGDH, OLFM1, OLIG2, OPN5, ORAI1, P4HTM, PAF1, PAFAH1B1, PALLD, PAPPA2, PAX2, PAX7, PAX8, PAX9, PBLD, PBX1, PCK2, PCSK5, PCSK6, PDCD6, PDGFD, PDGFRA, PDLIM1, PDLIM3, PDPK1, PDZD2, PDZD7, PEG10, PEX13, PFKFB3, PHACTR1, PHF2, PHLDB1, PHLPP2, PIK3R1, PIM1, PIP4K2A, PITPNM1, PKD1, PKM, PKP1, PLA2G2D, PLCB1, PLCE1, PLCG2, PLCL2, PLD4, PLEK, PLEKHA4, PLK4, PLXNA1, PLXNA2, PLXNB1, PLXND1, PML, POLE, POU2F2, POU4F2, PPARG, PPARGC1A, PPARGC1B, PPIB, PPL, PPP2R3C, PPP3CA, PPP3CB, PRDM16, PRICKLE2, PRKCA, PRKCB, PRKCH, PRKCI, PRKCQ, PRKCZ, PRKD2, PRKDC, PRLR, PRMT1, PRPSAP2, PSEN1, PSMA5, PSMA6, PSMA7, PSMC2, PSMC3, PSMC6, PSMD2, PSMD7, PTCH2, PTEN, PTF1A, PTGIS, PTK2, PTPN11, PTPN3, PTPRC, PTPRN, PTPRO, PTPRZ1, PUS7, RAP1A, RAP1GAP, RARA, RASGRP4, RB1, RBFOX1, RBFOX2, RBM20, RBP4, RC3H1, RC3H2, RD3, RELB, RELN, REST, RET, RFLNA, RFLNB, RHEB, RHOA, RHOBTB3, RIPK1, RIPOR2, RNASE6, RNF38, ROBO1, ROCK2, ROR1, ROR2, RORA, RORB, RORC, RP1, RPS6KA2, RREB1, RRM1, RRS1, RTKN2, RTN4RL1, RTN4RL2, RUNX1, RUNX3, RYR1, RYR2, SALL3, SATB2, SBNO2, SCIN, SCN5A, SCRIB, SCUBE1, SCYL3, SDCBP, SDK1, SEC24B, SECISBP2, SELPLG, SEMA3B, SEMA4C, SEMA4D, SERPINA5, SERPINE2, SERPINF1, SETD1A, SEZ6, SGCD, SGCE, SGCZ, SGPP1, SH3PXD2A, SH3PXD2B, SHANK2, SHH, SIM2, SIN3A, SKI, SKIL, SLC10A7, SLC11A2, SLC17A6, SLC17A7, SLC24A4, SLC25A21, SLC26A5, SLC40A1, SLC44A4, SLC4A4, SLC4A7, SLC6A11, SLC6A17, SLC6A4, SLC9A1, SLC9A3R1, SLCO2B1, SMAD3, SMAD6, SMAD7, SMAP1, SMARCD3, SMOC1, SNORC, SNRK, SOCS2, SORBS2, SOS1, SOX13, SP6, SPEG, SPNS2, SPRR2A, SRC, SRD5A1, SRF, SRGAP3, SRP54, ST14, STC1, STIMATE-MUSTN1, STK11, STK19, STK24, STOX2, STX2, SULF2, SUN1, SVIL, SYF2, SYNE2, SYNJ2, SYNPO2L, SZT2, TAB1, TACC2, TAF4, TBL1XR1, TBX15, TCF15, TCF21, TCF3, TCF7, TCF7L1, TCF7L2, TCTN1, TEAD1, TEAD3, TENM3, TENM4, TENT2, TF, TFAP2D, TFCP2L1, TFIP11, TGFB3, TGFBR2, TGFBR3, TGIF2, TGM1, TIAM1, TIPARP, TMEFF2, TMEM132E, TMEM231, TMEM65, TNRC6A, TNRC6B, TNS3, TOB2, TOX, TP73, TPD52, TPM1, TRAPPC9, TRIB1, TRIM26, TRIM28, TRPC4AP, TRPM1, TRPS1, TRPV4, TSC2, TSG101, TSKU, TSPEAR, TTC39C, TTC7A, TTC8, TUB, TUBB3, TULP3, UBASH3B, UBB, UGCG, UGT1A10, UMOD, UMODL1, UNC45A, UTRN, VASH2, VGLL4, VPS72, VWA1, WDPCP, WDR35, WDR38, WDR47, WDR60, WDR77, WFS1, WHRN, WLS, WNT5A, WNT6, WNT7B, WNT9A, WWTR1, XAB2, XYLT1, YAP1, ZBTB1, ZBTB46, ZEB1, ZFHX3, ZFP36L2, ZFPM1, ZFPM2, ZNF148, ZNF430, ZNF513, ZNF516, ZNF689]
GO:0048513	animal organ development	3.58859e-05	[3, 4, 5]	835	21.649	[AARS1, AATK, ABAT, ABCA12, ABCB6, ABR, ACTN2, ACVR2A, ACVRL1, ADAM17, ADAMTS18, ADAMTS2, ADAR, ADD1, ADD2, ADGRF5, ADGRG1, ADGRL3, ADGRV1, AFDN, AGRN, AJAP1, AKAP13, AKT2, ALAS1, ALK, ALPK2, ALPL, ALX1, ALX4, AMH, ANGPT1, ANKH, ANKRD11, ANKRD33, ANO6, ANXA2, ANXA6, AP2A1, AP2A2, AP2S1, AP3B1, APRT, ARHGEF7, ARID2, ARID4B, ARL13B, ARNT2, ARNTL, ASCL1, ASS1, ASXL2, ATAT1, ATF2, ATF3, ATG16L1, ATM, ATP2B4, ATP6V0D1, ATP8A2, ATXN1, B9D1, BAG6, BATF2, BBS4, BBS7, BBX, BCAR3, BCL11B, BCL2, BCL2A1, BCL3, BCL6, BCL9, BDNF, BDNF-AS, BFSP1, BFSP2, BICC1, BIN3, BIRC2, BMERB1, BMP1, BMP2, BMP3, BMP7, BMP8B, BMPER, BNC2, BPGM, BRD1, BTG2, BTRC, C1QC, C21orf91, CA10, CACNA1A, CACNA1H, CALM2, CAMK4, CARD11, CASP2, CASP5, CASR, CAV1, CBFA2T3, CC2D2A, CCBE1, CCDC85C, CCKAR, CCN4, CCR2, CCR6, CD46, CD8A, CDH22, CDH23, CDK1, CDK5R1, CDKN1A, CDKN2A, CELA2A, CELF4, CELSR1, CEND1, CEP290, CHD5, CHRDL2, CHRNB2, CHRND, CHST11, CIB1, CIC, CITED2, CLASP1, CLASP2, CLCN2, CLP1, CNNM4, CNRIP1, CNTN4, CNTNAP2, COBL, COL11A2, COL18A1, COL2A1, COL3A1, COL4A1, COL6A1, COL6A2, COL8A2, CPLANE1, CRB2, CREB3L2, CRIP1, CRISPLD2, CRYBA4, CRYBG3, CRYGC, CSGALNACT1, CSN3, CSNK1E, CTNNA2, CTNNBIP1, CTNS, CUL3, CXCR4, CYLD, CYP19A1, CYP1B1, CYP4A11, DAB1, DAG1, DCAF1, DCHS2, DCLK1, DCLRE1C, DCN, DCTN1, DDIT4, DDR1, DDR2, DGCR6, DGCR6L, DHCR7, DHRS3, DHX15, DHX36, DIPK2A, DKK3, DLC1, DLG1, DLL1, DLL4, DLX2, DMC1, DNAH5, DNAJB6, DNAJC30, DNASE1L2, DNER, DOCK10, DOCK7, DRGX, DSCAML1, DTX1, E2F8, ECE1, EDAR, EFNA4, EGR2, EIF2AK3, EIF2S2, EIF4A3, EIF4E, EIF4EBP1, ELN, ELOVL1, EPHA4, EPHB1, EPHB3, ERBB4, ERCC1, EREG, ESR1, ESRP2, ETS1, ETV1, ETV6, EVL, EVX1, EXOC4, EXPH5, EYA4, EZH2, F3, FA2H, FAM172A, FARP2, FASN, FAT1, FBN1, FBN2, FBXW8, FEZ1, FEZF1, FEZF2, FGF12, FGF2, FGF6, FGF7, FHOD3, FJX1, FKTN, FLT4, FMN1, FNDC3A, FOXK1, FOXO1, FOXP1, FPGS, FRAS1, FREM1, FRS2, FTO, FZD5, FZR1, GAA, GAB2, GABRB2, GARS1, GATA5, GCNT1, GCNT2, GFER, GFI1, GJA5, GLI2, GLI3, GLIPR2, GLIS2, GLO1, GNAI2, GNAO1, GON4L, GPC6, GPER1, GPR137B, GPR4, GPR55, GPRIN1, GRB2, GREM1, GRID2, GSK3A, GSX2, H3C6, H3C8, HAND1, HCLS1, HCN1, HDAC4, HDAC9, HECTD1, HEG1, HERC1, HES1, HES3, HIVEP3, HMGB1, HNF1B, HNRNPAB, HNRNPD, HOXA1, HOXA3, HOXA4, HOXC10, HOXC11, HOXC4, HOXD13, HSD17B4, HSP90AB1, HYDIN, IFI16, IFT140, IFT74, IFT88, IGF1, IGF2BP1, IGSF8, IHH, IKZF1, IL17D, IL17RD, IL31RA, IL6R, IMMP2L, ING3, INPPL1, INSIG2, INSR, IQGAP3, IRF2BP2, IRF6, IRS2, ISL1, ITCH, ITFG2, ITGA11, ITGB4, ITK, JAK2, JARID2, JHY, KALRN, KAT2B, KAT6A, KAT7, KCNAB2, KCNC1, KCNK2, KCNQ1, KDM2B, KDM6B, KIF18A, KIF1A, KIF26B, KIF2A, KITLG, KLF7, KLHL1, KLHL17, KLHL3, KLK4, KMT2D, KMT2E, KNDC1, KRAS, KRT1, KRT20, KRT25, KRT40, KRT82, KRT84, KRTAP16-1, KRTAP23-1, KRTAP4-3, L3MBTL3, LAMA2, LAMA5, LAMB1, LAMB2, LAMB4, LARGE1, LCE1A, LCE1F, LCE3E, LDB2, LDB3, LDLRAD4, LEPR, LHX4, LHX6, LHX8, LIG4, LIMK2, LONP1, LOXL2, LOXL3, LPAR1, LPCAT1, LRIG3, LRP1, LRP10, LRP2, LRP5, LRRK1, LTBP1, LTBP2, LY9, LYL1, LZTS1, LZTS2, MACROD2, MAD1L1, MAF, MAGI2, MAP2K5, MAPK8IP3, MAPKAP1, MAX, MBD3, MBOAT7, MCM2, MCPH1, MDGA1, MECOM, MEF2C, MEGF8, MEIS2, MEN1, MEOX1, MFNG, MGMT, MICAL2, MIPEP, MKNK2, MKS1, MLLT3, MME, MRPL13, MRTFA, MSH2, MSLN, MTNR1B, MYH15, MYH3, MYL2, MYL6, MYLK, MYO15A, MYO16, MYO18B, MYO1D, MYO1E, MYO5A, MYOM2, NCKAP1L, NCOA6, NCOR2, NCSTN, NDE1, NDRG4, NECTIN1, NEUROD6, NF1, NFAM1, NFATC1, NFATC2, NFATC4, NFE2L2, NFIB, NHEJ1, NKD1, NME2, NOM1, NOTCH1, NOTCH3, NOTCH4, NPHP4, NPHS1, NPNT, NPPA, NPRL3, NR2E3, NRIP1, NRXN1, NTNG1, NTNG2, NTRK2, NUDT1, NUMB, NUP210L, OBSL1, OC90, OGDH, OLFM1, OLIG2, OPN5, ORAI1, P4HTM, PAF1, PAFAH1B1, PALLD, PAPPA2, PAX2, PAX7, PAX8, PAX9, PBLD, PBX1, PCK2, PCSK5, PCSK6, PDCD6, PDGFD, PDGFRA, PDLIM1, PDLIM3, PDPK1, PDZD2, PDZD7, PEG10, PEX13, PFKFB3, PHACTR1, PHF2, PHLDB1, PHLPP2, PIK3R1, PIM1, PIP4K2A, PITPNM1, PKD1, PKM, PKP1, PLA2G2D, PLCB1, PLCE1, PLCG2, PLCL2, PLD4, PLEK, PLEKHA4, PLK4, PLXNA1, PLXNA2, PLXNB1, PLXND1, PML, POLE, POU2F2, POU4F2, PPARG, PPARGC1A, PPARGC1B, PPIB, PPL, PPP2R3C, PPP3CA, PPP3CB, PRDM16, PRICKLE2, PRKCA, PRKCB, PRKCH, PRKCI, PRKCQ, PRKCZ, PRKD2, PRKDC, PRLR, PRMT1, PRPSAP2, PSEN1, PSMA5, PSMA6, PSMA7, PSMC2, PSMC3, PSMC6, PSMD2, PSMD7, PTCH2, PTEN, PTF1A, PTGIS, PTK2, PTPN11, PTPN3, PTPRC, PTPRN, PTPRO, PTPRZ1, PUS7, RAP1A, RAP1GAP, RARA, RASGRP4, RB1, RBFOX1, RBFOX2, RBM20, RBP4, RC3H1, RC3H2, RD3, RELB, RELN, REST, RET, RFLNA, RFLNB, RHEB, RHOA, RHOBTB3, RIPK1, RIPOR2, RNASE6, RNF38, ROBO1, ROCK2, ROR1, ROR2, RORA, RORB, RORC, RP1, RPS6KA2, RREB1, RRM1, RRS1, RTKN2, RTN4RL1, RTN4RL2, RUNX1, RUNX3, RYR1, RYR2, SALL3, SATB2, SBNO2, SCIN, SCN5A, SCRIB, SCUBE1, SCYL3, SDCBP, SDK1, SEC24B, SECISBP2, SELPLG, SEMA3B, SEMA4C, SEMA4D, SERPINA5, SERPINE2, SERPINF1, SETD1A, SEZ6, SGCD, SGCE, SGCZ, SGPP1, SH3PXD2A, SH3PXD2B, SHANK2, SHH, SIM2, SIN3A, SKI, SKIL, SLC10A7, SLC11A2, SLC17A6, SLC17A7, SLC24A4, SLC25A21, SLC26A5, SLC40A1, SLC44A4, SLC4A4, SLC4A7, SLC6A11, SLC6A17, SLC6A4, SLC9A1, SLC9A3R1, SLCO2B1, SMAD3, SMAD6, SMAD7, SMAP1, SMARCD3, SMOC1, SNORC, SNRK, SOCS2, SORBS2, SOS1, SOX13, SP6, SPEG, SPNS2, SPRR2A, SRC, SRD5A1, SRF, SRGAP3, SRP54, ST14, STC1, STIMATE-MUSTN1, STK11, STK19, STK24, STOX2, STX2, SULF2, SUN1, SVIL, SYF2, SYNE2, SYNJ2, SYNPO2L, SZT2, TAB1, TACC2, TAF4, TBL1XR1, TBX15, TCF15, TCF21, TCF3, TCF7, TCF7L1, TCF7L2, TCTN1, TEAD1, TEAD3, TENM3, TENM4, TENT2, TF, TFAP2D, TFCP2L1, TFIP11, TGFB3, TGFBR2, TGFBR3, TGIF2, TGM1, TIAM1, TIPARP, TMEFF2, TMEM132E, TMEM231, TMEM65, TNRC6A, TNRC6B, TNS3, TOB2, TOX, TP73, TPD52, TPM1, TRAPPC9, TRIB1, TRIM26, TRIM28, TRPC4AP, TRPM1, TRPS1, TRPV4, TSC2, TSG101, TSKU, TSPEAR, TTC39C, TTC7A, TTC8, TUB, TUBB3, TULP3, UBASH3B, UBB, UGCG, UGT1A10, UMOD, UMODL1, UNC45A, UTRN, VASH2, VGLL4, VPS72, VWA1, WDPCP, WDR35, WDR38, WDR47, WDR60, WDR77, WFS1, WHRN, WLS, WNT5A, WNT6, WNT7B, WNT9A, WWTR1, XAB2, XYLT1, YAP1, ZBTB1, ZBTB46, ZEB1, ZFHX3, ZFP36L2, ZFPM1, ZFPM2, ZNF148, ZNF430, ZNF513, ZNF516, ZNF689]
GO:0016043	cellular component organization	1.3192e-14	[3]	1447	21.7496	[A4GALT, ABCA4, ABCA5, ABCC1, ABCC4, ABCG8, ABI3BP, ABL2, ABLIM2, ABR, ACAA1, ACACA, ACAD9, ACTL7A, ACTL8, ACTN2, ACTN4, ACTR10, ACTR3B, ACVRL1, ADAM12, ADAM17, ADAMTS2, ADAR, ADCK1, ADD1, ADD2, ADGRB2, ADGRB3, ADGRL3, ADGRV1, ADRM1, AEBP2, AFDN, AGK, AGO2, AGRN, AHCTF1, AKAP13, AKT2, ALAS1, ALDH9A1, ALK, ALKAL2, ALKBH7, ALMS1, ALS2, AMBRA1, AMH, AMPH, ANAPC11, ANAPC4, ANGPT1, ANGPT4, ANK3, ANKRD13B, ANKRD28, ANKRD31, ANKS1B, ANO4, ANO6, ANO7, ANTXR1, ANXA2, ANXA6, AP2A1, AP2A2, AP2S1, AP3B1, APC, APC2, APOBEC1, APOC4, APPL1, APPL2, ARAP1, ARAP3, ARF1, ARFGAP1, ARFGEF3, ARHGAP10, ARHGAP12, ARHGAP17, ARHGAP21, ARHGAP39, ARHGAP40, ARHGDIA, ARHGDIB, ARHGEF10L, ARHGEF18, ARHGEF2, ARHGEF26, ARHGEF7, ARID2, ARID4B, ARL1, ARL13B, ARPC4, ASAP1, ASPH, ASZ1, ATAT1, ATF1, ATF2, ATG14, ATG16L1, ATG2A, ATG2B, ATM, ATP10B, ATP11A, ATP13A2, ATP1A3, ATP2A2, ATP5F1A, ATP5ME, ATP6V0A1, ATP6V0D1, ATP6V1A, ATP6V1H, ATP8A1, ATP8A2, ATP8B2, ATP9B, ATXN10, ATXN7, ATXN7L3, AURKB, B9D1, BABAM2, BAG6, BAIAP2L1, BANP, BAZ1B, BAZ2A, BBS10, BBS4, BBS7, BBS9, BCAR1, BCAS3, BCL11A, BCL11B, BCL2, BCL3, BCL6, BCL9, BDNF, BDNF-AS, BFSP1, BFSP2, BIN3, BIRC2, BLOC1S2, BLOC1S5, BMERB1, BMP1, BMP7, BRD1, BRD2, BRD4, BRF1, BRMS1, BRSK2, BSN, BTBD9, BTC, BTG2, C10orf90, C11orf80, C1QC, C21orf91, CACNA1A, CACNA2D2, CACNB2, CADM1, CADPS2, CALM2, CAMK2B, CAMK2D, CAMKMT, CAMSAP1, CAND1, CAP1, CAP2, CAPRIN2, CAPZB, CARD10, CARMIL1, CARMIL2, CAV1, CBFA2T2, CBX8, CC2D2A, CCAR2, CCDC113, CCDC13, CCDC28B, CCDC80, CCDC88C, CCKAR, CCNA1, CCT2, CD47, CD53, CDC123, CDC20, CDC25B, CDC25C, CDC42BPB, CDH10, CDH13, CDH18, CDH19, CDH23, CDH26, CDH4, CDK1, CDK11B, CDK2, CDK5R1, CDKN1A, CDKN2A, CDT1, CELF2, CELF4, CELF5, CELSR1, CENPP, CEP131, CEP164, CEP290, CEP295, CEP43, CEP70, CETN1, CFAP46, CFAP54, CFAP61, CFAP74, CHAF1A, CHAMP1, CHCHD3, CHCHD4, CHD3, CHD5, CHEK1, CHEK2, CHMP2A, CHRNB2, CHTF8, CIB1, CILK1, CIT, CLASP1, CLASP2, CLCN3, CLDN16, CLDN8, CLIP2, CLN6, CLP1, CLTCL1, CLVS1, CLYBL, CNIH3, CNOT1, CNOT7, CNTN4, CNTN5, CNTNAP2, CNTROB, COA1, COBL, COG2, COL11A2, COL18A1, COL22A1, COL23A1, COL2A1, COL3A1, COL4A1, COL4A2, COL6A1, COL6A2, COL8A2, CORO1B, CORO2B, CORO7-PAM16, COX20, CPLANE1, CPNE5, CRBN, CREB3L1, CREB3L2, CRIM1, CRISP1, CRISPLD2, CSGALNACT1, CSMD3, CSNK1E, CSPG5, CTBP2, CTCF, CTNNA2, CTNNBIP1, CTNND2, CTSS, CTTN, CUL3, CUX1, CXCR4, CYCS, CYFIP1, CYFIP2, CYLD, CYP1B1, DAB1, DAG1, DARS1, DAXX, DBN1, DCAF1, DCLK1, DCLRE1C, DCN, DCP2, DCTN1, DDHD2, DDIT4, DDR1, DDR2, DDX49, DDX6, DEF8, DENND5A, DGKQ, DHDDS, DHX30, DHX36, DIAPH3, DIS3L2, DLC1, DLG1, DLG2, DLG4, DLL1, DMC1, DNA2, DNAH17, DNAH5, DNAH8, DNAH9, DNAJB12, DNAJB13, DNAJB6, DNAJC15, DNAJC6, DNASE1L3, DNER, DNM1, DNM1L, DNMT3A, DOCK10, DOCK7, DOK4, DOK6, DOT1L, DPF1, DRGX, DSCAML1, DSN1, DST, DYNC2LI1, ECI2, ECSIT, EFCAB11, EFHD1, EFNA4, EFNA5, EGR2, EHBP1L1, EHMT1, EHMT2, EIF2AK3, EIF2AK4, EIF2S2, EIF3B, EIF4B, EIF4EBP1, ELAVL1, ELMO1, ELN, EML3, ENC1, ENPP2, EPB41L4A, EPB41L4B, EPHA1, EPHA10, EPHA4, EPHA6, EPHB1, EPHB3, EPPK1, EPRS1, EPS15L1, EPS8L1, ERBB4, ERCC1, ERCC5, ERCC8, EREG, ESCO1, ESPN, ESPNL, ESR1, ESR2, ETS1, ETV1, ETV6, EVL, EVPLL, EXOC4, EXOSC10, EYA2, EYA4, EZH2, F11R, F2RL3, F3, F5, FA2H, FAF1, FAM161A, FAM171A1, FAM172A, FANCM, FAP, FARP1, FARP2, FASN, FAT1, FBLN5, FBN1, FBN2, FBP1, FBXW8, FCHSD1, FCHSD2, FER, FER1L4, FER1L5, FER1L6, FERMT2, FEZ1, FEZF1, FEZF2, FGD2, FGF2, FGF7, FHOD1, FHOD3, FITM2, FLRT1, FMN1, FMNL2, FNBP1, FNIP2, FNTA, FRMD5, FRMD6, FRS2, FRYL, FXYD5, FZD10, FZD5, FZR1, GAA, GAB1, GAB2, GABPB1, GABRA2, GABRB2, GAK, GARS1, GAS7, GCG, GEMIN2, GET4, GFI1, GINS4, GJA5, GLE1, GLI2, GLI3, GLMN, GLRX3, GLTP, GMFB, GOLGA5, GORASP1, GPC6, GPER1, GPRIN1, GRAMD1C, GRB10, GRB2, GREM1, GRID2, GRPEL1, GRWD1, GSG1L, GSK3A, GTF2B, GTF2H1, H2AC4, H2AC6, H2AJ, H2BC15, H3C6, H3C8, HACL1, HAO2, HAPLN2, HCLS1, HCN1, HDAC4, HDAC9, HECW1, HEG1, HEPACAM2, HERC1, HES1, HEXB, HGS, HIP1, HIP1R, HLA-DRA, HMBOX1, HMGB1, HMGN3, HNF1B, HNRNPC, HNRNPD, HNRNPK, HOOK1, HPS4, HRG, HSD17B12, HSD17B4, HSP90AB1, HSPD1, HTT, HUS1, HYDIN, IBA57, ICAM3, IDE, IFRD1, IFT140, IFT46, IFT74, IFT88, IGF1, IGF1R, IGHMBP2, IGLL5, IGSF9B, IHH, IKBKB, IKZF1, IL10RA, IL1RAP, IMMP2L, IMMT, ING1, ING3, INPP5F, INPPL1, INSR, IQGAP2, IQGAP3, IQSEC1, IQSEC3, IRS2, ISL1, ITCH, ITGA1, ITGA11, ITGA5, ITGAE, ITGAL, ITGB2, ITGB4, ITPA, IWS1, JAK2, JARID2, JHY, JMJD1C, KALRN, KANK1, KANK3, KAT2B, KAT6A, KAT6B, KAT7, KATNAL2, KCNB1, KCNB2, KCNC1, KCNC3, KCNF1, KCNJ2, KCNMA1, KCNV1, KCTD10, KCTD14, KCTD16, KCTD2, KCTD5, KCTD6, KDM2A, KDM2B, KDM3A, KDM4B, KDM4C, KDM4D, KDM6B, KHDC4, KIAA1614, KIDINS220, KIF13A, KIF18A, KIF1A, KIF22, KIF25, KIF26A, KIF2A, KIF2C, KIF5A, KIFC1, KIRREL1, KIZ, KLF7, KLHDC8B, KLHL1, KLHL17, KLK4, KLK7, KMT2D, KMT2E, KMT5C, KNDC1, KPNA7, KRAS, KRT1, KRT20, KRT25, KRT84, L3MBTL3, LAMA2, LAMA5, LAMB1, LAMB2, LAMB4, LDB2, LDB3, LDLR, LDLRAD4, LGMN, LGR6, LHX4, LIG4, LIMA1, LIMK2, LIMS1, LIN9, LINGO1, LLGL1, LONP1, LOXL2, LOXL3, LPAR1, LPL, LRCH4, LRFN2, LRFN3, LRIG2, LRIG3, LRP1, LRP12, LRP2, LRP5, LRPAP1, LRRC4C, LRSAM1, LSM2, LTBP2, LUC7L2, LUC7L3, LURAP1, LYRM4, LZTS1, LZTS2, M1AP, MACF1, MAD1L1, MAG, MAGI2, MAK, MAL, MAP1LC3A, MAP2, MAP2K2, MAP2K5, MAP3K13, MAP3K20, MAP4, MAP4K4, MAP6, MAP7, MAPK7, MAPK8, MAPK8IP2, MAPK8IP3, MAPK9, MAPKAP1, MAPKAPK5, MARCKS, MARF1, MARK3, MAST4, MAX, MBD3, MCM2, MCMDC2, MCPH1, MCRS1, MDGA1, MECOM, MED22, MED24, MEF2C, MEGF8, MEIKIN, MEIOC, MELTF, MEN1, MFGE8, MFN1, MICAL2, MICAL3, MICALL1, MIER1, MIGA1, MIPEP, MKS1, MLH3, MLLT3, MOV10L1, MPHOSPH6, MPHOSPH8, MPRIP, MRPL13, MRPL17, MRPL23, MRPL27, MRPL47, MRPL52, MRPS14, MRPS2, MRPS6, MRPS9, MRRF, MRTFA, MSH2, MSH3, MSL3P1, MTA1, MTA3, MTERF1, MTFR1, MTFR2, MTMR2, MTMR3, MTX2, MX1, MYH3, MYL2, MYLK, MYO15A, MYO16, MYO18A, MYO1A, MYO1C, MYO1D, MYO1E, MYO5A, MYO5C, MYOM2, MYPN, MYRF, NAA60, NACC2, NAPB, NAT10, NAV1, NAV3, NCAM2, NCK2, NCKAP1, NCKAP1L, NCKAP5, NCOA2, NDE1, NDRG3, NDRG4, NDUFA13, NDUFA2, NDUFAF3, NDUFB3, NDUFB6, NDUFB7, NDUFC1, NDUFC2, NECTIN1, NECTIN4, NEDD1, NEDD4L, NEDD9, NEK11, NEK7, NEO1, NF1, NFASC, NFATC2, NFATC4, NFE2L2, NFIB, NGEF, NGF, NIFK, NINL, NLGN2, NME2, NOC2L, NOL3, NOP2, NOS1, NOS1AP, NOTCH1, NPC1, NPHP4, NPHS1, NPNT, NPPA, NPR1, NPRL3, NPTN, NR3C1, NRF1, NRXN1, NRXN3, NSD1, NSD3, NSG1, NSMF, NTNG1, NTNG2, NTRK2, NUMB, NUP205, OBSCN, OBSL1, OLFM1, OPA3, OSBP, OSBPL8, OTUB1, OTUD6B, PABPC1L, PACS2, PACSIN1, PACSIN2, PAF1, PAFAH1B1, PAGR1, PAK4, PAK5, PALLD, PALM, PAOX, PAPPA2, PARD3, PARG, PATJ, PATL1, PAX2, PAX7, PCARE, PCDHB9, PCGF5, PCLO, PCNT, PDCD5, PDCD6, PDCL3, PDGFRA, PDLIM1, PDLIM3, PDPK1, PDZD2, PDZD7, PEAK1, PER2, PES1, PEX13, PEX14, PEX5L, PFDN6, PFKM, PFKP, PFN2, PHACTR1, PHF19, PHF2, PHF20, PHLDB1, PI4K2A, PIEZO1, PIH1D1, PIH1D2, PIK3CB, PIK3R1, PIKFYVE, PINX1, PIP4K2A, PIP5K1C, PITPNC1, PITPNM1, PITPNM2, PKD1, PKIB, PKMYT1, PKP1, PLA2G6, PLA2G7, PLAUR, PLCB1, PLCE1, PLCG2, PLD1, PLEK, PLEKHA7, PLEKHG2, PLEKHM2, PLIN5, PLK4, PLK5, PLSCR4, PLTP, PLXNA1, PLXNA2, PLXNB1, PLXNC1, PLXND1, PML, PNPLA2, POLD3, POLE, POLQ, POLRMT, POMT1, POU4F2, PPARG, PPARGC1A, PPARGC1B, PPFIA1, PPFIA3, PPFIA4, PPL, PPM1F, PPP1R13B, PPP1R16B, PPP2R3C, PPP3CA, PPP3CB, PRAG1, PRDM16, PRDM5, PRDM6, PRIM1, PRIM2, PRKCA, PRKCB, PRKCE, PRKCH, PRKCI, PRKCQ, PRKCZ, PRKD2, PRKDC, PRKN, PRLR, PRMT1, PRMT8, PRPF19, PRPF8, PRUNE1, PSD, PSEN1, PSIP1, PSMC2, PSMC3, PSMC6, PSMG4, PTCH2, PTEN, PTGES2, PTK2, PTPN11, PTPRA, PTPRC, PTPRF, PTPRN, PTPRO, PTPRZ1, PVR, PXDN, PXDNL, RAB22A, RAB29, RAB2A, RAB35, RAB43, RAB4A, RAB5A, RACK1, RAD51, RANBP1, RANBP9, RAP1A, RAP1GAP, RAP1GAP2, RAPGEF1, RASA1, RASGRF1, RASIP1, RASSF1, RASSF8, RB1, RBFOX2, RBX1, RC3H1, RCBTB1, RECQL4, RELN, REST, RET, RETREG1, RFLNA, RFLNB, RFX2, RGMA, RHOA, RHOBTB3, RHOG, RHOU, RICTOR, RILPL1, RIOK3, RIPK1, RIPOR2, RNASE6, RNF212B, RO60, ROBO1, ROBO3, ROCK2, ROR1, ROR2, RORA, RP1, RPL3, RPL5, RPS6KA2, RPTOR, RREB1, RRM1, RRP7A, RRP7BP, RRS1, RTKN, RTN3, RTN4RL1, RTN4RL2, RUBCNL, RUFY3, RUNX1, RYR1, RYR3, S100A6, SAMD14, SAMM50, SAP30L, SATB2, SCARA5, SCARB1, SCIN, SCMH1, SCRIB, SCUBE1, SCYL2, SDCBP, SDK1, SEC24B, SEC24C, SEMA3B, SEMA4C, SEMA4D, SEPTIN9, SERPINA5, SERPINE2, SERPINF1, SERPINI1, SERTAD1, SETD1A, SETD3, SETD5, SETMAR, SEZ6, SF3A3, SFSWAP, SGCZ, SGK1, SH3BP4, SH3PXD2A, SH3PXD2B, SHANK2, SHH, SHISA6, SHISA7, SHKBP1, SHQ1, SHROOM1, SHROOM3, SHTN1, SIN3A, SIRT3, SIRT4, SIRT7, SKAP1, SKI, SKIL, SLC11A2, SLC12A7, SLC12A9, SLC17A7, SLC24A4, SLC26A5, SLC39A8, SLC44A4, SLC4A4, SLC6A4, SLC7A9, SLC9A1, SLC9A3R1, SLC9A3R2, SLITRK3, SMAD3, SMAD6, SMAD7, SMAP1, SMARCA2, SMARCAL1, SMARCB1, SMARCD1, SMARCD3, SMC6, SMG5, SMG6, SMOC2, SMYD3, SNAP23, SNAP47, SNRPD1, SNRPD2, SNRPF, SNX1, SNX2, SNX33, SOCS2, SORBS1, SORBS2, SORBS3, SOS1, SPARCL1, SPATA13, SPATA4, SPATA7, SPDYA, SPECC1, SPECC1L, SPECC1L-ADORA2A, SPG7, SPIDR, SPIRE2, SPTBN4, SPTBN5, SPTY2D1, SRC, SRCAP, SREBF2, SRF, SRGAP3, SRP54, SRPK1, SRSF9, SS18L1, SSH1, ST7, STAG1, STAM, STARD13, STARD4, STARD9, STK11, STK19, STK24, STX2, STX3, STX5, STX8, SULF2, SUMO1P1, SUN1, SVIL, SYBU, SYCE1, SYNE1, SYNE2, SYNJ2, SYNPO, SYNPO2L, SYT12, SYT13, SYT17, SYT3, SZT2, TACC2, TADA2B, TANGO2, TAP2, TAPBP, TARDBP, TBC1D1, TBC1D14, TBC1D5, TBCD, TBL1XR1, TBPL2, TCF15, TCF4, TCF7, TCF7L1, TCF7L2, TCL1A, TCTN1, TCTN3, TDRD9, TEAD1, TEKT5, TELO2, TENM2, TENM3, TENM4, TENT4A, TERB2, TERF1, TERT, TESK2, TF, TFCP2L1, TFDP1, TFIP11, TGFB3, TGFBR3, TGM1, TGS1, THBS2, THSD7A, THSD7B, TIAM1, TIAM2, TIGAR, TIMP2, TJAP1, TJP1, TK1, TLE4, TLN1, TLN2, TM9SF4, TMCC1, TMED4, TMED7-TICAM2, TMEFF2, TMEM120B, TMEM126B, TMEM170A, TMEM175, TMEM231, TMSB10, TNIP1, TNK2, TNN, TNNT3, TNS1, TNXB, TOM1L2, TOP1MT, TOR1AIP1, TOX, TP53BP2, TP73, TPCN2, TPM1, TPP1, TPPP, TPX2, TRABD2B, TRAF3, TRAPPC10, TRAPPC8, TRAPPC9, TRARG1, TRIM27, TRIM28, TRIM67, TRIO, TRPA1, TRPM1, TRPV1, TRPV4, TRPV5, TSC2, TSG101, TSKU, TSNARE1, TSPAN1, TSPYL1, TTC17, TTC39C, TTC8, TTK, TTLL2, TTLL4, TTLL6, TTYH1, TUB, TUBA8, TUBB, TUBB3, TUBB6, TUBE1, TUBGCP2, TUBGCP6, UBAP2L, UBB, UBE2C, UBE2D2, UBE2D3, UBE2E1, UBE2J2, UBE2S, UBR2, UBTF, UCHL1, UGCG, UNC119, UNC45A, URI1, USP21, USP3, USP33, USP47, USP49, USP6NL, UTRN, VAMP8, VASH2, VAV2, VCP, VGLL4, VPS11, VPS13C, VPS13D, VPS39, VPS51, VPS72, VPS8, VTI1A, VWA1, WASF1, WDCP, WDPCP, WDR34, WDR35, WDR47, WDR5B, WDR60, WDR70, WDR77, WDTC1, WHRN, WIPF1, WIPF3, WNT5A, WNT7B, WRAP53, WRAP73, WWTR1, XAB2, XKR4, XKR5, XPC, XRCC3, YAP1, YKT6, YTHDF1, ZBTB1, ZBTB48, ZDHHC1, ZFAND6, ZFP36L2, ZFPM1, ZMYM4, ZMYND11, ZMYND8, ZNF148, ZNHIT1, ZNHIT3, ZSWIM4, ZSWIM8, ZW10]
GO:0006366	transcription by RNA polymerase II	0.019098	[6, 7, 8, 9, 10]	531	21.7891	[ACVR2A, ACVRL1, ADRM1, AEBP2, AFF4, AGO2, AGRN, AHCTF1, ALX1, ALX4, ANKRD33, ARHGEF10L, ARHGEF2, ARID4B, ARNT2, ARNTL, ASCL1, ASXL2, ATF1, ATF2, ATF3, ATF7, ATM, ATN1, ATP2B4, ATXN1, AURKB, BACH1, BATF2, BAZ1B, BBS7, BBX, BCAS3, BCL11A, BCL11B, BCL3, BCL6, BCL9, BHLHE40, BMP2, BMP7, BNC1, BNC2, BRD2, BRD4, BRMS1, BTF3, BTG2, BTN3A3, C1orf61, CALCOCO1, CAMK2D, CAMTA1, CAMTA2, CAND1, CAPRIN2, CAV1, CBFA2T2, CBX8, CC2D1B, CCNL1, CDH13, CDK1, CDK2, CDKN1A, CDKN2A, CHCHD3, CHD3, CHD5, CHEK1, CIC, CITED2, CITED4, CLP1, CNOT1, CNOT7, CREB3L1, CREB3L2, CREB5, CREM, CRY2, CRYM, CSRNP2, CSRNP3, CTBP2, CTCF, CTNNBIP1, CUL2, CUL3, CUX1, CXXC5, CYFIP1, DCAF1, DCN, DGKQ, DHX36, DLG1, DLL1, DLL4, DLX2, DNAJB5, DNMT3A, DOT1L, DPF1, DRGX, DTX1, DUSP26, DUXA, E2F2, E2F8, EBF1, EBF3, EBF4, EGR2, EHF, EHMT1, EHMT2, ELF1, ELK3, ELOA, ERCC1, ESR1, ESR2, ESRRG, ETS1, ETV1, ETV6, EVX1, EZH2, FAM220A, FBLN5, FBP1, FERD3L, FEZF1, FEZF2, FGF2, FHOD1, FNIP2, FOXB2, FOXD3, FOXI3, FOXJ3, FOXK1, FOXO1, FOXP1, FUBP1, FZD5, GABPB1, GARS1, GATA5, GFI1, GLI2, GLI3, GLIS2, GLO1, GON4L, GPER1, GPRIN1, GREM1, GSK3A, GSX2, GTF2B, GTF2H1, GTF2IRD1, HAND1, HCLS1, HDAC4, HDAC9, HELT, HES1, HES3, HES4, HEXB, HIVEP1, HMBOX1, HMGB1, HMGN3, HNF1B, HNRNPK, HOXA1, HOXA3, HOXA4, HOXC10, HOXC11, HOXC4, HOXD13, HSD17B4, HSPD1, HTATIP2, IFI16, IFRD1, IFT74, IGF1, IGHMBP2, IHH, IKBKB, IKZF1, INSIG2, INTS1, INTS3, INTS9, IRF2, IRF2BP2, IRF6, IRF9, ISL1, IWS1, JARID2, JAZF1, KALRN, KAT2B, KAT6A, KAT6B, KAT7, KDM2B, KDM3A, KDM4C, KDM6B, KHDRBS1, KLF14, KLF17, KLF7, KMT2D, LARP7, LDB2, LHX4, LHX6, LHX8, LIN9, LMCD1, LMO7, LMX1B, LOXL2, LRP5, LYL1, MACC1, MAF, MAFA, MAFG, MAFK, MAML2, MAML3, MAP2K5, MAPK7, MAX, MBD3, MCM2, MCPH1, MCRS1, MECOM, MED13L, MED16, MED22, MED24, MED26, MED27, MEF2C, MEIS2, MELTF, MEN1, MEOX1, MICAL2, MIDEAS, MIER1, MLLT3, MRPL23, MRTFA, MSGN1, MTA1, MTA3, MXD1, MYO1C, MYRF, MYT1L, NACC2, NCK2, NCOA2, NCOA6, NCOA7, NCOR2, NEDD4L, NEUROD6, NEUROG2, NFATC1, NFATC2, NFATC2IP, NFATC4, NFE2L2, NFIB, NFIL3, NFXL1, NFYA, NFYC, NKX2-4, NLRC5, NME2, NOC2L, NOP2, NOS1, NOTCH1, NOTCH3, NOTCH4, NPNT, NPPA, NR1D1, NR2C1, NR2E3, NR3C1, NR3C2, NRF1, NRIP1, NSD1, OLIG2, PAF1, PAGR1, PAX2, PAX7, PAX8, PAX9, PBX1, PCF11, PCGF5, PDLIM1, PDZD2, PEG3, PER2, PFKM, PHAX, PHF19, PHF20, PHRF1, PIK3R1, PKD1, PKMYT1, PKNOX2, PLAC8, PLXND1, POLR2B, POLR2F, POU2F1, POU2F2, POU2F3, POU4F2, POU6F2, PPARG, PPARGC1A, PPARGC1B, PPP3CA, PPP3CB, PRDM16, PRDM2, PRDM5, PRDM6, PRKCB, PRKD2, PRKDC, PRKN, PSEN1, PSMA5, PSMA6, PSMA7, PSMC2, PSMC3, PSMC6, PSMD2, PSMD7, PTEN, PTF1A, PTPRN, PURG, QRICH1, RAI1, RARA, RB1, RBX1, RCOR3, RELB, REST, RFX2, RFXAP, RGMA, RHOA, RIPK1, RITA1, RNF111, RNGTT, RORA, RORB, RORC, RPRD1B, RREB1, RUNX1, RUNX3, RXRB, RXRG, SATB2, SBNO2, SCRT1, SEMA4D, SERTAD1, SETD3, SHH, SIM2, SIN3A, SIRT7, SKAP1, SKI, SKIL, SLA2, SLBP, SLC40A1, SLC9A1, SMAD3, SMAD6, SMAD7, SMARCA2, SMARCAL1, SMARCB1, SMARCD1, SMARCD3, SMYD3, SNRPF, SORBS3, SOS1, SOX13, SP6, SP8, SPEN, SRCAP, SREBF2, SRF, SS18L1, SSU72, STOX2, STRA8, TADA2B, TAF2, TAF4, TAF4B, TARDBP, TBK1, TBL1XR1, TBPL2, TBX15, TCF15, TCF21, TCF3, TCF4, TCF7, TCF7L1, TCF7L2, TCFL5, TEAD1, TEAD3, TENM2, TERT, TFAP2D, TFCP2L1, TFDP1, TGFB3, TGIF2, THAP2, TLE4, TNIP1, TOX2, TP73, TRIM27, TRIM28, TRPS1, TRPV1, TRPV4, TSHZ2, TTC5, UBB, UBE2D3, UBTF, URI1, USF1, USP21, USP3, VGLL3, VHL, VPS72, WDR33, WDR77, WDTC1, WFS1, WNT5A, WWTR1, YAP1, YES1, ZBED6, ZBTB1, ZBTB17, ZBTB20, ZBTB22, ZBTB34, ZBTB38, ZBTB46, ZBTB49, ZBTB8B, ZBTB9, ZC3H4, ZC3H6, ZEB1, ZFHX3, ZFHX4, ZFP36L2, ZFPM1, ZFPM2, ZMYM1, ZMYM2, ZMYM4, ZMYND11, ZNF134, ZNF148, ZNF177, ZNF345, ZNF350, ZNF354B, ZNF366, ZNF396, ZNF487, ZNF536, ZNF653, ZNF668, ZNF696, ZNF740, ZNF788P, ZNF821, ZZZ3]
GO:0030154	cell differentiation	1.34994e-08	[3]	984	21.979	[AAMDC, ABCA12, ABCA5, ABL2, ACTL8, ACTN2, ACTN4, ACVR2A, ACVRL1, ADAM12, ADAM17, ADAR, ADCYAP1R1, ADD1, ADGRB3, ADGRF5, ADGRG1, ADGRL3, ADGRV1, ADIG, ADRB1, AFDN, AFF4, AGBL4, AGRN, AJAP1, AKAP13, AKR1C2, AKT2, ALAS1, ALK, ALKAL2, ALPK2, ALPL, ALS2, ALX1, AMBRA1, AMH, ANGPT1, ANK3, ANKRD17, ANKRD26, ANKRD33, ANKS1A, ANTXR1, ANXA13, ANXA2, ANXA6, AP2A1, AP3B1, APC, APC2, APPL2, ARF1, ARHGDIA, ARHGEF2, ARHGEF26, ARHGEF7, ARID4B, ARL13B, ARNTL, ASAP1, ASCL1, ASXL2, ASZ1, ATAT1, ATF1, ATF2, ATF3, ATM, ATP2A2, ATP2B2, ATP2B4, ATP8A2, ATXN10, B9D1, BAG6, BATF2, BBS4, BBS7, BBS9, BCL11A, BCL11B, BCL2, BCL3, BCL6, BCL9, BDNF, BDNF-AS, BEND6, BFSP1, BFSP2, BHLHE40, BIN3, BIRC2, BLOC1S2, BLOC1S5, BMERB1, BMP1, BMP2, BMP3, BMP7, BMP8B, BNC1, BPGM, BRD1, BRINP2, BRSK2, BTBD6, BTC, BTG2, BTG4, C1QC, C21orf91, CACNA1A, CACNA1H, CACNA2D2, CADM1, CAMK2B, CAMK4, CAMSAP1, CAND1, CAPRIN2, CARD11, CARMIL1, CASP2, CASZ1, CATSPERG, CAV1, CBFA2T2, CBFA2T3, CCDC3, CCDC88C, CCKAR, CCN4, CCR2, CCR6, CD46, CD53, CD8A, CDC20, CDC25B, CDH23, CDH4, CDK1, CDK5R1, CDKN1A, CDKN2A, CDYL, CELA2A, CELF4, CELSR1, CEND1, CEP131, CEP290, CFAP54, CHD5, CHEK2, CHRDL2, CHRNB2, CHST11, CIB1, CIT, CITED2, CLASP1, CLASP2, CLCN2, CNTN4, CNTNAP2, COBL, COL11A2, COL18A1, COL2A1, COL3A1, COL4A1, COL4A2, COL6A1, COL6A2, CPNE5, CPT1A, CRB2, CREB3L1, CREB3L2, CREM, CSMD3, CSNK1E, CSPG5, CTBP2, CTNNA2, CTNNBIP1, CTNND2, CTTN, CUL3, CUX1, CXCR4, CYFIP1, CYFIP2, CYLD, CYP24A1, DAB1, DAG1, DBN1, DCAF1, DCLK1, DCLRE1C, DDIT4, DDR1, DDR2, DDX6, DENND5A, DHCR7, DHDDS, DHX15, DHX36, DLD, DLG4, DLL1, DLL4, DLX2, DMC1, DNAJB6, DNASE1L2, DNASE1L3, DNER, DNM1L, DNMT3A, DOCK10, DOCK7, DOK4, DOK6, DRGX, DSCAML1, DTX1, E2F8, EDAR, EFCAB9, EFHD1, EFNA4, EFNA5, EGR2, EHF, EHMT2, EIF2AK3, EIF2AK4, EIF4E, EIF4ENIF1, ELF1, ELK3, ELSPBP1, ENC1, EPHA1, EPHA10, EPHA4, EPHA6, EPHB1, EPHB3, ERAP1, ERBB4, ERCC1, EREG, ESR1, ETS1, ETV1, ETV6, EVL, EVX1, EXPH5, EYA2, EYA4, EZH2, F11R, F3, FA2H, FAM120B, FAM172A, FARP1, FARP2, FASN, FAT1, FBN1, FBN2, FBXW8, FER, FER1L5, FERD3L, FERMT2, FEZ1, FEZF1, FEZF2, FGF2, FGF22, FGF6, FHOD3, FLRT1, FNDC3A, FOXB2, FOXD3, FOXI3, FOXK1, FOXO1, FOXP1, FRMD6, FRS2, FRYL, FTO, FZD10, FZD5, FZR1, GAB1, GAB2, GABRB2, GADD45G, GAK, GARS1, GAS7, GATA5, GCNT2, GFI1, GLI2, GLI3, GLIPR2, GLIS2, GLMN, GLO1, GLRX2, GNA12, GNAO1, GON4L, GORASP1, GPER1, GPR137B, GPR17, GPR4, GPR55, GPRC5B, GPRIN1, GPSM1, GRB10, GRB2, GREM1, GRID2, GRK5, GSK3A, GSX2, H3C6, H3C8, HAND1, HAPLN2, HCLS1, HCN1, HDAC4, HDAC9, HECW1, HEG1, HELT, HERC1, HES1, HES3, HES4, HEXB, HIP1, HIVEP3, HMGB1, HNF1B, HNRNPAB, HNRNPC, HOOK1, HOXC10, HPS4, HSD17B4, HSP90AB1, HTATIP2, HTR2A, HYDIN, IFI16, IFRD1, IFT140, IFT74, IFT88, IGF1, IHH, IKBKB, IKZF1, IL17RD, IL31RA, IL6R, IL6ST, ING3, INPP5F, INSC, IQSEC1, IRF2BP2, IRF6, IRS2, ISL1, ITCH, ITFG2, ITGA1, ITGA11, ITGA5, ITGB2, ITGB4, ITK, JAK2, JARID2, KALRN, KANK1, KAT2B, KAT6A, KAT7, KCNAB2, KDM3A, KDM4C, KDM6B, KIAA1522, KIDINS220, KIF1A, KIF2A, KIF5A, KIFBP, KITLG, KLF7, KLHL1, KMT2D, KMT2E, KNDC1, KRAS, KRT1, KRT20, KRT25, KRT40, KRT82, KRT84, KRTAP16-1, KRTAP23-1, KRTAP4-3, L3MBTL3, LAMA2, LAMA5, LAMB1, LAMB2, LAMB4, LCE1A, LCE1F, LCE3E, LDB2, LDB3, LDHD, LDLR, LDLRAD4, LEPR, LGR6, LHX4, LHX6, LHX8, LIG4, LIMS1, LINGO1, LLGL1, LMX1B, LONP1, LOXL2, LOXL3, LPAR1, LPL, LRIG2, LRP1, LRP12, LRP2, LRP5, LRRC4C, LRRK1, LTBP2, LY9, LYL1, LZTS1, M1AP, MACF1, MAF, MAFG, MAG, MAGI2, MAK, MAL, MAP2, MAP3K13, MAP3K20, MAP3K5, MAP4, MAP4K4, MAP6, MAPK7, MAPK8IP2, MAPK8IP3, MAPK9, MARF1, MBNL1, MBOAT7, MCL1, MCMDC2, MDGA1, MECOM, MEF2C, MEGF8, MEIOC, MEIS2, MELTF, MEN1, MEOX1, METRNL, MFNG, MGMT, MICALL1, MKS1, MLLT3, MMD, MME, MOV10L1, MRC2, MRTFA, MSGN1, MSH2, MSI2, MTMR2, MYD88, MYH3, MYL2, MYO16, MYO18B, MYO1E, MYO5A, MYOM2, MYPN, MYRF, MYT1L, NAPEPLD, NAV1, NAV3, NCAM2, NCK2, NCKAP1, NCKAP1L, NCOA2, NCOA6, NCSTN, NDE1, NDRG3, NDRG4, NECTIN1, NEDD4L, NEDD9, NEO1, NEPRO, NEUROD6, NEUROG2, NF1, NFAM1, NFASC, NFATC1, NFATC2, NFATC4, NFE2L2, NFIB, NGEF, NGF, NHEJ1, NKD1, NKX2-4, NME2, NOL3, NOS1, NOTCH1, NOTCH3, NOTCH4, NPHP4, NPHS1, NPNT, NPPA, NPTN, NR1D1, NR2C1, NR2E3, NRXN1, NRXN3, NSMF, NTM, NTNG1, NTNG2, NTRK2, NUMB, NUP210L, NUS1, NXN, OBSCN, OBSL1, OCA2, OGDH, OLFM1, OLFM2, OLIG2, OPCML, OSBP2, OSBPL8, P4HTM, PABPC1L, PACSIN1, PAF1, PAFAH1B1, PAK4, PALLD, PAQR8, PARD3, PAX2, PAX7, PAX8, PBLD, PBX1, PCARE, PCK2, PCSK6, PDCD6, PDGFRA, PDPK1, PDZD2, PDZD7, PEAK1, PEG10, PER2, PEX13, PHACTR1, PHF19, PHLDB1, PIH1D1, PIK3CB, PIK3R1, PIM1, PIP4K2A, PKMYT1, PKP1, PLA2G2D, PLAC8, PLCB1, PLCG2, PLCL2, PLD4, PLEK, PLEKHB1, PLK4, PLK5, PLXNA1, PLXNA2, PLXNB1, PLXNC1, PLXND1, PML, POMGNT2, POU2F1, POU2F2, POU2F3, POU4F2, POU6F2, PPARG, PPARGC1A, PPARGC1B, PPL, PPP1R16B, PPP2R3C, PPP3CA, PPP3CB, PRAG1, PRDM16, PRDM5, PRDM6, PRKCA, PRKCB, PRKCH, PRKCI, PRKCQ, PRKCZ, PRKDC, PRKN, PRLR, PRMT1, PRPF19, PRUNE1, PSD, PSEN1, PSMA5, PSMA6, PSMA7, PSMC2, PSMC3, PSMC6, PSMD2, PSMD7, PTCH2, PTEN, PTF1A, PTK2, PTPN11, PTPRA, PTPRC, PTPRF, PTPRO, PTPRZ1, PUM1, PUS7, PXDN, PXDNL, RAB29, RAB35, RADIL, RANBP1, RANBP9, RAP1A, RAP1GAP, RAP1GAP2, RAPGEF1, RARA, RASA1, RASGRF1, RASGRP4, RASIP1, RB1, RBFOX1, RBFOX2, RC3H1, RC3H2, RELB, RELN, REST, RET, RFLNA, RFLNB, RFX2, RGMA, RHEB, RHOA, RHOBTB3, RHOG, RILPL1, RIPK1, RIPOR2, RITA1, RNF114, ROBO1, ROBO3, ROCK2, ROR1, ROR2, RORA, RORB, RORC, RP1, RPS6KA2, RREB1, RRS1, RTF2, RTN4RL1, RTN4RL2, RUFY3, RUNX1, RUNX3, RXRB, RXRG, RYR1, S100A6, SALL3, SAMD14, SATB2, SBNO2, SCIN, SCRIB, SCRT1, SCUBE1, SCYL3, SDCBP, SDK1, SEC24B, SECISBP2, SEMA3B, SEMA4C, SEMA4D, SEPSECS, SEPTIN12, SEPTIN4, SERPINE2, SERPINF1, SERPINI1, SETD1A, SETD3, SEZ6, SGCD, SGCZ, SGK1, SGPP1, SH3PXD2A, SH3PXD2B, SHANK2, SHC4, SHH, SHROOM3, SHTN1, SIM2, SIN3A, SIRT7, SKI, SKIL, SLC11A2, SLC1A3, SLC44A4, SLC4A4, SLC4A7, SLC6A4, SLC9A1, SLC9A3R1, SLC9A4, SLITRK3, SMAD3, SMAD6, SMAD7, SMAP1, SMARCA2, SMARCB1, SMARCD3, SMOC1, SMYD3, SND1, SNRK, SOCS2, SORBS2, SOS1, SOX13, SPATA20, SPEG, SPEN, SPRR2A, SPTBN4, SPTBN5, SRC, SRD5A1, SRF, SRGAP3, SRP54, SRPK1, SS18L1, ST14, ST7, STC1, STIMATE-MUSTN1, STK11, STK19, STK24, STRA8, STRBP, STX2, STX3, SULF2, SUN1, SYNE1, SYNE2, SYNPO2L, SYT17, SYT3, SZT2, TAF4B, TBCD, TBL1XR1, TBX15, TCF15, TCF21, TCF3, TCF4, TCF7, TCF7L1, TCF7L2, TCFL5, TCTN1, TDRD9, TEAD3, TENM2, TENM3, TENM4, TENT2, TERT, TESMIN, TF, TFCP2L1, TGFB3, TGFBR2, TGFBR3, TGIF2, TGM1, THSD7A, TIAM1, TIAM2, TIGAR, TIMP2, TIPARP, TJP1, TJP2, TLCD3B, TMEFF2, TMEM120B, TMEM132E, TMEM231, TNK2, TNN, TNNT3, TNRC6A, TNRC6B, TOB2, TOX, TP73, TPD52, TPM1, TPP1, TPPP, TRAPPC9, TRIB1, TRIB2, TRIM28, TRIM67, TRIO, TRPM1, TRPS1, TRPV1, TRPV4, TSG101, TSKU, TTC8, TUBB3, TULP3, UBASH3B, UBB, UCHL1, UGCG, UHRF2, UNC45A, UNK, UPK1B, USP21, USP33, UTP14C, VASH2, VHL, VPS72, VSTM2A, VWA1, VWC2, WASF1, WDFY2, WDPCP, WDR38, WDR77, WFIKKN1, WHRN, WIPF3, WNT5A, WNT6, WNT7B, WNT9A, WWTR1, YAP1, YES1, YTHDF1, YY1AP1, ZADH2, ZBTB1, ZBTB46, ZEB1, ZFHX3, ZFP36L2, ZFPM1, ZFPM2, ZMYND8, ZNF423, ZNF488, ZNF516, ZNF521, ZNF536, ZNF689, ZSWIM4, ZSWIM8]
GO:0030154	cell differentiation	1.34994e-08	[3]	984	21.979	[AAMDC, ABCA12, ABCA5, ABL2, ACTL8, ACTN2, ACTN4, ACVR2A, ACVRL1, ADAM12, ADAM17, ADAR, ADCYAP1R1, ADD1, ADGRB3, ADGRF5, ADGRG1, ADGRL3, ADGRV1, ADIG, ADRB1, AFDN, AFF4, AGBL4, AGRN, AJAP1, AKAP13, AKR1C2, AKT2, ALAS1, ALK, ALKAL2, ALPK2, ALPL, ALS2, ALX1, AMBRA1, AMH, ANGPT1, ANK3, ANKRD17, ANKRD26, ANKRD33, ANKS1A, ANTXR1, ANXA13, ANXA2, ANXA6, AP2A1, AP3B1, APC, APC2, APPL2, ARF1, ARHGDIA, ARHGEF2, ARHGEF26, ARHGEF7, ARID4B, ARL13B, ARNTL, ASAP1, ASCL1, ASXL2, ASZ1, ATAT1, ATF1, ATF2, ATF3, ATM, ATP2A2, ATP2B2, ATP2B4, ATP8A2, ATXN10, B9D1, BAG6, BATF2, BBS4, BBS7, BBS9, BCL11A, BCL11B, BCL2, BCL3, BCL6, BCL9, BDNF, BDNF-AS, BEND6, BFSP1, BFSP2, BHLHE40, BIN3, BIRC2, BLOC1S2, BLOC1S5, BMERB1, BMP1, BMP2, BMP3, BMP7, BMP8B, BNC1, BPGM, BRD1, BRINP2, BRSK2, BTBD6, BTC, BTG2, BTG4, C1QC, C21orf91, CACNA1A, CACNA1H, CACNA2D2, CADM1, CAMK2B, CAMK4, CAMSAP1, CAND1, CAPRIN2, CARD11, CARMIL1, CASP2, CASZ1, CATSPERG, CAV1, CBFA2T2, CBFA2T3, CCDC3, CCDC88C, CCKAR, CCN4, CCR2, CCR6, CD46, CD53, CD8A, CDC20, CDC25B, CDH23, CDH4, CDK1, CDK5R1, CDKN1A, CDKN2A, CDYL, CELA2A, CELF4, CELSR1, CEND1, CEP131, CEP290, CFAP54, CHD5, CHEK2, CHRDL2, CHRNB2, CHST11, CIB1, CIT, CITED2, CLASP1, CLASP2, CLCN2, CNTN4, CNTNAP2, COBL, COL11A2, COL18A1, COL2A1, COL3A1, COL4A1, COL4A2, COL6A1, COL6A2, CPNE5, CPT1A, CRB2, CREB3L1, CREB3L2, CREM, CSMD3, CSNK1E, CSPG5, CTBP2, CTNNA2, CTNNBIP1, CTNND2, CTTN, CUL3, CUX1, CXCR4, CYFIP1, CYFIP2, CYLD, CYP24A1, DAB1, DAG1, DBN1, DCAF1, DCLK1, DCLRE1C, DDIT4, DDR1, DDR2, DDX6, DENND5A, DHCR7, DHDDS, DHX15, DHX36, DLD, DLG4, DLL1, DLL4, DLX2, DMC1, DNAJB6, DNASE1L2, DNASE1L3, DNER, DNM1L, DNMT3A, DOCK10, DOCK7, DOK4, DOK6, DRGX, DSCAML1, DTX1, E2F8, EDAR, EFCAB9, EFHD1, EFNA4, EFNA5, EGR2, EHF, EHMT2, EIF2AK3, EIF2AK4, EIF4E, EIF4ENIF1, ELF1, ELK3, ELSPBP1, ENC1, EPHA1, EPHA10, EPHA4, EPHA6, EPHB1, EPHB3, ERAP1, ERBB4, ERCC1, EREG, ESR1, ETS1, ETV1, ETV6, EVL, EVX1, EXPH5, EYA2, EYA4, EZH2, F11R, F3, FA2H, FAM120B, FAM172A, FARP1, FARP2, FASN, FAT1, FBN1, FBN2, FBXW8, FER, FER1L5, FERD3L, FERMT2, FEZ1, FEZF1, FEZF2, FGF2, FGF22, FGF6, FHOD3, FLRT1, FNDC3A, FOXB2, FOXD3, FOXI3, FOXK1, FOXO1, FOXP1, FRMD6, FRS2, FRYL, FTO, FZD10, FZD5, FZR1, GAB1, GAB2, GABRB2, GADD45G, GAK, GARS1, GAS7, GATA5, GCNT2, GFI1, GLI2, GLI3, GLIPR2, GLIS2, GLMN, GLO1, GLRX2, GNA12, GNAO1, GON4L, GORASP1, GPER1, GPR137B, GPR17, GPR4, GPR55, GPRC5B, GPRIN1, GPSM1, GRB10, GRB2, GREM1, GRID2, GRK5, GSK3A, GSX2, H3C6, H3C8, HAND1, HAPLN2, HCLS1, HCN1, HDAC4, HDAC9, HECW1, HEG1, HELT, HERC1, HES1, HES3, HES4, HEXB, HIP1, HIVEP3, HMGB1, HNF1B, HNRNPAB, HNRNPC, HOOK1, HOXC10, HPS4, HSD17B4, HSP90AB1, HTATIP2, HTR2A, HYDIN, IFI16, IFRD1, IFT140, IFT74, IFT88, IGF1, IHH, IKBKB, IKZF1, IL17RD, IL31RA, IL6R, IL6ST, ING3, INPP5F, INSC, IQSEC1, IRF2BP2, IRF6, IRS2, ISL1, ITCH, ITFG2, ITGA1, ITGA11, ITGA5, ITGB2, ITGB4, ITK, JAK2, JARID2, KALRN, KANK1, KAT2B, KAT6A, KAT7, KCNAB2, KDM3A, KDM4C, KDM6B, KIAA1522, KIDINS220, KIF1A, KIF2A, KIF5A, KIFBP, KITLG, KLF7, KLHL1, KMT2D, KMT2E, KNDC1, KRAS, KRT1, KRT20, KRT25, KRT40, KRT82, KRT84, KRTAP16-1, KRTAP23-1, KRTAP4-3, L3MBTL3, LAMA2, LAMA5, LAMB1, LAMB2, LAMB4, LCE1A, LCE1F, LCE3E, LDB2, LDB3, LDHD, LDLR, LDLRAD4, LEPR, LGR6, LHX4, LHX6, LHX8, LIG4, LIMS1, LINGO1, LLGL1, LMX1B, LONP1, LOXL2, LOXL3, LPAR1, LPL, LRIG2, LRP1, LRP12, LRP2, LRP5, LRRC4C, LRRK1, LTBP2, LY9, LYL1, LZTS1, M1AP, MACF1, MAF, MAFG, MAG, MAGI2, MAK, MAL, MAP2, MAP3K13, MAP3K20, MAP3K5, MAP4, MAP4K4, MAP6, MAPK7, MAPK8IP2, MAPK8IP3, MAPK9, MARF1, MBNL1, MBOAT7, MCL1, MCMDC2, MDGA1, MECOM, MEF2C, MEGF8, MEIOC, MEIS2, MELTF, MEN1, MEOX1, METRNL, MFNG, MGMT, MICALL1, MKS1, MLLT3, MMD, MME, MOV10L1, MRC2, MRTFA, MSGN1, MSH2, MSI2, MTMR2, MYD88, MYH3, MYL2, MYO16, MYO18B, MYO1E, MYO5A, MYOM2, MYPN, MYRF, MYT1L, NAPEPLD, NAV1, NAV3, NCAM2, NCK2, NCKAP1, NCKAP1L, NCOA2, NCOA6, NCSTN, NDE1, NDRG3, NDRG4, NECTIN1, NEDD4L, NEDD9, NEO1, NEPRO, NEUROD6, NEUROG2, NF1, NFAM1, NFASC, NFATC1, NFATC2, NFATC4, NFE2L2, NFIB, NGEF, NGF, NHEJ1, NKD1, NKX2-4, NME2, NOL3, NOS1, NOTCH1, NOTCH3, NOTCH4, NPHP4, NPHS1, NPNT, NPPA, NPTN, NR1D1, NR2C1, NR2E3, NRXN1, NRXN3, NSMF, NTM, NTNG1, NTNG2, NTRK2, NUMB, NUP210L, NUS1, NXN, OBSCN, OBSL1, OCA2, OGDH, OLFM1, OLFM2, OLIG2, OPCML, OSBP2, OSBPL8, P4HTM, PABPC1L, PACSIN1, PAF1, PAFAH1B1, PAK4, PALLD, PAQR8, PARD3, PAX2, PAX7, PAX8, PBLD, PBX1, PCARE, PCK2, PCSK6, PDCD6, PDGFRA, PDPK1, PDZD2, PDZD7, PEAK1, PEG10, PER2, PEX13, PHACTR1, PHF19, PHLDB1, PIH1D1, PIK3CB, PIK3R1, PIM1, PIP4K2A, PKMYT1, PKP1, PLA2G2D, PLAC8, PLCB1, PLCG2, PLCL2, PLD4, PLEK, PLEKHB1, PLK4, PLK5, PLXNA1, PLXNA2, PLXNB1, PLXNC1, PLXND1, PML, POMGNT2, POU2F1, POU2F2, POU2F3, POU4F2, POU6F2, PPARG, PPARGC1A, PPARGC1B, PPL, PPP1R16B, PPP2R3C, PPP3CA, PPP3CB, PRAG1, PRDM16, PRDM5, PRDM6, PRKCA, PRKCB, PRKCH, PRKCI, PRKCQ, PRKCZ, PRKDC, PRKN, PRLR, PRMT1, PRPF19, PRUNE1, PSD, PSEN1, PSMA5, PSMA6, PSMA7, PSMC2, PSMC3, PSMC6, PSMD2, PSMD7, PTCH2, PTEN, PTF1A, PTK2, PTPN11, PTPRA, PTPRC, PTPRF, PTPRO, PTPRZ1, PUM1, PUS7, PXDN, PXDNL, RAB29, RAB35, RADIL, RANBP1, RANBP9, RAP1A, RAP1GAP, RAP1GAP2, RAPGEF1, RARA, RASA1, RASGRF1, RASGRP4, RASIP1, RB1, RBFOX1, RBFOX2, RC3H1, RC3H2, RELB, RELN, REST, RET, RFLNA, RFLNB, RFX2, RGMA, RHEB, RHOA, RHOBTB3, RHOG, RILPL1, RIPK1, RIPOR2, RITA1, RNF114, ROBO1, ROBO3, ROCK2, ROR1, ROR2, RORA, RORB, RORC, RP1, RPS6KA2, RREB1, RRS1, RTF2, RTN4RL1, RTN4RL2, RUFY3, RUNX1, RUNX3, RXRB, RXRG, RYR1, S100A6, SALL3, SAMD14, SATB2, SBNO2, SCIN, SCRIB, SCRT1, SCUBE1, SCYL3, SDCBP, SDK1, SEC24B, SECISBP2, SEMA3B, SEMA4C, SEMA4D, SEPSECS, SEPTIN12, SEPTIN4, SERPINE2, SERPINF1, SERPINI1, SETD1A, SETD3, SEZ6, SGCD, SGCZ, SGK1, SGPP1, SH3PXD2A, SH3PXD2B, SHANK2, SHC4, SHH, SHROOM3, SHTN1, SIM2, SIN3A, SIRT7, SKI, SKIL, SLC11A2, SLC1A3, SLC44A4, SLC4A4, SLC4A7, SLC6A4, SLC9A1, SLC9A3R1, SLC9A4, SLITRK3, SMAD3, SMAD6, SMAD7, SMAP1, SMARCA2, SMARCB1, SMARCD3, SMOC1, SMYD3, SND1, SNRK, SOCS2, SORBS2, SOS1, SOX13, SPATA20, SPEG, SPEN, SPRR2A, SPTBN4, SPTBN5, SRC, SRD5A1, SRF, SRGAP3, SRP54, SRPK1, SS18L1, ST14, ST7, STC1, STIMATE-MUSTN1, STK11, STK19, STK24, STRA8, STRBP, STX2, STX3, SULF2, SUN1, SYNE1, SYNE2, SYNPO2L, SYT17, SYT3, SZT2, TAF4B, TBCD, TBL1XR1, TBX15, TCF15, TCF21, TCF3, TCF4, TCF7, TCF7L1, TCF7L2, TCFL5, TCTN1, TDRD9, TEAD3, TENM2, TENM3, TENM4, TENT2, TERT, TESMIN, TF, TFCP2L1, TGFB3, TGFBR2, TGFBR3, TGIF2, TGM1, THSD7A, TIAM1, TIAM2, TIGAR, TIMP2, TIPARP, TJP1, TJP2, TLCD3B, TMEFF2, TMEM120B, TMEM132E, TMEM231, TNK2, TNN, TNNT3, TNRC6A, TNRC6B, TOB2, TOX, TP73, TPD52, TPM1, TPP1, TPPP, TRAPPC9, TRIB1, TRIB2, TRIM28, TRIM67, TRIO, TRPM1, TRPS1, TRPV1, TRPV4, TSG101, TSKU, TTC8, TUBB3, TULP3, UBASH3B, UBB, UCHL1, UGCG, UHRF2, UNC45A, UNK, UPK1B, USP21, USP33, UTP14C, VASH2, VHL, VPS72, VSTM2A, VWA1, VWC2, WASF1, WDFY2, WDPCP, WDR38, WDR77, WFIKKN1, WHRN, WIPF3, WNT5A, WNT6, WNT7B, WNT9A, WWTR1, YAP1, YES1, YTHDF1, YY1AP1, ZADH2, ZBTB1, ZBTB46, ZEB1, ZFHX3, ZFP36L2, ZFPM1, ZFPM2, ZMYND8, ZNF423, ZNF488, ZNF516, ZNF521, ZNF536, ZNF689, ZSWIM4, ZSWIM8]
GO:0009891	positive regulation of biosynthetic process	0.0177759	[3, 4, 5]	486	22.0009	[ACTN2, ACTN4, ACVR2A, ACVRL1, ADCYAP1R1, ADGRF5, AGO2, AGRN, AKAP12, AKT2, ALX1, ALX4, ANTXR1, APOBEC1, APPL1, ARHGEF10L, ARHGEF2, ARHGEF7, ARID4B, ARNT2, ARNTL, ASCL1, ASS1, ASXL2, ATF1, ATF2, ATF3, ATM, ATXN7L3, AURKB, BACH1, BANP, BCAR3, BCAS3, BCL10, BCL11B, BCL3, BCL9, BICRAL, BIRC2, BMP2, BMP7, BRD1, BRD4, BRF1, BTRC, C1orf61, CALCOCO1, CAMK4, CAMTA1, CAMTA2, CAND1, CAPRIN2, CARD11, CASZ1, CBX8, CCAR2, CCDC3, CCR2, CCT2, CDC123, CDH13, CDK1, CDK2, CDKN2A, CDT1, CEP290, CHEK1, CHEK2, CHTF8, CITED2, CITED4, CIZ1, CNOT7, CREB3L1, CREB3L2, CREB5, CREM, CSRNP2, CSRNP3, CTBP2, CTCF, CYFIP1, DAXX, DCN, DDAH2, DHX34, DHX36, DLL1, DLX2, DNA2, DNAJC3, DOT1L, DPF1, DTX1, E2F2, E2F8, EBF1, EBF3, EBF4, EGR2, EHF, EIF2AK3, EIF2AK4, EIF4A3, ELAVL1, ELF1, ELK3, ERBB4, ERCC1, EREG, ESR1, ESR2, ESRRG, ETS1, ETV1, ETV6, EVX1, F3, FAF1, FBLN5, FEZF1, FEZF2, FGF2, FGF7, FHOD1, FOXD3, FOXJ3, FOXK1, FOXO1, FUBP1, FZD5, FZR1, GABPB1, GARS1, GATA5, GCG, GFI1, GLI2, GLI3, GLIS2, GLMN, GPER1, GPRIN1, GPT, GREM1, GSK3A, GTF2B, GTF2H1, GUCA2A, HAND1, HCLS1, HDAC4, HELT, HES1, HES3, HEXB, HIVEP1, HIVEP3, HMBOX1, HMGB1, HMGN3, HNF1B, HNRNPAB, HNRNPD, HNRNPK, HOXA1, HOXA3, HOXA4, HOXC10, HOXC11, HOXC4, HOXD13, HSD17B4, HSP90AB1, HSPH1, HTATIP2, HTR2A, IFI16, IFT74, IGF1, IHH, IKBKB, IKZF1, IL31RA, ILF3, ING1, ING3, INSIG2, INSR, IRF2, IRF6, IRS2, ISL1, ITGB2, JAK2, KAT2B, KAT6A, KAT6B, KAT7, KDM3A, KDM6B, KHDRBS1, KLF14, KLF17, KLF7, KMT2D, KMT2E, LARP4B, LARP7, LDB2, LDLR, LHX4, LHX6, LHX8, LMO7, LMX1B, LONP1, LPGAT1, LRP5, LYL1, MACC1, MAF, MAFA, MAFG, MAK, MAML2, MAML3, MAP2K2, MAP2K5, MAP3K2, MAP3K5, MAPK7, MAPKAPK5, MARS1, MAX, MCRS1, MECOM, MED16, MED22, MED24, MED26, MED27, MEF2C, MEIS2, MELTF, MEN1, MEOX1, MICAL2, MLLT3, MRTFA, MSANTD1, MSGN1, MTA1, MTA3, MYD88, MYRF, NAT10, NCK2, NCOA2, NCOA6, NCOA7, NCSTN, NEK7, NEUROD6, NFATC1, NFATC2, NFATC2IP, NFATC4, NFE2L2, NFIB, NFIL3, NFKBIB, NFYA, NFYC, NKX2-4, NLRC5, NLRP12, NME2, NOS1, NOS1AP, NOTCH1, NOTCH3, NOTCH4, NPAT, NPNT, NR1D1, NR2E3, NR3C1, NRF1, NRIP1, NSD1, NSD3, P2RY6, PABPC1L, PAF1, PAGR1, PAOX, PARD3, PASK, PAX2, PAX7, PAX8, PAX9, PBX1, PCGF5, PDLIM1, PDZD2, PEG3, PER2, PFKM, PHF2, PIH1D1, PIK3R1, PIM1, PKD1, PKIB, PLA2G6, PLAC8, PLCB1, PLD1, PLIN5, PLXND1, PML, POLDIP3, POMT1, POU2F1, POU2F2, POU2F3, POU4F2, POU6F2, PPARG, PPARGC1A, PPARGC1B, PPP3CA, PPP3CB, PRDM16, PRDM2, PRKCB, PRKCQ, PRKD2, PRKDC, PRKN, PRMT1, PSEN1, PSMC2, PSMC3, PSMC6, PTF1A, PTGES2, PTPRC, PTPRN, RACK1, RAI1, RARA, RB1, RBPMS, RCVRN, RELB, REST, RET, RFX2, RFXAP, RGMA, RHOA, RHOG, RIPK1, RNF111, ROR2, RORA, RORB, RORC, RPL5, RPRD1B, RPS6KB1, RPS6KB2, RPTOR, RPUSD4, RREB1, RUNX1, RUNX3, RXRB, RXRG, SAMD4A, SATB2, SBNO2, SCARB1, SERTAD1, SETD3, SHH, SIM2, SIN3A, SIRT3, SIRT4, SIRT7, SKAP1, SKI, SLC40A1, SLC9A1, SMAD3, SMAD6, SMAD7, SMARCA2, SMARCB1, SMARCD1, SMARCD3, SMOC2, SMYD3, SNX5, SORBS1, SOS1, SOX13, SP6, SP8, SRC, SRCAP, SREBF2, SRF, SS18L1, STARD4, STK39, STRA8, TADA2B, TAF2, TAF4, TAF4B, TBK1, TBL1XR1, TBX15, TCF15, TCF21, TCF3, TCF4, TCF7, TCF7L1, TCF7L2, TEAD1, TEAD3, TERT, TF, TFAP2D, TFDP1, TGFB3, THOC1, TNFRSF8, TNIP1, TNNI2, TOX2, TP73, TRIM28, TRPV1, TSG101, TTC5, UBB, UBTF, USF1, USP21, UTP15, VCP, VHL, WDR77, WNT5A, WNT6, WRAP53, WWTR1, XPC, YAP1, YES1, YTHDF1, ZBTB17, ZBTB20, ZBTB38, ZBTB48, ZBTB49, ZEB1, ZFHX3, ZFHX4, ZFPM1, ZFPM2, ZNF148, ZNF350, ZNF423, ZNF516, ZNF740, ZNF821, ZXDC]
GO:0010557	positive regulation of macromolecule biosynthetic process	0.0345711	[4, 5, 6]	456	22.0077	[ACTN2, ACTN4, ACVR2A, ACVRL1, AGO2, AGRN, AKAP12, AKT2, ALX1, ALX4, ANTXR1, APOBEC1, ARHGEF10L, ARHGEF2, ARHGEF7, ARID4B, ARNT2, ARNTL, ASCL1, ASXL2, ATF1, ATF2, ATF3, ATM, ATXN7L3, AURKB, BACH1, BANP, BCAR3, BCAS3, BCL10, BCL11B, BCL3, BCL9, BICRAL, BIRC2, BMP2, BMP7, BRD1, BRD4, BRF1, BTRC, C1orf61, CALCOCO1, CAMK4, CAMTA1, CAMTA2, CAND1, CAPRIN2, CARD11, CASZ1, CCAR2, CCR2, CCT2, CDC123, CDH13, CDK1, CDK2, CDKN2A, CDT1, CEP290, CHEK1, CHEK2, CHTF8, CITED2, CITED4, CIZ1, CNOT7, CREB3L1, CREB3L2, CREB5, CREM, CSRNP2, CSRNP3, CTBP2, CTCF, CYFIP1, DAXX, DCN, DHX36, DLL1, DLX2, DNA2, DNAJC3, DOT1L, DPF1, DTX1, E2F2, E2F8, EBF1, EBF3, EBF4, EGR2, EHF, EIF2AK3, EIF2AK4, EIF4A3, ELAVL1, ELF1, ELK3, ERBB4, ERCC1, EREG, ESR1, ESR2, ESRRG, ETS1, ETV1, ETV6, EVX1, F3, FAF1, FBLN5, FEZF1, FEZF2, FGF2, FGF7, FHOD1, FOXD3, FOXJ3, FOXK1, FOXO1, FUBP1, FZD5, FZR1, GABPB1, GARS1, GATA5, GFI1, GLI2, GLI3, GLIS2, GLMN, GPER1, GPRIN1, GREM1, GSK3A, GTF2B, GTF2H1, HAND1, HCLS1, HDAC4, HELT, HES1, HES3, HEXB, HIVEP1, HIVEP3, HMBOX1, HMGB1, HMGN3, HNF1B, HNRNPAB, HNRNPD, HNRNPK, HOXA1, HOXA3, HOXA4, HOXC10, HOXC11, HOXC4, HOXD13, HSD17B4, HSP90AB1, HSPH1, HTATIP2, IFI16, IFT74, IGF1, IHH, IKBKB, IKZF1, IL31RA, ILF3, ING1, ING3, INSIG2, INSR, IRF2, IRF6, IRS2, ISL1, JAK2, KAT2B, KAT6A, KAT6B, KAT7, KDM3A, KDM6B, KHDRBS1, KLF14, KLF17, KLF7, KMT2D, KMT2E, LARP4B, LARP7, LDB2, LHX4, LHX6, LHX8, LMO7, LMX1B, LONP1, LRP5, LYL1, MACC1, MAF, MAFA, MAFG, MAK, MAML2, MAML3, MAP2K2, MAP2K5, MAP3K2, MAP3K5, MAPK7, MAPKAPK5, MARS1, MAX, MCRS1, MECOM, MED16, MED22, MED24, MED26, MED27, MEF2C, MEIS2, MELTF, MEN1, MEOX1, MICAL2, MLLT3, MRTFA, MSANTD1, MSGN1, MTA1, MTA3, MYD88, MYRF, NAT10, NCK2, NCOA2, NCOA6, NCOA7, NCSTN, NEK7, NEUROD6, NFATC1, NFATC2, NFATC2IP, NFATC4, NFE2L2, NFIB, NFIL3, NFKBIB, NFYA, NFYC, NKX2-4, NLRC5, NLRP12, NME2, NOS1, NOTCH1, NOTCH3, NOTCH4, NPAT, NPNT, NR1D1, NR2E3, NR3C1, NRF1, NRIP1, NSD1, NSD3, PABPC1L, PAF1, PAGR1, PASK, PAX2, PAX7, PAX8, PAX9, PBX1, PCGF5, PDLIM1, PDZD2, PEG3, PER2, PFKM, PHF2, PIH1D1, PIK3R1, PIM1, PKD1, PKIB, PLAC8, PLCB1, PLD1, PLXND1, PML, POLDIP3, POMT1, POU2F1, POU2F2, POU2F3, POU4F2, POU6F2, PPARG, PPARGC1A, PPARGC1B, PPP3CA, PPP3CB, PRDM16, PRDM2, PRKCB, PRKCQ, PRKD2, PRKDC, PRKN, PRMT1, PSEN1, PSMC2, PSMC3, PSMC6, PTF1A, PTGES2, PTPRC, PTPRN, RAI1, RARA, RB1, RBPMS, RELB, REST, RET, RFX2, RFXAP, RGMA, RHOA, RHOG, RIPK1, RNF111, ROR2, RORA, RORB, RORC, RPL5, RPRD1B, RPS6KB1, RPS6KB2, RPTOR, RPUSD4, RREB1, RUNX1, RUNX3, RXRB, RXRG, SAMD4A, SATB2, SBNO2, SERTAD1, SETD3, SHH, SIM2, SIN3A, SIRT7, SKAP1, SKI, SLC40A1, SLC9A1, SMAD3, SMAD6, SMAD7, SMARCA2, SMARCB1, SMARCD1, SMARCD3, SMOC2, SMYD3, SNX5, SORBS1, SOS1, SOX13, SP6, SP8, SRC, SRCAP, SREBF2, SRF, SS18L1, STK39, STRA8, TADA2B, TAF2, TAF4, TAF4B, TBK1, TBL1XR1, TBX15, TCF15, TCF21, TCF3, TCF4, TCF7, TCF7L1, TCF7L2, TEAD1, TEAD3, TERT, TF, TFAP2D, TFDP1, TGFB3, THOC1, TNFRSF8, TNIP1, TNNI2, TOX2, TP73, TRIM28, TSG101, TTC5, UBB, UBTF, USF1, USP21, UTP15, VHL, WDR77, WNT5A, WNT6, WRAP53, WWTR1, XPC, YAP1, YES1, YTHDF1, ZBTB17, ZBTB38, ZBTB48, ZBTB49, ZEB1, ZFHX3, ZFHX4, ZFPM1, ZFPM2, ZNF148, ZNF350, ZNF423, ZNF516, ZNF740, ZNF821, ZXDC]
GO:0007267	cell-cell signaling	0.0389897	[2, 3]	448	22.0147	[ABAT, ABCC4, ABR, ADCY5, ADGRG1, ADRA1B, ADRB1, AFDN, AGO2, AGRN, AKAP12, ALPK2, ALS2, AMER2, AMH, AMPH, ANGPT1, ANO1, AP2A1, AP2A2, AP2S1, APBA2, APC, APC2, ARF1, ARHGEF7, ARNTL, ATP2A2, BCL9, BDNF, BDNF-AS, BEGAIN, BICC1, BMP2, BMP3, BRSK2, BSN, BTBD9, BTRC, CACNA1A, CACNA1B, CACNA1E, CACNA1G, CACNA2D2, CACNB2, CADM1, CADPS, CADPS2, CALB2, CALCOCO1, CAMK2B, CAPRIN2, CARD11, CASR, CAV1, CCAR2, CCDC88C, CCKAR, CCL16, CCN4, CCN5, CCN6, CCNY, CCR2, CD200R1, CD33, CDC20, CDK5R1, CELA2A, CELF4, CELSR1, CHRM4, CHRNB2, CHRNB3, CHRND, CHRNE, CMAHP, CNIH3, CNTN4, CPT1A, CRY2, CSNK1A1L, CSNK1E, CSNK1G3, CSPG5, CTBP2, CTNNBIP1, CTNND2, CUL3, CYFIP1, CYLD, CYP19A1, DAG1, DBN1, DGKE, DGKZ, DHX15, DHX34, DHX36, DKK3, DLG1, DLG2, DLG4, DLGAP2, DLL1, DNM1, DNM1L, DOC2A, DTNB, EFNA4, EFNA5, EGR2, EIF2AK4, EIF4A3, EIF4E, EIF4EBP2, EIPR1, ENHO, EPHA4, EPHB1, EREG, ESR1, ESR2, EXOC4, FABP5, FAM3B, FAM3D, FARP1, FAT1, FCHSD1, FCHSD2, FERMT2, FGF12, FGF14, FGF2, FGF7, FJX1, FNTA, FOXO1, FOXP1, FRMD8, FZD10, FZD5, FZR1, GABBR1, GABBR2, GABRA2, GABRA4, GABRB2, GABRR3, GAD1, GAD2, GCG, GJA5, GLI2, GLI3, GLMN, GNAI2, GNAO1, GPC6, GPER1, GPR176, GPRC5B, GPRIN1, GRB10, GRB2, GREM1, GRIA4, GRID2, GRID2IP, GRIK3, GRIK4, GRK5, GRM1, GRM2, GRM4, GRM8, GSK3A, HADHA, HCAR2, HCN2, HCN4, HCRTR2, HDAC9, HECW1, HES1, HMGB1, HMGN3, HNF1B, HOOK1, HSPD1, HTR1A, HTR2A, HTR3A, HTR3C, IFIH1, IGSF9B, IHH, IL16, IL17RA, IL1RAP, IL37, ILDR1, IRS2, ISL1, ITGB2, ITPR2, ITPR3, JAK2, JPH3, KALRN, KANK1, KCMF1, KCNB1, KCNJ3, KCNQ1, KCNQ2, KIF5A, KLF7, KRAS, KREMEN2, LAMA2, LATS2, LGMN, LGR6, LIN7B, LLGL1, LPL, LRFN2, LRP1, LRP5, LRRC32, LRRC4C, LRRK1, LYPD6, LYPD6B, LZTS1, LZTS2, MACF1, MAFA, MAGI2, MAPK8IP2, MEF2C, MKS1, MLLT3, MME, MTMR2, MTNR1B, MYO5A, NAPB, NCSTN, NDUFA2, NF1, NFATC1, NFATC4, NGF, NKD1, NLGN2, NLK, NLRP12, NOL3, NOS1, NOTCH1, NPHP4, NPPA, NPS, NPTN, NPTXR, NR1D1, NRXN1, NRXN3, NSG1, NSMF, NTNG1, NTNG2, NTRK2, NXN, PACSIN2, PAF1, PAFAH1B1, PANX2, PARD3, PASK, PAX8, PCDHA6, PCDHB9, PCLO, PCSK5, PDE7B, PDZD2, PER2, PFKM, PFN2, PIP5K1C, PKD1, PLA2G6, PLCB1, PLCB2, PLCB4, PLCG2, PLCL2, PLEKHA4, PML, PPFIA1, PPFIA3, PPFIA4, PPP1R11, PPP3CA, PPP3CB, PRICKLE2, PRKAR1B, PRKCA, PRKCB, PRKCE, PRKCZ, PRKD2, PRKN, PSEN1, PSMA5, PSMA6, PSMA7, PSMC2, PSMC3, PSMC6, PSMD2, PSMD7, PTEN, PTPN11, PTPRA, PTPRN, PTPRN2, PTPRO, RAB43, RAB5A, RACK1, RAP1A, RAPGEF1, RARA, RASGRF1, RBP4, RBX1, RELN, REST, RHOA, RIMS3, RNF146, RNF220, ROR1, ROR2, RORA, RPH3A, RPH3AL, RUNX1, RYR2, SCG5, SCN3B, SCN5A, SCRIB, SCYL2, SDCBP, SEMA3B, SEPTIN5, SEPTIN9, SERPINE2, SEZ6, SH2D3C, SHANK2, SHH, SHISA6, SHISA7, SHISA9, SIRT3, SIRT4, SKI, SLC12A7, SLC17A6, SLC17A7, SLC1A1, SLC1A3, SLC24A4, SLC44A4, SLC4A8, SLC5A7, SLC6A4, SLC9A3R1, SMAD3, SNAP23, SNAP47, SORCS2, SOS1, SRC, SRF, SSC5D, SSH1, STAB1, STK11, STK24, STK39, STX2, STX3, STXBP5L, SULF2, SYBU, SYNPO, SYNPR, SYT12, SYT13, SYT17, SYT3, SYT6, TARDBP, TBL1XR1, TCF7, TCF7L1, TCF7L2, TERT, TIAM1, TLE4, TMEM170B, TNN, TNRC6A, TNRC6B, TRABD2B, TRHDE, TRIM27, TRPV1, TRPV4, TSC2, TSKU, UBAC2, UBB, UCN3, UNC119, USP47, VAMP8, VCP, VGLL4, VIPR2, WLS, WNK2, WNT5A, WNT6, WNT7B, WNT9A, WWTR1, YAP1, YTHDF1, ZMYND8]
GO:0031328	positive regulation of cellular biosynthetic process	0.0157408	[4, 5, 6]	480	22.0386	[ACTN2, ACTN4, ACVR2A, ACVRL1, ADCYAP1R1, ADGRF5, AGO2, AGRN, AKAP12, AKT2, ALX1, ALX4, ANTXR1, APOBEC1, APPL1, ARHGEF10L, ARHGEF2, ARHGEF7, ARID4B, ARNT2, ARNTL, ASCL1, ASS1, ASXL2, ATF1, ATF2, ATF3, ATM, ATXN7L3, AURKB, BACH1, BANP, BCAR3, BCAS3, BCL10, BCL11B, BCL3, BCL9, BICRAL, BIRC2, BMP2, BMP7, BRD1, BRD4, BRF1, BTRC, C1orf61, CALCOCO1, CAMK4, CAMTA1, CAMTA2, CAND1, CAPRIN2, CARD11, CASZ1, CCAR2, CCR2, CCT2, CDC123, CDH13, CDK1, CDK2, CDKN2A, CDT1, CEP290, CHEK1, CHEK2, CHTF8, CITED2, CITED4, CIZ1, CNOT7, CREB3L1, CREB3L2, CREB5, CREM, CSRNP2, CSRNP3, CTBP2, CTCF, CYFIP1, DAXX, DCN, DDAH2, DHX34, DHX36, DLL1, DLX2, DNA2, DNAJC3, DOT1L, DPF1, DTX1, E2F2, E2F8, EBF1, EBF3, EBF4, EGR2, EHF, EIF2AK3, EIF2AK4, EIF4A3, ELAVL1, ELF1, ELK3, ERBB4, ERCC1, EREG, ESR1, ESR2, ESRRG, ETS1, ETV1, ETV6, EVX1, F3, FAF1, FBLN5, FEZF1, FEZF2, FGF2, FGF7, FHOD1, FOXD3, FOXJ3, FOXK1, FOXO1, FUBP1, FZD5, FZR1, GABPB1, GARS1, GATA5, GCG, GFI1, GLI2, GLI3, GLIS2, GLMN, GPER1, GPRIN1, GPT, GREM1, GSK3A, GTF2B, GTF2H1, GUCA2A, HAND1, HCLS1, HDAC4, HELT, HES1, HES3, HEXB, HIVEP1, HIVEP3, HMBOX1, HMGB1, HMGN3, HNF1B, HNRNPAB, HNRNPD, HNRNPK, HOXA1, HOXA3, HOXA4, HOXC10, HOXC11, HOXC4, HOXD13, HSD17B4, HSP90AB1, HTATIP2, HTR2A, IFI16, IFT74, IGF1, IHH, IKBKB, IKZF1, IL31RA, ILF3, ING1, ING3, INSIG2, INSR, IRF2, IRF6, IRS2, ISL1, ITGB2, JAK2, KAT2B, KAT6A, KAT6B, KAT7, KDM3A, KDM6B, KHDRBS1, KLF14, KLF17, KLF7, KMT2D, KMT2E, LARP4B, LARP7, LDB2, LDLR, LHX4, LHX6, LHX8, LMO7, LMX1B, LONP1, LPGAT1, LRP5, LYL1, MACC1, MAF, MAFA, MAFG, MAK, MAML2, MAML3, MAP2K2, MAP2K5, MAP3K2, MAP3K5, MAPK7, MAPKAPK5, MARS1, MAX, MCRS1, MECOM, MED16, MED22, MED24, MED26, MED27, MEF2C, MEIS2, MELTF, MEN1, MEOX1, MICAL2, MLLT3, MRTFA, MSANTD1, MSGN1, MTA1, MTA3, MYD88, MYRF, NAT10, NCK2, NCOA2, NCOA6, NCOA7, NCSTN, NEK7, NEUROD6, NFATC1, NFATC2, NFATC2IP, NFATC4, NFE2L2, NFIB, NFIL3, NFKBIB, NFYA, NFYC, NKX2-4, NLRC5, NME2, NOS1, NOS1AP, NOTCH1, NOTCH3, NOTCH4, NPAT, NPNT, NR1D1, NR2E3, NR3C1, NRF1, NRIP1, NSD1, NSD3, P2RY6, PABPC1L, PAF1, PAGR1, PAOX, PARD3, PASK, PAX2, PAX7, PAX8, PAX9, PBX1, PCGF5, PDLIM1, PDZD2, PEG3, PER2, PFKM, PHF2, PIH1D1, PIK3R1, PIM1, PKD1, PKIB, PLA2G6, PLAC8, PLCB1, PLD1, PLIN5, PLXND1, PML, POLDIP3, POMT1, POU2F1, POU2F2, POU2F3, POU4F2, POU6F2, PPARG, PPARGC1A, PPARGC1B, PPP3CA, PPP3CB, PRDM16, PRDM2, PRKCB, PRKCQ, PRKD2, PRKDC, PRKN, PRMT1, PSEN1, PSMC2, PSMC3, PSMC6, PTF1A, PTGES2, PTPRC, PTPRN, RACK1, RAI1, RARA, RB1, RBPMS, RCVRN, RELB, REST, RET, RFX2, RFXAP, RGMA, RHOA, RHOG, RIPK1, RNF111, ROR2, RORA, RORB, RORC, RPL5, RPRD1B, RPS6KB1, RPS6KB2, RPTOR, RPUSD4, RREB1, RUNX1, RUNX3, RXRB, RXRG, SAMD4A, SATB2, SBNO2, SCARB1, SERTAD1, SETD3, SHH, SIM2, SIN3A, SIRT3, SIRT7, SKAP1, SKI, SLC40A1, SLC9A1, SMAD3, SMAD6, SMAD7, SMARCA2, SMARCB1, SMARCD1, SMARCD3, SMOC2, SMYD3, SNX5, SORBS1, SOS1, SOX13, SP6, SP8, SRC, SRCAP, SREBF2, SRF, SS18L1, STARD4, STK39, STRA8, TADA2B, TAF2, TAF4, TAF4B, TBK1, TBL1XR1, TBX15, TCF15, TCF21, TCF3, TCF4, TCF7, TCF7L1, TCF7L2, TEAD1, TEAD3, TERT, TF, TFAP2D, TFDP1, TGFB3, THOC1, TNFRSF8, TNIP1, TNNI2, TOX2, TP73, TRIM28, TRPV1, TSG101, TTC5, UBB, UBTF, USF1, USP21, UTP15, VCP, VHL, WDR77, WNT5A, WNT6, WRAP53, WWTR1, XPC, YAP1, YES1, YTHDF1, ZBTB17, ZBTB38, ZBTB48, ZBTB49, ZEB1, ZFHX3, ZFHX4, ZFPM1, ZFPM2, ZNF148, ZNF350, ZNF423, ZNF516, ZNF740, ZNF821, ZXDC]
GO:0022607	cellular component assembly	5.67091e-05	[4]	687	22.0546	[ABCC4, ABLIM2, ACACA, ACAD9, ACTN2, ACTN4, ACTR3B, ACVRL1, ADAR, ADD1, ADD2, ADGRB2, ADGRB3, ADGRL3, ADRM1, AFDN, AGO2, AGRN, AHCTF1, AKAP13, ALDH9A1, ALMS1, ALS2, AMBRA1, AMH, ANGPT1, ANGPT4, ANK3, ANKRD28, ANKS1B, ANO6, ANTXR1, ANXA2, AP2S1, APC, APOBEC1, APOC4, APPL2, ARAP1, ARF1, ARHGAP40, ARHGEF10L, ARHGEF18, ARHGEF2, ARHGEF26, ARHGEF7, ARL13B, ARPC4, ASAP1, ATAT1, ATF1, ATG14, ATG16L1, ATG2A, ATG2B, ATM, ATP6V0D1, ATXN10, AURKB, B9D1, BAG6, BAIAP2L1, BAZ2A, BBS10, BBS4, BBS7, BBS9, BCAS3, BCL11B, BCL2, BCL9, BDNF, BDNF-AS, BIN3, BIRC2, BMP1, BMP7, BRD2, BRF1, BSN, C10orf90, CACNA1A, CADPS2, CAMSAP1, CAND1, CAPZB, CARD10, CARMIL1, CARMIL2, CAV1, CC2D2A, CCDC113, CCDC13, CCDC28B, CCT2, CD47, CDC123, CDC20, CDH10, CDH13, CDH18, CDH19, CDH23, CDH26, CDH4, CDK1, CDK2, CDK5R1, CDKN2A, CDT1, CELF2, CELF4, CELF5, CENPP, CEP131, CEP164, CEP290, CEP295, CEP43, CEP70, CETN1, CFAP46, CFAP54, CFAP74, CHAF1A, CHCHD4, CHEK2, CHMP2A, CHRNB2, CILK1, CLASP1, CLASP2, CLDN16, CLDN8, CLP1, CLYBL, CNIH3, CNOT1, CNOT7, CNTN5, CNTROB, COA1, COBL, CORO1B, CORO2B, CORO7-PAM16, COX20, CPLANE1, CRBN, CSNK1E, CTCF, CTNNA2, CTNNBIP1, CTNND2, CTTN, CUL3, CYFIP1, CYFIP2, CYLD, DAG1, DARS1, DAXX, DBN1, DCTN1, DDX6, DEF8, DGKQ, DHX30, DIAPH3, DLC1, DLG1, DLG4, DMC1, DNA2, DNAH17, DNAH5, DNAH8, DNAJB12, DNAJB13, DNAJB6, DNAJC15, DNER, DNM1L, DNMT3A, DST, DYNC2LI1, ECSIT, EFNA5, EHMT2, EIF2S2, EIF3B, EIF4B, EIF4EBP1, ELAVL1, ELN, EPHA1, EPHB1, EPHB3, EPPK1, EPRS1, EPS8L1, ERBB4, ERCC1, ERCC5, ESPN, ESPNL, ESR1, EVL, F11R, F5, FAF1, FAM161A, FAM171A1, FAM172A, FARP1, FARP2, FASN, FBLN5, FCHSD1, FCHSD2, FER, FERMT2, FEZ1, FGD2, FHOD1, FHOD3, FITM2, FLRT1, FMN1, FNIP2, FXYD5, FZD5, FZR1, GABRA2, GABRB2, GAK, GARS1, GEMIN2, GJA5, GLRX3, GMFB, GORASP1, GPC6, GPRIN1, GRB2, GREM1, GRID2, GRWD1, GTF2B, GTF2H1, H2BC15, H3C6, H3C8, HAPLN2, HCLS1, HCN1, HDAC4, HDAC9, HEG1, HES1, HGS, HIP1, HIP1R, HLA-DRA, HMGB1, HNF1B, HNRNPC, HOOK1, HPS4, HRG, HSP90AB1, HSPD1, HTT, HYDIN, IBA57, IFT140, IFT46, IFT74, IFT88, IHH, IKBKB, IL1RAP, IMMP2L, INPP5F, INPPL1, IQGAP2, ISL1, ITGA5, ITGB4, JAK2, JHY, KANK1, KANK3, KAT2B, KAT6A, KAT6B, KCNB1, KCNB2, KCNC1, KCNC3, KCNF1, KCNJ2, KCNV1, KCTD10, KCTD14, KCTD16, KCTD2, KCTD5, KCTD6, KHDC4, KIF25, KIF2A, KIFC1, KIRREL1, KMT2D, KRT1, LAMA5, LAMB1, LAMB2, LAMB4, LDB2, LDB3, LDLRAD4, LIMA1, LIMS1, LIN9, LLGL1, LONP1, LPAR1, LRCH4, LRFN3, LRP1, LRSAM1, LSM2, LUC7L2, LUC7L3, LYRM4, LZTS1, LZTS2, M1AP, MACF1, MAGI2, MAK, MAP1LC3A, MAP2, MAP4, MAP4K4, MAPK8IP2, MAPK9, MARCKS, MAX, MBD3, MCM2, MCMDC2, MDGA1, MEF2C, MEIOC, MEN1, MIPEP, MKS1, MLH3, MPHOSPH6, MPHOSPH8, MRPS2, MTMR2, MTMR3, MYH3, MYL2, MYLK, MYO1A, MYO1C, MYO1E, MYOM2, MYPN, NAA60, NACC2, NAPB, NAV3, NCK2, NCKAP1, NCKAP1L, NDE1, NDUFA13, NDUFA2, NDUFAF3, NDUFB3, NDUFB6, NDUFB7, NDUFC1, NDUFC2, NECTIN1, NEDD1, NEDD9, NEK7, NFASC, NIFK, NINL, NLGN2, NOC2L, NOL3, NOP2, NOTCH1, NPC1, NPHP4, NPHS1, NPRL3, NPTN, NRXN1, NRXN3, NSG1, NTNG2, NTRK2, NUP205, OBSCN, OBSL1, OTUD6B, PACS2, PACSIN2, PAF1, PAFAH1B1, PALM, PARD3, PATJ, PATL1, PCDHB9, PCLO, PCNT, PDCD6, PDGFRA, PDLIM1, PDPK1, PEAK1, PEX14, PFDN6, PFKM, PFKP, PFN2, PHACTR1, PHF2, PHLDB1, PIEZO1, PIH1D1, PIH1D2, PIK3R1, PIKFYVE, PIP4K2A, PIP5K1C, PKD1, PKP1, PLCE1, PLD1, PLEK, PLEKHA7, PLEKHG2, PLK4, PLXNB1, PLXND1, PML, POLQ, PPARGC1A, PPFIA1, PPM1F, PPP1R16B, PRKCA, PRKCE, PRKCH, PRKCI, PRKCZ, PRKD2, PRKDC, PRKN, PRLR, PRMT1, PRMT8, PRPF19, PRPF8, PRUNE1, PSEN1, PSIP1, PSMC2, PSMC3, PSMC6, PSMG4, PTEN, PTK2, PTPN11, PTPRO, PXDN, RAB29, RAB35, RAB5A, RACK1, RAD51, RANBP9, RAP1A, RAP1GAP, RAPGEF1, RASA1, RASIP1, RB1, RBX1, RC3H1, RFX2, RHOA, RHOG, RHOU, RICTOR, RIOK3, RIPK1, RIPOR2, RO60, ROCK2, RP1, RPL3, RPL5, RRM1, RRP7A, RRP7BP, RRS1, RTKN, RTN3, RUNX1, RYR1, RYR3, SAMM50, SCARA5, SCIN, SDCBP, SDK1, SEC24B, SEC24C, SEMA4D, SEPTIN9, SETD5, SF3A3, SFSWAP, SH3PXD2B, SHANK2, SHKBP1, SHQ1, SHROOM1, SHTN1, SKAP1, SLC24A4, SLC6A4, SLC7A9, SLC9A1, SLC9A3R1, SLC9A3R2, SLITRK3, SMAD3, SMAD6, SMAD7, SMARCAL1, SMARCB1, SMYD3, SNAP23, SNAP47, SNRPD1, SNRPD2, SNRPF, SORBS1, SORBS3, SPATA13, SPIDR, SPIRE2, SPTBN4, SPTBN5, SPTY2D1, SRC, SRF, SRGAP3, SRP54, SRPK1, SRSF9, SSH1, STAG1, STAM, STARD9, STK19, STX2, STX5, SYCE1, SYNE2, SYNPO, SYNPO2L, SYT12, TAPBP, TBC1D14, TBCD, TBPL2, TCF4, TCF7, TCF7L1, TCF7L2, TCL1A, TCTN1, TCTN3, TEAD1, TEKT5, TENM2, TENM4, TERF1, TERT, TESK2, TFIP11, TGFB3, TGFBR3, TGS1, THBS2, TIAM1, TJP1, TK1, TLE4, TLN1, TLN2, TM9SF4, TMEFF2, TMEM120B, TMEM126B, TMEM170A, TMEM175, TMEM231, TMSB10, TNIP1, TNNT3, TNS1, TNXB, TP73, TPM1, TPPP, TPX2, TRABD2B, TRAPPC10, TRAPPC8, TRAPPC9, TRIM27, TRIM28, TRPA1, TRPM1, TRPV1, TRPV4, TRPV5, TSG101, TSPYL1, TTC17, TTC39C, TTC8, TTYH1, TUBB, TUBGCP2, TUBGCP6, UBAP2L, UBB, UBE2C, UBE2S, UBTF, UGCG, USP21, VAMP8, VAV2, VCP, VPS11, WASF1, WDCP, WDPCP, WDR34, WDR35, WDR60, WDR77, WIPF1, WIPF3, WNT5A, WRAP53, WRAP73, WWTR1, XAB2, XPC, XRCC3, YAP1, ZBTB1, ZDHHC1, ZFP36L2, ZMYND8, ZNF148, ZNHIT3, ZW10]
GO:0010647	positive regulation of cell communication	0.0291668	[3, 4, 5]	448	22.069	[ABAT, ACP3, ACTN4, ACVR2A, ACVRL1, ADAM17, ADCYAP1R1, ADGRG1, ADGRV1, ADRA1B, AKAP12, AKAP13, AKR1C2, ALK, ALKAL2, ALS2, AMH, ANGPT1, ANK3, ANKRD17, ANO1, ANTXR1, APPL2, ARAP1, ARHGEF7, ARL6IP5, ARNTL, ASCL1, ASXL2, ATF3, ATM, BCAR3, BCL10, BCL2, BDNF, BDNF-AS, BIRC2, BMP2, BMP3, BMP7, BMP8B, BMPER, BRD4, BTC, CACNB2, CADM1, CALB2, CALM2, CAMTA1, CAPRIN2, CARD10, CARD11, CARD14, CASP2, CASR, CAV1, CCAR2, CCBE1, CCL16, CCN4, CCR2, CDH13, CDK1, CHD5, CHRNB2, CIB1, CITED2, COL3A1, CRB2, CSNK1E, CSNK1G3, CTBP2, CXCR4, CXXC5, CYFIP1, CYFIP2, CYLD, CYP19A1, CYP1B1, DAXX, DCN, DDX60, DHX36, DLG4, DLL1, DLL4, DNM1L, DOK4, DSTYK, DUSP19, EDAR, EEF1E1-BLOC1S5, EIF2AK4, EMC10, ENHO, EPHA4, ERBB4, EREG, ESR1, ETFA, EZH2, F11R, F2RL3, F3, FABP5, FAF1, FAM110A, FASN, FGD2, FGF2, FGF22, FGF6, FGF7, FLT4, FOXP1, FRMD8, FRS2, FZD10, FZD5, GAB1, GADD45G, GATA5, GCG, GCNT2, GFI1, GFRAL, GJA5, GLIPR2, GLMN, GNAI2, GPER1, GPR137B, GPR17, GPR4, GPR55, GPR62, GPRC5B, GPRIN1, GRB10, GRB2, GREM1, GRM1, GRM4, GSK3A, GSX2, HACD3, HCAR2, HCLS1, HES1, HINT1, HIP1, HIP1R, HMGB1, HOOK1, HSP90AB1, HSPD1, HTR2A, HTT, IFIH1, IGF1, IGF1R, IGF2BP1, IGSF9B, IHH, IKBKB, IL10RA, IL10RB, IL16, IL17RA, IL1RAP, IL20RA, IL31RA, IL37, IL6R, IL6ST, ILDR1, ING3, INSR, IQGAP3, IRAK2, IRS2, ISL1, ITGA1, ITGA5, ITPR3, JAK2, KALRN, KANK1, KAT2B, KCNB1, KIDINS220, KITLG, KLF14, KMT2D, KRAS, KSR1, LAMA2, LGMN, LGR6, LIMS1, LLGL1, LMCD1, LOXL3, LPAR1, LPL, LRP1, LRP2, LRPAP1, LRRK1, LURAP1, LYPD6, MACF1, MAL, MAML2, MAML3, MAP2K2, MAP2K5, MAP3K11, MAP3K13, MAP3K2, MAP3K20, MAP3K5, MAP3K6, MAP4K4, MAP4K5, MAPK8, MAPK8IP2, MAPK8IP3, MAPK9, MAPKAPK5, MCL1, MEN1, MFNG, MIB2, MIER1, MLLT3, MME, MRPL23, MRTFA, MST1R, MTNR1B, MYD88, MYO1C, MYO1E, NACC2, NCK2, NCSTN, NDFIP2, NDRG4, NDUFA2, NEO1, NEPRO, NF1, NFAM1, NFATC4, NGF, NKD1, NLGN2, NLRC5, NLRP12, NOL3, NOS1, NOS1AP, NOTCH1, NOTCH4, NPNT, NPPA, NPR1, NPS, NPTN, NR2C1, NR3C2, NRXN1, NSG1, NTRK2, OSBPL8, P2RY6, PAFAH1B1, PAGR1, PANX2, PARP14, PDCD5, PDE8A, PDGFD, PDGFRA, PDZD2, PFKM, PIH1D1, PIK3CB, PIK3CG, PIK3R1, PIK3R5, PLA2G6, PLAUR, PLCB1, PLCE1, PLEKHA4, PLXNB1, PML, PPP1R13B, PPP3CA, PPP3CB, PRAG1, PRKCA, PRKCB, PRKCE, PRKCH, PRKCI, PRKCZ, PRKD2, PRKN, PRLR, PRMT1, PSEN1, PSMA5, PSMA6, PSMA7, PSMC2, PSMC3, PSMC6, PSMD2, PSMD7, PTEN, PTGIS, PTK2, PTPN11, PTPRC, PUM1, RAB29, RACK1, RAD9A, RAP1A, RAPGEF1, RASGRF1, RASGRP4, RBP4, RBPMS, RC3H1, RC3H2, RELN, RET, RGS9, RHEB, RHOA, RHOG, RICTOR, RIMS3, RIPK1, RNF111, RNF146, RNF220, ROBO1, ROCK2, ROR1, ROR2, RORA, RPH3AL, RPTOR, RTKN2, SASH1, SCUBE1, SDCBP, SECTM1, SEMA4C, SEMA4D, SEPTIN4, SERPINE2, SH3RF2, SH3RF3, SHANK2, SHC2, SHH, SHISA7, SHKBP1, SIRT3, SKI, SKIL, SLC1A3, SLC24A4, SLC38A9, SLC39A10, SLC4A8, SLC6A4, SLC9A1, SLC9A3R1, SMAD3, SMARCB1, SMOC2, SNAP47, SNX5, SORBS1, SORBS3, SOS1, SOS2, SP6, SPPL3, SRARP, SRC, SSH1, STK11, STK19, STK24, STK39, STX3, SULF2, SYBU, SYNPO2L, SYT12, TAB1, TARDBP, TBK1, TBL1XR1, TCF7L2, TELO2, TERT, TF, TFDP1, TGFB3, TGFBR3, TIAM1, TIMP2, TMED4, TMED7-TICAM2, TNFRSF10A, TP53BP2, TP73, TRAF3, TRAT1, TRPS1, TRPV4, TSPAN1, TTK, UBB, UCN3, USP47, VAMP8, VCP, WASF1, WDR35, WLS, WNK2, WNT5A, WNT7B, WNT9A, YAP1, YTHDF1, ZDHHC13, ZNF423]
GO:0023056	positive regulation of signaling	0.0262908	[2, 3, 4]	450	22.0805	[ABAT, ACP3, ACTN4, ACVR2A, ACVRL1, ADAM17, ADCYAP1R1, ADGRG1, ADGRV1, ADRA1B, AKAP12, AKAP13, AKR1C2, ALK, ALKAL2, ALS2, AMH, ANGPT1, ANKRD17, ANO1, ANTXR1, ANXA2, APPL2, ARAP1, ARHGEF7, ARL6IP5, ARNTL, ASCL1, ASXL2, ATF3, ATM, BCAR3, BCL10, BCL2, BDNF, BDNF-AS, BIRC2, BMP2, BMP3, BMP7, BMP8B, BMPER, BRD4, BTC, CACNB2, CADM1, CALB2, CALM2, CAMTA1, CAPRIN2, CARD10, CARD11, CARD14, CASP2, CASR, CAV1, CCAR2, CCBE1, CCL16, CCN4, CCR2, CDH13, CDK1, CHD5, CHRNB2, CIB1, CITED2, COL3A1, CRB2, CSNK1E, CSNK1G3, CTBP2, CXCR4, CXXC5, CYFIP1, CYFIP2, CYLD, CYP19A1, CYP1B1, DAXX, DCN, DDX60, DHX36, DLG4, DLL1, DLL4, DNM1L, DOK4, DSTYK, DUSP19, ECE1, EDAR, EEF1E1-BLOC1S5, EIF2AK4, EMC10, ENHO, EPHA4, ERBB4, EREG, ESR1, ETFA, EZH2, F11R, F2RL3, F3, FABP5, FAF1, FAM110A, FASN, FGD2, FGF2, FGF22, FGF6, FGF7, FLT4, FOXP1, FRMD8, FRS2, FZD10, FZD5, GAB1, GADD45G, GATA5, GCG, GCNT2, GFI1, GFRAL, GLIPR2, GLMN, GNAI2, GPER1, GPR137B, GPR17, GPR4, GPR55, GPR62, GPRC5B, GPRIN1, GRB10, GRB2, GREM1, GRM1, GRM4, GSK3A, GSX2, HACD3, HCAR2, HCLS1, HES1, HINT1, HIP1, HIP1R, HMGB1, HOOK1, HSP90AB1, HSPD1, HTR2A, HTT, IFIH1, IGF1, IGF1R, IGF2BP1, IGSF9B, IHH, IKBKB, IL10RA, IL10RB, IL16, IL17RA, IL1RAP, IL20RA, IL31RA, IL37, IL6R, IL6ST, ILDR1, ING3, INPP5F, INSR, IQGAP3, IRAK2, IRS2, ISL1, ITGA1, ITGA5, ITPR3, JAK2, KALRN, KANK1, KAT2B, KCNB1, KIDINS220, KITLG, KLF14, KMT2D, KRAS, KSR1, LAMA2, LGMN, LGR6, LIMS1, LLGL1, LMCD1, LOXL3, LPAR1, LPL, LRP1, LRP2, LRPAP1, LRRK1, LURAP1, LYPD6, MACF1, MAL, MAML2, MAML3, MAP2K2, MAP2K5, MAP3K11, MAP3K13, MAP3K2, MAP3K20, MAP3K5, MAP3K6, MAP4K4, MAP4K5, MAPK8, MAPK8IP2, MAPK8IP3, MAPK9, MAPKAPK5, MCL1, MEN1, MFNG, MIB2, MIER1, MLLT3, MME, MRPL23, MRTFA, MST1R, MTNR1B, MYD88, MYO1C, MYO1E, NACC2, NCK2, NCSTN, NDFIP2, NDRG4, NDUFA2, NEO1, NEPRO, NF1, NFAM1, NFATC4, NGF, NKD1, NLGN2, NLRC5, NLRP12, NOL3, NOS1, NOS1AP, NOTCH1, NOTCH4, NPNT, NPPA, NPR1, NPS, NPTN, NR2C1, NR3C2, NRXN1, NSG1, NTRK2, OSBPL8, P2RY6, PAFAH1B1, PAGR1, PANX2, PARP14, PDCD5, PDE8A, PDGFD, PDGFRA, PDZD2, PFKM, PIH1D1, PIK3CB, PIK3CG, PIK3R1, PIK3R5, PLA2G6, PLAUR, PLCB1, PLCE1, PLEKHA4, PLXNB1, PML, PPP1R13B, PPP3CA, PPP3CB, PRAG1, PRKCA, PRKCB, PRKCE, PRKCH, PRKCI, PRKCZ, PRKD2, PRKN, PRLR, PRMT1, PSEN1, PSMA5, PSMA6, PSMA7, PSMC2, PSMC3, PSMC6, PSMD2, PSMD7, PTEN, PTGIS, PTK2, PTPN11, PTPRC, PUM1, RAB29, RACK1, RAD9A, RAP1A, RAPGEF1, RASGRF1, RASGRP4, RBP4, RBPMS, RC3H1, RC3H2, RELN, RET, RGS9, RHEB, RHOA, RHOG, RICTOR, RIMS3, RIPK1, RNF111, RNF146, RNF220, ROBO1, ROCK2, ROR1, ROR2, RORA, RPH3AL, RPTOR, RTKN2, SASH1, SCRIB, SCUBE1, SDCBP, SECTM1, SEMA4C, SEMA4D, SEPTIN4, SERPINE2, SH3RF2, SH3RF3, SHANK2, SHC2, SHH, SHISA7, SHKBP1, SIRT3, SKI, SKIL, SLC1A3, SLC24A4, SLC38A9, SLC39A10, SLC4A8, SLC6A4, SLC9A1, SLC9A3R1, SMAD3, SMARCB1, SMOC2, SNAP47, SNX5, SORBS1, SORBS3, SOS1, SOS2, SP6, SPPL3, SRARP, SRC, SSH1, STK11, STK19, STK24, STK39, STX3, SULF2, SYBU, SYNPO2L, SYT12, TAB1, TARDBP, TBK1, TBL1XR1, TCF7L2, TELO2, TERT, TF, TFDP1, TGFB3, TGFBR3, TIAM1, TIMP2, TMED4, TMED7-TICAM2, TNFRSF10A, TP53BP2, TP73, TRAF3, TRAT1, TRPS1, TRPV4, TSPAN1, TTK, UBB, UCN3, USP47, VAMP8, VCP, WASF1, WDR35, WLS, WNK2, WNT5A, WNT7B, WNT9A, YAP1, YTHDF1, ZDHHC13, ZNF423]
GO:0006357	regulation of transcription by RNA polymerase II	0.00711427	[6, 7, 8, 9, 10, 11]	505	22.0813	[ACVR2A, ACVRL1, AEBP2, AGO2, AGRN, AHCTF1, ALX1, ALX4, ANKRD33, ARHGEF10L, ARHGEF2, ARID4B, ARNT2, ARNTL, ASCL1, ASXL2, ATF1, ATF2, ATF3, ATF7, ATM, ATN1, ATP2B4, ATXN1, AURKB, BACH1, BATF2, BAZ1B, BBS7, BBX, BCAS3, BCL11A, BCL11B, BCL3, BCL6, BCL9, BHLHE40, BMP2, BMP7, BNC1, BNC2, BRD2, BRD4, BRMS1, BTG2, C1orf61, CALCOCO1, CAMK2D, CAMTA1, CAMTA2, CAND1, CAPRIN2, CAV1, CBFA2T2, CBX8, CC2D1B, CCNL1, CDH13, CDK2, CDKN1A, CDKN2A, CHCHD3, CHD3, CHD5, CHEK1, CIC, CITED2, CITED4, CNOT1, CNOT7, CREB3L1, CREB3L2, CREB5, CREM, CRY2, CRYM, CSRNP2, CSRNP3, CTBP2, CTCF, CTNNBIP1, CUL2, CUL3, CUX1, CXXC5, CYFIP1, DCAF1, DCN, DGKQ, DHX36, DLG1, DLL1, DLL4, DLX2, DNAJB5, DNMT3A, DOT1L, DPF1, DRGX, DUSP26, DUXA, E2F2, E2F8, EBF1, EBF3, EBF4, EGR2, EHF, EHMT1, EHMT2, ELF1, ELK3, ELOA, ERCC1, ESR1, ESR2, ESRRG, ETS1, ETV1, ETV6, EVX1, EZH2, FAM220A, FBLN5, FBP1, FERD3L, FEZF1, FEZF2, FGF2, FHOD1, FNIP2, FOXB2, FOXD3, FOXI3, FOXJ3, FOXK1, FOXO1, FOXP1, FUBP1, FZD5, GABPB1, GARS1, GATA5, GFI1, GLI2, GLI3, GLIS2, GLO1, GON4L, GPER1, GPRIN1, GREM1, GSK3A, GSX2, GTF2B, GTF2H1, GTF2IRD1, HAND1, HCLS1, HDAC4, HDAC9, HELT, HES1, HES3, HES4, HEXB, HIVEP1, HMBOX1, HMGB1, HMGN3, HNF1B, HNRNPK, HOXA1, HOXA3, HOXA4, HOXC10, HOXC11, HOXC4, HOXD13, HSD17B4, HSPD1, HTATIP2, IFI16, IFRD1, IFT74, IGF1, IGHMBP2, IHH, IKBKB, IKZF1, INSIG2, IRF2, IRF2BP2, IRF6, IRF9, ISL1, JARID2, JAZF1, KALRN, KAT2B, KAT6A, KAT6B, KAT7, KDM2B, KDM3A, KDM4C, KDM6B, KHDRBS1, KLF14, KLF17, KLF7, KMT2D, LARP7, LDB2, LHX4, LHX6, LHX8, LIN9, LMCD1, LMO7, LMX1B, LOXL2, LRP5, LYL1, MACC1, MAF, MAFA, MAFG, MAFK, MAML2, MAML3, MAP2K5, MAPK7, MAX, MBD3, MCM2, MCPH1, MCRS1, MECOM, MED13L, MED16, MED22, MED26, MED27, MEF2C, MEIS2, MELTF, MEN1, MEOX1, MICAL2, MIDEAS, MIER1, MLLT3, MRPL23, MRTFA, MSGN1, MTA1, MTA3, MXD1, MYRF, MYT1L, NACC2, NCK2, NCOA2, NCOA6, NCOA7, NCOR2, NEDD4L, NEUROD6, NEUROG2, NFATC1, NFATC2, NFATC2IP, NFATC4, NFE2L2, NFIB, NFIL3, NFXL1, NFYA, NFYC, NKX2-4, NLRC5, NME2, NOC2L, NOP2, NOS1, NOTCH1, NOTCH3, NOTCH4, NPNT, NR1D1, NR2C1, NR2E3, NR3C1, NR3C2, NRF1, NRIP1, NSD1, OLIG2, PAF1, PAGR1, PAX2, PAX7, PAX8, PAX9, PBX1, PCGF5, PDLIM1, PDZD2, PEG3, PER2, PFKM, PHF19, PHF20, PIK3R1, PKD1, PKMYT1, PKNOX2, PLAC8, PLXND1, POU2F1, POU2F2, POU2F3, POU4F2, POU6F2, PPARG, PPARGC1A, PPARGC1B, PPP3CA, PPP3CB, PRDM16, PRDM2, PRDM5, PRDM6, PRKCB, PRKD2, PRKDC, PRKN, PSEN1, PSMA5, PSMA6, PSMA7, PSMC2, PSMC3, PSMC6, PSMD2, PSMD7, PTF1A, PTPRN, PURG, QRICH1, RAI1, RARA, RB1, RBX1, RCOR3, RELB, REST, RFX2, RFXAP, RGMA, RHOA, RIPK1, RITA1, RNF111, RORA, RORB, RORC, RPRD1B, RREB1, RUNX1, RUNX3, RXRB, RXRG, SATB2, SBNO2, SCRT1, SEMA4D, SERTAD1, SETD3, SHH, SIM2, SIN3A, SIRT7, SKAP1, SKI, SKIL, SLA2, SLC40A1, SLC9A1, SMAD3, SMAD6, SMAD7, SMARCA2, SMARCAL1, SMARCB1, SMARCD1, SMARCD3, SMYD3, SORBS3, SOS1, SOX13, SP6, SP8, SPEN, SRCAP, SREBF2, SRF, SS18L1, SSU72, STOX2, STRA8, TADA2B, TAF2, TAF4, TAF4B, TBK1, TBL1XR1, TBX15, TCF15, TCF21, TCF3, TCF4, TCF7, TCF7L1, TCF7L2, TCFL5, TEAD1, TEAD3, TENM2, TERT, TFAP2D, TFCP2L1, TFDP1, TGFB3, TGIF2, THAP2, TLE4, TNIP1, TOX2, TP73, TRIM27, TRIM28, TRPS1, TRPV1, TRPV4, TSHZ2, TTC5, UBB, UBE2D3, UBTF, URI1, USF1, USP21, USP3, VGLL3, VHL, VPS72, WDR77, WDTC1, WFS1, WNT5A, WWTR1, YAP1, YES1, ZBED6, ZBTB1, ZBTB17, ZBTB20, ZBTB22, ZBTB34, ZBTB38, ZBTB46, ZBTB49, ZBTB8B, ZBTB9, ZC3H4, ZC3H6, ZEB1, ZFHX3, ZFHX4, ZFP36L2, ZFPM1, ZFPM2, ZMYM1, ZMYM2, ZMYM4, ZMYND11, ZNF134, ZNF148, ZNF177, ZNF345, ZNF350, ZNF354B, ZNF366, ZNF396, ZNF487, ZNF536, ZNF653, ZNF668, ZNF696, ZNF740, ZNF788P, ZNF821, ZZZ3]
GO:0009893	positive regulation of metabolic process	5.36626e-08	[2, 3, 4]	905	22.0893	[ABAT, ABL2, ACACA, ACSL1, ACTN2, ACTN4, ACVR2A, ACVRL1, ADAM17, ADAR, ADCY2, ADCY3, ADCY5, ADCY7, ADCYAP1R1, ADGRF5, ADRA1B, ADRB1, ADRM1, AFDN, AGBL4, AGO2, AGRN, AKAP12, AKAP13, AKT2, ALK, ALKAL2, ALMS1, ALS2, ALX1, ALX4, AMBRA1, AMH, ANGPT1, ANGPT4, ANK3, ANKRD17, ANKRD31, ANTXR1, ANXA2, APC, APC2, APOBEC1, APPL1, APPL2, ARAP1, ARHGEF10L, ARHGEF2, ARHGEF7, ARID2, ARID4B, ARIH1, ARL6IP5, ARNT2, ARNTL, ASCL1, ASPH, ASPSCR1, ASS1, ASXL2, ATF1, ATF2, ATF3, ATG14, ATG16L1, ATG4B, ATM, ATP13A2, ATP2A3, ATP2B4, ATXN7L3, AURKB, BABAM2, BACH1, BAG6, BANP, BAZ1B, BBS7, BCAR3, BCAS3, BCL10, BCL11A, BCL11B, BCL2, BCL3, BCL6, BCL9, BDNF, BDNF-AS, BICRAL, BIRC2, BMP2, BMP3, BMP7, BMP8B, BMPER, BRD1, BRD4, BRF1, BRMS1, BTBD10, BTC, BTG2, BTRC, C1orf61, CADM1, CALCOCO1, CALM2, CAMK4, CAMTA1, CAMTA2, CAND1, CAPRIN2, CARD10, CARD11, CARD14, CASR, CASZ1, CAV1, CBFA2T3, CBX8, CCAR2, CCBE1, CCDC3, CCL16, CCND2, CCNY, CCR2, CCT2, CD33, CD46, CDC123, CDC20, CDC20B, CDC25B, CDH13, CDK1, CDK2, CDK5R1, CDKN1A, CDKN2A, CDT1, CELF4, CEP290, CEP295, CHAMP1, CHEK1, CHEK2, CHTF8, CIB1, CITED2, CITED4, CIZ1, CLN6, CLYBL, CNOT1, CNOT7, COMMD1, COP1, CPEB1, CPT1A, CREB3L1, CREB3L2, CREB5, CREM, CSNK1E, CSRNP2, CSRNP3, CTBP2, CTCF, CUL3, CXCR4, CYCS, CYFIP1, CYFIP2, CYP1B1, DAB1, DAG1, DAPK1, DAXX, DCN, DCUN1D1, DDA1, DDAH2, DDR1, DDR2, DDX60, DGKQ, DGKZ, DHX34, DHX36, DIPK2A, DLC1, DLG1, DLG4, DLL1, DLL4, DLX2, DNA2, DNAJC3, DNPEP, DOCK7, DOK4, DOK7, DOT1L, DPF1, DSTYK, DTX1, DUSP19, DUSP26, E2F2, E2F8, EBF1, EBF3, EBF4, ECE1, EDAR, EDEM2, EFNA5, EGR2, EHF, EHMT1, EIF2AK3, EIF2AK4, EIF4A3, ELAVL1, ELF1, ELK3, EMC10, ENPP2, EPB41L4B, EPHA1, EPHA10, EPHA4, EPHA6, EPHB1, EPHB3, ERBB4, ERCC1, ERCC8, EREG, ESR1, ESR2, ESRRG, ETAA1, ETFA, ETS1, ETV1, ETV6, EVX1, EXOSC6, EYA2, EYA4, EZH2, F12, F3, FABP5, FAF1, FAM161A, FANCM, FASN, FBLN5, FBXW8, FEZF1, FEZF2, FGD2, FGF2, FGF7, FH, FHOD1, FLT4, FNIP2, FNTA, FOXD3, FOXJ3, FOXK1, FOXO1, FRMD8, FRS2, FTO, FUBP1, FZD10, FZD5, FZR1, GABPB1, GADD45G, GARS1, GATA5, GCG, GCNT2, GFI1, GFRAL, GLI2, GLI3, GLIPR2, GLIS2, GLMN, GNAI2, GORASP1, GPER1, GPR55, GPRC5B, GPRC5C, GPRIN1, GPSM1, GPT, GRAMD4, GRB10, GRB2, GREM1, GRM1, GRM4, GSK3A, GTF2B, GTF2H1, GUCA2A, HACD3, HADHA, HAND1, HCLS1, HDAC4, HECW1, HEG1, HELT, HES1, HES3, HEXB, HGS, HIP1, HIP1R, HIVEP1, HIVEP3, HLA-DPB1, HMBOX1, HMGB1, HMGN3, HNF1B, HNRNPAB, HNRNPC, HNRNPD, HNRNPK, HNRNPR, HOOK1, HOXA1, HOXA3, HOXA4, HOXC10, HOXC11, HOXC4, HOXD13, HSD17B4, HSP90AB1, HSPD1, HSPH1, HTATIP2, HTR2A, HTT, IDE, IFI16, IFIH1, IFT74, IGF1, IGF1R, IGF2BP1, IHH, IKBKB, IKZF1, IL12RB2, IL16, IL17D, IL17RA, IL1RAP, IL31RA, IL37, IL6R, IL6ST, ILF3, ING1, ING3, INPP5F, INSIG2, INSR, IQGAP3, IRAK2, IRF2, IRF6, IRS2, ISL1, ITCH, ITGA1, ITGA5, ITGB2, JAK2, JARID2, KAT2B, KAT6A, KAT6B, KAT7, KDM3A, KDM4C, KDM4D, KDM6B, KHDRBS1, KIDINS220, KIF2A, KITLG, KLF14, KLF17, KLF7, KMT2D, KMT2E, KMT5C, KNDC1, KPNA7, KRAS, KSR1, KSR2, LARP4B, LARP7, LDB2, LDLR, LEPR, LGMN, LHX4, LHX6, LHX8, LIMS1, LLGL1, LMO7, LMTK2, LMX1B, LONP1, LPAR1, LPCAT1, LPGAT1, LPL, LRP1, LRP2, LRP5, LRRC32, LRRK1, LRSAM1, LURAP1, LY9, LYL1, MACC1, MAF, MAFA, MAFG, MAGI2, MAK, MAL, MAML2, MAML3, MAP2K2, MAP2K5, MAP3K11, MAP3K13, MAP3K19, MAP3K2, MAP3K20, MAP3K5, MAP3K6, MAP4K4, MAP4K5, MAPK7, MAPK8, MAPK8IP2, MAPK8IP3, MAPK9, MAPKAP1, MAPKAPK5, MARS1, MAX, MCRS1, MECOM, MED16, MED22, MED24, MED26, MED27, MEF2C, MEIOC, MEIS2, MELTF, MEN1, MEOX1, MGMT, MICAL2, MLLT3, MMD, MPHOSPH8, MRPL23, MRTFA, MSANTD1, MSGN1, MSH2, MST1R, MTA1, MTA3, MTMR9, MYD88, MYO1C, MYO1E, MYRF, NAT10, NCK2, NCKAP1L, NCOA2, NCOA6, NCOA7, NCOR2, NCSTN, NDFIP2, NDRG4, NDUFA13, NDUFA2, NEDD4L, NEDD9, NEK7, NEUROD6, NFAM1, NFATC1, NFATC2, NFATC2IP, NFATC4, NFE2L2, NFIB, NFIL3, NFKBIB, NFYA, NFYC, NGF, NKD1, NKX2-4, NLRC5, NLRP12, NLRX1, NME2, NNT, NOS1, NOS1AP, NOTCH1, NOTCH3, NOTCH4, NPAT, NPNT, NPRL3, NPTN, NR1D1, NR2E3, NR3C1, NRF1, NRIP1, NRXN1, NSD1, NSD3, NSG1, NSMF, NTRK2, NUS1, OLFM1, OSBPL7, OSBPL8, OTUD4, P2RY6, PABPC1L, PAF1, PAGR1, PAK4, PAK5, PANX2, PAOX, PARD3, PARP14, PASK, PAX2, PAX7, PAX8, PAX9, PBX1, PCGF5, PDCD5, PDCD6, PDCL3, PDE8A, PDGFD, PDGFRA, PDLIM1, PDPK1, PDZD2, PEG3, PER2, PFKFB3, PFKM, PFN2, PHF19, PHF2, PIH1D1, PIK3CB, PIK3CG, PIK3R1, PIK3R5, PIM1, PIP4K2A, PKD1, PKIB, PKP1, PLA2G6, PLAC8, PLAUR, PLCB1, PLCE1, PLCG2, PLD1, PLEK, PLEKHN1, PLIN5, PLXND1, PML, PNPLA2, POLDIP3, POLR2F, POLR3A, POLR3E, POLR3H, POMT1, POU2F1, POU2F2, POU2F3, POU4F2, POU6F2, PPARG, PPARGC1A, PPARGC1B, PPM1F, PPP1R16B, PPP2R3C, PPP3CA, PPP3CB, PRDM16, PRDM2, PRDX5, PRKAG2, PRKAR1B, PRKCA, PRKCB, PRKCE, PRKCQ, PRKCZ, PRKD2, PRKDC, PRKN, PRLR, PRMT1, PRPF19, PSEN1, PSMC2, PSMC3, PSMC6, PTEN, PTF1A, PTGES2, PTK2, PTPN11, PTPRA, PTPRC, PTPRN, PUM1, RAB29, RACK1, RAD51, RAI1, RAP1A, RAP2B, RAPGEF1, RARA, RASSF5, RB1, RBM20, RBM4B, RBPMS, RBX1, RC3H1, RCHY1, RCVRN, RELB, RELN, REST, RET, RFX2, RFXAP, RGMA, RHBDF2, RHOA, RHOG, RICTOR, RIOK3, RIPK1, RNF111, RNF144A, RNF144B, RNF180, RNF185, ROBO1, ROCK2, ROR1, ROR2, RORA, RORB, RORC, RPL5, RPRD1B, RPS6KA2, RPS6KB1, RPS6KB2, RPTOR, RPUSD4, RREB1, RUNX1, RUNX3, RXRB, RXRG, SAMD4A, SASH1, SATB2, SBNO2, SCARB1, SCRIB, SCYL2, SDCBP, SECISBP2, SEMA4C, SEMA4D, SEPTIN4, SERTAD1, SETD3, SETMAR, SGMS1, SH2D3C, SH3BP4, SH3PXD2B, SH3RF2, SH3RF3, SHC2, SHH, SHLD1, SIM2, SIN3A, SIRT3, SIRT4, SIRT7, SKAP1, SKI, SLC39A10, SLC40A1, SLC4A4, SLC6A4, SLC9A1, SLCO3A1, SMAD3, SMAD6, SMAD7, SMARCA2, SMARCB1, SMARCD1, SMARCD3, SMOC2, SMYD3, SNX1, SNX33, SNX5, SORBS1, SORBS3, SOS1, SOX13, SP6, SP8, SPDYA, SPIDR, SPIRE2, SPPL3, SRC, SRCAP, SREBF2, SRF, SS18L1, STARD4, STK10, STK11, STK24, STK39, STRA8, STX5, SULF2, TAB1, TADA2B, TAF2, TAF4, TAF4B, TARDBP, TBC1D5, TBK1, TBL1XR1, TBX15, TCF15, TCF21, TCF3, TCF4, TCF7, TCF7L1, TCF7L2, TCL1A, TEAD1, TEAD3, TELO2, TENT4A, TERT, TF, TFAP2D, TFDP1, TGFB3, TGFBR2, THOC1, TIAM1, TIGAR, TIMP2, TIPARP, TMEM161A, TNFRSF10A, TNFRSF8, TNIP1, TNK2, TNNI2, TNRC6A, TNRC6B, TOX, TOX2, TP73, TPCN1, TPX2, TRABD2B, TRAF3, TRIB1, TRIB2, TRIM28, TRIM67, TRPV1, TRPV4, TSC2, TSG101, TTC5, TTK, UACA, UBB, UBE2C, UBE2S, UBTF, UNC119, USF1, USP21, UTP15, VAV2, VCP, VGLL4, VHL, VPS11, VPS13C, VPS13D, VSTM2A, WDFY2, WDR35, WDR77, WFS1, WHRN, WNT5A, WNT6, WNT7B, WRAP53, WWTR1, XPC, YAP1, YES1, YTHDF1, ZBTB17, ZBTB20, ZBTB38, ZBTB48, ZBTB49, ZEB1, ZER1, ZFAND2A, ZFHX3, ZFHX4, ZFP36L2, ZFPM1, ZFPM2, ZNF148, ZNF350, ZNF423, ZNF516, ZNF740, ZNF821, ZXDC]
GO:0009893	positive regulation of metabolic process	5.36626e-08	[2, 3, 4]	905	22.0893	[ABAT, ABL2, ACACA, ACSL1, ACTN2, ACTN4, ACVR2A, ACVRL1, ADAM17, ADAR, ADCY2, ADCY3, ADCY5, ADCY7, ADCYAP1R1, ADGRF5, ADRA1B, ADRB1, ADRM1, AFDN, AGBL4, AGO2, AGRN, AKAP12, AKAP13, AKT2, ALK, ALKAL2, ALMS1, ALS2, ALX1, ALX4, AMBRA1, AMH, ANGPT1, ANGPT4, ANK3, ANKRD17, ANKRD31, ANTXR1, ANXA2, APC, APC2, APOBEC1, APPL1, APPL2, ARAP1, ARHGEF10L, ARHGEF2, ARHGEF7, ARID2, ARID4B, ARIH1, ARL6IP5, ARNT2, ARNTL, ASCL1, ASPH, ASPSCR1, ASS1, ASXL2, ATF1, ATF2, ATF3, ATG14, ATG16L1, ATG4B, ATM, ATP13A2, ATP2A3, ATP2B4, ATXN7L3, AURKB, BABAM2, BACH1, BAG6, BANP, BAZ1B, BBS7, BCAR3, BCAS3, BCL10, BCL11A, BCL11B, BCL2, BCL3, BCL6, BCL9, BDNF, BDNF-AS, BICRAL, BIRC2, BMP2, BMP3, BMP7, BMP8B, BMPER, BRD1, BRD4, BRF1, BRMS1, BTBD10, BTC, BTG2, BTRC, C1orf61, CADM1, CALCOCO1, CALM2, CAMK4, CAMTA1, CAMTA2, CAND1, CAPRIN2, CARD10, CARD11, CARD14, CASR, CASZ1, CAV1, CBFA2T3, CBX8, CCAR2, CCBE1, CCDC3, CCL16, CCND2, CCNY, CCR2, CCT2, CD33, CD46, CDC123, CDC20, CDC20B, CDC25B, CDH13, CDK1, CDK2, CDK5R1, CDKN1A, CDKN2A, CDT1, CELF4, CEP290, CEP295, CHAMP1, CHEK1, CHEK2, CHTF8, CIB1, CITED2, CITED4, CIZ1, CLN6, CLYBL, CNOT1, CNOT7, COMMD1, COP1, CPEB1, CPT1A, CREB3L1, CREB3L2, CREB5, CREM, CSNK1E, CSRNP2, CSRNP3, CTBP2, CTCF, CUL3, CXCR4, CYCS, CYFIP1, CYFIP2, CYP1B1, DAB1, DAG1, DAPK1, DAXX, DCN, DCUN1D1, DDA1, DDAH2, DDR1, DDR2, DDX60, DGKQ, DGKZ, DHX34, DHX36, DIPK2A, DLC1, DLG1, DLG4, DLL1, DLL4, DLX2, DNA2, DNAJC3, DNPEP, DOCK7, DOK4, DOK7, DOT1L, DPF1, DSTYK, DTX1, DUSP19, DUSP26, E2F2, E2F8, EBF1, EBF3, EBF4, ECE1, EDAR, EDEM2, EFNA5, EGR2, EHF, EHMT1, EIF2AK3, EIF2AK4, EIF4A3, ELAVL1, ELF1, ELK3, EMC10, ENPP2, EPB41L4B, EPHA1, EPHA10, EPHA4, EPHA6, EPHB1, EPHB3, ERBB4, ERCC1, ERCC8, EREG, ESR1, ESR2, ESRRG, ETAA1, ETFA, ETS1, ETV1, ETV6, EVX1, EXOSC6, EYA2, EYA4, EZH2, F12, F3, FABP5, FAF1, FAM161A, FANCM, FASN, FBLN5, FBXW8, FEZF1, FEZF2, FGD2, FGF2, FGF7, FH, FHOD1, FLT4, FNIP2, FNTA, FOXD3, FOXJ3, FOXK1, FOXO1, FRMD8, FRS2, FTO, FUBP1, FZD10, FZD5, FZR1, GABPB1, GADD45G, GARS1, GATA5, GCG, GCNT2, GFI1, GFRAL, GLI2, GLI3, GLIPR2, GLIS2, GLMN, GNAI2, GORASP1, GPER1, GPR55, GPRC5B, GPRC5C, GPRIN1, GPSM1, GPT, GRAMD4, GRB10, GRB2, GREM1, GRM1, GRM4, GSK3A, GTF2B, GTF2H1, GUCA2A, HACD3, HADHA, HAND1, HCLS1, HDAC4, HECW1, HEG1, HELT, HES1, HES3, HEXB, HGS, HIP1, HIP1R, HIVEP1, HIVEP3, HLA-DPB1, HMBOX1, HMGB1, HMGN3, HNF1B, HNRNPAB, HNRNPC, HNRNPD, HNRNPK, HNRNPR, HOOK1, HOXA1, HOXA3, HOXA4, HOXC10, HOXC11, HOXC4, HOXD13, HSD17B4, HSP90AB1, HSPD1, HSPH1, HTATIP2, HTR2A, HTT, IDE, IFI16, IFIH1, IFT74, IGF1, IGF1R, IGF2BP1, IHH, IKBKB, IKZF1, IL12RB2, IL16, IL17D, IL17RA, IL1RAP, IL31RA, IL37, IL6R, IL6ST, ILF3, ING1, ING3, INPP5F, INSIG2, INSR, IQGAP3, IRAK2, IRF2, IRF6, IRS2, ISL1, ITCH, ITGA1, ITGA5, ITGB2, JAK2, JARID2, KAT2B, KAT6A, KAT6B, KAT7, KDM3A, KDM4C, KDM4D, KDM6B, KHDRBS1, KIDINS220, KIF2A, KITLG, KLF14, KLF17, KLF7, KMT2D, KMT2E, KMT5C, KNDC1, KPNA7, KRAS, KSR1, KSR2, LARP4B, LARP7, LDB2, LDLR, LEPR, LGMN, LHX4, LHX6, LHX8, LIMS1, LLGL1, LMO7, LMTK2, LMX1B, LONP1, LPAR1, LPCAT1, LPGAT1, LPL, LRP1, LRP2, LRP5, LRRC32, LRRK1, LRSAM1, LURAP1, LY9, LYL1, MACC1, MAF, MAFA, MAFG, MAGI2, MAK, MAL, MAML2, MAML3, MAP2K2, MAP2K5, MAP3K11, MAP3K13, MAP3K19, MAP3K2, MAP3K20, MAP3K5, MAP3K6, MAP4K4, MAP4K5, MAPK7, MAPK8, MAPK8IP2, MAPK8IP3, MAPK9, MAPKAP1, MAPKAPK5, MARS1, MAX, MCRS1, MECOM, MED16, MED22, MED24, MED26, MED27, MEF2C, MEIOC, MEIS2, MELTF, MEN1, MEOX1, MGMT, MICAL2, MLLT3, MMD, MPHOSPH8, MRPL23, MRTFA, MSANTD1, MSGN1, MSH2, MST1R, MTA1, MTA3, MTMR9, MYD88, MYO1C, MYO1E, MYRF, NAT10, NCK2, NCKAP1L, NCOA2, NCOA6, NCOA7, NCOR2, NCSTN, NDFIP2, NDRG4, NDUFA13, NDUFA2, NEDD4L, NEDD9, NEK7, NEUROD6, NFAM1, NFATC1, NFATC2, NFATC2IP, NFATC4, NFE2L2, NFIB, NFIL3, NFKBIB, NFYA, NFYC, NGF, NKD1, NKX2-4, NLRC5, NLRP12, NLRX1, NME2, NNT, NOS1, NOS1AP, NOTCH1, NOTCH3, NOTCH4, NPAT, NPNT, NPRL3, NPTN, NR1D1, NR2E3, NR3C1, NRF1, NRIP1, NRXN1, NSD1, NSD3, NSG1, NSMF, NTRK2, NUS1, OLFM1, OSBPL7, OSBPL8, OTUD4, P2RY6, PABPC1L, PAF1, PAGR1, PAK4, PAK5, PANX2, PAOX, PARD3, PARP14, PASK, PAX2, PAX7, PAX8, PAX9, PBX1, PCGF5, PDCD5, PDCD6, PDCL3, PDE8A, PDGFD, PDGFRA, PDLIM1, PDPK1, PDZD2, PEG3, PER2, PFKFB3, PFKM, PFN2, PHF19, PHF2, PIH1D1, PIK3CB, PIK3CG, PIK3R1, PIK3R5, PIM1, PIP4K2A, PKD1, PKIB, PKP1, PLA2G6, PLAC8, PLAUR, PLCB1, PLCE1, PLCG2, PLD1, PLEK, PLEKHN1, PLIN5, PLXND1, PML, PNPLA2, POLDIP3, POLR2F, POLR3A, POLR3E, POLR3H, POMT1, POU2F1, POU2F2, POU2F3, POU4F2, POU6F2, PPARG, PPARGC1A, PPARGC1B, PPM1F, PPP1R16B, PPP2R3C, PPP3CA, PPP3CB, PRDM16, PRDM2, PRDX5, PRKAG2, PRKAR1B, PRKCA, PRKCB, PRKCE, PRKCQ, PRKCZ, PRKD2, PRKDC, PRKN, PRLR, PRMT1, PRPF19, PSEN1, PSMC2, PSMC3, PSMC6, PTEN, PTF1A, PTGES2, PTK2, PTPN11, PTPRA, PTPRC, PTPRN, PUM1, RAB29, RACK1, RAD51, RAI1, RAP1A, RAP2B, RAPGEF1, RARA, RASSF5, RB1, RBM20, RBM4B, RBPMS, RBX1, RC3H1, RCHY1, RCVRN, RELB, RELN, REST, RET, RFX2, RFXAP, RGMA, RHBDF2, RHOA, RHOG, RICTOR, RIOK3, RIPK1, RNF111, RNF144A, RNF144B, RNF180, RNF185, ROBO1, ROCK2, ROR1, ROR2, RORA, RORB, RORC, RPL5, RPRD1B, RPS6KA2, RPS6KB1, RPS6KB2, RPTOR, RPUSD4, RREB1, RUNX1, RUNX3, RXRB, RXRG, SAMD4A, SASH1, SATB2, SBNO2, SCARB1, SCRIB, SCYL2, SDCBP, SECISBP2, SEMA4C, SEMA4D, SEPTIN4, SERTAD1, SETD3, SETMAR, SGMS1, SH2D3C, SH3BP4, SH3PXD2B, SH3RF2, SH3RF3, SHC2, SHH, SHLD1, SIM2, SIN3A, SIRT3, SIRT4, SIRT7, SKAP1, SKI, SLC39A10, SLC40A1, SLC4A4, SLC6A4, SLC9A1, SLCO3A1, SMAD3, SMAD6, SMAD7, SMARCA2, SMARCB1, SMARCD1, SMARCD3, SMOC2, SMYD3, SNX1, SNX33, SNX5, SORBS1, SORBS3, SOS1, SOX13, SP6, SP8, SPDYA, SPIDR, SPIRE2, SPPL3, SRC, SRCAP, SREBF2, SRF, SS18L1, STARD4, STK10, STK11, STK24, STK39, STRA8, STX5, SULF2, TAB1, TADA2B, TAF2, TAF4, TAF4B, TARDBP, TBC1D5, TBK1, TBL1XR1, TBX15, TCF15, TCF21, TCF3, TCF4, TCF7, TCF7L1, TCF7L2, TCL1A, TEAD1, TEAD3, TELO2, TENT4A, TERT, TF, TFAP2D, TFDP1, TGFB3, TGFBR2, THOC1, TIAM1, TIGAR, TIMP2, TIPARP, TMEM161A, TNFRSF10A, TNFRSF8, TNIP1, TNK2, TNNI2, TNRC6A, TNRC6B, TOX, TOX2, TP73, TPCN1, TPX2, TRABD2B, TRAF3, TRIB1, TRIB2, TRIM28, TRIM67, TRPV1, TRPV4, TSC2, TSG101, TTC5, TTK, UACA, UBB, UBE2C, UBE2S, UBTF, UNC119, USF1, USP21, UTP15, VAV2, VCP, VGLL4, VHL, VPS11, VPS13C, VPS13D, VSTM2A, WDFY2, WDR35, WDR77, WFS1, WHRN, WNT5A, WNT6, WNT7B, WRAP53, WWTR1, XPC, YAP1, YES1, YTHDF1, ZBTB17, ZBTB20, ZBTB38, ZBTB48, ZBTB49, ZEB1, ZER1, ZFAND2A, ZFHX3, ZFHX4, ZFP36L2, ZFPM1, ZFPM2, ZNF148, ZNF350, ZNF423, ZNF516, ZNF740, ZNF821, ZXDC]
GO:0016310	phosphorylation	0.000531553	[5]	572	22.1964	[AATK, ABL2, ABR, ACSL1, ACTN2, ACVR2A, ACVRL1, ADAM17, ADAR, ADCK1, ADCK2, ADCY2, ADCY3, ADCY5, ADCY7, ADRA1B, AGK, AK9, AKAP12, AKAP13, AKT2, ALK, ALKAL2, ALPK2, ALS2, AMBRA1, AMH, ANGPT1, ANGPT4, ANKS1B, ANTXR1, ANXA2, APC, ARHGEF2, ARHGEF7, ARL6IP5, ATF3, ATG14, ATM, ATP13A2, ATP2B4, ATP5F1A, ATP5ME, AURKB, BAZ1B, BCAR3, BCL10, BCL2, BDNF, BDNF-AS, BMP2, BMP3, BMP7, BMP8B, BMPER, BPGM, BRD4, BRSK2, BTBD10, BTC, BTRC, CALM2, CAMK2B, CAMK2D, CAMK4, CAPRIN2, CARD10, CARD11, CARD14, CASR, CAV1, CBFA2T3, CCDC88C, CCL16, CCNA1, CCND2, CCNL1, CCNY, CDC25B, CDC25C, CDC42BPB, CDK1, CDK11B, CDK19, CDK2, CDK5R1, CDKL2, CDKN1A, CDKN2A, CEP43, CERKL, CHAMP1, CHEK1, CHEK2, CIB1, CILK1, CIT, CLASP1, CLK3, CLK4, CLP1, CNOT7, COQ9, COX5A, COX6A1, COX7C, CRIM1, CSNK1A1L, CSNK1E, CSNK1G3, CUL3, CXCR4, CYC1, CYCS, CYLD, DAB1, DAG1, DAPK1, DAXX, DBNDD2, DCAF1, DCLK1, DDIT4, DDR1, DDR2, DGKA, DGKD, DGKE, DGKH, DGKQ, DGKZ, DHDDS, DIPK2A, DLD, DLG1, DLG2, DLG4, DNAJC15, DNAJC3, DNAJC30, DOCK7, DOK4, DOK7, DSTYK, DUS2, DUSP19, DUSP26, EDAR, EEF1A1, EFNA4, EFNA5, EFR3B, EIF2AK3, EIF2AK4, EMC10, ENPP2, EPHA1, EPHA10, EPHA4, EPHA6, EPHB1, EPHB3, EPS8L1, ERBB4, ERC1, EREG, ETAA1, ETFA, EZH2, F3, FAF1, FASN, FASTK, FASTKD1, FBP1, FCSK, FER, FGD2, FGF2, FGF22, FGF6, FGF7, FGGY, FKTN, FLT4, FN3KRP, FNIP2, FOXK1, FOXO1, FRS2, FZD10, FZD5, GADD45G, GAK, GALK2, GARS1, GCG, GCNT2, GFRAL, GLIPR2, GLMN, GLYCTK, GMFB, GNAI2, GPER1, GPR55, GPRC5B, GPRC5C, GPRIN1, GRB10, GRB2, GREM1, GRK3, GRK5, GRM1, GRM4, GSK3A, GTF2H1, HACD3, HCLS1, HDAC4, HEG1, HES1, HGS, HMGB1, HOOK1, HRC, HRG, HSP90AB1, HTATIP2, HTR2A, HTT, HUS1, IDNK, IGF1, IGF1R, IKBKB, IL12RB2, IL17RD, IL31RA, IL6R, IL6ST, ILF3, INKA2, INPP5F, INSR, IPO7, IQGAP3, IRAK2, IRS2, ISL1, ITCH, ITGA1, ITGA5, ITGB2, ITK, JAK2, KALRN, KAT2B, KDM4D, KIDINS220, KIF2A, KIRREL1, KITLG, KNDC1, KRAS, KSR1, KSR2, LATS2, LAX1, LDB2, LDHD, LDLRAD4, LEPR, LIMK2, LLGL1, LMTK2, LONP1, LPAR1, LRP1, LRP5, LRRK1, LTBP1, MAGI2, MAK, MAP2K2, MAP2K5, MAP3K11, MAP3K13, MAP3K19, MAP3K2, MAP3K20, MAP3K5, MAP3K6, MAP4K4, MAP4K5, MAPK4, MAPK7, MAPK8, MAPK8IP2, MAPK8IP3, MAPK9, MAPKAP1, MAPKAPK5, MARK3, MAST4, MCM2, MCPH1, MECOM, MEF2C, MEN1, MKNK1, MKNK2, MMD, MSH2, MST1R, MYD88, MYLK, MYLK4, NCK2, NCKAP1L, NDRG4, NDUFA13, NDUFA2, NDUFB3, NDUFB6, NDUFB7, NDUFC1, NDUFC2, NEDD9, NEK11, NEK7, NF1, NGF, NLK, NLRC5, NLRP12, NME2, NNT, NOS1, NOTCH1, NPHS1, NPNT, NPPA, NPR1, NPTN, NRXN1, NSD1, NTRK2, NUP205, NUP43, NUP50, NUP58, OBSCN, OGDH, OSBPL8, P2RY6, PAFAH1B1, PAK4, PAK5, PANK4, PAPSS1, PARD3, PARP14, PASK, PBLD, PDCL3, PDE8A, PDGFD, PDGFRA, PDGFRL, PDPK1, PDZD2, PEAK1, PFKFB3, PFKM, PFKP, PFN2, PI4K2A, PIH1D1, PIK3CB, PIK3CG, PIK3IP1, PIK3R1, PIK3R5, PIKFYVE, PIM1, PIP4K2A, PIP5K1C, PKD1, PKIB, PKM, PKMYT1, PLA2G6, PLAUR, PLCB1, PLCE1, PLCL2, PLK4, PLK5, PLVAP, PML, POU4F2, PPARGC1A, PPARGC1B, PPM1F, PPP2R3C, PPP3CA, PPP3CB, PRAG1, PRKAG2, PRKAR1B, PRKCA, PRKCB, PRKCE, PRKCH, PRKCI, PRKCQ, PRKCZ, PRKD2, PRKDC, PRKN, PRLR, PRMT1, PSCA, PSEN1, PSMA5, PSMA6, PSMA7, PSMC2, PSMC3, PSMC6, PSMD2, PSMD7, PTEN, PTK2, PTPN11, PTPRA, PTPRC, PTPRH, PTPRO, RACK1, RAD51, RANBP9, RAP1A, RAP2B, RAPGEF1, RARA, RASA1, RASA2, RASA3, RASAL2, RASGRF1, RASGRP4, RASIP1, RB1, RBPMS, RBX1, RELN, RET, RGS3, RHBDF2, RHOA, RICTOR, RIOK3, RIPK1, ROBO1, ROCK2, ROR1, ROR2, RORA, RPS6KA2, RPS6KB1, RPS6KB2, RPTOR, RUNX3, SASH1, SBK1, SBK3, SCYL2, SCYL3, SDCBP, SEMA4C, SEMA4D, SEPSECS, SERTAD1, SGK1, SGMS1, SH2D3C, SH3RF2, SH3RF3, SHC2, SIRT3, SLA2, SLC4A4, SLC6A4, SLC9A3R1, SLCO3A1, SMAD6, SMAD7, SMG8, SMYD3, SNRK, SNX25, SOCS2, SORBS3, SOS1, SPDYA, SPEG, SPTBN4, SPTBN5, SRC, SRPK1, STK10, STK11, STK19, STK24, STK32B, STK32C, STK33, STK39, TAB1, TARDBP, TBK1, TCL1A, TELO2, TESK2, TF, TGFB3, TGFBR2, TGFBR3, TIAM1, TIGAR, TIMP2, TJP2, TK1, TNFRSF10A, TNIP1, TNK2, TP73, TPK1, TPX2, TRAF3, TRIB1, TRIB2, TRIM27, TRIM28, TRIO, TRPV4, TSC2, TSG101, TTC7A, TTK, UBASH3B, UBB, UCHL1, UNC119, VAV2, VCP, VPS72, WDFY2, WDR83, WDR91, WNK2, WNT5A, WNT7B, WWTR1, YES1, ZBTB20, ZFP36L2, ZFYVE28, ZMYND11]
GO:0010604	positive regulation of macromolecule metabolic process	1.00489e-07	[3, 4, 5]	842	22.2222	[ACSL1, ACTN2, ACTN4, ACVR2A, ACVRL1, ADAM17, ADAR, ADCY2, ADCY3, ADCY5, ADCY7, ADRA1B, ADRM1, AFDN, AGBL4, AGO2, AGRN, AKAP12, AKAP13, AKT2, ALK, ALKAL2, ALS2, ALX1, ALX4, AMH, ANGPT1, ANGPT4, ANK3, ANKRD17, ANKRD31, ANTXR1, ANXA2, APC, APC2, APOBEC1, APPL1, ARAP1, ARHGEF10L, ARHGEF2, ARHGEF7, ARID2, ARID4B, ARIH1, ARL6IP5, ARNT2, ARNTL, ASCL1, ASPH, ASPSCR1, ASXL2, ATF1, ATF2, ATF3, ATG14, ATG4B, ATM, ATP13A2, ATP2A3, ATP2B4, ATXN7L3, AURKB, BABAM2, BACH1, BAG6, BANP, BAZ1B, BBS7, BCAR3, BCAS3, BCL10, BCL11A, BCL11B, BCL2, BCL3, BCL6, BCL9, BDNF, BDNF-AS, BICRAL, BIRC2, BMP2, BMP3, BMP7, BMP8B, BMPER, BRD1, BRD4, BRF1, BRMS1, BTC, BTG2, BTRC, C1orf61, CADM1, CALCOCO1, CALM2, CAMK4, CAMTA1, CAMTA2, CAND1, CAPRIN2, CARD10, CARD11, CARD14, CASR, CASZ1, CAV1, CBFA2T3, CBX8, CCAR2, CCBE1, CCL16, CCND2, CCNY, CCR2, CCT2, CD33, CD46, CDC123, CDC20, CDC20B, CDC25B, CDH13, CDK1, CDK2, CDK5R1, CDKN1A, CDKN2A, CDT1, CELF4, CEP290, CEP295, CHAMP1, CHEK1, CHEK2, CHTF8, CIB1, CITED2, CITED4, CIZ1, CLN6, CNOT1, CNOT7, COMMD1, COP1, CPEB1, CREB3L1, CREB3L2, CREB5, CREM, CSNK1E, CSRNP2, CSRNP3, CTBP2, CTCF, CUL3, CXCR4, CYCS, CYFIP1, CYFIP2, CYP1B1, DAB1, DAG1, DAPK1, DAXX, DCN, DCUN1D1, DDA1, DDR2, DDX60, DGKQ, DHX34, DHX36, DIPK2A, DLC1, DLG1, DLG4, DLL1, DLL4, DLX2, DNA2, DNAJC3, DNPEP, DOCK7, DOK4, DOK7, DOT1L, DPF1, DSTYK, DTX1, DUSP19, DUSP26, E2F2, E2F8, EBF1, EBF3, EBF4, ECE1, EDAR, EDEM2, EFNA5, EGR2, EHF, EIF2AK3, EIF2AK4, EIF4A3, ELAVL1, ELF1, ELK3, EMC10, ENPP2, EPB41L4B, EPHA4, ERBB4, ERCC1, ERCC8, EREG, ESR1, ESR2, ESRRG, ETAA1, ETFA, ETS1, ETV1, ETV6, EVX1, EXOSC6, EYA2, EYA4, EZH2, F12, F3, FAF1, FAM161A, FANCM, FASN, FBLN5, FBXW8, FEZF1, FEZF2, FGD2, FGF2, FGF7, FHOD1, FLT4, FNIP2, FNTA, FOXD3, FOXJ3, FOXK1, FOXO1, FRMD8, FRS2, FTO, FUBP1, FZD10, FZD5, FZR1, GABPB1, GADD45G, GARS1, GATA5, GCG, GCNT2, GFI1, GFRAL, GLI2, GLI3, GLIPR2, GLIS2, GLMN, GNAI2, GORASP1, GPER1, GPR55, GPRC5B, GPRC5C, GPRIN1, GRAMD4, GREM1, GRM1, GRM4, GSK3A, GTF2B, GTF2H1, HACD3, HAND1, HCLS1, HDAC4, HECW1, HEG1, HELT, HES1, HES3, HEXB, HGS, HIP1, HIP1R, HIVEP1, HIVEP3, HLA-DPB1, HMBOX1, HMGB1, HMGN3, HNF1B, HNRNPAB, HNRNPC, HNRNPD, HNRNPK, HNRNPR, HOOK1, HOXA1, HOXA3, HOXA4, HOXC10, HOXC11, HOXC4, HOXD13, HSD17B4, HSP90AB1, HSPD1, HSPH1, HTATIP2, HTR2A, IDE, IFI16, IFIH1, IFT74, IGF1, IGF1R, IGF2BP1, IHH, IKBKB, IKZF1, IL12RB2, IL16, IL17D, IL17RA, IL1RAP, IL31RA, IL37, IL6R, IL6ST, ILF3, ING1, ING3, INPP5F, INSIG2, INSR, IQGAP3, IRAK2, IRF2, IRF6, IRS2, ISL1, ITCH, ITGA1, ITGA5, JAK2, JARID2, KAT2B, KAT6A, KAT6B, KAT7, KDM3A, KDM4C, KDM4D, KDM6B, KHDRBS1, KIDINS220, KITLG, KLF14, KLF17, KLF7, KMT2D, KMT2E, KMT5C, KNDC1, KPNA7, KRAS, KSR1, LARP4B, LARP7, LDB2, LDLR, LEPR, LGMN, LHX4, LHX6, LHX8, LIMS1, LLGL1, LMO7, LMX1B, LONP1, LPAR1, LPCAT1, LPL, LRP1, LRP2, LRP5, LRRC32, LRRK1, LURAP1, LY9, LYL1, MACC1, MAF, MAFA, MAFG, MAGI2, MAK, MAL, MAML2, MAML3, MAP2K2, MAP2K5, MAP3K11, MAP3K13, MAP3K19, MAP3K2, MAP3K20, MAP3K5, MAP3K6, MAP4K4, MAP4K5, MAPK7, MAPK8, MAPK8IP2, MAPK8IP3, MAPK9, MAPKAP1, MAPKAPK5, MARS1, MAX, MCRS1, MECOM, MED16, MED22, MED24, MED26, MED27, MEF2C, MEIOC, MEIS2, MELTF, MEN1, MEOX1, MGMT, MICAL2, MLLT3, MMD, MPHOSPH8, MRPL23, MRTFA, MSANTD1, MSGN1, MSH2, MST1R, MTA1, MTA3, MYD88, MYO1C, MYO1E, MYRF, NAT10, NCK2, NCKAP1L, NCOA2, NCOA6, NCOA7, NCOR2, NCSTN, NDFIP2, NDRG4, NDUFA13, NDUFA2, NEDD4L, NEDD9, NEK7, NEUROD6, NFAM1, NFATC1, NFATC2, NFATC2IP, NFATC4, NFE2L2, NFIB, NFIL3, NFKBIB, NFYA, NFYC, NGF, NKD1, NKX2-4, NLRC5, NLRP12, NLRX1, NME2, NOS1, NOS1AP, NOTCH1, NOTCH3, NOTCH4, NPAT, NPNT, NPTN, NR1D1, NR2E3, NR3C1, NRF1, NRIP1, NRXN1, NSD1, NSD3, NSG1, NSMF, NTRK2, OLFM1, OSBPL7, OSBPL8, OTUD4, P2RY6, PABPC1L, PAF1, PAGR1, PAK4, PAK5, PANX2, PARP14, PASK, PAX2, PAX7, PAX8, PAX9, PBX1, PCGF5, PDCD5, PDCD6, PDCL3, PDE8A, PDGFD, PDGFRA, PDLIM1, PDPK1, PDZD2, PEG3, PER2, PFKM, PFN2, PHF19, PHF2, PIH1D1, PIK3CB, PIK3CG, PIK3R1, PIK3R5, PIM1, PKD1, PKIB, PKP1, PLA2G6, PLAC8, PLAUR, PLCB1, PLCE1, PLCG2, PLD1, PLEKHN1, PLXND1, PML, POLDIP3, POLR2F, POLR3A, POLR3E, POLR3H, POMT1, POU2F1, POU2F2, POU2F3, POU4F2, POU6F2, PPARG, PPARGC1A, PPARGC1B, PPM1F, PPP1R16B, PPP2R3C, PPP3CA, PPP3CB, PRDM16, PRDM2, PRDX5, PRKAG2, PRKAR1B, PRKCA, PRKCB, PRKCE, PRKCQ, PRKCZ, PRKD2, PRKDC, PRKN, PRLR, PRMT1, PRPF19, PSEN1, PSMC2, PSMC3, PSMC6, PTEN, PTF1A, PTGES2, PTK2, PTPN11, PTPRA, PTPRC, PTPRN, PUM1, RAB29, RACK1, RAD51, RAI1, RAP1A, RAP2B, RAPGEF1, RARA, RASSF5, RB1, RBM20, RBM4B, RBPMS, RBX1, RC3H1, RCHY1, RELB, RELN, REST, RET, RFX2, RFXAP, RGMA, RHBDF2, RHOA, RHOG, RICTOR, RIOK3, RIPK1, RNF111, RNF144A, RNF144B, RNF180, RNF185, ROBO1, ROCK2, ROR1, ROR2, RORA, RORB, RORC, RPL5, RPRD1B, RPS6KA2, RPS6KB1, RPS6KB2, RPTOR, RPUSD4, RREB1, RUNX1, RUNX3, RXRB, RXRG, SAMD4A, SASH1, SATB2, SBNO2, SCRIB, SCYL2, SDCBP, SECISBP2, SEMA4C, SEMA4D, SEPTIN4, SERTAD1, SETD3, SETMAR, SGMS1, SH2D3C, SH3PXD2B, SH3RF2, SH3RF3, SHC2, SHH, SHLD1, SIM2, SIN3A, SIRT7, SKAP1, SKI, SLC39A10, SLC40A1, SLC6A4, SLC9A1, SLCO3A1, SMAD3, SMAD6, SMAD7, SMARCA2, SMARCB1, SMARCD1, SMARCD3, SMOC2, SMYD3, SNX1, SNX33, SNX5, SORBS1, SORBS3, SOS1, SOX13, SP6, SP8, SPDYA, SPIDR, SPIRE2, SPPL3, SRC, SRCAP, SREBF2, SRF, SS18L1, STK10, STK11, STK24, STK39, STRA8, STX5, SULF2, TAB1, TADA2B, TAF2, TAF4, TAF4B, TARDBP, TBC1D5, TBK1, TBL1XR1, TBX15, TCF15, TCF21, TCF3, TCF4, TCF7, TCF7L1, TCF7L2, TCL1A, TEAD1, TEAD3, TELO2, TENT4A, TERT, TF, TFAP2D, TFDP1, TGFB3, TGFBR2, THOC1, TIAM1, TIGAR, TIMP2, TIPARP, TMEM161A, TNFRSF10A, TNFRSF8, TNIP1, TNK2, TNNI2, TNRC6A, TNRC6B, TOX, TOX2, TP73, TPX2, TRABD2B, TRAF3, TRIB1, TRIB2, TRIM28, TRIM67, TRPV4, TSG101, TTC5, TTK, UACA, UBB, UBE2C, UBE2S, UBTF, UNC119, USF1, USP21, UTP15, VCP, VGLL4, VHL, VPS11, VSTM2A, WDFY2, WDR35, WDR77, WFS1, WHRN, WNT5A, WNT6, WNT7B, WRAP53, WWTR1, XPC, YAP1, YES1, YTHDF1, ZBTB17, ZBTB20, ZBTB38, ZBTB48, ZBTB49, ZEB1, ZER1, ZFAND2A, ZFHX3, ZFHX4, ZFP36L2, ZFPM1, ZFPM2, ZNF148, ZNF350, ZNF423, ZNF516, ZNF740, ZNF821, ZXDC]
GO:0010604	positive regulation of macromolecule metabolic process	1.00489e-07	[3, 4, 5]	842	22.2222	[ACSL1, ACTN2, ACTN4, ACVR2A, ACVRL1, ADAM17, ADAR, ADCY2, ADCY3, ADCY5, ADCY7, ADRA1B, ADRM1, AFDN, AGBL4, AGO2, AGRN, AKAP12, AKAP13, AKT2, ALK, ALKAL2, ALS2, ALX1, ALX4, AMH, ANGPT1, ANGPT4, ANK3, ANKRD17, ANKRD31, ANTXR1, ANXA2, APC, APC2, APOBEC1, APPL1, ARAP1, ARHGEF10L, ARHGEF2, ARHGEF7, ARID2, ARID4B, ARIH1, ARL6IP5, ARNT2, ARNTL, ASCL1, ASPH, ASPSCR1, ASXL2, ATF1, ATF2, ATF3, ATG14, ATG4B, ATM, ATP13A2, ATP2A3, ATP2B4, ATXN7L3, AURKB, BABAM2, BACH1, BAG6, BANP, BAZ1B, BBS7, BCAR3, BCAS3, BCL10, BCL11A, BCL11B, BCL2, BCL3, BCL6, BCL9, BDNF, BDNF-AS, BICRAL, BIRC2, BMP2, BMP3, BMP7, BMP8B, BMPER, BRD1, BRD4, BRF1, BRMS1, BTC, BTG2, BTRC, C1orf61, CADM1, CALCOCO1, CALM2, CAMK4, CAMTA1, CAMTA2, CAND1, CAPRIN2, CARD10, CARD11, CARD14, CASR, CASZ1, CAV1, CBFA2T3, CBX8, CCAR2, CCBE1, CCL16, CCND2, CCNY, CCR2, CCT2, CD33, CD46, CDC123, CDC20, CDC20B, CDC25B, CDH13, CDK1, CDK2, CDK5R1, CDKN1A, CDKN2A, CDT1, CELF4, CEP290, CEP295, CHAMP1, CHEK1, CHEK2, CHTF8, CIB1, CITED2, CITED4, CIZ1, CLN6, CNOT1, CNOT7, COMMD1, COP1, CPEB1, CREB3L1, CREB3L2, CREB5, CREM, CSNK1E, CSRNP2, CSRNP3, CTBP2, CTCF, CUL3, CXCR4, CYCS, CYFIP1, CYFIP2, CYP1B1, DAB1, DAG1, DAPK1, DAXX, DCN, DCUN1D1, DDA1, DDR2, DDX60, DGKQ, DHX34, DHX36, DIPK2A, DLC1, DLG1, DLG4, DLL1, DLL4, DLX2, DNA2, DNAJC3, DNPEP, DOCK7, DOK4, DOK7, DOT1L, DPF1, DSTYK, DTX1, DUSP19, DUSP26, E2F2, E2F8, EBF1, EBF3, EBF4, ECE1, EDAR, EDEM2, EFNA5, EGR2, EHF, EIF2AK3, EIF2AK4, EIF4A3, ELAVL1, ELF1, ELK3, EMC10, ENPP2, EPB41L4B, EPHA4, ERBB4, ERCC1, ERCC8, EREG, ESR1, ESR2, ESRRG, ETAA1, ETFA, ETS1, ETV1, ETV6, EVX1, EXOSC6, EYA2, EYA4, EZH2, F12, F3, FAF1, FAM161A, FANCM, FASN, FBLN5, FBXW8, FEZF1, FEZF2, FGD2, FGF2, FGF7, FHOD1, FLT4, FNIP2, FNTA, FOXD3, FOXJ3, FOXK1, FOXO1, FRMD8, FRS2, FTO, FUBP1, FZD10, FZD5, FZR1, GABPB1, GADD45G, GARS1, GATA5, GCG, GCNT2, GFI1, GFRAL, GLI2, GLI3, GLIPR2, GLIS2, GLMN, GNAI2, GORASP1, GPER1, GPR55, GPRC5B, GPRC5C, GPRIN1, GRAMD4, GREM1, GRM1, GRM4, GSK3A, GTF2B, GTF2H1, HACD3, HAND1, HCLS1, HDAC4, HECW1, HEG1, HELT, HES1, HES3, HEXB, HGS, HIP1, HIP1R, HIVEP1, HIVEP3, HLA-DPB1, HMBOX1, HMGB1, HMGN3, HNF1B, HNRNPAB, HNRNPC, HNRNPD, HNRNPK, HNRNPR, HOOK1, HOXA1, HOXA3, HOXA4, HOXC10, HOXC11, HOXC4, HOXD13, HSD17B4, HSP90AB1, HSPD1, HSPH1, HTATIP2, HTR2A, IDE, IFI16, IFIH1, IFT74, IGF1, IGF1R, IGF2BP1, IHH, IKBKB, IKZF1, IL12RB2, IL16, IL17D, IL17RA, IL1RAP, IL31RA, IL37, IL6R, IL6ST, ILF3, ING1, ING3, INPP5F, INSIG2, INSR, IQGAP3, IRAK2, IRF2, IRF6, IRS2, ISL1, ITCH, ITGA1, ITGA5, JAK2, JARID2, KAT2B, KAT6A, KAT6B, KAT7, KDM3A, KDM4C, KDM4D, KDM6B, KHDRBS1, KIDINS220, KITLG, KLF14, KLF17, KLF7, KMT2D, KMT2E, KMT5C, KNDC1, KPNA7, KRAS, KSR1, LARP4B, LARP7, LDB2, LDLR, LEPR, LGMN, LHX4, LHX6, LHX8, LIMS1, LLGL1, LMO7, LMX1B, LONP1, LPAR1, LPCAT1, LPL, LRP1, LRP2, LRP5, LRRC32, LRRK1, LURAP1, LY9, LYL1, MACC1, MAF, MAFA, MAFG, MAGI2, MAK, MAL, MAML2, MAML3, MAP2K2, MAP2K5, MAP3K11, MAP3K13, MAP3K19, MAP3K2, MAP3K20, MAP3K5, MAP3K6, MAP4K4, MAP4K5, MAPK7, MAPK8, MAPK8IP2, MAPK8IP3, MAPK9, MAPKAP1, MAPKAPK5, MARS1, MAX, MCRS1, MECOM, MED16, MED22, MED24, MED26, MED27, MEF2C, MEIOC, MEIS2, MELTF, MEN1, MEOX1, MGMT, MICAL2, MLLT3, MMD, MPHOSPH8, MRPL23, MRTFA, MSANTD1, MSGN1, MSH2, MST1R, MTA1, MTA3, MYD88, MYO1C, MYO1E, MYRF, NAT10, NCK2, NCKAP1L, NCOA2, NCOA6, NCOA7, NCOR2, NCSTN, NDFIP2, NDRG4, NDUFA13, NDUFA2, NEDD4L, NEDD9, NEK7, NEUROD6, NFAM1, NFATC1, NFATC2, NFATC2IP, NFATC4, NFE2L2, NFIB, NFIL3, NFKBIB, NFYA, NFYC, NGF, NKD1, NKX2-4, NLRC5, NLRP12, NLRX1, NME2, NOS1, NOS1AP, NOTCH1, NOTCH3, NOTCH4, NPAT, NPNT, NPTN, NR1D1, NR2E3, NR3C1, NRF1, NRIP1, NRXN1, NSD1, NSD3, NSG1, NSMF, NTRK2, OLFM1, OSBPL7, OSBPL8, OTUD4, P2RY6, PABPC1L, PAF1, PAGR1, PAK4, PAK5, PANX2, PARP14, PASK, PAX2, PAX7, PAX8, PAX9, PBX1, PCGF5, PDCD5, PDCD6, PDCL3, PDE8A, PDGFD, PDGFRA, PDLIM1, PDPK1, PDZD2, PEG3, PER2, PFKM, PFN2, PHF19, PHF2, PIH1D1, PIK3CB, PIK3CG, PIK3R1, PIK3R5, PIM1, PKD1, PKIB, PKP1, PLA2G6, PLAC8, PLAUR, PLCB1, PLCE1, PLCG2, PLD1, PLEKHN1, PLXND1, PML, POLDIP3, POLR2F, POLR3A, POLR3E, POLR3H, POMT1, POU2F1, POU2F2, POU2F3, POU4F2, POU6F2, PPARG, PPARGC1A, PPARGC1B, PPM1F, PPP1R16B, PPP2R3C, PPP3CA, PPP3CB, PRDM16, PRDM2, PRDX5, PRKAG2, PRKAR1B, PRKCA, PRKCB, PRKCE, PRKCQ, PRKCZ, PRKD2, PRKDC, PRKN, PRLR, PRMT1, PRPF19, PSEN1, PSMC2, PSMC3, PSMC6, PTEN, PTF1A, PTGES2, PTK2, PTPN11, PTPRA, PTPRC, PTPRN, PUM1, RAB29, RACK1, RAD51, RAI1, RAP1A, RAP2B, RAPGEF1, RARA, RASSF5, RB1, RBM20, RBM4B, RBPMS, RBX1, RC3H1, RCHY1, RELB, RELN, REST, RET, RFX2, RFXAP, RGMA, RHBDF2, RHOA, RHOG, RICTOR, RIOK3, RIPK1, RNF111, RNF144A, RNF144B, RNF180, RNF185, ROBO1, ROCK2, ROR1, ROR2, RORA, RORB, RORC, RPL5, RPRD1B, RPS6KA2, RPS6KB1, RPS6KB2, RPTOR, RPUSD4, RREB1, RUNX1, RUNX3, RXRB, RXRG, SAMD4A, SASH1, SATB2, SBNO2, SCRIB, SCYL2, SDCBP, SECISBP2, SEMA4C, SEMA4D, SEPTIN4, SERTAD1, SETD3, SETMAR, SGMS1, SH2D3C, SH3PXD2B, SH3RF2, SH3RF3, SHC2, SHH, SHLD1, SIM2, SIN3A, SIRT7, SKAP1, SKI, SLC39A10, SLC40A1, SLC6A4, SLC9A1, SLCO3A1, SMAD3, SMAD6, SMAD7, SMARCA2, SMARCB1, SMARCD1, SMARCD3, SMOC2, SMYD3, SNX1, SNX33, SNX5, SORBS1, SORBS3, SOS1, SOX13, SP6, SP8, SPDYA, SPIDR, SPIRE2, SPPL3, SRC, SRCAP, SREBF2, SRF, SS18L1, STK10, STK11, STK24, STK39, STRA8, STX5, SULF2, TAB1, TADA2B, TAF2, TAF4, TAF4B, TARDBP, TBC1D5, TBK1, TBL1XR1, TBX15, TCF15, TCF21, TCF3, TCF4, TCF7, TCF7L1, TCF7L2, TCL1A, TEAD1, TEAD3, TELO2, TENT4A, TERT, TF, TFAP2D, TFDP1, TGFB3, TGFBR2, THOC1, TIAM1, TIGAR, TIMP2, TIPARP, TMEM161A, TNFRSF10A, TNFRSF8, TNIP1, TNK2, TNNI2, TNRC6A, TNRC6B, TOX, TOX2, TP73, TPX2, TRABD2B, TRAF3, TRIB1, TRIB2, TRIM28, TRIM67, TRPV4, TSG101, TTC5, TTK, UACA, UBB, UBE2C, UBE2S, UBTF, UNC119, USF1, USP21, UTP15, VCP, VGLL4, VHL, VPS11, VSTM2A, WDFY2, WDR35, WDR77, WFS1, WHRN, WNT5A, WNT6, WNT7B, WRAP53, WWTR1, XPC, YAP1, YES1, YTHDF1, ZBTB17, ZBTB20, ZBTB38, ZBTB48, ZBTB49, ZEB1, ZER1, ZFAND2A, ZFHX3, ZFHX4, ZFP36L2, ZFPM1, ZFPM2, ZNF148, ZNF350, ZNF423, ZNF516, ZNF740, ZNF821, ZXDC]
GO:0048870	cell motility	0.0485909	[2, 3]	400	22.2222	[ABCC1, ABL2, ABR, ACTN4, ACVRL1, ADAM17, ADCY3, ADD2, ADGRG1, ADGRL3, AFDN, AGO2, AKAP12, AKT2, ALX1, AMH, ANGPT1, ANGPT4, ANKS1A, ANO6, ANXA6, APC, APC2, APPL1, APPL2, ARHGDIA, ARHGDIB, ARHGEF16, ARHGEF2, ARHGEF7, ARID2, ARL13B, ASCL1, ATM, ATP1A4, ATP2B4, ATP5F1A, ATP8A1, BBS4, BCAR1, BCAS3, BCL11B, BCL2, BIN3, BMERB1, BMP2, BMP7, BMPER, BTC, CACNA1I, CAMK2B, CAP1, CARD10, CARMIL1, CARMIL2, CAV1, CCBE1, CCKAR, CCL16, CCN4, CCR2, CCR6, CD200R1, CD47, CDC42BPB, CDH13, CDK1, CDK5R1, CEACAM21, CELSR1, CEND1, CEP43, CFAP46, CFAP54, CIB1, CITED2, CLASP1, CLASP2, COL18A1, COL3A1, CORO1B, CRB2, CTNNA2, CTTN, CUL3, CXCR4, CYP19A1, CYP1B1, DAB1, DAG1, DCLK1, DCN, DDIT4, DDR1, DDR2, DGKZ, DHX34, DLC1, DLL4, DNAH17, DNAH5, DNAH8, DNER, DNM1L, DOCK10, DOCK7, DOCK8, DRGX, DST, DUOX1, EFCAB9, ELMO1, EMC10, ENC1, ENPP2, EPB41L4B, EPHA1, EPHA4, EPHB1, EPHB3, EPPK1, ERBB4, EREG, ETS1, EVL, F11R, F3, FAM110A, FAM89B, FAP, FAT1, FER, FEZF1, FEZF2, FGF2, FGF7, FLT4, FMNL2, FOXP1, FRMD5, FUT8, FZR1, GAB1, GCNT1, GCNT2, GLI3, GLIPR2, GLMN, GNA12, GNAI2, GPC6, GPER1, GRB10, GRB2, GREM1, GSK3A, GSX2, HDAC4, HDAC9, HES1, HEXB, HMGB1, HRG, IGF1, IGF1R, IGSF8, IL16, IL17RA, IL6R, ING3, INPP5F, INSR, IQSEC1, IRS2, ISL1, ITGA1, ITGA11, ITGA5, ITGAL, ITGB2, ITGB4, ITGBL1, JAK2, JAML, KANK1, KIF2A, KITLG, KRIT1, LAMA2, LAMA5, LAMB1, LAMB2, LAMB4, LDB2, LDLRAD4, LGMN, LGR6, LHX6, LIMA1, LOXL2, LPAR1, LRIG2, LRP1, LRP12, LRP5, LURAP1, MACF1, MAG, MAGI2, MAP2K5, MAP4K4, MAPK8IP3, MBOAT7, MDGA1, MEAK7, MEF2C, MEGF8, MEN1, MRTFA, MTUS1, MYD88, MYLK, MYO18A, MYO1C, MYO1E, NARS1, NAV1, NAV3, NCK2, NCKAP1, NCKAP1L, NDE1, NDRG4, NEDD9, NF1, NFATC2, NFE2L2, NKD1, NLRP12, NOL3, NOTCH1, NPHP4, NSMF, NTNG1, NTNG2, NTRK2, NUMB, NUS1, OGDH, OSBPL8, P2RY6, PAFAH1B1, PAK4, PAK5, PALLD, PBLD, PCDHA6, PDCD6, PDGFD, PDGFRA, PDLIM1, PDPK1, PDZD2, PEAK1, PEX13, PFN2, PHACTR1, PIK3CB, PIK3CG, PIK3R1, PIP5K1C, PLA2G7, PLCB1, PLCG2, PLD1, PLTP, PLVAP, PLXNA1, PLXNA2, PLXNB1, PLXNC1, PLXND1, PML, PODXL2, POMGNT2, PPARG, PPARGC1A, PPM1F, PPP3CA, PRAG1, PRKCA, PRKCE, PRKCI, PRKCQ, PRKCZ, PRKD2, PSEN1, PTEN, PTGES2, PTK2, PTPN11, PTPRC, PTPRF, PTPRO, PXDN, RACK1, RAP2B, RBFOX2, RELN, RET, RHBDF1, RHOA, RHOG, RHOU, RIPOR1, RIPOR2, ROBO1, ROCK2, ROR2, RORA, RREB1, RUFY3, SASH1, SATB2, SCAI, SCARB1, SCRIB, SCRT1, SCYL3, SDCBP, SELPLG, SEMA3B, SEMA4C, SEMA4D, SEPTIN12, SERPINE2, SERPINF1, SGK1, SH3RF2, SHH, SHTN1, SKAP1, SKI, SLC26A5, SLC7A6, SLC7A9, SLC9A1, SLC9A3R1, SMAD3, SMAD7, SMOC2, SOS1, SPATA13, SPNS2, SRC, SRF, SRGAP3, SRP54, SSH1, STARD13, STC1, STK10, STK24, STK39, SUN1, SYDE2, SYNE2, TACR1, TCAF1, TEKT5, TERT, TEX101, TF, TGFBR2, TGFBR3, TIAM1, TJP1, TMEFF2, TMEM18, TMEM201, TMSB10, TNFRSF10A, TNN, TNS1, TNS3, TPM1, TRAF3, TRIB1, TRPV4, TSPAN1, UMOD, UNK, USP33, VAV2, VPS72, WDPCP, WDR66, WNT5A, YES1, ZMYND8]
GO:0009888	tissue development	0.00461766	[3]	487	22.2476	[ABCA12, ACTL8, ACTN2, ACVR2A, ACVRL1, ADAM17, ADD1, ADGRV1, AFDN, AGRN, AJAP1, AKAP13, AKR1C2, AKT2, ALPK2, ALPL, ALX1, ALX4, AMBRA1, AMER2, AMH, ANKH, ANKRD33, ANO6, ANXA6, AP2A1, AP2A2, AP2S1, AP3B1, ARHGAP12, ARHGEF26, ARID2, ARID4B, ARL13B, ARNTL, ASCL1, ASTN2, ATF2, ATF3, ATM, ATP2A2, B9D1, BBS4, BBS7, BCL10, BCL11B, BCL2, BCL9, BDNF, BDNF-AS, BFSP1, BFSP2, BIN3, BMP1, BMP2, BMP3, BMP7, BMP8B, BMPER, BNC1, BNC2, BRD2, BRSK2, BTG2, BTRC, CARMIL2, CASR, CAV1, CBFA2T2, CC2D2A, CCDC88C, CCN4, CDK1, CDKN1A, CELA2A, CELSR1, CEP290, CHRDL2, CHRND, CHST11, CITED2, CLASP1, CLASP2, CNNM4, CNRIP1, COBL, COL11A2, COL18A1, COL2A1, COL3A1, COL4A1, COL4A2, COL6A1, COL6A2, CPLANE1, CPQ, CPT1A, CRB2, CREB3L2, CRIP1, CSGALNACT1, CTNNBIP1, CXCR4, CYP1B1, DAG1, DCN, DDR1, DDR2, DHX15, DIPK2A, DLC1, DLG1, DLL1, DLL4, DLX2, DNASE1L2, DNER, E2F8, EDAR, EGR2, EHF, EIF2AK3, ELN, EPHA4, EPHB1, EPPK1, ERBB4, EREG, ESR1, ESRP2, EVPLL, EXOC4, EXPH5, EYA2, EZH2, F11R, FA2H, FABP5, FAM172A, FASN, FAT1, FBN2, FBXW8, FERD3L, FGF2, FGF6, FGF7, FHOD3, FMN1, FNDC3A, FOXO1, FOXP1, FRAS1, FRMD6, FRS2, FTO, FZD5, FZR1, GAA, GARS1, GATA5, GCNT1, GCNT2, GJA5, GLI2, GLI3, GLIPR2, GLMN, GPC6, GPR161, GPR4, GRB2, GREM1, GSK3A, HAND1, HAPLN2, HDAC4, HDAC9, HEG1, HES1, HES3, HIVEP3, HNF1B, HNRNPAB, HOXA3, HOXC11, HOXC4, HOXD13, HSD17B4, HYDIN, IFRD1, IFT140, IFT74, IGF1, IGSF8, IHH, IKBKB, IKZF1, IL17RD, IL31RA, IL6R, INSR, IQGAP3, IRF6, ISL1, ITGA5, ITGB2, ITGB4, JAK2, JARID2, KCNK2, KDM2B, KDM6B, KIF16B, KIF26B, KITLG, KLF7, KLHL3, KLK4, KLK7, KRAS, KRT1, KRT20, KRT25, KRT40, KRT82, KRT84, KRTAP16-1, KRTAP23-1, KRTAP4-3, LAMA2, LAMA5, LAMB1, LAMB2, LAMB4, LARGE1, LCE1A, LCE1F, LCE3E, LDB2, LDLRAD4, LGR6, LONP1, LOXL2, LOXL3, LRP2, LRP5, LTBP2, LZTS2, MAF, MAFG, MAGI2, MBD3, MEF2C, MEGF8, MEN1, MEOX1, MGMT, MICAL2, MKS1, MLLT3, MRTFA, MSGN1, MYD88, MYH15, MYL2, MYL6, MYLK, MYO18B, MYO1E, MYO5A, MYOM2, NDRG4, NECTIN1, NF1, NFATC4, NFIB, NKD1, NME2, NOL3, NOM1, NOTCH1, NOTCH4, NPHS1, NPNT, NPPA, NPRL3, NTNG1, NTNG2, NUP210L, OBSL1, OC90, OLFM1, ORAI1, PAF1, PAFAH1B1, PALLD, PAX2, PAX7, PAX8, PAX9, PBLD, PBX1, PCK2, PCSK6, PDCD6, PDGFD, PDGFRA, PDPK1, PDZD2, PDZD7, PHLDB1, PIH1D1, PIM1, PKD1, PKM, PKP1, PLEKHA4, PLK4, PLOD1, PLXNA1, PLXNA2, PLXND1, PML, POU2F3, POU4F2, PPARG, PPARGC1A, PPL, PPP1R16B, PPP3CA, PRICKLE2, PRKCA, PRKCH, PRKD2, PRKDC, PRLR, PSEN1, PSMA5, PSMA6, PSMA7, PSMC2, PSMC3, PSMC6, PSMD2, PSMD7, PTCH2, PTEN, PTF1A, PTGIS, PTPN11, PTPRC, PTPRO, PUS7, RAP1A, RAPGEF1, RARA, RASIP1, RB1, RBFOX1, RBP4, RET, RFLNA, RFLNB, RGMA, RHBDF2, RHEB, RHOA, RILPL1, RIPK1, RIPOR2, ROBO1, ROCK2, ROR1, ROR2, RORA, RORC, RREB1, RUNX1, RUNX3, RYR1, RYR2, SATB2, SBNO2, SCIN, SCRIB, SCUBE1, SDCBP, SEC24B, SECTM1, SEMA3B, SEMA4C, SEMA4D, SERPINE2, SGCD, SGCZ, SGPP1, SH3PXD2B, SHH, SHROOM3, SKI, SKIL, SLC39A13, SLC40A1, SLC44A4, SLC4A4, SLC4A7, SLC9A1, SLC9A3R1, SLC9A4, SMAD3, SMAD6, SMAD7, SNORC, SORBS2, SOS1, SPRR2A, SRC, SRF, ST14, STARD13, STC1, STIMATE-MUSTN1, STK24, STX2, SULF2, SVIL, TBL1XR1, TCF15, TCF21, TCF7, TCF7L2, TCTN1, TENM4, TFCP2L1, TFDP1, TFIP11, TGFB3, TGFBR2, TGFBR3, TGM1, TIAM1, TIGAR, TIPARP, TJP1, TJP2, TMEFF2, TMEM132E, TMEM231, TOX, TP73, TPM1, TPP1, TRIM28, TRPC4AP, TRPS1, TRPV4, TSC2, TSG101, TSPEAR, TTC8, TUBB3, TULP3, UBB, UGCG, UMOD, UMODL1, UPK1B, VGLL4, VPS72, VWA1, WDPCP, WDR77, WHRN, WLS, WNT5A, WNT6, WNT7B, WNT9A, WWTR1, YAP1, ZBTB17, ZEB1, ZFPM1, ZFPM2, ZNF516, ZNF689]
GO:0007275	multicellular organism development	3.65159e-16	[2, 3]	1289	22.3165	[AARS1, AATK, ABAT, ABCA12, ABCB6, ABL2, ABR, ACTN2, ACVR2A, ACVRL1, ADA2, ADAM12, ADAM17, ADAM23, ADAMTS18, ADAMTS2, ADAR, ADCYAP1R1, ADD1, ADD2, ADGRB2, ADGRB3, ADGRF5, ADGRG1, ADGRL3, ADGRV1, AFDN, AFF3, AGBL4, AGO2, AGRN, AJAP1, AKAP13, AKT2, ALAS1, ALG5, ALK, ALKAL2, ALPK2, ALPL, ALS2, ALX1, ALX4, AMBRA1, AMH, ANGPT1, ANGPT4, ANGPTL2, ANK3, ANKH, ANKRD11, ANKRD17, ANKRD33, ANKS1A, ANKS1B, ANKS6, ANO1, ANO6, ANTXR1, ANXA2, ANXA6, AP2A1, AP2A2, AP2S1, AP3B1, APBA2, APC, APC2, APPL2, APRT, ARF1, ARHGDIA, ARHGDIB, ARHGDIG, ARHGEF2, ARHGEF7, ARID2, ARID4B, ARL13B, ARNT2, ARNTL, ASAP1, ASCL1, ASPH, ASS1, ASXL2, ASZ1, ATAT1, ATF1, ATF2, ATF3, ATG16L1, ATM, ATN1, ATP11A, ATP2B2, ATP2B4, ATP6V0D1, ATP8A2, ATXN1, ATXN10, AURKB, B9D1, BAG6, BANP, BATF2, BBS4, BBS7, BBX, BCAR3, BCAS3, BCL10, BCL11A, BCL11B, BCL2, BCL2A1, BCL3, BCL6, BCL9, BDNF, BDNF-AS, BEND6, BFSP1, BFSP2, BHLHE40, BICC1, BIN3, BIRC2, BLOC1S2, BLOC1S5, BMERB1, BMP1, BMP2, BMP3, BMP7, BMP8B, BMPER, BNC2, BPGM, BRD1, BRD2, BRINP2, BRSK2, BSN, BTBD6, BTD, BTF3, BTG2, BTG4, BTN3A3, BTRC, C19orf57, C1QC, C21orf91, CA10, CACNA1A, CACNA1H, CADM1, CALM2, CAMK2B, CAMK4, CAMSAP1, CAPRIN2, CARD10, CARD11, CASP2, CASP5, CASR, CASZ1, CATSPERG, CAV1, CBFA2T2, CBFA2T3, CC2D2A, CCBE1, CCDC85C, CCKAR, CCN4, CCN6, CCR2, CCR6, CD46, CD8A, CDC20, CDH10, CDH13, CDH18, CDH19, CDH22, CDH23, CDH26, CDH4, CDK1, CDK5R1, CDKN1A, CDKN2A, CELA2A, CELF4, CELSR1, CEND1, CEP131, CEP290, CFDP1, CHAMP1, CHD5, CHEK1, CHRDL2, CHRNB2, CHRND, CHST11, CHST8, CIB1, CIC, CILK1, CIT, CITED2, CLASP1, CLASP2, CLCN2, CLMP, CLP1, CMIP, CMTM8, CNNM4, CNOT1, CNRIP1, CNTN4, CNTN5, CNTNAP2, COBL, COL11A2, COL18A1, COL2A1, COL3A1, COL4A1, COL4A2, COL6A1, COL6A2, COL8A2, CPLANE1, CPNE5, CRB2, CREB3L1, CREB3L2, CREM, CRIM1, CRIP1, CRISPLD2, CRYBA4, CRYBG3, CRYGC, CSGALNACT1, CSMD3, CSN3, CSNK1E, CSPG5, CTNNA2, CTNNBIP1, CTNND2, CTNS, CTTN, CUL3, CUX1, CXCR4, CYFIP1, CYFIP2, CYLD, CYP19A1, CYP1B1, CYP4A11, DAB1, DAG1, DBN1, DCAF1, DCHS2, DCLK1, DCLRE1C, DCN, DCTN1, DDIT4, DDR1, DDR2, DDX6, DENND5A, DGCR6, DGCR6L, DGKD, DHCR7, DHDDS, DHRS3, DHX15, DHX30, DHX35, DHX36, DIPK2A, DKK3, DLC1, DLD, DLG1, DLG4, DLL1, DLL4, DLX2, DMC1, DNAH5, DNAJB6, DNAJC30, DNASE1L2, DNER, DNM1L, DNMT3A, DOC2A, DOCK10, DOCK7, DOK4, DOK6, DPF1, DRGX, DSCAML1, DTX1, DUOX1, DYNC2LI1, E2F2, E2F8, EBF1, EBF3, EBF4, ECE1, EDAR, EFHD1, EFNA4, EFNA5, EGR2, EHF, EHMT1, EHMT2, EIF2AK3, EIF2AK4, EIF2S2, EIF4A3, EIF4E, EIF4EBP1, EIF4ENIF1, ELK3, ELN, ELOVL1, EMC10, ENC1, ENPP2, EPHA1, EPHA10, EPHA4, EPHA6, EPHB1, EPHB3, ERAP1, ERBB4, ERC1, ERCC1, EREG, ERMARD, ESR1, ESRP2, ETS1, ETV1, ETV6, EVL, EVX1, EXOC4, EXOSC6, EXPH5, EYA2, EYA4, EZH2, F11R, F3, FA2H, FAM172A, FAP, FARP1, FARP2, FASN, FAT1, FBLN5, FBN1, FBN2, FBXW8, FERD3L, FEZ1, FEZF1, FEZF2, FGF12, FGF14, FGF2, FGF6, FGF7, FHOD3, FJX1, FKTN, FLRT1, FLT4, FMN1, FNDC3A, FOXD3, FOXK1, FOXO1, FOXP1, FPGS, FRAS1, FREM1, FRS2, FRYL, FTO, FUT8, FZD10, FZD5, FZR1, GAA, GAB1, GAB2, GABRA2, GABRA4, GABRB2, GADD45G, GAK, GALC, GARS1, GAS7, GATA5, GCNT1, GCNT2, GFER, GFI1, GFRAL, GINS4, GJA5, GLI2, GLI3, GLIPR2, GLIS2, GLMN, GLO1, GMFB, GNA12, GNAI2, GNAO1, GON4L, GORASP1, GPC6, GPER1, GPR137B, GPR161, GPR17, GPR4, GPR55, GPRC5B, GPRIN1, GPSM1, GRB10, GRB2, GREM1, GRID2, GSK3A, GSS, GSX2, GTF2IRD1, H3C6, H3C8, HAND1, HAPLN2, HAPLN3, HCLS1, HCN1, HDAC4, HDAC9, HECTD1, HECW1, HEG1, HELT, HERC1, HES1, HES3, HES4, HEXB, HGS, HIP1R, HIVEP3, HM13, HMGB1, HNF1B, HNRNPAB, HNRNPD, HOOK1, HOXA1, HOXA3, HOXA4, HOXC10, HOXC11, HOXC4, HOXD13, HRG, HSD17B4, HSP90AB1, HSPD1, HTATIP2, HUS1, HYDIN, IDE, IFI16, IFRD1, IFT140, IFT74, IFT88, IGF1, IGF1R, IGF2BP1, IGSF8, IGSF9B, IHH, IKBKB, IKZF1, IL17D, IL17RD, IL1RAP, IL31RA, IL6R, IL6ST, IMMP2L, ING3, INPP5F, INPPL1, INSC, INSIG2, INSR, IQCE, IQGAP3, IQSEC1, IRF2BP2, IRF6, IRS2, ISL1, ISM1, ITCH, ITFG2, ITGA1, ITGA11, ITGA5, ITGB2, ITGB4, ITK, JAK2, JARID2, JHY, KALRN, KANK1, KAT2B, KAT6A, KAT7, KCNAB2, KCNC1, KCNK2, KCNQ1, KCNQ2, KDM2B, KDM4C, KDM6B, KIAA1217, KIDINS220, KIF16B, KIF18A, KIF1A, KIF26A, KIF26B, KIF2A, KIF5A, KIFBP, KITLG, KLF7, KLHL1, KLHL17, KLHL3, KLK4, KMT2D, KMT2E, KMT5C, KNDC1, KPNA7, KRAS, KREMEN2, KRIT1, KRT1, KRT20, KRT25, KRT40, KRT82, KRT84, KRTAP16-1, KRTAP23-1, KRTAP4-3, L3MBTL3, LAMA2, LAMA5, LAMB1, LAMB2, LAMB4, LARGE1, LCE1A, LCE1F, LCE3E, LDB2, LDB3, LDHD, LDLR, LDLRAD4, LEPR, LGR6, LHX4, LHX6, LHX8, LIG4, LIMK2, LINGO1, LLGL1, LMBR1, LMTK2, LMX1B, LONP1, LOXL2, LOXL3, LPAR1, LPCAT1, LRCH4, LRFN3, LRIG2, LRIG3, LRP1, LRP10, LRP12, LRP2, LRP5, LRRC4C, LRRK1, LSAMP, LTBP1, LTBP2, LY9, LYL1, LZTS1, LZTS2, MACF1, MACROD2, MAD1L1, MAF, MAFG, MAFK, MAG, MAGI2, MAK, MAL, MALL, MAP2, MAP2K5, MAP3K13, MAP3K20, MAP4, MAP4K4, MAP6, MAPK7, MAPK8IP2, MAPK8IP3, MAPKAP1, MAX, MBD3, MBNL1, MBOAT7, MCL1, MCM2, MCPH1, MDGA1, MECOM, MEF2C, MEGF8, MEIS2, MELTF, MEN1, MEOX1, MFGE8, MFNG, MGMT, MICAL2, MICALL1, MIPEP, MKNK2, MKS1, MLLT3, MMD, MME, MN1, MOG, MOV10L1, MRPL13, MRTFA, MSGN1, MSH2, MSH3, MSLN, MST1R, MTMR2, MTNR1B, MYH15, MYH3, MYL2, MYL6, MYLK, MYO15A, MYO16, MYO18B, MYO1D, MYO1E, MYO5A, MYOM2, MYPN, MYRF, MYT1L, N4BP3, NAV1, NAV3, NCAM2, NCK2, NCKAP1, NCKAP1L, NCOA2, NCOA6, NCOR2, NCSTN, NDE1, NDRG4, NDUFA2, NECTIN1, NEDD4L, NEO1, NEPRO, NEUROD6, NEUROG2, NF1, NFAM1, NFASC, NFATC1, NFATC2, NFATC4, NFE2L2, NFIB, NGEF, NGF, NHEJ1, NKD1, NKX2-4, NLGN2, NME2, NOL3, NOM1, NOS1, NOTCH1, NOTCH3, NOTCH4, NPAT, NPHP4, NPHS1, NPNT, NPPA, NPR1, NPRL3, NPTN, NR1D1, NR2E3, NRIP1, NRSN1, NRSN2, NRXN1, NRXN3, NSMF, NTM, NTNG1, NTNG2, NTRK2, NUDT1, NUMB, NUP210L, NUS1, NXN, OBSCN, OBSL1, OC90, OGDH, OLFM1, OLIG2, OPCML, OPN5, ORAI1, P4HTM, PACSIN1, PAF1, PAFAH1B1, PAK4, PALLD, PALM, PAPPA2, PAPSS1, PAQR8, PARD3, PAX2, PAX7, PAX8, PAX9, PBLD, PBX1, PCARE, PCDHA11, PCDHA6, PCDHA7, PCDHB9, PCK2, PCLO, PCSK5, PCSK6, PDCD6, PDCL3, PDGFD, PDGFRA, PDLIM1, PDLIM3, PDPK1, PDZD2, PDZD7, PEG10, PER2, PEX13, PFKFB3, PHACTR1, PHF2, PHLDB1, PHLPP2, PIK3CB, PIK3CG, PIK3R1, PIKFYVE, PIM1, PIP4K2A, PITPNM1, PKD1, PKD1L1, PKM, PKMYT1, PKP1, PLA2G2D, PLCB1, PLCE1, PLCG2, PLCL2, PLD4, PLEK, PLEKHA4, PLEKHA5, PLEKHB1, PLK4, PLK5, PLXNA1, PLXNA2, PLXNB1, PLXNC1, PLXND1, PML, POLE, POLQ, POMGNT2, POMT1, POU2F2, POU4F2, POU6F2, PPARG, PPARGC1A, PPARGC1B, PPIB, PPL, PPP1R16B, PPP2R3C, PPP3CA, PPP3CB, PRAG1, PRDM16, PRDM2, PRDM5, PRDM6, PRICKLE2, PRKCA, PRKCB, PRKCH, PRKCI, PRKCQ, PRKCZ, PRKD2, PRKDC, PRKN, PRLR, PRMT1, PRPF19, PRPSAP2, PRUNE1, PRX, PSD, PSEN1, PSMA5, PSMA6, PSMA7, PSMC2, PSMC3, PSMC6, PSMD2, PSMD7, PTCH2, PTEN, PTF1A, PTGIS, PTK2, PTPN11, PTPN14, PTPN3, PTPRA, PTPRC, PTPRF, PTPRN, PTPRO, PTPRZ1, PUS7, PXDNL, RAB29, RAB35, RACK1, RADIL, RAI1, RANBP1, RANBP9, RAP1A, RAP1GAP, RAP1GAP2, RAPGEF1, RAPGEF5, RARA, RASA1, RASGRF1, RASGRP4, RASIP1, RB1, RBFOX1, RBFOX2, RBFOX3, RBM19, RBM20, RBP4, RC3H1, RC3H2, RD3, RECQL4, RELB, RELN, REST, RET, RFLNA, RFLNB, RGMA, RGS9, RHEB, RHOA, RHOBTB3, RHOG, RICTOR, RIPK1, RIPOR2, RITA1, RNASE6, RNF111, RNF114, RNF38, RO60, ROBO1, ROBO3, ROCK2, ROR1, ROR2, RORA, RORB, RORC, RP1, RPS6KA2, RREB1, RRM1, RRP7A, RRS1, RTKN2, RTN4RL1, RTN4RL2, RUFY3, RUNX1, RUNX3, RYR1, RYR2, S100A6, SALL3, SAMD14, SASH1, SATB2, SBNO2, SCIN, SCMH1, SCN2A, SCN3B, SCN5A, SCRIB, SCRT1, SCUBE1, SCYL3, SDCBP, SDCBP2, SDK1, SEC24B, SECISBP2, SELPLG, SEMA3B, SEMA4C, SEMA4D, SERPINA5, SERPINE2, SERPINF1, SERPINI1, SETD1A, SETD5, SEZ6, SGCD, SGCE, SGCZ, SGK1, SGPP1, SGPP2, SH3PXD2A, SH3PXD2B, SHANK2, SHH, SHISA3, SHLD1, SHROOM3, SHTN1, SIM2, SIN3A, SKI, SKIL, SLC10A7, SLC11A2, SLC17A6, SLC17A7, SLC1A1, SLC1A3, SLC24A4, SLC25A21, SLC26A5, SLC40A1, SLC44A4, SLC4A2, SLC4A4, SLC4A7, SLC5A7, SLC6A11, SLC6A17, SLC6A4, SLC9A1, SLC9A3R1, SLCO2B1, SLITRK3, SMAD3, SMAD6, SMAD7, SMAP1, SMARCA2, SMARCB1, SMARCD1, SMARCD3, SMOC1, SMOC2, SNORC, SNRK, SOCS2, SORBS2, SOS1, SOX13, SP6, SP8, SPATA20, SPDYA, SPEG, SPEN, SPG7, SPNS2, SPRR2A, SPTBN4, SPTBN5, SRC, SRD5A1, SRF, SRGAP3, SRP54, SS18L1, SSC5D, ST14, STAB1, STAB2, STARD13, STC1, STIMATE-MUSTN1, STK11, STK19, STK24, STOX2, STRBP, STX2, STX3, SULF2, SUN1, SVIL, SYBU, SYF2, SYNE2, SYNJ2, SYNPO2L, SYT17, SYT3, SZT2, TAB1, TACC2, TAF4, TBCD, TBL1XR1, TBPL2, TBX15, TCF15, TCF21, TCF3, TCF4, TCF7, TCF7L1, TCF7L2, TCFL5, TCL1A, TCTN1, TDRD9, TEAD1, TEAD3, TENM2, TENM3, TENM4, TENT2, TERT, TESMIN, TF, TFAP2D, TFCP2L1, TFIP11, TGFB3, TGFBR2, TGFBR3, TGIF2, TGM1, THBS2, THOC1, THSD7A, TIAM1, TIAM2, TIGAR, TIMP2, TIPARP, TJP1, TMEFF2, TMEM132E, TMEM231, TMEM65, TNFRSF17, TNN, TNRC6A, TNRC6B, TNS3, TOB2, TOX, TP73, TPD52, TPM1, TPP1, TPPP, TRAPPC9, TRIB1, TRIM26, TRIM28, TRIM67, TRIO, TRPC4AP, TRPM1, TRPS1, TRPV1, TRPV4, TSC2, TSG101, TSHZ2, TSKU, TSPEAR, TTC39C, TTC7A, TTC8, TUB, TUBB3, TULP3, UBASH3B, UBB, UBR3, UCHL1, UGCG, UGT1A10, UMOD, UMODL1, UNC119, UNC45A, UNG, UNK, USP21, USP33, UTP14C, UTP25, UTRN, VASH2, VAV2, VGLL4, VPS72, VWA1, VWC2, WASF1, WDPCP, WDR35, WDR38, WDR47, WDR60, WDR77, WDTC1, WFIKKN1, WFS1, WHRN, WIPF3, WLS, WNT5A, WNT6, WNT7B, WNT9A, WWTR1, XAB2, XYLT1, YAP1, YTHDF1, ZBED6, ZBTB1, ZBTB17, ZBTB46, ZC3H13, ZEB1, ZFHX3, ZFP36L2, ZFPM1, ZFPM2, ZFR, ZFYVE19, ZMYM4, ZMYND8, ZNF148, ZNF423, ZNF430, ZNF488, ZNF513, ZNF516, ZNF521, ZNF536, ZNF689, ZNF7, ZNF74, ZSWIM4, ZSWIM8]
GO:0007275	multicellular organism development	3.65159e-16	[2, 3]	1289	22.3165	[AARS1, AATK, ABAT, ABCA12, ABCB6, ABL2, ABR, ACTN2, ACVR2A, ACVRL1, ADA2, ADAM12, ADAM17, ADAM23, ADAMTS18, ADAMTS2, ADAR, ADCYAP1R1, ADD1, ADD2, ADGRB2, ADGRB3, ADGRF5, ADGRG1, ADGRL3, ADGRV1, AFDN, AFF3, AGBL4, AGO2, AGRN, AJAP1, AKAP13, AKT2, ALAS1, ALG5, ALK, ALKAL2, ALPK2, ALPL, ALS2, ALX1, ALX4, AMBRA1, AMH, ANGPT1, ANGPT4, ANGPTL2, ANK3, ANKH, ANKRD11, ANKRD17, ANKRD33, ANKS1A, ANKS1B, ANKS6, ANO1, ANO6, ANTXR1, ANXA2, ANXA6, AP2A1, AP2A2, AP2S1, AP3B1, APBA2, APC, APC2, APPL2, APRT, ARF1, ARHGDIA, ARHGDIB, ARHGDIG, ARHGEF2, ARHGEF7, ARID2, ARID4B, ARL13B, ARNT2, ARNTL, ASAP1, ASCL1, ASPH, ASS1, ASXL2, ASZ1, ATAT1, ATF1, ATF2, ATF3, ATG16L1, ATM, ATN1, ATP11A, ATP2B2, ATP2B4, ATP6V0D1, ATP8A2, ATXN1, ATXN10, AURKB, B9D1, BAG6, BANP, BATF2, BBS4, BBS7, BBX, BCAR3, BCAS3, BCL10, BCL11A, BCL11B, BCL2, BCL2A1, BCL3, BCL6, BCL9, BDNF, BDNF-AS, BEND6, BFSP1, BFSP2, BHLHE40, BICC1, BIN3, BIRC2, BLOC1S2, BLOC1S5, BMERB1, BMP1, BMP2, BMP3, BMP7, BMP8B, BMPER, BNC2, BPGM, BRD1, BRD2, BRINP2, BRSK2, BSN, BTBD6, BTD, BTF3, BTG2, BTG4, BTN3A3, BTRC, C19orf57, C1QC, C21orf91, CA10, CACNA1A, CACNA1H, CADM1, CALM2, CAMK2B, CAMK4, CAMSAP1, CAPRIN2, CARD10, CARD11, CASP2, CASP5, CASR, CASZ1, CATSPERG, CAV1, CBFA2T2, CBFA2T3, CC2D2A, CCBE1, CCDC85C, CCKAR, CCN4, CCN6, CCR2, CCR6, CD46, CD8A, CDC20, CDH10, CDH13, CDH18, CDH19, CDH22, CDH23, CDH26, CDH4, CDK1, CDK5R1, CDKN1A, CDKN2A, CELA2A, CELF4, CELSR1, CEND1, CEP131, CEP290, CFDP1, CHAMP1, CHD5, CHEK1, CHRDL2, CHRNB2, CHRND, CHST11, CHST8, CIB1, CIC, CILK1, CIT, CITED2, CLASP1, CLASP2, CLCN2, CLMP, CLP1, CMIP, CMTM8, CNNM4, CNOT1, CNRIP1, CNTN4, CNTN5, CNTNAP2, COBL, COL11A2, COL18A1, COL2A1, COL3A1, COL4A1, COL4A2, COL6A1, COL6A2, COL8A2, CPLANE1, CPNE5, CRB2, CREB3L1, CREB3L2, CREM, CRIM1, CRIP1, CRISPLD2, CRYBA4, CRYBG3, CRYGC, CSGALNACT1, CSMD3, CSN3, CSNK1E, CSPG5, CTNNA2, CTNNBIP1, CTNND2, CTNS, CTTN, CUL3, CUX1, CXCR4, CYFIP1, CYFIP2, CYLD, CYP19A1, CYP1B1, CYP4A11, DAB1, DAG1, DBN1, DCAF1, DCHS2, DCLK1, DCLRE1C, DCN, DCTN1, DDIT4, DDR1, DDR2, DDX6, DENND5A, DGCR6, DGCR6L, DGKD, DHCR7, DHDDS, DHRS3, DHX15, DHX30, DHX35, DHX36, DIPK2A, DKK3, DLC1, DLD, DLG1, DLG4, DLL1, DLL4, DLX2, DMC1, DNAH5, DNAJB6, DNAJC30, DNASE1L2, DNER, DNM1L, DNMT3A, DOC2A, DOCK10, DOCK7, DOK4, DOK6, DPF1, DRGX, DSCAML1, DTX1, DUOX1, DYNC2LI1, E2F2, E2F8, EBF1, EBF3, EBF4, ECE1, EDAR, EFHD1, EFNA4, EFNA5, EGR2, EHF, EHMT1, EHMT2, EIF2AK3, EIF2AK4, EIF2S2, EIF4A3, EIF4E, EIF4EBP1, EIF4ENIF1, ELK3, ELN, ELOVL1, EMC10, ENC1, ENPP2, EPHA1, EPHA10, EPHA4, EPHA6, EPHB1, EPHB3, ERAP1, ERBB4, ERC1, ERCC1, EREG, ERMARD, ESR1, ESRP2, ETS1, ETV1, ETV6, EVL, EVX1, EXOC4, EXOSC6, EXPH5, EYA2, EYA4, EZH2, F11R, F3, FA2H, FAM172A, FAP, FARP1, FARP2, FASN, FAT1, FBLN5, FBN1, FBN2, FBXW8, FERD3L, FEZ1, FEZF1, FEZF2, FGF12, FGF14, FGF2, FGF6, FGF7, FHOD3, FJX1, FKTN, FLRT1, FLT4, FMN1, FNDC3A, FOXD3, FOXK1, FOXO1, FOXP1, FPGS, FRAS1, FREM1, FRS2, FRYL, FTO, FUT8, FZD10, FZD5, FZR1, GAA, GAB1, GAB2, GABRA2, GABRA4, GABRB2, GADD45G, GAK, GALC, GARS1, GAS7, GATA5, GCNT1, GCNT2, GFER, GFI1, GFRAL, GINS4, GJA5, GLI2, GLI3, GLIPR2, GLIS2, GLMN, GLO1, GMFB, GNA12, GNAI2, GNAO1, GON4L, GORASP1, GPC6, GPER1, GPR137B, GPR161, GPR17, GPR4, GPR55, GPRC5B, GPRIN1, GPSM1, GRB10, GRB2, GREM1, GRID2, GSK3A, GSS, GSX2, GTF2IRD1, H3C6, H3C8, HAND1, HAPLN2, HAPLN3, HCLS1, HCN1, HDAC4, HDAC9, HECTD1, HECW1, HEG1, HELT, HERC1, HES1, HES3, HES4, HEXB, HGS, HIP1R, HIVEP3, HM13, HMGB1, HNF1B, HNRNPAB, HNRNPD, HOOK1, HOXA1, HOXA3, HOXA4, HOXC10, HOXC11, HOXC4, HOXD13, HRG, HSD17B4, HSP90AB1, HSPD1, HTATIP2, HUS1, HYDIN, IDE, IFI16, IFRD1, IFT140, IFT74, IFT88, IGF1, IGF1R, IGF2BP1, IGSF8, IGSF9B, IHH, IKBKB, IKZF1, IL17D, IL17RD, IL1RAP, IL31RA, IL6R, IL6ST, IMMP2L, ING3, INPP5F, INPPL1, INSC, INSIG2, INSR, IQCE, IQGAP3, IQSEC1, IRF2BP2, IRF6, IRS2, ISL1, ISM1, ITCH, ITFG2, ITGA1, ITGA11, ITGA5, ITGB2, ITGB4, ITK, JAK2, JARID2, JHY, KALRN, KANK1, KAT2B, KAT6A, KAT7, KCNAB2, KCNC1, KCNK2, KCNQ1, KCNQ2, KDM2B, KDM4C, KDM6B, KIAA1217, KIDINS220, KIF16B, KIF18A, KIF1A, KIF26A, KIF26B, KIF2A, KIF5A, KIFBP, KITLG, KLF7, KLHL1, KLHL17, KLHL3, KLK4, KMT2D, KMT2E, KMT5C, KNDC1, KPNA7, KRAS, KREMEN2, KRIT1, KRT1, KRT20, KRT25, KRT40, KRT82, KRT84, KRTAP16-1, KRTAP23-1, KRTAP4-3, L3MBTL3, LAMA2, LAMA5, LAMB1, LAMB2, LAMB4, LARGE1, LCE1A, LCE1F, LCE3E, LDB2, LDB3, LDHD, LDLR, LDLRAD4, LEPR, LGR6, LHX4, LHX6, LHX8, LIG4, LIMK2, LINGO1, LLGL1, LMBR1, LMTK2, LMX1B, LONP1, LOXL2, LOXL3, LPAR1, LPCAT1, LRCH4, LRFN3, LRIG2, LRIG3, LRP1, LRP10, LRP12, LRP2, LRP5, LRRC4C, LRRK1, LSAMP, LTBP1, LTBP2, LY9, LYL1, LZTS1, LZTS2, MACF1, MACROD2, MAD1L1, MAF, MAFG, MAFK, MAG, MAGI2, MAK, MAL, MALL, MAP2, MAP2K5, MAP3K13, MAP3K20, MAP4, MAP4K4, MAP6, MAPK7, MAPK8IP2, MAPK8IP3, MAPKAP1, MAX, MBD3, MBNL1, MBOAT7, MCL1, MCM2, MCPH1, MDGA1, MECOM, MEF2C, MEGF8, MEIS2, MELTF, MEN1, MEOX1, MFGE8, MFNG, MGMT, MICAL2, MICALL1, MIPEP, MKNK2, MKS1, MLLT3, MMD, MME, MN1, MOG, MOV10L1, MRPL13, MRTFA, MSGN1, MSH2, MSH3, MSLN, MST1R, MTMR2, MTNR1B, MYH15, MYH3, MYL2, MYL6, MYLK, MYO15A, MYO16, MYO18B, MYO1D, MYO1E, MYO5A, MYOM2, MYPN, MYRF, MYT1L, N4BP3, NAV1, NAV3, NCAM2, NCK2, NCKAP1, NCKAP1L, NCOA2, NCOA6, NCOR2, NCSTN, NDE1, NDRG4, NDUFA2, NECTIN1, NEDD4L, NEO1, NEPRO, NEUROD6, NEUROG2, NF1, NFAM1, NFASC, NFATC1, NFATC2, NFATC4, NFE2L2, NFIB, NGEF, NGF, NHEJ1, NKD1, NKX2-4, NLGN2, NME2, NOL3, NOM1, NOS1, NOTCH1, NOTCH3, NOTCH4, NPAT, NPHP4, NPHS1, NPNT, NPPA, NPR1, NPRL3, NPTN, NR1D1, NR2E3, NRIP1, NRSN1, NRSN2, NRXN1, NRXN3, NSMF, NTM, NTNG1, NTNG2, NTRK2, NUDT1, NUMB, NUP210L, NUS1, NXN, OBSCN, OBSL1, OC90, OGDH, OLFM1, OLIG2, OPCML, OPN5, ORAI1, P4HTM, PACSIN1, PAF1, PAFAH1B1, PAK4, PALLD, PALM, PAPPA2, PAPSS1, PAQR8, PARD3, PAX2, PAX7, PAX8, PAX9, PBLD, PBX1, PCARE, PCDHA11, PCDHA6, PCDHA7, PCDHB9, PCK2, PCLO, PCSK5, PCSK6, PDCD6, PDCL3, PDGFD, PDGFRA, PDLIM1, PDLIM3, PDPK1, PDZD2, PDZD7, PEG10, PER2, PEX13, PFKFB3, PHACTR1, PHF2, PHLDB1, PHLPP2, PIK3CB, PIK3CG, PIK3R1, PIKFYVE, PIM1, PIP4K2A, PITPNM1, PKD1, PKD1L1, PKM, PKMYT1, PKP1, PLA2G2D, PLCB1, PLCE1, PLCG2, PLCL2, PLD4, PLEK, PLEKHA4, PLEKHA5, PLEKHB1, PLK4, PLK5, PLXNA1, PLXNA2, PLXNB1, PLXNC1, PLXND1, PML, POLE, POLQ, POMGNT2, POMT1, POU2F2, POU4F2, POU6F2, PPARG, PPARGC1A, PPARGC1B, PPIB, PPL, PPP1R16B, PPP2R3C, PPP3CA, PPP3CB, PRAG1, PRDM16, PRDM2, PRDM5, PRDM6, PRICKLE2, PRKCA, PRKCB, PRKCH, PRKCI, PRKCQ, PRKCZ, PRKD2, PRKDC, PRKN, PRLR, PRMT1, PRPF19, PRPSAP2, PRUNE1, PRX, PSD, PSEN1, PSMA5, PSMA6, PSMA7, PSMC2, PSMC3, PSMC6, PSMD2, PSMD7, PTCH2, PTEN, PTF1A, PTGIS, PTK2, PTPN11, PTPN14, PTPN3, PTPRA, PTPRC, PTPRF, PTPRN, PTPRO, PTPRZ1, PUS7, PXDNL, RAB29, RAB35, RACK1, RADIL, RAI1, RANBP1, RANBP9, RAP1A, RAP1GAP, RAP1GAP2, RAPGEF1, RAPGEF5, RARA, RASA1, RASGRF1, RASGRP4, RASIP1, RB1, RBFOX1, RBFOX2, RBFOX3, RBM19, RBM20, RBP4, RC3H1, RC3H2, RD3, RECQL4, RELB, RELN, REST, RET, RFLNA, RFLNB, RGMA, RGS9, RHEB, RHOA, RHOBTB3, RHOG, RICTOR, RIPK1, RIPOR2, RITA1, RNASE6, RNF111, RNF114, RNF38, RO60, ROBO1, ROBO3, ROCK2, ROR1, ROR2, RORA, RORB, RORC, RP1, RPS6KA2, RREB1, RRM1, RRP7A, RRS1, RTKN2, RTN4RL1, RTN4RL2, RUFY3, RUNX1, RUNX3, RYR1, RYR2, S100A6, SALL3, SAMD14, SASH1, SATB2, SBNO2, SCIN, SCMH1, SCN2A, SCN3B, SCN5A, SCRIB, SCRT1, SCUBE1, SCYL3, SDCBP, SDCBP2, SDK1, SEC24B, SECISBP2, SELPLG, SEMA3B, SEMA4C, SEMA4D, SERPINA5, SERPINE2, SERPINF1, SERPINI1, SETD1A, SETD5, SEZ6, SGCD, SGCE, SGCZ, SGK1, SGPP1, SGPP2, SH3PXD2A, SH3PXD2B, SHANK2, SHH, SHISA3, SHLD1, SHROOM3, SHTN1, SIM2, SIN3A, SKI, SKIL, SLC10A7, SLC11A2, SLC17A6, SLC17A7, SLC1A1, SLC1A3, SLC24A4, SLC25A21, SLC26A5, SLC40A1, SLC44A4, SLC4A2, SLC4A4, SLC4A7, SLC5A7, SLC6A11, SLC6A17, SLC6A4, SLC9A1, SLC9A3R1, SLCO2B1, SLITRK3, SMAD3, SMAD6, SMAD7, SMAP1, SMARCA2, SMARCB1, SMARCD1, SMARCD3, SMOC1, SMOC2, SNORC, SNRK, SOCS2, SORBS2, SOS1, SOX13, SP6, SP8, SPATA20, SPDYA, SPEG, SPEN, SPG7, SPNS2, SPRR2A, SPTBN4, SPTBN5, SRC, SRD5A1, SRF, SRGAP3, SRP54, SS18L1, SSC5D, ST14, STAB1, STAB2, STARD13, STC1, STIMATE-MUSTN1, STK11, STK19, STK24, STOX2, STRBP, STX2, STX3, SULF2, SUN1, SVIL, SYBU, SYF2, SYNE2, SYNJ2, SYNPO2L, SYT17, SYT3, SZT2, TAB1, TACC2, TAF4, TBCD, TBL1XR1, TBPL2, TBX15, TCF15, TCF21, TCF3, TCF4, TCF7, TCF7L1, TCF7L2, TCFL5, TCL1A, TCTN1, TDRD9, TEAD1, TEAD3, TENM2, TENM3, TENM4, TENT2, TERT, TESMIN, TF, TFAP2D, TFCP2L1, TFIP11, TGFB3, TGFBR2, TGFBR3, TGIF2, TGM1, THBS2, THOC1, THSD7A, TIAM1, TIAM2, TIGAR, TIMP2, TIPARP, TJP1, TMEFF2, TMEM132E, TMEM231, TMEM65, TNFRSF17, TNN, TNRC6A, TNRC6B, TNS3, TOB2, TOX, TP73, TPD52, TPM1, TPP1, TPPP, TRAPPC9, TRIB1, TRIM26, TRIM28, TRIM67, TRIO, TRPC4AP, TRPM1, TRPS1, TRPV1, TRPV4, TSC2, TSG101, TSHZ2, TSKU, TSPEAR, TTC39C, TTC7A, TTC8, TUB, TUBB3, TULP3, UBASH3B, UBB, UBR3, UCHL1, UGCG, UGT1A10, UMOD, UMODL1, UNC119, UNC45A, UNG, UNK, USP21, USP33, UTP14C, UTP25, UTRN, VASH2, VAV2, VGLL4, VPS72, VWA1, VWC2, WASF1, WDPCP, WDR35, WDR38, WDR47, WDR60, WDR77, WDTC1, WFIKKN1, WFS1, WHRN, WIPF3, WLS, WNT5A, WNT6, WNT7B, WNT9A, WWTR1, XAB2, XYLT1, YAP1, YTHDF1, ZBED6, ZBTB1, ZBTB17, ZBTB46, ZC3H13, ZEB1, ZFHX3, ZFP36L2, ZFPM1, ZFPM2, ZFR, ZFYVE19, ZMYM4, ZMYND8, ZNF148, ZNF423, ZNF430, ZNF488, ZNF513, ZNF516, ZNF521, ZNF536, ZNF689, ZNF7, ZNF74, ZSWIM4, ZSWIM8]
GO:0032879	regulation of localization	5.09924e-06	[2, 3]	670	22.423	[ABAT, ABCA12, ABCG8, ABL2, ABR, ACSL6, ACTN2, ACTN4, ACVRL1, ADAM17, ADCY5, ADCYAP1R1, ADGRG1, AFDN, AGO2, AHNAK, AKAP12, AKT2, ALKBH7, AMH, ANGPT1, ANGPT4, ANK3, ANKRD13B, ANO1, ANO6, ANXA2, ANXA6, AP2A1, AP2S1, APBA2, APC, APOC4, APPL1, APPL2, ARAP1, ARF1, ARFGAP1, ARHGDIA, ARHGDIB, ARHGDIG, ARHGEF16, ARHGEF2, ARHGEF7, ARID2, ARL6IP5, ARNTL, ASPSCR1, ASTN2, ASXL2, ATM, ATP13A2, ATP1A3, ATP1A4, ATP2A2, ATP2B4, ATP5F1A, ATP8A1, ATP8A2, AURKB, B9D1, BBS4, BCAR1, BCAS3, BCL2, BCL6, BDNF, BDNF-AS, BEST1, BMERB1, BMP2, BMP7, BMPER, BRSK2, BSN, BTBD9, BTC, C12orf4, C4orf3, CABP1, CACNA1A, CACNA1B, CACNA1E, CACNA1G, CACNA1H, CACNA1I, CACNA2D2, CACNA2D3, CACNA2D4, CACNB2, CACNG1, CACNG6, CACNG8, CADM1, CADPS, CADPS2, CALM2, CAMK2B, CAMK2D, CARD10, CARMIL1, CARMIL2, CASR, CAV1, CCBE1, CCKAR, CCN4, CCR2, CCR6, CCT2, CD200R1, CD247, CD33, CD47, CDH13, CDK1, CDK5R1, CDT1, CELA2A, CEP131, CEP290, CEP295, CEP43, CHMP2A, CHRNB2, CHRNB3, CIB1, CITED2, CLASP1, CLASP2, CLCN2, CLTCL1, CNIH3, CNST, COL18A1, COL3A1, COMMD1, CORIN, CORO1B, CORO2B, CPT1A, CRBN, CRY2, CSNK1E, CSPG5, CTNNA2, CTSS, CXCR4, CYFIP1, CYLD, CYP19A1, CYP1B1, CYP4A11, CYP51A1, DAG1, DAPK1, DBN1, DCLK1, DCN, DCP2, DDR2, DGKQ, DHX36, DLC1, DLG1, DLG2, DLG4, DLL1, DLL4, DNAJB6, DNAJC30, DNAJC6, DNM1, DNM1L, DOC2A, DOCK10, DOCK7, DOCK8, DPP10, DUOX1, EDEM2, EEPD1, EFNA5, EIF2AK3, EIPR1, EMC10, ENC1, ENHO, ENPP2, EPB41L4B, EPHA1, EPPK1, EPRS1, ERBB4, EREG, ETS1, EVL, EXOC7, EXOSC10, EXPH5, F2RL3, F3, FABP5, FAM110A, FAM3D, FAM89B, FER, FEZ1, FEZF2, FGF12, FGF14, FGF2, FGF7, FITM2, FLT4, FOXP1, FRMD4A, FRMD5, FRMD8, FTO, FXYD5, FXYD6, FZD5, FZR1, GAB1, GAB2, GCG, GCNT2, GJA5, GLI3, GLIPR2, GLIS2, GLMN, GNA12, GNAI2, GNB5, GPC6, GPER1, GPR137B, GPRIN1, GRB10, GREM1, GRIA4, GSG1L, GSK3A, GSX2, HADHA, HCAR2, HCLS1, HCN1, HCN2, HCN4, HDAC4, HDAC9, HECW1, HGS, HIP1, HIP1R, HMGB1, HMGN3, HNRNPC, HNRNPK, HOOK1, HPS4, HRC, HRG, HSP90AB1, HSPD1, HTR1A, HTR2A, HTR3A, HTT, IFIH1, IGF1, IGF1R, IL15RA, IL16, IL17RA, IL1RAP, IL37, IL6R, ILDR1, INPP5F, INSR, IQSEC1, IRS2, ISL1, ITGA5, ITGB2, ITPR2, ITPR3, IWS1, JAK2, JPH3, KALRN, KANK1, KAT7, KCNAB2, KCNB1, KCNB2, KCNC1, KCNC3, KCNE1, KCNF1, KCNH2, KCNIP4, KCNJ14, KCNJ15, KCNJ2, KCNJ3, KCNJ6, KCNMA1, KCNQ1, KCNQ2, KCNV1, KHDRBS1, KIAA1614, KIF2A, KITLG, KLF7, KRIT1, KRT20, LAMA2, LAMA5, LAMB1, LARP7, LDB2, LDLRAD4, LEPR, LGMN, LGR6, LLGL1, LONP1, LPAR1, LPL, LRIG2, LRP1, LRP5, LRPAP1, LRRC32, LRSAM1, LZTS1, LZTS2, MACF1, MAD1L1, MAGI2, MAP2, MAP2K2, MAP2K5, MAP4K4, MAPK8, MAPK8IP2, MAPK8IP3, MCRS1, MEAK7, MEF2C, MEGF8, MFGE8, MMD, MTMR2, MTNR1B, MTUS1, MYD88, MYLK, MYO18A, MYO1C, MYO1E, MYO5A, NALCN, NAPB, NAV3, NCKAP1L, NDFIP2, NDRG4, NDUFA2, NEDD4L, NEDD9, NF1, NFE2L2, NKAIN1, NKD1, NLGN2, NLRP12, NOL3, NOS1, NOS1AP, NOTCH1, NPHS1, NPPA, NPR1, NPTN, NR1D1, NRXN1, NRXN3, NSMF, NTNG1, NTNG2, NUMB, NUP58, NUS1, ORAI1, OSBPL8, P2RY6, PACSIN1, PACSIN2, PANX2, PARD3, PASK, PAX8, PBLD, PCLO, PCNT, PDCD5, PDCD6, PDGFD, PDGFRA, PDPK1, PDZD2, PER2, PFKM, PFN2, PHACTR1, PIK3CB, PIK3CG, PIK3R1, PIM1, PINX1, PLA2G6, PLA2G7, PLCB1, PLCB2, PLCB4, PLCD4, PLCE1, PLCG2, PLCH2, PLCL2, PLD1, PLEKHM2, PLIN5, PLTP, PLVAP, PLXNA1, PLXNA2, PLXNB1, PLXNC1, PLXND1, PML, PNPLA2, POU4F2, PPARG, PPARGC1A, PPFIA1, PPM1F, PPP1R11, PPP1R13B, PPP3CA, PPP3CB, PRAG1, PRKAG2, PRKAR1B, PRKCA, PRKCB, PRKCE, PRKCH, PRKCI, PRKCZ, PRKD2, PRKN, PSEN1, PTEN, PTGES2, PTK2, PTPN11, PTPN14, PTPN3, PTPRC, PTPRO, RAB29, RAB3D, RAB43, RAB4A, RAB5A, RACK1, RAP1A, RAP2B, RAPGEF1, RASA3, RASGRF1, RASSF5, RB1, RBM26, RBP4, RCVRN, RELN, REST, RET, RGS9, RHBDF1, RHBDF2, RHOA, RHOG, RHOU, RIMS3, RIPK1, RIPOR1, RIPOR2, ROBO1, ROCK2, ROR2, RORA, RPH3AL, RREB1, RUFY3, RYR1, RYR2, RYR3, SASH1, SCAI, SCARB1, SCG5, SCIN, SCN1A, SCN2A, SCN3B, SCN5A, SCRIB, SCRT1, SCYL2, SDCBP, SEC24B, SELENOS, SEMA3B, SEMA4C, SEMA4D, SEPTIN4, SEPTIN5, SEPTIN9, SERPINE2, SERPINF1, SGK1, SH3RF2, SHANK2, SHH, SHISA6, SHISA7, SHISA9, SHQ1, SHTN1, SIN3A, SIRT3, SIRT4, SIRT7, SLC17A7, SLC26A5, SLC30A2, SLC35D3, SLC4A8, SLC6A4, SLC9A1, SLC9A3R1, SMAD3, SMAD7, SMAP1, SMOC2, SNX33, SNX5, SORBS1, SOS1, SPATA13, SPIDR, SPTBN4, SRC, SREBF2, SRF, SRGAP3, SSC5D, SSH1, STAC2, STAM, STARD13, STC1, STIMATE-MUSTN1, STK10, STK11, STK24, STK39, STX3, STX8, STXBP5, STXBP5L, SYBU, SYNE2, SYT12, SYT13, SYT17, SYT3, SYT6, SYTL2, TACR1, TARDBP, TBC1D1, TBC1D5, TCAF1, TCF7L2, TERF1, TERT, TEX101, TF, TFDP1, TGFB3, TGFBR2, TGFBR3, THADA, TIAM1, TJP1, TM9SF4, TMEFF2, TMEM109, TMEM231, TMSB10, TNIP1, TNK2, TNN, TP53BP2, TP73, TPCN1, TPCN2, TPM1, TRAT1, TRIB1, TRIM17, TRIM27, TRIM28, TRIM50, TRIM67, TRPA1, TRPC3, TRPV1, TRPV3, TRPV4, TSC2, TSG101, TTC8, TTLL6, TUB, UBAC2, UBASH3B, UBE2D3, UBE2J2, UCN3, UNC119, UNC45A, UTRN, VAMP8, VPS11, VSTM2A, WDPCP, WFS1, WLS, WNK2, WNT5A, WRAP53, YES1, YRDC, YTHDF1, ZDHHC1, ZMYND8, ZSWIM4, ZSWIM8]
GO:0048585	negative regulation of response to stimulus	0.0245147	[2, 3, 4]	393	22.4443	[ABAT, ABL2, ABR, ADAM17, ADAMTS18, ADAR, ADCY7, AJAP1, ALPK2, AMER2, AMH, ANGPT1, ANKS1B, ANXA2, APC, APC2, APPL1, APPL2, ARHGAP12, ARHGAP42, ARHGEF2, ARHGEF7, ARL6IP5, ARNTL, ATF3, ATM, ATP2B4, BBS4, BCL2, BCL3, BCL6, BDNF, BDNF-AS, BEND6, BICC1, BMP2, BMP7, BMPER, BTC, BTRC, CALM2, CAV1, CBFA2T2, CCAR2, CCDC3, CCDC88C, CCR2, CD200R1, CD46, CD47, CD96, CDKN1A, CELF4, CHEK2, CHID1, CHST11, CIB1, CLASP1, CLASP2, CLEC4G, CNOT1, CNOT7, COL2A1, COL3A1, CORO1B, CREB3L1, CRY2, CSNK1A1L, CTNNA2, CTNNBIP1, CTTN, CUL3, CYLD, CYP19A1, CYREN, DAB1, DAG1, DCN, DDIT4, DEPDC5, DGKZ, DHRS3, DKK3, DLC1, DLG1, DLL1, DLL4, DLX2, DNAJC3, DNM1, DUSP19, DUSP26, EIF4A3, ELF1, ENHO, EPHA4, EPPK1, EPS15L1, ERCC1, EREG, ESR1, ETS1, EYA2, EYA4, EZH2, F12, FAM89B, FAP, FASN, FBN1, FBN2, FBP1, FEM1C, FER, FGF2, FKTN, FNIP2, FOXO1, FOXP1, GFRAL, GLI2, GLI3, GLIS2, GLMN, GNAI2, GPER1, GPR161, GPR17, GPRIN1, GRAMD4, GRB10, GRB2, GREM1, GRID2, GSK3A, HDAC9, HECW1, HEG1, HGS, HRG, HTRA3, HTT, IFI16, IGF1, IGF1R, IL17RD, ING3, INPP5F, INSIG2, ISL1, ITCH, ITFG2, ITGA1, KANK1, KCTD10, KCTD6, KIF26A, KLF7, KREMEN2, KRT1, LATS2, LAX1, LDLR, LDLRAD4, LGMN, LOXL3, LPAR1, LPL, LRIG2, LRP1, LRP2, LRPAP1, LRRC14, LTBP1, LZTS2, MAGI2, MAP2K5, MAPK7, MAPK8IP2, MAPKAP1, MAPKAPK5, MARK3, MCL1, MEAK7, MECOM, MEGF8, MEN1, METRNL, MGRN1, MLLT3, MRTFA, MTMR2, MTNR1B, MYO1C, NCK2, NCOA7, NCOR2, NDRG4, NDUFA13, NDUFA2, NF1, NFATC1, NFATC4, NFE2L2, NKD1, NLK, NLRC5, NLRP12, NLRX1, NOC2L, NOL3, NOTCH1, NOTCH3, NPHP4, NPPA, NPRL3, NR1D1, NRXN1, NXN, OTUB1, OTUD4, PAFAH1B1, PAK5, PALM, PARP14, PBLD, PCDHA6, PDCD6, PDE8A, PDGFRA, PDPK1, PDZD2, PDZD3, PEG10, PELI3, PHLPP2, PIH1D1, PIK3IP1, PLAUR, PLCL2, PLEK, PLIN5, POLQ, PPARG, PPP3CB, PRDM16, PRKCA, PRKCB, PRKCQ, PRKCZ, PRKD2, PRKDC, PRKN, PSCA, PSEN1, PSMA5, PSMA6, PSMA7, PSMC2, PSMC3, PSMC6, PSMD2, PSMD7, PTCH2, PTEN, PTGIS, PTPN11, PTPN3, PTPRC, PTPRO, PXDN, PYCR1, RACK1, RANBP9, RAPGEF1, RASA1, RASA2, RASA3, RASIP1, RB1, RBX1, RC3H1, RC3H2, REST, RGMA, RGS12, RGS22, RGS3, RGS6, RGS7, RGS9, RHOA, RIOK3, RIPK1, RIPOR2, RITA1, ROBO1, ROR2, RORA, RPH3AL, RPS6KB1, RTKN2, RTN4RL1, SALL3, SCAI, SCYL2, SELENOS, SEMA3B, SEMA4C, SEMA4D, SERPINE2, SERPINF1, SH3BP4, SH3RF2, SHH, SHISA6, SHLD1, SIRT3, SKI, SKIL, SLA2, SLC6A4, SLC9A3R1, SMAD3, SMAD6, SMAD7, SNX25, SNX5, SOCS2, SOS1, SRC, STAM, STK11, STK24, STK39, STRN3, SULF2, SYT12, SZT2, TCF21, TCF7L2, TERT, TFIP11, TGFB3, TGFBR2, TGFBR3, THOC1, TIMP2, TLE4, TMED7-TICAM2, TMEM161A, TMEM170B, TNFRSF10A, TNIP1, TNN, TRABD2B, TRIB1, TRIM27, TRIM67, TSC2, TSG101, TSKU, TSPAN15, TSPAN8, TULP3, TXNDC12, UACA, UBAC2, UBASH3B, UBB, UBR2, UCHL1, URI1, USF1, USP32, USP47, VCP, VGLL4, VHL, VPS13C, VWC2, WFIKKN1, WFS1, WNK2, WNT5A, WWTR1, YAP1, YJU2, ZFYVE28, ZMYND11, ZNF366, ZNF536, ZNF653]
GO:0019220	regulation of phosphate metabolic process	0.00574164	[5, 6]	434	22.4754	[ACSL1, ACVR2A, ACVRL1, ADAM17, ADAR, ADCY2, ADCY3, ADCY5, ADCY7, ADCYAP1R1, ADGRF5, ADRA1B, AKAP12, AKAP13, AKT2, ALK, ALKAL2, ALS2, AMBRA1, AMH, ANGPT1, ANGPT4, ANKS1B, ANXA2, APC, ARF1, ARFGEF3, ARHGEF2, ARHGEF7, ARL6IP5, ATF3, ATG14, ATM, ATP2B4, BCAR3, BCL10, BCL2, BDNF, BDNF-AS, BMP2, BMP3, BMP7, BMP8B, BMPER, BRD4, BTBD10, BTC, CACNA1A, CALM2, CAMTA1, CAPRIN2, CARD10, CARD14, CASR, CAV1, CBFA2T3, CCDC88C, CCL16, CCNA1, CCND2, CCNL1, CCNY, CD33, CDC25B, CDC25C, CDK1, CDK5R1, CDKN1A, CDKN2A, CEP43, CHAMP1, CHEK2, CIB1, CNOT7, CNST, CRY2, CSRNP2, CSRNP3, CXCR4, CYLD, DAB1, DAG1, DAXX, DBNDD2, DDIT4, DDR1, DDR2, DGKQ, DGKZ, DHX34, DIPK2A, DLC1, DLG1, DLG2, DLG4, DNAJC15, DNAJC3, DNAJC30, DOCK7, DOK4, DOK7, DSTYK, DUS2, DUSP19, DUSP26, EDAR, EEF1A1, EFNA5, EIF2AK3, EIF2AK4, EMC10, ENPP2, EPHA1, EPHA10, EPHA4, EPHA6, EPHB1, EPHB3, ERBB4, EREG, ETAA1, ETFA, EZH2, F3, FAF1, FARP1, FASN, FBP1, FER, FGD2, FGF2, FGF7, FKTN, FLT4, FNIP2, FOXO1, FRS2, FZD10, FZD5, GADD45G, GCG, GCNT2, GFRAL, GLIPR2, GLMN, GMFB, GNAI2, GPER1, GPR55, GPRC5B, GPRC5C, GRB10, GRB2, GREM1, GRM1, GRM4, GSK3A, GTF2H1, GUCA2A, HACD3, HCLS1, HDAC4, HEG1, HES1, HGS, HMGB1, HRC, HRG, HSP90AB1, HTR2A, HTT, HUS1, IGF1, IGF1R, IKBKB, IL31RA, IL6R, IL6ST, INKA2, INPP5F, INSR, IPO7, IQGAP3, IRAK2, IRS2, ISL1, ITCH, ITGA1, ITGA5, ITGB2, JAK2, KAT2B, KDM4D, KIDINS220, KIRREL1, KITLG, KNDC1, KRAS, KSR1, LATS2, LAX1, LDB2, LDLR, LDLRAD4, LEPR, LIMK2, LLGL1, LMTK2, LPAR1, LPCAT1, LRP1, LRP5, LRRK1, MAGI2, MAP2K2, MAP2K5, MAP3K11, MAP3K13, MAP3K19, MAP3K2, MAP3K20, MAP3K5, MAP3K6, MAP4K4, MAP4K5, MAPK8IP2, MAPK8IP3, MAPKAP1, MAPKAPK5, MARF1, MCM2, MCPH1, MECOM, MEF2C, MEN1, MMD, MRTFA, MST1R, MTMR2, MTMR3, MTMR9, MYD88, MYO1D, NCK2, NCKAP1L, NDRG4, NEDD9, NF1, NGF, NLRC5, NLRP12, NNT, NOS1, NOTCH1, NPNT, NPPA, NPTN, NRXN1, NSD1, NSMF, NTRK2, NUP205, NUP43, NUP50, NUP58, OSBPL8, P2RY6, PAFAH1B1, PAK4, PAK5, PARD3, PARP14, PBLD, PDCL3, PDE8A, PDGFD, PDGFRA, PDPK1, PDZD2, PDZD3, PFKFB3, PFN2, PHACTR1, PIH1D1, PIK3CB, PIK3CG, PIK3IP1, PIK3R1, PIK3R5, PKD1, PKIB, PKMYT1, PLA2G6, PLAUR, PLCB1, PLCE1, PLCL2, PLEK, PML, PPARGC1A, PPARGC1B, PPM1F, PPP1R11, PPP1R16A, PPP1R16B, PPP2R2B, PPP2R2C, PPP2R3C, PPP3CA, PRKAG2, PRKAR1B, PRKCA, PRKCE, PRKCZ, PRKD2, PRKDC, PRKN, PRLR, PRMT1, PSCA, PSEN1, PTEN, PTK2, PTPN11, PTPRA, PTPRC, PTPRH, PTPRO, RACK1, RAD51, RANBP9, RAP1A, RAP2B, RAPGEF1, RASIP1, RB1, RBM26, RBPMS, RCAN2, RCVRN, RD3, RELN, RET, RGS3, RHBDF2, RHOA, RICTOR, RIPK1, ROBO1, ROCK2, ROR1, ROR2, RORA, RPTOR, SASH1, SCARB1, SDCBP, SEMA4C, SEMA4D, SERTAD1, SH2D3C, SH3RF2, SH3RF3, SHC2, SIRT3, SLA2, SLC39A10, SLC4A4, SLC6A4, SLC9A3R1, SLCO3A1, SMAD3, SMAD6, SMAD7, SMG5, SMG6, SMG8, SMYD3, SNX25, SOCS2, SORBS3, SOS1, SPDYA, SPPL3, SPTBN4, SRC, STK10, STK11, STK24, STK39, SYTL2, TAB1, TARDBP, TBK1, TCL1A, TELO2, TF, TGFB3, TGFBR2, TIAM1, TIGAR, TIMP2, TIPRL, TMEM132D, TNFRSF10A, TNIP1, TNK2, TP73, TPX2, TRAF3, TRIB1, TRIB2, TRIM27, TRPV4, TSC2, TSG101, TTK, UBASH3B, UBB, UCHL1, UNC119, URI1, VAV2, VCP, WDFY2, WDR91, WNK2, WNT5A, WNT7B, WWTR1, YES1, ZBTB20, ZFYVE28, ZMYND11]
GO:0051254	positive regulation of RNA metabolic process	0.00862974	[4, 5, 6, 7, 8]	420	22.496	[ACTN2, ACTN4, ACVR2A, ACVRL1, AGO2, AGRN, ALX1, ALX4, APOBEC1, ARHGEF10L, ARHGEF2, ARID4B, ARNT2, ARNTL, ASCL1, ASXL2, ATF1, ATF2, ATF3, ATM, ATXN7L3, BACH1, BANP, BCAS3, BCL10, BCL11B, BCL3, BCL9, BICRAL, BIRC2, BMP2, BMP7, BRD1, BRD4, BRF1, BTG2, BTRC, C1orf61, CALCOCO1, CAMK4, CAMTA1, CAMTA2, CAND1, CAPRIN2, CASZ1, CCAR2, CDH13, CDK2, CDKN2A, CELF4, CEP290, CHEK1, CHEK2, CITED2, CITED4, CNOT1, CNOT7, CPEB1, CREB3L1, CREB3L2, CREB5, CREM, CSRNP2, CSRNP3, CTBP2, CTCF, CYFIP1, DAXX, DCN, DHX36, DLL1, DLX2, DOT1L, DPF1, DTX1, E2F2, E2F8, EBF1, EBF3, EBF4, EGR2, EHF, EIF2AK3, ELF1, ELK3, ERBB4, ERCC1, ESR1, ESR2, ESRRG, ETS1, ETV1, ETV6, EVX1, F3, FBLN5, FEZF1, FEZF2, FGF2, FGF7, FHOD1, FOXD3, FOXJ3, FOXK1, FOXO1, FTO, FUBP1, FZD5, FZR1, GABPB1, GARS1, GATA5, GFI1, GLI2, GLI3, GLIS2, GPER1, GPRIN1, GREM1, GSK3A, GTF2B, GTF2H1, HAND1, HCLS1, HDAC4, HELT, HES1, HES3, HEXB, HIVEP1, HIVEP3, HMBOX1, HMGB1, HMGN3, HNF1B, HNRNPAB, HNRNPD, HNRNPK, HNRNPR, HOXA1, HOXA3, HOXA4, HOXC10, HOXC11, HOXC4, HOXD13, HSD17B4, HTATIP2, IFI16, IFT74, IGF1, IHH, IKBKB, IKZF1, IL31RA, ILF3, ING1, ING3, INSIG2, INSR, IRF2, IRF6, ISL1, KAT2B, KAT6A, KAT6B, KAT7, KDM3A, KDM6B, KLF14, KLF17, KLF7, KMT2D, KMT2E, LARP7, LDB2, LHX4, LHX6, LHX8, LMO7, LMX1B, LONP1, LRP5, LYL1, MACC1, MAF, MAFA, MAFG, MAK, MAML2, MAML3, MAP2K2, MAP2K5, MAP3K2, MAP3K5, MAPK7, MARS1, MAX, MCRS1, MECOM, MED16, MED22, MED24, MED26, MED27, MEF2C, MEIS2, MELTF, MEN1, MEOX1, MICAL2, MLLT3, MRTFA, MSANTD1, MSGN1, MTA1, MTA3, MYRF, NCK2, NCOA2, NCOA6, NCOA7, NEUROD6, NFATC1, NFATC2, NFATC2IP, NFATC4, NFE2L2, NFIB, NFIL3, NFKBIB, NFYA, NFYC, NKX2-4, NLRC5, NME2, NOS1, NOTCH1, NOTCH3, NOTCH4, NPAT, NPNT, NR1D1, NR2E3, NR3C1, NRF1, NRIP1, NSD1, NSD3, PABPC1L, PAF1, PAGR1, PAX2, PAX7, PAX8, PAX9, PBX1, PCGF5, PDLIM1, PDZD2, PEG3, PER2, PFKM, PHF2, PIH1D1, PIK3R1, PIM1, PKD1, PLAC8, PLCB1, PLEKHN1, PLXND1, PML, POU2F1, POU2F2, POU2F3, POU4F2, POU6F2, PPARG, PPARGC1A, PPARGC1B, PPP3CA, PPP3CB, PRDM16, PRDM2, PRDX5, PRKCB, PRKD2, PRKDC, PRKN, PRPF19, PSEN1, PSMC2, PSMC3, PSMC6, PTF1A, PTGES2, PTPRN, PUM1, RAI1, RARA, RB1, RBM20, RBPMS, RC3H1, RELB, REST, RET, RFX2, RFXAP, RGMA, RHOG, RIPK1, RNF111, ROCK2, ROR2, RORA, RORB, RORC, RPRD1B, RPTOR, RREB1, RUNX1, RUNX3, RXRB, RXRG, SATB2, SBNO2, SERTAD1, SETD3, SHH, SIM2, SIN3A, SIRT7, SKAP1, SKI, SLC40A1, SLC9A1, SMAD3, SMAD6, SMAD7, SMARCA2, SMARCB1, SMARCD1, SMARCD3, SMYD3, SNX5, SOS1, SOX13, SP6, SP8, SRC, SRCAP, SREBF2, SRF, SS18L1, STRA8, TADA2B, TAF2, TAF4, TAF4B, TARDBP, TBK1, TBL1XR1, TBX15, TCF15, TCF21, TCF3, TCF4, TCF7, TCF7L1, TCF7L2, TEAD1, TEAD3, TERT, TF, TFAP2D, TFDP1, TGFB3, THOC1, TNIP1, TNNI2, TNRC6A, TNRC6B, TOX2, TP73, TRIM28, TSG101, TTC5, UBB, UBTF, USF1, USP21, UTP15, VHL, WDR77, WNT5A, WNT6, WWTR1, XPC, YAP1, YES1, YTHDF1, ZBTB17, ZBTB38, ZBTB48, ZBTB49, ZEB1, ZFHX3, ZFHX4, ZFP36L2, ZFPM1, ZFPM2, ZNF148, ZNF350, ZNF423, ZNF516, ZNF740, ZNF821, ZXDC]
GO:0009967	positive regulation of signal transduction	0.0107798	[3, 4, 5, 6]	399	22.5806	[ABAT, ACP3, ACTN4, ACVR2A, ACVRL1, ADAM17, ADCYAP1R1, ADGRG1, ADGRV1, ADRA1B, AKAP12, AKAP13, AKR1C2, ALK, ALKAL2, ALS2, AMH, ANGPT1, ANKRD17, ANTXR1, APPL2, ARAP1, ARHGEF7, ARL6IP5, ARNTL, ASCL1, ASXL2, ATF3, ATM, BCAR3, BCL10, BCL2, BDNF, BDNF-AS, BIRC2, BMP2, BMP3, BMP7, BMP8B, BMPER, BRD4, BTC, CALM2, CAMTA1, CAPRIN2, CARD10, CARD11, CARD14, CASP2, CASR, CAV1, CCAR2, CCBE1, CCL16, CCN4, CCR2, CDH13, CDK1, CHD5, CIB1, CITED2, COL3A1, CRB2, CSNK1E, CSNK1G3, CTBP2, CXCR4, CXXC5, CYFIP1, CYFIP2, CYLD, CYP1B1, DAXX, DCN, DDX60, DHX36, DLG4, DLL1, DLL4, DNM1L, DOK4, DSTYK, DUSP19, EDAR, EEF1E1-BLOC1S5, EMC10, ENHO, EPHA4, ERBB4, EREG, ESR1, ETFA, EZH2, F11R, F2RL3, F3, FABP5, FAF1, FAM110A, FASN, FGD2, FGF2, FGF22, FGF6, FGF7, FLT4, FOXP1, FRS2, FZD10, FZD5, GAB1, GADD45G, GATA5, GCG, GCNT2, GFI1, GFRAL, GLIPR2, GNAI2, GPER1, GPR137B, GPR17, GPR4, GPR55, GPR62, GPRC5B, GPRIN1, GRB10, GRB2, GREM1, GRM1, GRM4, GSK3A, GSX2, HACD3, HCLS1, HES1, HINT1, HIP1, HIP1R, HMGB1, HSP90AB1, HTR2A, HTT, IGF1, IGF1R, IGF2BP1, IGSF9B, IHH, IKBKB, IL10RA, IL10RB, IL20RA, IL31RA, IL37, IL6R, IL6ST, ING3, INSR, IQGAP3, IRAK2, IRS2, ISL1, ITGA1, ITGA5, JAK2, KALRN, KANK1, KAT2B, KIDINS220, KITLG, KLF14, KMT2D, KRAS, KSR1, LGR6, LIMS1, LLGL1, LMCD1, LOXL3, LPAR1, LRP1, LRP2, LRPAP1, LRRK1, LURAP1, LYPD6, MACF1, MAL, MAML2, MAML3, MAP2K2, MAP2K5, MAP3K11, MAP3K13, MAP3K2, MAP3K20, MAP3K5, MAP3K6, MAP4K4, MAP4K5, MAPK8, MAPK8IP2, MAPK8IP3, MAPK9, MAPKAPK5, MCL1, MEN1, MFNG, MIB2, MIER1, MLLT3, MRPL23, MRTFA, MST1R, MYD88, MYO1C, MYO1E, NACC2, NCK2, NDFIP2, NDRG4, NDUFA2, NEO1, NEPRO, NF1, NFAM1, NFATC4, NGF, NKD1, NLGN2, NLRC5, NLRP12, NOL3, NOS1, NOS1AP, NOTCH1, NOTCH4, NPNT, NPPA, NPR1, NPTN, NR2C1, NR3C2, NRXN1, NTRK2, OSBPL8, P2RY6, PAFAH1B1, PAGR1, PARP14, PDCD5, PDE8A, PDGFD, PDGFRA, PDZD2, PIH1D1, PIK3CB, PIK3CG, PIK3R1, PIK3R5, PLA2G6, PLAUR, PLCB1, PLCE1, PLEKHA4, PLXNB1, PML, PPP1R13B, PPP3CA, PRAG1, PRKCA, PRKCB, PRKCE, PRKCH, PRKCI, PRKCZ, PRKD2, PRKN, PRLR, PRMT1, PSEN1, PSMA5, PSMA6, PSMA7, PSMC2, PSMC3, PSMC6, PSMD2, PSMD7, PTEN, PTGIS, PTK2, PTPN11, PTPRC, PUM1, RAB29, RACK1, RAD9A, RAP1A, RAPGEF1, RASGRF1, RASGRP4, RBPMS, RC3H1, RC3H2, RELN, RET, RGS9, RHEB, RHOA, RHOG, RICTOR, RIPK1, RNF111, RNF146, RNF220, ROBO1, ROCK2, ROR1, ROR2, RORA, RPTOR, RTKN2, SASH1, SCUBE1, SDCBP, SECTM1, SEMA4C, SEMA4D, SEPTIN4, SH3RF2, SH3RF3, SHANK2, SHC2, SHH, SHKBP1, SKI, SKIL, SLC38A9, SLC39A10, SLC6A4, SLC9A1, SLC9A3R1, SMAD3, SMARCB1, SMOC2, SNX5, SORBS1, SORBS3, SOS1, SOS2, SP6, SPPL3, SRARP, SRC, SSH1, STK11, STK19, STK24, STK39, SULF2, SYNPO2L, TAB1, TBK1, TBL1XR1, TCF7L2, TELO2, TERT, TF, TFDP1, TGFB3, TGFBR3, TIAM1, TIMP2, TMED4, TMED7-TICAM2, TNFRSF10A, TP53BP2, TP73, TRAF3, TRAT1, TRPS1, TRPV4, TSPAN1, TTK, UBB, USP47, VCP, WASF1, WDR35, WLS, WNK2, WNT5A, WNT7B, WNT9A, YAP1, ZDHHC13, ZNF423]
GO:0009967	positive regulation of signal transduction	0.0107798	[3, 4, 5, 6]	399	22.5806	[ABAT, ACP3, ACTN4, ACVR2A, ACVRL1, ADAM17, ADCYAP1R1, ADGRG1, ADGRV1, ADRA1B, AKAP12, AKAP13, AKR1C2, ALK, ALKAL2, ALS2, AMH, ANGPT1, ANKRD17, ANTXR1, APPL2, ARAP1, ARHGEF7, ARL6IP5, ARNTL, ASCL1, ASXL2, ATF3, ATM, BCAR3, BCL10, BCL2, BDNF, BDNF-AS, BIRC2, BMP2, BMP3, BMP7, BMP8B, BMPER, BRD4, BTC, CALM2, CAMTA1, CAPRIN2, CARD10, CARD11, CARD14, CASP2, CASR, CAV1, CCAR2, CCBE1, CCL16, CCN4, CCR2, CDH13, CDK1, CHD5, CIB1, CITED2, COL3A1, CRB2, CSNK1E, CSNK1G3, CTBP2, CXCR4, CXXC5, CYFIP1, CYFIP2, CYLD, CYP1B1, DAXX, DCN, DDX60, DHX36, DLG4, DLL1, DLL4, DNM1L, DOK4, DSTYK, DUSP19, EDAR, EEF1E1-BLOC1S5, EMC10, ENHO, EPHA4, ERBB4, EREG, ESR1, ETFA, EZH2, F11R, F2RL3, F3, FABP5, FAF1, FAM110A, FASN, FGD2, FGF2, FGF22, FGF6, FGF7, FLT4, FOXP1, FRS2, FZD10, FZD5, GAB1, GADD45G, GATA5, GCG, GCNT2, GFI1, GFRAL, GLIPR2, GNAI2, GPER1, GPR137B, GPR17, GPR4, GPR55, GPR62, GPRC5B, GPRIN1, GRB10, GRB2, GREM1, GRM1, GRM4, GSK3A, GSX2, HACD3, HCLS1, HES1, HINT1, HIP1, HIP1R, HMGB1, HSP90AB1, HTR2A, HTT, IGF1, IGF1R, IGF2BP1, IGSF9B, IHH, IKBKB, IL10RA, IL10RB, IL20RA, IL31RA, IL37, IL6R, IL6ST, ING3, INSR, IQGAP3, IRAK2, IRS2, ISL1, ITGA1, ITGA5, JAK2, KALRN, KANK1, KAT2B, KIDINS220, KITLG, KLF14, KMT2D, KRAS, KSR1, LGR6, LIMS1, LLGL1, LMCD1, LOXL3, LPAR1, LRP1, LRP2, LRPAP1, LRRK1, LURAP1, LYPD6, MACF1, MAL, MAML2, MAML3, MAP2K2, MAP2K5, MAP3K11, MAP3K13, MAP3K2, MAP3K20, MAP3K5, MAP3K6, MAP4K4, MAP4K5, MAPK8, MAPK8IP2, MAPK8IP3, MAPK9, MAPKAPK5, MCL1, MEN1, MFNG, MIB2, MIER1, MLLT3, MRPL23, MRTFA, MST1R, MYD88, MYO1C, MYO1E, NACC2, NCK2, NDFIP2, NDRG4, NDUFA2, NEO1, NEPRO, NF1, NFAM1, NFATC4, NGF, NKD1, NLGN2, NLRC5, NLRP12, NOL3, NOS1, NOS1AP, NOTCH1, NOTCH4, NPNT, NPPA, NPR1, NPTN, NR2C1, NR3C2, NRXN1, NTRK2, OSBPL8, P2RY6, PAFAH1B1, PAGR1, PARP14, PDCD5, PDE8A, PDGFD, PDGFRA, PDZD2, PIH1D1, PIK3CB, PIK3CG, PIK3R1, PIK3R5, PLA2G6, PLAUR, PLCB1, PLCE1, PLEKHA4, PLXNB1, PML, PPP1R13B, PPP3CA, PRAG1, PRKCA, PRKCB, PRKCE, PRKCH, PRKCI, PRKCZ, PRKD2, PRKN, PRLR, PRMT1, PSEN1, PSMA5, PSMA6, PSMA7, PSMC2, PSMC3, PSMC6, PSMD2, PSMD7, PTEN, PTGIS, PTK2, PTPN11, PTPRC, PUM1, RAB29, RACK1, RAD9A, RAP1A, RAPGEF1, RASGRF1, RASGRP4, RBPMS, RC3H1, RC3H2, RELN, RET, RGS9, RHEB, RHOA, RHOG, RICTOR, RIPK1, RNF111, RNF146, RNF220, ROBO1, ROCK2, ROR1, ROR2, RORA, RPTOR, RTKN2, SASH1, SCUBE1, SDCBP, SECTM1, SEMA4C, SEMA4D, SEPTIN4, SH3RF2, SH3RF3, SHANK2, SHC2, SHH, SHKBP1, SKI, SKIL, SLC38A9, SLC39A10, SLC6A4, SLC9A1, SLC9A3R1, SMAD3, SMARCB1, SMOC2, SNX5, SORBS1, SORBS3, SOS1, SOS2, SP6, SPPL3, SRARP, SRC, SSH1, STK11, STK19, STK24, STK39, SULF2, SYNPO2L, TAB1, TBK1, TBL1XR1, TCF7L2, TELO2, TERT, TF, TFDP1, TGFB3, TGFBR3, TIAM1, TIMP2, TMED4, TMED7-TICAM2, TNFRSF10A, TP53BP2, TP73, TRAF3, TRAT1, TRPS1, TRPV4, TSPAN1, TTK, UBB, USP47, VCP, WASF1, WDR35, WLS, WNK2, WNT5A, WNT7B, WNT9A, YAP1, ZDHHC13, ZNF423]
GO:1903508	positive regulation of nucleic acid-templated transcription	0.00992523	[6, 7, 8, 9, 10]	402	22.5843	[ACTN2, ACTN4, ACVR2A, ACVRL1, AGO2, AGRN, ALX1, ALX4, APOBEC1, ARHGEF10L, ARHGEF2, ARID4B, ARNT2, ARNTL, ASCL1, ASXL2, ATF1, ATF2, ATF3, ATM, ATXN7L3, BACH1, BANP, BCAS3, BCL10, BCL11B, BCL3, BCL9, BICRAL, BIRC2, BMP2, BMP7, BRD1, BRD4, BRF1, BTRC, C1orf61, CALCOCO1, CAMK4, CAMTA1, CAMTA2, CAND1, CAPRIN2, CASZ1, CCAR2, CDH13, CDK2, CDKN2A, CEP290, CHEK1, CHEK2, CITED2, CITED4, CNOT7, CREB3L1, CREB3L2, CREB5, CREM, CSRNP2, CSRNP3, CTBP2, CTCF, CYFIP1, DAXX, DCN, DHX36, DLL1, DLX2, DOT1L, DPF1, DTX1, E2F2, E2F8, EBF1, EBF3, EBF4, EGR2, EHF, EIF2AK3, ELF1, ELK3, ERBB4, ERCC1, ESR1, ESR2, ESRRG, ETS1, ETV1, ETV6, EVX1, F3, FBLN5, FEZF1, FEZF2, FGF2, FGF7, FHOD1, FOXD3, FOXJ3, FOXK1, FOXO1, FUBP1, FZD5, FZR1, GABPB1, GARS1, GATA5, GFI1, GLI2, GLI3, GLIS2, GPER1, GPRIN1, GREM1, GSK3A, GTF2B, GTF2H1, HAND1, HCLS1, HDAC4, HELT, HES1, HES3, HEXB, HIVEP1, HIVEP3, HMBOX1, HMGB1, HMGN3, HNF1B, HNRNPAB, HNRNPD, HNRNPK, HOXA1, HOXA3, HOXA4, HOXC10, HOXC11, HOXC4, HOXD13, HSD17B4, HTATIP2, IFI16, IFT74, IGF1, IHH, IKBKB, IKZF1, IL31RA, ILF3, ING1, ING3, INSIG2, INSR, IRF2, IRF6, ISL1, KAT2B, KAT6A, KAT6B, KAT7, KDM3A, KDM6B, KLF14, KLF17, KLF7, KMT2D, KMT2E, LARP7, LDB2, LHX4, LHX6, LHX8, LMO7, LMX1B, LONP1, LRP5, LYL1, MACC1, MAF, MAFA, MAFG, MAK, MAML2, MAML3, MAP2K2, MAP2K5, MAP3K2, MAP3K5, MAPK7, MARS1, MAX, MCRS1, MECOM, MED16, MED22, MED24, MED26, MED27, MEF2C, MEIS2, MELTF, MEN1, MEOX1, MICAL2, MLLT3, MRTFA, MSANTD1, MSGN1, MTA1, MTA3, MYRF, NCK2, NCOA2, NCOA6, NCOA7, NEUROD6, NFATC1, NFATC2, NFATC2IP, NFATC4, NFE2L2, NFIB, NFIL3, NFKBIB, NFYA, NFYC, NKX2-4, NLRC5, NME2, NOS1, NOTCH1, NOTCH3, NOTCH4, NPAT, NPNT, NR1D1, NR2E3, NR3C1, NRF1, NRIP1, NSD1, NSD3, PABPC1L, PAF1, PAGR1, PAX2, PAX7, PAX8, PAX9, PBX1, PCGF5, PDLIM1, PDZD2, PEG3, PER2, PFKM, PHF2, PIH1D1, PIK3R1, PIM1, PKD1, PLAC8, PLCB1, PLXND1, PML, POU2F1, POU2F2, POU2F3, POU4F2, POU6F2, PPARG, PPARGC1A, PPARGC1B, PPP3CA, PPP3CB, PRDM16, PRDM2, PRKCB, PRKD2, PRKDC, PRKN, PSEN1, PSMC2, PSMC3, PSMC6, PTF1A, PTGES2, PTPRN, RAI1, RARA, RB1, RBPMS, RELB, REST, RET, RFX2, RFXAP, RGMA, RHOG, RIPK1, RNF111, ROR2, RORA, RORB, RORC, RPRD1B, RPTOR, RREB1, RUNX1, RUNX3, RXRB, RXRG, SATB2, SBNO2, SERTAD1, SETD3, SHH, SIM2, SIN3A, SIRT7, SKAP1, SKI, SLC40A1, SLC9A1, SMAD3, SMAD6, SMAD7, SMARCA2, SMARCB1, SMARCD1, SMARCD3, SMYD3, SNX5, SOS1, SOX13, SP6, SP8, SRC, SRCAP, SREBF2, SRF, SS18L1, STRA8, TADA2B, TAF2, TAF4, TAF4B, TBK1, TBL1XR1, TBX15, TCF15, TCF21, TCF3, TCF4, TCF7, TCF7L1, TCF7L2, TEAD1, TEAD3, TERT, TF, TFAP2D, TFDP1, TGFB3, THOC1, TNIP1, TNNI2, TOX2, TP73, TRIM28, TSG101, TTC5, UBB, UBTF, USF1, USP21, UTP15, VHL, WDR77, WNT5A, WNT6, WWTR1, XPC, YAP1, YES1, ZBTB17, ZBTB38, ZBTB48, ZBTB49, ZEB1, ZFHX3, ZFHX4, ZFPM1, ZFPM2, ZNF148, ZNF350, ZNF423, ZNF516, ZNF740, ZNF821, ZXDC]
GO:0045935	positive regulation of nucleobase-containing compound metabolic process	0.00140783	[4, 5, 6]	462	22.6027	[ACTN2, ACTN4, ACVR2A, ACVRL1, AGO2, AGRN, ALX1, ALX4, ANKRD31, ANTXR1, APOBEC1, ARHGEF10L, ARHGEF2, ARHGEF7, ARID2, ARID4B, ARNT2, ARNTL, ASCL1, ASXL2, ATF1, ATF2, ATF3, ATM, ATXN7L3, AURKB, BABAM2, BACH1, BANP, BCAS3, BCL10, BCL11B, BCL3, BCL9, BICRAL, BIRC2, BMP2, BMP7, BRD1, BRD4, BRF1, BTG2, BTRC, C1orf61, CALCOCO1, CAMK4, CAMTA1, CAMTA2, CAND1, CAPRIN2, CASZ1, CBX8, CCAR2, CCT2, CDH13, CDK2, CDKN2A, CELF4, CEP290, CHEK1, CHEK2, CHTF8, CITED2, CITED4, CIZ1, CNOT1, CNOT7, CPEB1, CREB3L1, CREB3L2, CREB5, CREM, CSRNP2, CSRNP3, CTBP2, CTCF, CYFIP1, DAXX, DCN, DHX36, DLL1, DLX2, DOT1L, DPF1, DTX1, E2F2, E2F8, EBF1, EBF3, EBF4, EGR2, EHF, EIF2AK3, ELF1, ELK3, ERBB4, ERCC1, ERCC8, ESR1, ESR2, ESRRG, ETS1, ETV1, ETV6, EVX1, EXOSC6, EYA2, EYA4, F3, FBLN5, FEZF1, FEZF2, FGF2, FGF7, FHOD1, FOXD3, FOXJ3, FOXK1, FOXO1, FTO, FUBP1, FZD5, FZR1, GABPB1, GARS1, GATA5, GFI1, GLI2, GLI3, GLIS2, GPER1, GPRIN1, GREM1, GSK3A, GTF2B, GTF2H1, GUCA2A, HAND1, HCLS1, HDAC4, HELT, HES1, HES3, HEXB, HIVEP1, HIVEP3, HMBOX1, HMGB1, HMGN3, HNF1B, HNRNPAB, HNRNPD, HNRNPK, HNRNPR, HOXA1, HOXA3, HOXA4, HOXC10, HOXC11, HOXC4, HOXD13, HSD17B4, HSP90AB1, HTATIP2, HTR2A, IFI16, IFT74, IGF1, IHH, IKBKB, IKZF1, IL31RA, ILF3, ING1, ING3, INSIG2, INSR, IRF2, IRF6, ISL1, KAT2B, KAT6A, KAT6B, KAT7, KDM3A, KDM4D, KDM6B, KLF14, KLF17, KLF7, KMT2D, KMT2E, KMT5C, LARP7, LDB2, LHX4, LHX6, LHX8, LMO7, LMX1B, LONP1, LRP5, LYL1, MACC1, MAF, MAFA, MAFG, MAK, MAML2, MAML3, MAP2K2, MAP2K5, MAP3K2, MAP3K5, MAPK7, MAPKAPK5, MARS1, MAX, MCRS1, MECOM, MED16, MED22, MED24, MED26, MED27, MEF2C, MEIS2, MELTF, MEN1, MEOX1, MGMT, MICAL2, MLLT3, MRTFA, MSANTD1, MSGN1, MSH2, MTA1, MTA3, MYRF, NCK2, NCOA2, NCOA6, NCOA7, NEK7, NEUROD6, NFATC1, NFATC2, NFATC2IP, NFATC4, NFE2L2, NFIB, NFIL3, NFKBIB, NFYA, NFYC, NKX2-4, NLRC5, NME2, NOS1, NOTCH1, NOTCH3, NOTCH4, NPAT, NPNT, NR1D1, NR2E3, NR3C1, NRF1, NRIP1, NSD1, NSD3, OTUD4, PABPC1L, PAF1, PAGR1, PAX2, PAX7, PAX8, PAX9, PBX1, PCGF5, PDLIM1, PDZD2, PEG3, PER2, PFKFB3, PFKM, PHF2, PIH1D1, PIK3R1, PIM1, PKD1, PKIB, PLAC8, PLCB1, PLEKHN1, PLXND1, PML, POU2F1, POU2F2, POU2F3, POU4F2, POU6F2, PPARG, PPARGC1A, PPARGC1B, PPP3CA, PPP3CB, PRDM16, PRDM2, PRDX5, PRKCB, PRKCQ, PRKD2, PRKDC, PRKN, PRPF19, PSEN1, PSMC2, PSMC3, PSMC6, PTF1A, PTGES2, PTPRC, PTPRN, PUM1, RAD51, RAI1, RARA, RB1, RBM20, RBPMS, RC3H1, RCVRN, RELB, REST, RET, RFX2, RFXAP, RGMA, RHOG, RIPK1, RNF111, ROCK2, ROR2, RORA, RORB, RORC, RPRD1B, RPTOR, RREB1, RUNX1, RUNX3, RXRB, RXRG, SATB2, SBNO2, SERTAD1, SETD3, SETMAR, SHH, SHLD1, SIM2, SIN3A, SIRT7, SKAP1, SKI, SLC40A1, SLC4A4, SLC9A1, SMAD3, SMAD6, SMAD7, SMARCA2, SMARCB1, SMARCD1, SMARCD3, SMOC2, SMYD3, SNX5, SOS1, SOX13, SP6, SP8, SPIDR, SPIRE2, SRC, SRCAP, SREBF2, SRF, SS18L1, STRA8, TADA2B, TAF2, TAF4, TAF4B, TARDBP, TBK1, TBL1XR1, TBX15, TCF15, TCF21, TCF3, TCF4, TCF7, TCF7L1, TCF7L2, TEAD1, TEAD3, TERT, TF, TFAP2D, TFDP1, TGFB3, THOC1, TIGAR, TMEM161A, TNIP1, TNNI2, TNRC6A, TNRC6B, TOX, TOX2, TP73, TRIM28, TSG101, TTC5, UBB, UBTF, USF1, USP21, UTP15, VCP, VHL, WDR77, WNT5A, WNT6, WRAP53, WWTR1, XPC, YAP1, YES1, YTHDF1, ZBTB17, ZBTB20, ZBTB38, ZBTB48, ZBTB49, ZEB1, ZFHX3, ZFHX4, ZFP36L2, ZFPM1, ZFPM2, ZNF148, ZNF350, ZNF423, ZNF516, ZNF740, ZNF821, ZXDC]
GO:0048731	system development	6.13489e-16	[3, 4]	1171	22.6149	[AARS1, AATK, ABAT, ABCA12, ABCB6, ABL2, ABR, ACTN2, ACVR2A, ACVRL1, ADAM12, ADAM17, ADAM23, ADAMTS18, ADAMTS2, ADAR, ADD1, ADD2, ADGRB2, ADGRB3, ADGRF5, ADGRG1, ADGRL3, ADGRV1, AFDN, AGBL4, AGO2, AGRN, AJAP1, AKAP13, AKT2, ALAS1, ALK, ALKAL2, ALPK2, ALPL, ALS2, ALX1, ALX4, AMBRA1, AMH, ANGPT1, ANGPT4, ANGPTL2, ANK3, ANKH, ANKRD11, ANKRD17, ANKRD33, ANKS1A, ANO6, ANTXR1, ANXA2, ANXA6, AP2A1, AP2A2, AP2S1, AP3B1, APBA2, APPL2, APRT, ARF1, ARHGDIA, ARHGEF2, ARHGEF7, ARID2, ARID4B, ARL13B, ARNT2, ARNTL, ASAP1, ASCL1, ASS1, ASXL2, ATAT1, ATF1, ATF2, ATF3, ATG16L1, ATM, ATN1, ATP2B2, ATP2B4, ATP6V0D1, ATP8A2, ATXN1, ATXN10, B9D1, BAG6, BATF2, BBS4, BBS7, BBX, BCAR3, BCAS3, BCL10, BCL11A, BCL11B, BCL2, BCL2A1, BCL3, BCL6, BCL9, BDNF, BDNF-AS, BEND6, BFSP1, BFSP2, BHLHE40, BICC1, BIN3, BIRC2, BLOC1S2, BLOC1S5, BMERB1, BMP1, BMP2, BMP3, BMP7, BMP8B, BMPER, BNC2, BPGM, BRD1, BRD2, BRINP2, BRSK2, BSN, BTBD6, BTD, BTG2, BTG4, BTRC, C1QC, C21orf91, CA10, CACNA1A, CACNA1H, CALM2, CAMK2B, CAMK4, CAMSAP1, CAPRIN2, CARD10, CARD11, CASP2, CASP5, CASR, CASZ1, CAV1, CBFA2T2, CBFA2T3, CC2D2A, CCBE1, CCDC85C, CCKAR, CCN4, CCN6, CCR2, CCR6, CD46, CD8A, CDC20, CDH13, CDH22, CDH23, CDH4, CDK1, CDK5R1, CDKN1A, CDKN2A, CELA2A, CELF4, CELSR1, CEND1, CEP290, CHAMP1, CHD5, CHRDL2, CHRNB2, CHRND, CHST11, CHST8, CIB1, CIC, CIT, CITED2, CLASP1, CLASP2, CLCN2, CLMP, CLP1, CMTM8, CNNM4, CNRIP1, CNTN4, CNTN5, CNTNAP2, COBL, COL11A2, COL18A1, COL2A1, COL3A1, COL4A1, COL4A2, COL6A1, COL6A2, COL8A2, CPLANE1, CPNE5, CRB2, CREB3L1, CREB3L2, CRIM1, CRIP1, CRISPLD2, CRYBA4, CRYBG3, CRYGC, CSGALNACT1, CSMD3, CSN3, CSNK1E, CSPG5, CTNNA2, CTNNBIP1, CTNND2, CTNS, CTTN, CUL3, CUX1, CXCR4, CYFIP1, CYFIP2, CYLD, CYP19A1, CYP1B1, CYP4A11, DAB1, DAG1, DBN1, DCAF1, DCHS2, DCLK1, DCLRE1C, DCN, DCTN1, DDIT4, DDR1, DDR2, DDX6, DENND5A, DGCR6, DGCR6L, DHCR7, DHDDS, DHRS3, DHX15, DHX30, DHX36, DIPK2A, DKK3, DLC1, DLG1, DLG4, DLL1, DLL4, DLX2, DMC1, DNAH5, DNAJB6, DNAJC30, DNASE1L2, DNER, DNM1L, DNMT3A, DOC2A, DOCK10, DOCK7, DOK4, DOK6, DPF1, DRGX, DSCAML1, DTX1, E2F2, E2F8, ECE1, EDAR, EFHD1, EFNA4, EFNA5, EGR2, EHMT2, EIF2AK3, EIF2AK4, EIF2S2, EIF4A3, EIF4E, EIF4EBP1, EIF4ENIF1, ELK3, ELN, ELOVL1, EMC10, ENC1, ENPP2, EPHA1, EPHA10, EPHA4, EPHA6, EPHB1, EPHB3, ERAP1, ERBB4, ERCC1, EREG, ESR1, ESRP2, ETS1, ETV1, ETV6, EVL, EVX1, EXOC4, EXOSC6, EXPH5, EYA4, EZH2, F3, FA2H, FAM172A, FAP, FARP1, FARP2, FASN, FAT1, FBLN5, FBN1, FBN2, FBXW8, FERD3L, FEZ1, FEZF1, FEZF2, FGF12, FGF14, FGF2, FGF6, FGF7, FHOD3, FJX1, FKTN, FLRT1, FLT4, FMN1, FNDC3A, FOXK1, FOXO1, FOXP1, FPGS, FRAS1, FREM1, FRS2, FRYL, FTO, FZD10, FZD5, FZR1, GAA, GAB1, GAB2, GABRA2, GABRA4, GABRB2, GAK, GALC, GARS1, GAS7, GATA5, GCNT1, GCNT2, GFER, GFI1, GFRAL, GJA5, GLI2, GLI3, GLIPR2, GLIS2, GLMN, GLO1, GMFB, GNAI2, GNAO1, GON4L, GORASP1, GPC6, GPER1, GPR137B, GPR161, GPR17, GPR4, GPR55, GPRC5B, GPRIN1, GPSM1, GRB10, GRB2, GREM1, GRID2, GSK3A, GSS, GSX2, H3C6, H3C8, HAND1, HAPLN2, HAPLN3, HCLS1, HCN1, HDAC4, HDAC9, HECTD1, HECW1, HEG1, HELT, HERC1, HES1, HES3, HES4, HEXB, HGS, HIP1R, HIVEP3, HMGB1, HNF1B, HNRNPAB, HNRNPD, HOXA1, HOXA3, HOXA4, HOXC10, HOXC11, HOXC4, HOXD13, HRG, HSD17B4, HSP90AB1, HSPD1, HTATIP2, HYDIN, IFI16, IFRD1, IFT140, IFT74, IFT88, IGF1, IGF2BP1, IGSF8, IGSF9B, IHH, IKZF1, IL17D, IL17RD, IL1RAP, IL31RA, IL6R, IL6ST, IMMP2L, ING3, INPP5F, INPPL1, INSC, INSIG2, INSR, IQGAP3, IQSEC1, IRF2BP2, IRF6, IRS2, ISL1, ISM1, ITCH, ITFG2, ITGA1, ITGA11, ITGA5, ITGB2, ITGB4, ITK, JAK2, JARID2, JHY, KALRN, KANK1, KAT2B, KAT6A, KAT7, KCNAB2, KCNC1, KCNK2, KCNQ1, KCNQ2, KDM2B, KDM4C, KDM6B, KIAA1217, KIDINS220, KIF18A, KIF1A, KIF26A, KIF26B, KIF2A, KIF5A, KIFBP, KITLG, KLF7, KLHL1, KLHL17, KLHL3, KLK4, KMT2D, KMT2E, KMT5C, KNDC1, KRAS, KRIT1, KRT1, KRT20, KRT25, KRT40, KRT82, KRT84, KRTAP16-1, KRTAP23-1, KRTAP4-3, L3MBTL3, LAMA2, LAMA5, LAMB1, LAMB2, LAMB4, LARGE1, LCE1A, LCE1F, LCE3E, LDB2, LDB3, LDLR, LDLRAD4, LEPR, LGR6, LHX4, LHX6, LHX8, LIG4, LIMK2, LINGO1, LLGL1, LMX1B, LONP1, LOXL2, LOXL3, LPAR1, LPCAT1, LRCH4, LRFN3, LRIG2, LRIG3, LRP1, LRP10, LRP12, LRP2, LRP5, LRRC4C, LRRK1, LSAMP, LTBP1, LTBP2, LY9, LYL1, LZTS1, LZTS2, MACF1, MACROD2, MAD1L1, MAF, MAFK, MAG, MAGI2, MAL, MALL, MAP2, MAP2K5, MAP3K13, MAP4, MAP4K4, MAP6, MAPK7, MAPK8IP2, MAPK8IP3, MAPKAP1, MAX, MBD3, MBNL1, MBOAT7, MCM2, MCPH1, MDGA1, MECOM, MEF2C, MEGF8, MEIS2, MELTF, MEN1, MEOX1, MFGE8, MFNG, MGMT, MICAL2, MICALL1, MIPEP, MKNK2, MKS1, MLLT3, MMD, MME, MOG, MRPL13, MRTFA, MSH2, MSH3, MSLN, MTMR2, MTNR1B, MYH15, MYH3, MYL2, MYL6, MYLK, MYO15A, MYO16, MYO18B, MYO1D, MYO1E, MYO5A, MYOM2, MYPN, MYRF, MYT1L, N4BP3, NAV1, NAV3, NCAM2, NCK2, NCKAP1, NCKAP1L, NCOA2, NCOA6, NCOR2, NCSTN, NDE1, NDRG4, NECTIN1, NEDD4L, NEO1, NEPRO, NEUROD6, NEUROG2, NF1, NFAM1, NFASC, NFATC1, NFATC2, NFATC4, NFE2L2, NFIB, NGEF, NGF, NHEJ1, NKD1, NLGN2, NME2, NOL3, NOM1, NOS1, NOTCH1, NOTCH3, NOTCH4, NPHP4, NPHS1, NPNT, NPPA, NPR1, NPRL3, NPTN, NR1D1, NR2E3, NRIP1, NRSN1, NRSN2, NRXN1, NRXN3, NSMF, NTM, NTNG1, NTNG2, NTRK2, NUDT1, NUMB, NUP210L, NUS1, NXN, OBSL1, OC90, OGDH, OLFM1, OLIG2, OPCML, OPN5, ORAI1, P4HTM, PACSIN1, PAF1, PAFAH1B1, PAK4, PALLD, PALM, PAPPA2, PAPSS1, PARD3, PAX2, PAX7, PAX8, PAX9, PBLD, PBX1, PCARE, PCDHA11, PCDHA6, PCDHA7, PCDHB9, PCK2, PCLO, PCSK5, PCSK6, PDCD6, PDCL3, PDGFD, PDGFRA, PDLIM1, PDLIM3, PDPK1, PDZD2, PDZD7, PEG10, PER2, PEX13, PFKFB3, PHACTR1, PHF2, PHLDB1, PHLPP2, PIK3CB, PIK3CG, PIK3R1, PIKFYVE, PIM1, PIP4K2A, PITPNM1, PKD1, PKM, PKMYT1, PKP1, PLA2G2D, PLCB1, PLCE1, PLCG2, PLCL2, PLD4, PLEK, PLEKHA4, PLEKHA5, PLK4, PLK5, PLXNA1, PLXNA2, PLXNB1, PLXNC1, PLXND1, PML, POLE, POLQ, POMGNT2, POU2F2, POU4F2, POU6F2, PPARG, PPARGC1A, PPARGC1B, PPIB, PPL, PPP1R16B, PPP2R3C, PPP3CA, PPP3CB, PRAG1, PRDM16, PRDM5, PRDM6, PRICKLE2, PRKCA, PRKCB, PRKCH, PRKCI, PRKCQ, PRKCZ, PRKD2, PRKDC, PRKN, PRLR, PRMT1, PRPF19, PRPSAP2, PRUNE1, PRX, PSD, PSEN1, PSMA5, PSMA6, PSMA7, PSMC2, PSMC3, PSMC6, PSMD2, PSMD7, PTCH2, PTEN, PTF1A, PTGIS, PTK2, PTPN11, PTPN14, PTPN3, PTPRA, PTPRC, PTPRF, PTPRN, PTPRO, PTPRZ1, PUS7, RAB29, RAB35, RAI1, RANBP1, RANBP9, RAP1A, RAP1GAP, RAP1GAP2, RAPGEF1, RAPGEF5, RARA, RASA1, RASGRF1, RASGRP4, RASIP1, RB1, RBFOX1, RBFOX2, RBFOX3, RBM20, RBP4, RC3H1, RC3H2, RD3, RELB, RELN, REST, RET, RFLNA, RFLNB, RGMA, RGS9, RHEB, RHOA, RHOBTB3, RHOG, RIPK1, RIPOR2, RITA1, RNASE6, RNF38, RO60, ROBO1, ROBO3, ROCK2, ROR1, ROR2, RORA, RORB, RORC, RP1, RPS6KA2, RREB1, RRM1, RRS1, RTKN2, RTN4RL1, RTN4RL2, RUFY3, RUNX1, RUNX3, RYR1, RYR2, S100A6, SALL3, SAMD14, SASH1, SATB2, SBNO2, SCIN, SCN2A, SCN3B, SCN5A, SCRIB, SCRT1, SCUBE1, SCYL3, SDCBP, SDCBP2, SDK1, SEC24B, SECISBP2, SELPLG, SEMA3B, SEMA4C, SEMA4D, SERPINA5, SERPINE2, SERPINF1, SERPINI1, SETD1A, SETD5, SEZ6, SGCD, SGCE, SGCZ, SGK1, SGPP1, SGPP2, SH3PXD2A, SH3PXD2B, SHANK2, SHH, SHLD1, SHROOM3, SHTN1, SIM2, SIN3A, SKI, SKIL, SLC10A7, SLC11A2, SLC17A6, SLC17A7, SLC1A1, SLC1A3, SLC24A4, SLC25A21, SLC26A5, SLC40A1, SLC44A4, SLC4A2, SLC4A4, SLC4A7, SLC6A11, SLC6A17, SLC6A4, SLC9A1, SLC9A3R1, SLCO2B1, SLITRK3, SMAD3, SMAD6, SMAD7, SMAP1, SMARCA2, SMARCB1, SMARCD1, SMARCD3, SMOC1, SMOC2, SNORC, SNRK, SOCS2, SORBS2, SOS1, SOX13, SP6, SP8, SPEG, SPEN, SPG7, SPNS2, SPRR2A, SPTBN4, SPTBN5, SRC, SRD5A1, SRF, SRGAP3, SRP54, SS18L1, ST14, STAB1, STAB2, STARD13, STC1, STIMATE-MUSTN1, STK11, STK19, STK24, STOX2, STX2, STX3, SULF2, SUN1, SVIL, SYBU, SYF2, SYNE2, SYNJ2, SYNPO2L, SYT17, SYT3, SZT2, TAB1, TACC2, TAF4, TBCD, TBL1XR1, TBX15, TCF15, TCF21, TCF3, TCF4, TCF7, TCF7L1, TCF7L2, TCTN1, TEAD1, TEAD3, TENM2, TENM3, TENM4, TENT2, TERT, TF, TFAP2D, TFCP2L1, TFIP11, TGFB3, TGFBR2, TGFBR3, TGIF2, TGM1, THBS2, THOC1, THSD7A, TIAM1, TIAM2, TIGAR, TIMP2, TIPARP, TJP1, TMEFF2, TMEM132E, TMEM231, TMEM65, TNN, TNRC6A, TNRC6B, TNS3, TOB2, TOX, TP73, TPD52, TPM1, TPP1, TPPP, TRAPPC9, TRIB1, TRIM26, TRIM28, TRIM67, TRIO, TRPC4AP, TRPM1, TRPS1, TRPV1, TRPV4, TSC2, TSG101, TSKU, TSPEAR, TTC39C, TTC7A, TTC8, TUB, TUBB3, TULP3, UBASH3B, UBB, UCHL1, UGCG, UGT1A10, UMOD, UMODL1, UNC119, UNC45A, UNG, UNK, USP21, USP33, UTRN, VASH2, VAV2, VGLL4, VPS72, VWA1, VWC2, WASF1, WDPCP, WDR35, WDR38, WDR47, WDR60, WDR77, WFIKKN1, WFS1, WHRN, WLS, WNT5A, WNT6, WNT7B, WNT9A, WWTR1, XAB2, XYLT1, YAP1, YTHDF1, ZBTB1, ZBTB46, ZEB1, ZFHX3, ZFP36L2, ZFPM1, ZFPM2, ZMYND8, ZNF148, ZNF423, ZNF430, ZNF488, ZNF513, ZNF516, ZNF521, ZNF536, ZNF689, ZSWIM4, ZSWIM8]
GO:0048731	system development	6.13489e-16	[3, 4]	1171	22.6149	[AARS1, AATK, ABAT, ABCA12, ABCB6, ABL2, ABR, ACTN2, ACVR2A, ACVRL1, ADAM12, ADAM17, ADAM23, ADAMTS18, ADAMTS2, ADAR, ADD1, ADD2, ADGRB2, ADGRB3, ADGRF5, ADGRG1, ADGRL3, ADGRV1, AFDN, AGBL4, AGO2, AGRN, AJAP1, AKAP13, AKT2, ALAS1, ALK, ALKAL2, ALPK2, ALPL, ALS2, ALX1, ALX4, AMBRA1, AMH, ANGPT1, ANGPT4, ANGPTL2, ANK3, ANKH, ANKRD11, ANKRD17, ANKRD33, ANKS1A, ANO6, ANTXR1, ANXA2, ANXA6, AP2A1, AP2A2, AP2S1, AP3B1, APBA2, APPL2, APRT, ARF1, ARHGDIA, ARHGEF2, ARHGEF7, ARID2, ARID4B, ARL13B, ARNT2, ARNTL, ASAP1, ASCL1, ASS1, ASXL2, ATAT1, ATF1, ATF2, ATF3, ATG16L1, ATM, ATN1, ATP2B2, ATP2B4, ATP6V0D1, ATP8A2, ATXN1, ATXN10, B9D1, BAG6, BATF2, BBS4, BBS7, BBX, BCAR3, BCAS3, BCL10, BCL11A, BCL11B, BCL2, BCL2A1, BCL3, BCL6, BCL9, BDNF, BDNF-AS, BEND6, BFSP1, BFSP2, BHLHE40, BICC1, BIN3, BIRC2, BLOC1S2, BLOC1S5, BMERB1, BMP1, BMP2, BMP3, BMP7, BMP8B, BMPER, BNC2, BPGM, BRD1, BRD2, BRINP2, BRSK2, BSN, BTBD6, BTD, BTG2, BTG4, BTRC, C1QC, C21orf91, CA10, CACNA1A, CACNA1H, CALM2, CAMK2B, CAMK4, CAMSAP1, CAPRIN2, CARD10, CARD11, CASP2, CASP5, CASR, CASZ1, CAV1, CBFA2T2, CBFA2T3, CC2D2A, CCBE1, CCDC85C, CCKAR, CCN4, CCN6, CCR2, CCR6, CD46, CD8A, CDC20, CDH13, CDH22, CDH23, CDH4, CDK1, CDK5R1, CDKN1A, CDKN2A, CELA2A, CELF4, CELSR1, CEND1, CEP290, CHAMP1, CHD5, CHRDL2, CHRNB2, CHRND, CHST11, CHST8, CIB1, CIC, CIT, CITED2, CLASP1, CLASP2, CLCN2, CLMP, CLP1, CMTM8, CNNM4, CNRIP1, CNTN4, CNTN5, CNTNAP2, COBL, COL11A2, COL18A1, COL2A1, COL3A1, COL4A1, COL4A2, COL6A1, COL6A2, COL8A2, CPLANE1, CPNE5, CRB2, CREB3L1, CREB3L2, CRIM1, CRIP1, CRISPLD2, CRYBA4, CRYBG3, CRYGC, CSGALNACT1, CSMD3, CSN3, CSNK1E, CSPG5, CTNNA2, CTNNBIP1, CTNND2, CTNS, CTTN, CUL3, CUX1, CXCR4, CYFIP1, CYFIP2, CYLD, CYP19A1, CYP1B1, CYP4A11, DAB1, DAG1, DBN1, DCAF1, DCHS2, DCLK1, DCLRE1C, DCN, DCTN1, DDIT4, DDR1, DDR2, DDX6, DENND5A, DGCR6, DGCR6L, DHCR7, DHDDS, DHRS3, DHX15, DHX30, DHX36, DIPK2A, DKK3, DLC1, DLG1, DLG4, DLL1, DLL4, DLX2, DMC1, DNAH5, DNAJB6, DNAJC30, DNASE1L2, DNER, DNM1L, DNMT3A, DOC2A, DOCK10, DOCK7, DOK4, DOK6, DPF1, DRGX, DSCAML1, DTX1, E2F2, E2F8, ECE1, EDAR, EFHD1, EFNA4, EFNA5, EGR2, EHMT2, EIF2AK3, EIF2AK4, EIF2S2, EIF4A3, EIF4E, EIF4EBP1, EIF4ENIF1, ELK3, ELN, ELOVL1, EMC10, ENC1, ENPP2, EPHA1, EPHA10, EPHA4, EPHA6, EPHB1, EPHB3, ERAP1, ERBB4, ERCC1, EREG, ESR1, ESRP2, ETS1, ETV1, ETV6, EVL, EVX1, EXOC4, EXOSC6, EXPH5, EYA4, EZH2, F3, FA2H, FAM172A, FAP, FARP1, FARP2, FASN, FAT1, FBLN5, FBN1, FBN2, FBXW8, FERD3L, FEZ1, FEZF1, FEZF2, FGF12, FGF14, FGF2, FGF6, FGF7, FHOD3, FJX1, FKTN, FLRT1, FLT4, FMN1, FNDC3A, FOXK1, FOXO1, FOXP1, FPGS, FRAS1, FREM1, FRS2, FRYL, FTO, FZD10, FZD5, FZR1, GAA, GAB1, GAB2, GABRA2, GABRA4, GABRB2, GAK, GALC, GARS1, GAS7, GATA5, GCNT1, GCNT2, GFER, GFI1, GFRAL, GJA5, GLI2, GLI3, GLIPR2, GLIS2, GLMN, GLO1, GMFB, GNAI2, GNAO1, GON4L, GORASP1, GPC6, GPER1, GPR137B, GPR161, GPR17, GPR4, GPR55, GPRC5B, GPRIN1, GPSM1, GRB10, GRB2, GREM1, GRID2, GSK3A, GSS, GSX2, H3C6, H3C8, HAND1, HAPLN2, HAPLN3, HCLS1, HCN1, HDAC4, HDAC9, HECTD1, HECW1, HEG1, HELT, HERC1, HES1, HES3, HES4, HEXB, HGS, HIP1R, HIVEP3, HMGB1, HNF1B, HNRNPAB, HNRNPD, HOXA1, HOXA3, HOXA4, HOXC10, HOXC11, HOXC4, HOXD13, HRG, HSD17B4, HSP90AB1, HSPD1, HTATIP2, HYDIN, IFI16, IFRD1, IFT140, IFT74, IFT88, IGF1, IGF2BP1, IGSF8, IGSF9B, IHH, IKZF1, IL17D, IL17RD, IL1RAP, IL31RA, IL6R, IL6ST, IMMP2L, ING3, INPP5F, INPPL1, INSC, INSIG2, INSR, IQGAP3, IQSEC1, IRF2BP2, IRF6, IRS2, ISL1, ISM1, ITCH, ITFG2, ITGA1, ITGA11, ITGA5, ITGB2, ITGB4, ITK, JAK2, JARID2, JHY, KALRN, KANK1, KAT2B, KAT6A, KAT7, KCNAB2, KCNC1, KCNK2, KCNQ1, KCNQ2, KDM2B, KDM4C, KDM6B, KIAA1217, KIDINS220, KIF18A, KIF1A, KIF26A, KIF26B, KIF2A, KIF5A, KIFBP, KITLG, KLF7, KLHL1, KLHL17, KLHL3, KLK4, KMT2D, KMT2E, KMT5C, KNDC1, KRAS, KRIT1, KRT1, KRT20, KRT25, KRT40, KRT82, KRT84, KRTAP16-1, KRTAP23-1, KRTAP4-3, L3MBTL3, LAMA2, LAMA5, LAMB1, LAMB2, LAMB4, LARGE1, LCE1A, LCE1F, LCE3E, LDB2, LDB3, LDLR, LDLRAD4, LEPR, LGR6, LHX4, LHX6, LHX8, LIG4, LIMK2, LINGO1, LLGL1, LMX1B, LONP1, LOXL2, LOXL3, LPAR1, LPCAT1, LRCH4, LRFN3, LRIG2, LRIG3, LRP1, LRP10, LRP12, LRP2, LRP5, LRRC4C, LRRK1, LSAMP, LTBP1, LTBP2, LY9, LYL1, LZTS1, LZTS2, MACF1, MACROD2, MAD1L1, MAF, MAFK, MAG, MAGI2, MAL, MALL, MAP2, MAP2K5, MAP3K13, MAP4, MAP4K4, MAP6, MAPK7, MAPK8IP2, MAPK8IP3, MAPKAP1, MAX, MBD3, MBNL1, MBOAT7, MCM2, MCPH1, MDGA1, MECOM, MEF2C, MEGF8, MEIS2, MELTF, MEN1, MEOX1, MFGE8, MFNG, MGMT, MICAL2, MICALL1, MIPEP, MKNK2, MKS1, MLLT3, MMD, MME, MOG, MRPL13, MRTFA, MSH2, MSH3, MSLN, MTMR2, MTNR1B, MYH15, MYH3, MYL2, MYL6, MYLK, MYO15A, MYO16, MYO18B, MYO1D, MYO1E, MYO5A, MYOM2, MYPN, MYRF, MYT1L, N4BP3, NAV1, NAV3, NCAM2, NCK2, NCKAP1, NCKAP1L, NCOA2, NCOA6, NCOR2, NCSTN, NDE1, NDRG4, NECTIN1, NEDD4L, NEO1, NEPRO, NEUROD6, NEUROG2, NF1, NFAM1, NFASC, NFATC1, NFATC2, NFATC4, NFE2L2, NFIB, NGEF, NGF, NHEJ1, NKD1, NLGN2, NME2, NOL3, NOM1, NOS1, NOTCH1, NOTCH3, NOTCH4, NPHP4, NPHS1, NPNT, NPPA, NPR1, NPRL3, NPTN, NR1D1, NR2E3, NRIP1, NRSN1, NRSN2, NRXN1, NRXN3, NSMF, NTM, NTNG1, NTNG2, NTRK2, NUDT1, NUMB, NUP210L, NUS1, NXN, OBSL1, OC90, OGDH, OLFM1, OLIG2, OPCML, OPN5, ORAI1, P4HTM, PACSIN1, PAF1, PAFAH1B1, PAK4, PALLD, PALM, PAPPA2, PAPSS1, PARD3, PAX2, PAX7, PAX8, PAX9, PBLD, PBX1, PCARE, PCDHA11, PCDHA6, PCDHA7, PCDHB9, PCK2, PCLO, PCSK5, PCSK6, PDCD6, PDCL3, PDGFD, PDGFRA, PDLIM1, PDLIM3, PDPK1, PDZD2, PDZD7, PEG10, PER2, PEX13, PFKFB3, PHACTR1, PHF2, PHLDB1, PHLPP2, PIK3CB, PIK3CG, PIK3R1, PIKFYVE, PIM1, PIP4K2A, PITPNM1, PKD1, PKM, PKMYT1, PKP1, PLA2G2D, PLCB1, PLCE1, PLCG2, PLCL2, PLD4, PLEK, PLEKHA4, PLEKHA5, PLK4, PLK5, PLXNA1, PLXNA2, PLXNB1, PLXNC1, PLXND1, PML, POLE, POLQ, POMGNT2, POU2F2, POU4F2, POU6F2, PPARG, PPARGC1A, PPARGC1B, PPIB, PPL, PPP1R16B, PPP2R3C, PPP3CA, PPP3CB, PRAG1, PRDM16, PRDM5, PRDM6, PRICKLE2, PRKCA, PRKCB, PRKCH, PRKCI, PRKCQ, PRKCZ, PRKD2, PRKDC, PRKN, PRLR, PRMT1, PRPF19, PRPSAP2, PRUNE1, PRX, PSD, PSEN1, PSMA5, PSMA6, PSMA7, PSMC2, PSMC3, PSMC6, PSMD2, PSMD7, PTCH2, PTEN, PTF1A, PTGIS, PTK2, PTPN11, PTPN14, PTPN3, PTPRA, PTPRC, PTPRF, PTPRN, PTPRO, PTPRZ1, PUS7, RAB29, RAB35, RAI1, RANBP1, RANBP9, RAP1A, RAP1GAP, RAP1GAP2, RAPGEF1, RAPGEF5, RARA, RASA1, RASGRF1, RASGRP4, RASIP1, RB1, RBFOX1, RBFOX2, RBFOX3, RBM20, RBP4, RC3H1, RC3H2, RD3, RELB, RELN, REST, RET, RFLNA, RFLNB, RGMA, RGS9, RHEB, RHOA, RHOBTB3, RHOG, RIPK1, RIPOR2, RITA1, RNASE6, RNF38, RO60, ROBO1, ROBO3, ROCK2, ROR1, ROR2, RORA, RORB, RORC, RP1, RPS6KA2, RREB1, RRM1, RRS1, RTKN2, RTN4RL1, RTN4RL2, RUFY3, RUNX1, RUNX3, RYR1, RYR2, S100A6, SALL3, SAMD14, SASH1, SATB2, SBNO2, SCIN, SCN2A, SCN3B, SCN5A, SCRIB, SCRT1, SCUBE1, SCYL3, SDCBP, SDCBP2, SDK1, SEC24B, SECISBP2, SELPLG, SEMA3B, SEMA4C, SEMA4D, SERPINA5, SERPINE2, SERPINF1, SERPINI1, SETD1A, SETD5, SEZ6, SGCD, SGCE, SGCZ, SGK1, SGPP1, SGPP2, SH3PXD2A, SH3PXD2B, SHANK2, SHH, SHLD1, SHROOM3, SHTN1, SIM2, SIN3A, SKI, SKIL, SLC10A7, SLC11A2, SLC17A6, SLC17A7, SLC1A1, SLC1A3, SLC24A4, SLC25A21, SLC26A5, SLC40A1, SLC44A4, SLC4A2, SLC4A4, SLC4A7, SLC6A11, SLC6A17, SLC6A4, SLC9A1, SLC9A3R1, SLCO2B1, SLITRK3, SMAD3, SMAD6, SMAD7, SMAP1, SMARCA2, SMARCB1, SMARCD1, SMARCD3, SMOC1, SMOC2, SNORC, SNRK, SOCS2, SORBS2, SOS1, SOX13, SP6, SP8, SPEG, SPEN, SPG7, SPNS2, SPRR2A, SPTBN4, SPTBN5, SRC, SRD5A1, SRF, SRGAP3, SRP54, SS18L1, ST14, STAB1, STAB2, STARD13, STC1, STIMATE-MUSTN1, STK11, STK19, STK24, STOX2, STX2, STX3, SULF2, SUN1, SVIL, SYBU, SYF2, SYNE2, SYNJ2, SYNPO2L, SYT17, SYT3, SZT2, TAB1, TACC2, TAF4, TBCD, TBL1XR1, TBX15, TCF15, TCF21, TCF3, TCF4, TCF7, TCF7L1, TCF7L2, TCTN1, TEAD1, TEAD3, TENM2, TENM3, TENM4, TENT2, TERT, TF, TFAP2D, TFCP2L1, TFIP11, TGFB3, TGFBR2, TGFBR3, TGIF2, TGM1, THBS2, THOC1, THSD7A, TIAM1, TIAM2, TIGAR, TIMP2, TIPARP, TJP1, TMEFF2, TMEM132E, TMEM231, TMEM65, TNN, TNRC6A, TNRC6B, TNS3, TOB2, TOX, TP73, TPD52, TPM1, TPP1, TPPP, TRAPPC9, TRIB1, TRIM26, TRIM28, TRIM67, TRIO, TRPC4AP, TRPM1, TRPS1, TRPV1, TRPV4, TSC2, TSG101, TSKU, TSPEAR, TTC39C, TTC7A, TTC8, TUB, TUBB3, TULP3, UBASH3B, UBB, UCHL1, UGCG, UGT1A10, UMOD, UMODL1, UNC119, UNC45A, UNG, UNK, USP21, USP33, UTRN, VASH2, VAV2, VGLL4, VPS72, VWA1, VWC2, WASF1, WDPCP, WDR35, WDR38, WDR47, WDR60, WDR77, WFIKKN1, WFS1, WHRN, WLS, WNT5A, WNT6, WNT7B, WNT9A, WWTR1, XAB2, XYLT1, YAP1, YTHDF1, ZBTB1, ZBTB46, ZEB1, ZFHX3, ZFP36L2, ZFPM1, ZFPM2, ZMYND8, ZNF148, ZNF423, ZNF430, ZNF488, ZNF513, ZNF516, ZNF521, ZNF536, ZNF689, ZSWIM4, ZSWIM8]
GO:0048731	system development	6.13489e-16	[3, 4]	1171	22.6149	[AARS1, AATK, ABAT, ABCA12, ABCB6, ABL2, ABR, ACTN2, ACVR2A, ACVRL1, ADAM12, ADAM17, ADAM23, ADAMTS18, ADAMTS2, ADAR, ADD1, ADD2, ADGRB2, ADGRB3, ADGRF5, ADGRG1, ADGRL3, ADGRV1, AFDN, AGBL4, AGO2, AGRN, AJAP1, AKAP13, AKT2, ALAS1, ALK, ALKAL2, ALPK2, ALPL, ALS2, ALX1, ALX4, AMBRA1, AMH, ANGPT1, ANGPT4, ANGPTL2, ANK3, ANKH, ANKRD11, ANKRD17, ANKRD33, ANKS1A, ANO6, ANTXR1, ANXA2, ANXA6, AP2A1, AP2A2, AP2S1, AP3B1, APBA2, APPL2, APRT, ARF1, ARHGDIA, ARHGEF2, ARHGEF7, ARID2, ARID4B, ARL13B, ARNT2, ARNTL, ASAP1, ASCL1, ASS1, ASXL2, ATAT1, ATF1, ATF2, ATF3, ATG16L1, ATM, ATN1, ATP2B2, ATP2B4, ATP6V0D1, ATP8A2, ATXN1, ATXN10, B9D1, BAG6, BATF2, BBS4, BBS7, BBX, BCAR3, BCAS3, BCL10, BCL11A, BCL11B, BCL2, BCL2A1, BCL3, BCL6, BCL9, BDNF, BDNF-AS, BEND6, BFSP1, BFSP2, BHLHE40, BICC1, BIN3, BIRC2, BLOC1S2, BLOC1S5, BMERB1, BMP1, BMP2, BMP3, BMP7, BMP8B, BMPER, BNC2, BPGM, BRD1, BRD2, BRINP2, BRSK2, BSN, BTBD6, BTD, BTG2, BTG4, BTRC, C1QC, C21orf91, CA10, CACNA1A, CACNA1H, CALM2, CAMK2B, CAMK4, CAMSAP1, CAPRIN2, CARD10, CARD11, CASP2, CASP5, CASR, CASZ1, CAV1, CBFA2T2, CBFA2T3, CC2D2A, CCBE1, CCDC85C, CCKAR, CCN4, CCN6, CCR2, CCR6, CD46, CD8A, CDC20, CDH13, CDH22, CDH23, CDH4, CDK1, CDK5R1, CDKN1A, CDKN2A, CELA2A, CELF4, CELSR1, CEND1, CEP290, CHAMP1, CHD5, CHRDL2, CHRNB2, CHRND, CHST11, CHST8, CIB1, CIC, CIT, CITED2, CLASP1, CLASP2, CLCN2, CLMP, CLP1, CMTM8, CNNM4, CNRIP1, CNTN4, CNTN5, CNTNAP2, COBL, COL11A2, COL18A1, COL2A1, COL3A1, COL4A1, COL4A2, COL6A1, COL6A2, COL8A2, CPLANE1, CPNE5, CRB2, CREB3L1, CREB3L2, CRIM1, CRIP1, CRISPLD2, CRYBA4, CRYBG3, CRYGC, CSGALNACT1, CSMD3, CSN3, CSNK1E, CSPG5, CTNNA2, CTNNBIP1, CTNND2, CTNS, CTTN, CUL3, CUX1, CXCR4, CYFIP1, CYFIP2, CYLD, CYP19A1, CYP1B1, CYP4A11, DAB1, DAG1, DBN1, DCAF1, DCHS2, DCLK1, DCLRE1C, DCN, DCTN1, DDIT4, DDR1, DDR2, DDX6, DENND5A, DGCR6, DGCR6L, DHCR7, DHDDS, DHRS3, DHX15, DHX30, DHX36, DIPK2A, DKK3, DLC1, DLG1, DLG4, DLL1, DLL4, DLX2, DMC1, DNAH5, DNAJB6, DNAJC30, DNASE1L2, DNER, DNM1L, DNMT3A, DOC2A, DOCK10, DOCK7, DOK4, DOK6, DPF1, DRGX, DSCAML1, DTX1, E2F2, E2F8, ECE1, EDAR, EFHD1, EFNA4, EFNA5, EGR2, EHMT2, EIF2AK3, EIF2AK4, EIF2S2, EIF4A3, EIF4E, EIF4EBP1, EIF4ENIF1, ELK3, ELN, ELOVL1, EMC10, ENC1, ENPP2, EPHA1, EPHA10, EPHA4, EPHA6, EPHB1, EPHB3, ERAP1, ERBB4, ERCC1, EREG, ESR1, ESRP2, ETS1, ETV1, ETV6, EVL, EVX1, EXOC4, EXOSC6, EXPH5, EYA4, EZH2, F3, FA2H, FAM172A, FAP, FARP1, FARP2, FASN, FAT1, FBLN5, FBN1, FBN2, FBXW8, FERD3L, FEZ1, FEZF1, FEZF2, FGF12, FGF14, FGF2, FGF6, FGF7, FHOD3, FJX1, FKTN, FLRT1, FLT4, FMN1, FNDC3A, FOXK1, FOXO1, FOXP1, FPGS, FRAS1, FREM1, FRS2, FRYL, FTO, FZD10, FZD5, FZR1, GAA, GAB1, GAB2, GABRA2, GABRA4, GABRB2, GAK, GALC, GARS1, GAS7, GATA5, GCNT1, GCNT2, GFER, GFI1, GFRAL, GJA5, GLI2, GLI3, GLIPR2, GLIS2, GLMN, GLO1, GMFB, GNAI2, GNAO1, GON4L, GORASP1, GPC6, GPER1, GPR137B, GPR161, GPR17, GPR4, GPR55, GPRC5B, GPRIN1, GPSM1, GRB10, GRB2, GREM1, GRID2, GSK3A, GSS, GSX2, H3C6, H3C8, HAND1, HAPLN2, HAPLN3, HCLS1, HCN1, HDAC4, HDAC9, HECTD1, HECW1, HEG1, HELT, HERC1, HES1, HES3, HES4, HEXB, HGS, HIP1R, HIVEP3, HMGB1, HNF1B, HNRNPAB, HNRNPD, HOXA1, HOXA3, HOXA4, HOXC10, HOXC11, HOXC4, HOXD13, HRG, HSD17B4, HSP90AB1, HSPD1, HTATIP2, HYDIN, IFI16, IFRD1, IFT140, IFT74, IFT88, IGF1, IGF2BP1, IGSF8, IGSF9B, IHH, IKZF1, IL17D, IL17RD, IL1RAP, IL31RA, IL6R, IL6ST, IMMP2L, ING3, INPP5F, INPPL1, INSC, INSIG2, INSR, IQGAP3, IQSEC1, IRF2BP2, IRF6, IRS2, ISL1, ISM1, ITCH, ITFG2, ITGA1, ITGA11, ITGA5, ITGB2, ITGB4, ITK, JAK2, JARID2, JHY, KALRN, KANK1, KAT2B, KAT6A, KAT7, KCNAB2, KCNC1, KCNK2, KCNQ1, KCNQ2, KDM2B, KDM4C, KDM6B, KIAA1217, KIDINS220, KIF18A, KIF1A, KIF26A, KIF26B, KIF2A, KIF5A, KIFBP, KITLG, KLF7, KLHL1, KLHL17, KLHL3, KLK4, KMT2D, KMT2E, KMT5C, KNDC1, KRAS, KRIT1, KRT1, KRT20, KRT25, KRT40, KRT82, KRT84, KRTAP16-1, KRTAP23-1, KRTAP4-3, L3MBTL3, LAMA2, LAMA5, LAMB1, LAMB2, LAMB4, LARGE1, LCE1A, LCE1F, LCE3E, LDB2, LDB3, LDLR, LDLRAD4, LEPR, LGR6, LHX4, LHX6, LHX8, LIG4, LIMK2, LINGO1, LLGL1, LMX1B, LONP1, LOXL2, LOXL3, LPAR1, LPCAT1, LRCH4, LRFN3, LRIG2, LRIG3, LRP1, LRP10, LRP12, LRP2, LRP5, LRRC4C, LRRK1, LSAMP, LTBP1, LTBP2, LY9, LYL1, LZTS1, LZTS2, MACF1, MACROD2, MAD1L1, MAF, MAFK, MAG, MAGI2, MAL, MALL, MAP2, MAP2K5, MAP3K13, MAP4, MAP4K4, MAP6, MAPK7, MAPK8IP2, MAPK8IP3, MAPKAP1, MAX, MBD3, MBNL1, MBOAT7, MCM2, MCPH1, MDGA1, MECOM, MEF2C, MEGF8, MEIS2, MELTF, MEN1, MEOX1, MFGE8, MFNG, MGMT, MICAL2, MICALL1, MIPEP, MKNK2, MKS1, MLLT3, MMD, MME, MOG, MRPL13, MRTFA, MSH2, MSH3, MSLN, MTMR2, MTNR1B, MYH15, MYH3, MYL2, MYL6, MYLK, MYO15A, MYO16, MYO18B, MYO1D, MYO1E, MYO5A, MYOM2, MYPN, MYRF, MYT1L, N4BP3, NAV1, NAV3, NCAM2, NCK2, NCKAP1, NCKAP1L, NCOA2, NCOA6, NCOR2, NCSTN, NDE1, NDRG4, NECTIN1, NEDD4L, NEO1, NEPRO, NEUROD6, NEUROG2, NF1, NFAM1, NFASC, NFATC1, NFATC2, NFATC4, NFE2L2, NFIB, NGEF, NGF, NHEJ1, NKD1, NLGN2, NME2, NOL3, NOM1, NOS1, NOTCH1, NOTCH3, NOTCH4, NPHP4, NPHS1, NPNT, NPPA, NPR1, NPRL3, NPTN, NR1D1, NR2E3, NRIP1, NRSN1, NRSN2, NRXN1, NRXN3, NSMF, NTM, NTNG1, NTNG2, NTRK2, NUDT1, NUMB, NUP210L, NUS1, NXN, OBSL1, OC90, OGDH, OLFM1, OLIG2, OPCML, OPN5, ORAI1, P4HTM, PACSIN1, PAF1, PAFAH1B1, PAK4, PALLD, PALM, PAPPA2, PAPSS1, PARD3, PAX2, PAX7, PAX8, PAX9, PBLD, PBX1, PCARE, PCDHA11, PCDHA6, PCDHA7, PCDHB9, PCK2, PCLO, PCSK5, PCSK6, PDCD6, PDCL3, PDGFD, PDGFRA, PDLIM1, PDLIM3, PDPK1, PDZD2, PDZD7, PEG10, PER2, PEX13, PFKFB3, PHACTR1, PHF2, PHLDB1, PHLPP2, PIK3CB, PIK3CG, PIK3R1, PIKFYVE, PIM1, PIP4K2A, PITPNM1, PKD1, PKM, PKMYT1, PKP1, PLA2G2D, PLCB1, PLCE1, PLCG2, PLCL2, PLD4, PLEK, PLEKHA4, PLEKHA5, PLK4, PLK5, PLXNA1, PLXNA2, PLXNB1, PLXNC1, PLXND1, PML, POLE, POLQ, POMGNT2, POU2F2, POU4F2, POU6F2, PPARG, PPARGC1A, PPARGC1B, PPIB, PPL, PPP1R16B, PPP2R3C, PPP3CA, PPP3CB, PRAG1, PRDM16, PRDM5, PRDM6, PRICKLE2, PRKCA, PRKCB, PRKCH, PRKCI, PRKCQ, PRKCZ, PRKD2, PRKDC, PRKN, PRLR, PRMT1, PRPF19, PRPSAP2, PRUNE1, PRX, PSD, PSEN1, PSMA5, PSMA6, PSMA7, PSMC2, PSMC3, PSMC6, PSMD2, PSMD7, PTCH2, PTEN, PTF1A, PTGIS, PTK2, PTPN11, PTPN14, PTPN3, PTPRA, PTPRC, PTPRF, PTPRN, PTPRO, PTPRZ1, PUS7, RAB29, RAB35, RAI1, RANBP1, RANBP9, RAP1A, RAP1GAP, RAP1GAP2, RAPGEF1, RAPGEF5, RARA, RASA1, RASGRF1, RASGRP4, RASIP1, RB1, RBFOX1, RBFOX2, RBFOX3, RBM20, RBP4, RC3H1, RC3H2, RD3, RELB, RELN, REST, RET, RFLNA, RFLNB, RGMA, RGS9, RHEB, RHOA, RHOBTB3, RHOG, RIPK1, RIPOR2, RITA1, RNASE6, RNF38, RO60, ROBO1, ROBO3, ROCK2, ROR1, ROR2, RORA, RORB, RORC, RP1, RPS6KA2, RREB1, RRM1, RRS1, RTKN2, RTN4RL1, RTN4RL2, RUFY3, RUNX1, RUNX3, RYR1, RYR2, S100A6, SALL3, SAMD14, SASH1, SATB2, SBNO2, SCIN, SCN2A, SCN3B, SCN5A, SCRIB, SCRT1, SCUBE1, SCYL3, SDCBP, SDCBP2, SDK1, SEC24B, SECISBP2, SELPLG, SEMA3B, SEMA4C, SEMA4D, SERPINA5, SERPINE2, SERPINF1, SERPINI1, SETD1A, SETD5, SEZ6, SGCD, SGCE, SGCZ, SGK1, SGPP1, SGPP2, SH3PXD2A, SH3PXD2B, SHANK2, SHH, SHLD1, SHROOM3, SHTN1, SIM2, SIN3A, SKI, SKIL, SLC10A7, SLC11A2, SLC17A6, SLC17A7, SLC1A1, SLC1A3, SLC24A4, SLC25A21, SLC26A5, SLC40A1, SLC44A4, SLC4A2, SLC4A4, SLC4A7, SLC6A11, SLC6A17, SLC6A4, SLC9A1, SLC9A3R1, SLCO2B1, SLITRK3, SMAD3, SMAD6, SMAD7, SMAP1, SMARCA2, SMARCB1, SMARCD1, SMARCD3, SMOC1, SMOC2, SNORC, SNRK, SOCS2, SORBS2, SOS1, SOX13, SP6, SP8, SPEG, SPEN, SPG7, SPNS2, SPRR2A, SPTBN4, SPTBN5, SRC, SRD5A1, SRF, SRGAP3, SRP54, SS18L1, ST14, STAB1, STAB2, STARD13, STC1, STIMATE-MUSTN1, STK11, STK19, STK24, STOX2, STX2, STX3, SULF2, SUN1, SVIL, SYBU, SYF2, SYNE2, SYNJ2, SYNPO2L, SYT17, SYT3, SZT2, TAB1, TACC2, TAF4, TBCD, TBL1XR1, TBX15, TCF15, TCF21, TCF3, TCF4, TCF7, TCF7L1, TCF7L2, TCTN1, TEAD1, TEAD3, TENM2, TENM3, TENM4, TENT2, TERT, TF, TFAP2D, TFCP2L1, TFIP11, TGFB3, TGFBR2, TGFBR3, TGIF2, TGM1, THBS2, THOC1, THSD7A, TIAM1, TIAM2, TIGAR, TIMP2, TIPARP, TJP1, TMEFF2, TMEM132E, TMEM231, TMEM65, TNN, TNRC6A, TNRC6B, TNS3, TOB2, TOX, TP73, TPD52, TPM1, TPP1, TPPP, TRAPPC9, TRIB1, TRIM26, TRIM28, TRIM67, TRIO, TRPC4AP, TRPM1, TRPS1, TRPV1, TRPV4, TSC2, TSG101, TSKU, TSPEAR, TTC39C, TTC7A, TTC8, TUB, TUBB3, TULP3, UBASH3B, UBB, UCHL1, UGCG, UGT1A10, UMOD, UMODL1, UNC119, UNC45A, UNG, UNK, USP21, USP33, UTRN, VASH2, VAV2, VGLL4, VPS72, VWA1, VWC2, WASF1, WDPCP, WDR35, WDR38, WDR47, WDR60, WDR77, WFIKKN1, WFS1, WHRN, WLS, WNT5A, WNT6, WNT7B, WNT9A, WWTR1, XAB2, XYLT1, YAP1, YTHDF1, ZBTB1, ZBTB46, ZEB1, ZFHX3, ZFP36L2, ZFPM1, ZFPM2, ZMYND8, ZNF148, ZNF423, ZNF430, ZNF488, ZNF513, ZNF516, ZNF521, ZNF536, ZNF689, ZSWIM4, ZSWIM8]
GO:0045893	positive regulation of transcription, DNA-templated	0.0122588	[5, 6, 7, 8, 9, 10, 11]	381	22.6786	[ACVR2A, ACVRL1, AGO2, AGRN, ALX1, ALX4, APOBEC1, ARHGEF10L, ARHGEF2, ARID4B, ARNT2, ARNTL, ASCL1, ASXL2, ATF1, ATF2, ATF3, ATM, ATXN7L3, BACH1, BANP, BCAS3, BCL10, BCL11B, BCL3, BCL9, BICRAL, BMP2, BMP7, BRD1, BRD4, BRF1, BTRC, C1orf61, CALCOCO1, CAMK4, CAMTA1, CAMTA2, CAND1, CAPRIN2, CASZ1, CDH13, CDK2, CDKN2A, CEP290, CHEK1, CHEK2, CITED2, CITED4, CNOT7, CREB3L1, CREB3L2, CREB5, CREM, CSRNP2, CSRNP3, CTBP2, CTCF, DCN, DHX36, DLL1, DLX2, DOT1L, DPF1, E2F2, E2F8, EBF1, EBF3, EBF4, EGR2, EHF, EIF2AK3, ELF1, ELK3, ERBB4, ERCC1, ESR1, ESR2, ESRRG, ETS1, ETV1, ETV6, EVX1, F3, FBLN5, FEZF1, FEZF2, FGF2, FGF7, FHOD1, FOXD3, FOXJ3, FOXK1, FOXO1, FUBP1, FZD5, FZR1, GABPB1, GARS1, GATA5, GFI1, GLI2, GLI3, GLIS2, GPER1, GPRIN1, GREM1, GSK3A, GTF2B, GTF2H1, HAND1, HCLS1, HDAC4, HELT, HES1, HES3, HEXB, HIVEP1, HIVEP3, HMBOX1, HMGB1, HMGN3, HNF1B, HNRNPAB, HNRNPD, HNRNPK, HOXA1, HOXA3, HOXA4, HOXC10, HOXC11, HOXC4, HOXD13, HSD17B4, HTATIP2, IFI16, IFT74, IGF1, IHH, IKBKB, IKZF1, IL31RA, ILF3, ING1, ING3, INSIG2, INSR, IRF2, IRF6, ISL1, KAT2B, KAT6A, KAT6B, KAT7, KDM3A, KDM6B, KLF14, KLF17, KLF7, KMT2D, KMT2E, LARP7, LDB2, LHX4, LHX6, LHX8, LMO7, LMX1B, LONP1, LRP5, LYL1, MACC1, MAF, MAFA, MAFG, MAML2, MAML3, MAP2K2, MAP2K5, MAP3K2, MAP3K5, MAPK7, MARS1, MAX, MCRS1, MECOM, MED16, MED22, MED24, MEF2C, MEIS2, MELTF, MEN1, MEOX1, MICAL2, MLLT3, MRTFA, MSANTD1, MSGN1, MYRF, NCK2, NCOA2, NCOA6, NCOA7, NEUROD6, NFATC1, NFATC2, NFATC2IP, NFATC4, NFE2L2, NFIB, NFIL3, NFYA, NFYC, NKX2-4, NLRC5, NME2, NOS1, NOTCH1, NOTCH3, NOTCH4, NPAT, NPNT, NR1D1, NR2E3, NR3C1, NRF1, NRIP1, NSD1, NSD3, PABPC1L, PAF1, PAGR1, PAX2, PAX7, PAX8, PAX9, PBX1, PCGF5, PDZD2, PEG3, PFKM, PHF2, PIH1D1, PIK3R1, PIM1, PKD1, PLAC8, PLCB1, PLXND1, PML, POU2F1, POU2F2, POU2F3, POU4F2, POU6F2, PPARG, PPARGC1A, PPARGC1B, PPP3CA, PPP3CB, PRDM16, PRDM2, PRKD2, PRKDC, PRKN, PSEN1, PSMC2, PSMC3, PSMC6, PTF1A, PTGES2, PTPRN, RAI1, RARA, RB1, RELB, REST, RET, RFX2, RFXAP, RGMA, RHOG, RIPK1, RNF111, ROR2, RORA, RORB, RORC, RPRD1B, RPTOR, RREB1, RUNX1, RUNX3, RXRB, RXRG, SATB2, SBNO2, SERTAD1, SETD3, SHH, SIM2, SIN3A, SIRT7, SKAP1, SKI, SLC40A1, SLC9A1, SMAD3, SMAD6, SMAD7, SMARCA2, SMARCB1, SMARCD1, SMARCD3, SMYD3, SNX5, SOS1, SOX13, SP6, SP8, SRC, SREBF2, SRF, SS18L1, STRA8, TAF2, TAF4, TAF4B, TBK1, TBL1XR1, TBX15, TCF15, TCF21, TCF3, TCF4, TCF7, TCF7L1, TCF7L2, TEAD1, TEAD3, TERT, TF, TFAP2D, TFDP1, TGFB3, THOC1, TNIP1, TNNI2, TOX2, TP73, TRIM28, TTC5, UBB, UBTF, USF1, USP21, UTP15, VHL, WNT5A, WNT6, WWTR1, XPC, YAP1, YES1, ZBTB17, ZBTB38, ZBTB48, ZBTB49, ZEB1, ZFHX3, ZFHX4, ZFPM1, ZFPM2, ZNF148, ZNF350, ZNF423, ZNF516, ZNF740, ZNF821, ZXDC]
GO:0051173	positive regulation of nitrogen compound metabolic process	8.75758e-09	[3, 4, 5]	778	22.6954	[ABAT, ACSL1, ACTN2, ACTN4, ACVR2A, ACVRL1, ADAM17, ADCY2, ADCY3, ADCY5, ADCY7, ADRA1B, ADRM1, AGBL4, AGO2, AGRN, AKAP12, AKAP13, AKT2, ALK, ALKAL2, ALS2, ALX1, ALX4, AMH, ANGPT1, ANGPT4, ANKRD31, ANTXR1, ANXA2, APC, APC2, APOBEC1, ARHGEF10L, ARHGEF2, ARHGEF7, ARID2, ARID4B, ARIH1, ARL6IP5, ARNT2, ARNTL, ASCL1, ASPH, ASPSCR1, ASS1, ASXL2, ATF1, ATF2, ATF3, ATG14, ATG4B, ATM, ATP2A3, ATP2B4, ATXN7L3, AURKB, BABAM2, BACH1, BAG6, BANP, BBS7, BCAR3, BCAS3, BCL10, BCL11B, BCL2, BCL3, BCL6, BCL9, BDNF, BDNF-AS, BICRAL, BIRC2, BMP2, BMP3, BMP7, BMP8B, BMPER, BRD1, BRD4, BRF1, BRMS1, BTC, BTG2, BTRC, C1orf61, CALCOCO1, CALM2, CAMK4, CAMTA1, CAMTA2, CAND1, CAPRIN2, CARD10, CARD11, CARD14, CASR, CASZ1, CAV1, CBFA2T3, CBX8, CCAR2, CCBE1, CCL16, CCND2, CCNY, CCR2, CCT2, CD33, CDC123, CDC20, CDC20B, CDC25B, CDH13, CDK1, CDK2, CDK5R1, CDKN1A, CDKN2A, CELF4, CEP290, CEP295, CHAMP1, CHEK1, CHEK2, CHTF8, CIB1, CITED2, CITED4, CIZ1, CLN6, CLYBL, CNOT1, CNOT7, COMMD1, COP1, CPEB1, CREB3L1, CREB3L2, CREB5, CREM, CSNK1E, CSRNP2, CSRNP3, CTBP2, CTCF, CUL3, CXCR4, CYCS, CYFIP1, CYFIP2, DAB1, DAG1, DAPK1, DAXX, DCN, DCUN1D1, DDA1, DDAH2, DDR2, DGKQ, DHX36, DIPK2A, DLC1, DLG1, DLG4, DLL1, DLX2, DNAJC3, DNPEP, DOCK7, DOK4, DOK7, DOT1L, DPF1, DSTYK, DTX1, DUSP19, DUSP26, E2F2, E2F8, EBF1, EBF3, EBF4, EDAR, EDEM2, EFNA5, EGR2, EHF, EIF2AK3, EIF2AK4, EIF4A3, ELAVL1, ELF1, ELK3, EMC10, ENPP2, EPHA4, ERBB4, ERCC1, ERCC8, EREG, ESR1, ESR2, ESRRG, ETAA1, ETFA, ETS1, ETV1, ETV6, EVX1, EXOSC6, EYA2, EYA4, EZH2, F12, F3, FAF1, FAM161A, FANCM, FASN, FBLN5, FBXW8, FEZF1, FEZF2, FGD2, FGF2, FGF7, FHOD1, FLT4, FNIP2, FNTA, FOXD3, FOXJ3, FOXK1, FOXO1, FRS2, FTO, FUBP1, FZD10, FZD5, FZR1, GABPB1, GADD45G, GARS1, GATA5, GCG, GCNT2, GFI1, GFRAL, GLI2, GLI3, GLIPR2, GLIS2, GLMN, GNAI2, GORASP1, GPER1, GPR55, GPRC5B, GPRC5C, GPRIN1, GRAMD4, GREM1, GRM1, GRM4, GSK3A, GTF2B, GTF2H1, GUCA2A, HACD3, HAND1, HCLS1, HDAC4, HECW1, HELT, HES1, HES3, HEXB, HIP1, HIP1R, HIVEP1, HIVEP3, HMBOX1, HMGB1, HMGN3, HNF1B, HNRNPAB, HNRNPD, HNRNPK, HNRNPR, HOXA1, HOXA3, HOXA4, HOXC10, HOXC11, HOXC4, HOXD13, HSD17B4, HSP90AB1, HSPD1, HTATIP2, HTR2A, IDE, IFI16, IFT74, IGF1, IGF1R, IHH, IKBKB, IKZF1, IL31RA, IL6R, IL6ST, ILF3, ING1, ING3, INSIG2, INSR, IQGAP3, IRAK2, IRF2, IRF6, ISL1, ITCH, ITGA1, ITGA5, ITGB2, JAK2, JARID2, KAT2B, KAT6A, KAT6B, KAT7, KDM3A, KDM4D, KDM6B, KHDRBS1, KIDINS220, KITLG, KLF14, KLF17, KLF7, KMT2D, KMT2E, KMT5C, KNDC1, KPNA7, KRAS, KSR1, LARP4B, LARP7, LDB2, LDLR, LEPR, LGMN, LHX4, LHX6, LHX8, LLGL1, LMO7, LMX1B, LONP1, LPAR1, LPCAT1, LRP1, LRP2, LRP5, LRRK1, LYL1, MACC1, MAF, MAFA, MAFG, MAGI2, MAK, MAL, MAML2, MAML3, MAP2K2, MAP2K5, MAP3K11, MAP3K13, MAP3K19, MAP3K2, MAP3K20, MAP3K5, MAP3K6, MAP4K4, MAP4K5, MAPK7, MAPK8, MAPK8IP2, MAPK8IP3, MAPK9, MAPKAP1, MAPKAPK5, MARS1, MAX, MCRS1, MECOM, MED16, MED22, MED24, MED26, MED27, MEF2C, MEIS2, MELTF, MEN1, MEOX1, MGMT, MICAL2, MLLT3, MMD, MRTFA, MSANTD1, MSGN1, MSH2, MST1R, MTA1, MTA3, MYD88, MYO1C, MYRF, NAT10, NCK2, NCKAP1L, NCOA2, NCOA6, NCOA7, NCSTN, NDFIP2, NDRG4, NDUFA13, NEDD4L, NEDD9, NEK7, NEUROD6, NFATC1, NFATC2, NFATC2IP, NFATC4, NFE2L2, NFIB, NFIL3, NFKBIB, NFYA, NFYC, NGF, NKD1, NKX2-4, NLRC5, NLRP12, NME2, NOS1, NOS1AP, NOTCH1, NOTCH3, NOTCH4, NPAT, NPNT, NPTN, NR1D1, NR2E3, NR3C1, NRF1, NRIP1, NRXN1, NSD1, NSD3, NSMF, NTRK2, OSBPL7, OSBPL8, OTUD4, P2RY6, PABPC1L, PAF1, PAGR1, PAK4, PAK5, PAOX, PARP14, PASK, PAX2, PAX7, PAX8, PAX9, PBX1, PCGF5, PDCD5, PDCD6, PDE8A, PDGFD, PDGFRA, PDLIM1, PDPK1, PDZD2, PEG3, PER2, PFKFB3, PFKM, PFN2, PHF19, PHF2, PIH1D1, PIK3CB, PIK3CG, PIK3R1, PIK3R5, PIM1, PKD1, PKIB, PLA2G6, PLAC8, PLAUR, PLCB1, PLCE1, PLD1, PLEKHN1, PLXND1, PML, POLDIP3, POMT1, POU2F1, POU2F2, POU2F3, POU4F2, POU6F2, PPARG, PPARGC1A, PPARGC1B, PPM1F, PPP1R16B, PPP2R3C, PPP3CA, PPP3CB, PRDM16, PRDM2, PRDX5, PRKAG2, PRKAR1B, PRKCA, PRKCB, PRKCE, PRKCQ, PRKCZ, PRKD2, PRKDC, PRKN, PRLR, PRMT1, PRPF19, PSEN1, PSMC2, PSMC3, PSMC6, PTEN, PTF1A, PTGES2, PTK2, PTPN11, PTPRA, PTPRC, PTPRN, PUM1, RACK1, RAD51, RAI1, RAP1A, RAP2B, RAPGEF1, RARA, RASSF5, RB1, RBM20, RBPMS, RBX1, RC3H1, RCHY1, RCVRN, RELB, RELN, REST, RET, RFX2, RFXAP, RGMA, RHBDF2, RHOA, RHOG, RICTOR, RIPK1, RNF111, RNF144A, RNF144B, RNF180, RNF185, ROBO1, ROCK2, ROR1, ROR2, RORA, RORB, RORC, RPL5, RPRD1B, RPS6KB1, RPS6KB2, RPTOR, RPUSD4, RREB1, RUNX1, RUNX3, RXRB, RXRG, SAMD4A, SASH1, SATB2, SBNO2, SDCBP, SEMA4C, SEMA4D, SEPTIN4, SERTAD1, SETD3, SETMAR, SH2D3C, SH3RF2, SH3RF3, SHC2, SHH, SHLD1, SIM2, SIN3A, SIRT3, SIRT7, SKAP1, SKI, SLC39A10, SLC40A1, SLC4A4, SLC9A1, SLCO3A1, SMAD3, SMAD6, SMAD7, SMARCA2, SMARCB1, SMARCD1, SMARCD3, SMOC2, SMYD3, SNX1, SNX33, SNX5, SORBS3, SOS1, SOX13, SP6, SP8, SPDYA, SPIDR, SPIRE2, SPPL3, SRC, SRCAP, SREBF2, SRF, SS18L1, STK10, STK11, STK24, STK39, STRA8, STX5, TAB1, TADA2B, TAF2, TAF4, TAF4B, TARDBP, TBK1, TBL1XR1, TBX15, TCF15, TCF21, TCF3, TCF4, TCF7, TCF7L1, TCF7L2, TCL1A, TEAD1, TEAD3, TELO2, TERT, TF, TFAP2D, TFDP1, TGFB3, TGFBR2, THOC1, TIAM1, TIGAR, TIMP2, TIPARP, TMEM161A, TNFRSF10A, TNFRSF8, TNIP1, TNK2, TNNI2, TNRC6A, TNRC6B, TOX, TOX2, TP73, TPX2, TRABD2B, TRAF3, TRIB1, TRIB2, TRIM28, TRIM67, TRPV1, TRPV4, TSG101, TTC5, TTK, UACA, UBB, UBE2C, UBE2S, UBTF, UNC119, USF1, USP21, UTP15, VCP, VGLL4, VHL, VPS11, WDFY2, WDR35, WDR77, WFS1, WNT5A, WNT6, WNT7B, WRAP53, WWTR1, XPC, YAP1, YES1, YTHDF1, ZBTB17, ZBTB20, ZBTB38, ZBTB48, ZBTB49, ZEB1, ZER1, ZFAND2A, ZFHX3, ZFHX4, ZFP36L2, ZFPM1, ZFPM2, ZNF148, ZNF350, ZNF423, ZNF516, ZNF740, ZNF821, ZXDC]
GO:0051173	positive regulation of nitrogen compound metabolic process	8.75758e-09	[3, 4, 5]	778	22.6954	[ABAT, ACSL1, ACTN2, ACTN4, ACVR2A, ACVRL1, ADAM17, ADCY2, ADCY3, ADCY5, ADCY7, ADRA1B, ADRM1, AGBL4, AGO2, AGRN, AKAP12, AKAP13, AKT2, ALK, ALKAL2, ALS2, ALX1, ALX4, AMH, ANGPT1, ANGPT4, ANKRD31, ANTXR1, ANXA2, APC, APC2, APOBEC1, ARHGEF10L, ARHGEF2, ARHGEF7, ARID2, ARID4B, ARIH1, ARL6IP5, ARNT2, ARNTL, ASCL1, ASPH, ASPSCR1, ASS1, ASXL2, ATF1, ATF2, ATF3, ATG14, ATG4B, ATM, ATP2A3, ATP2B4, ATXN7L3, AURKB, BABAM2, BACH1, BAG6, BANP, BBS7, BCAR3, BCAS3, BCL10, BCL11B, BCL2, BCL3, BCL6, BCL9, BDNF, BDNF-AS, BICRAL, BIRC2, BMP2, BMP3, BMP7, BMP8B, BMPER, BRD1, BRD4, BRF1, BRMS1, BTC, BTG2, BTRC, C1orf61, CALCOCO1, CALM2, CAMK4, CAMTA1, CAMTA2, CAND1, CAPRIN2, CARD10, CARD11, CARD14, CASR, CASZ1, CAV1, CBFA2T3, CBX8, CCAR2, CCBE1, CCL16, CCND2, CCNY, CCR2, CCT2, CD33, CDC123, CDC20, CDC20B, CDC25B, CDH13, CDK1, CDK2, CDK5R1, CDKN1A, CDKN2A, CELF4, CEP290, CEP295, CHAMP1, CHEK1, CHEK2, CHTF8, CIB1, CITED2, CITED4, CIZ1, CLN6, CLYBL, CNOT1, CNOT7, COMMD1, COP1, CPEB1, CREB3L1, CREB3L2, CREB5, CREM, CSNK1E, CSRNP2, CSRNP3, CTBP2, CTCF, CUL3, CXCR4, CYCS, CYFIP1, CYFIP2, DAB1, DAG1, DAPK1, DAXX, DCN, DCUN1D1, DDA1, DDAH2, DDR2, DGKQ, DHX36, DIPK2A, DLC1, DLG1, DLG4, DLL1, DLX2, DNAJC3, DNPEP, DOCK7, DOK4, DOK7, DOT1L, DPF1, DSTYK, DTX1, DUSP19, DUSP26, E2F2, E2F8, EBF1, EBF3, EBF4, EDAR, EDEM2, EFNA5, EGR2, EHF, EIF2AK3, EIF2AK4, EIF4A3, ELAVL1, ELF1, ELK3, EMC10, ENPP2, EPHA4, ERBB4, ERCC1, ERCC8, EREG, ESR1, ESR2, ESRRG, ETAA1, ETFA, ETS1, ETV1, ETV6, EVX1, EXOSC6, EYA2, EYA4, EZH2, F12, F3, FAF1, FAM161A, FANCM, FASN, FBLN5, FBXW8, FEZF1, FEZF2, FGD2, FGF2, FGF7, FHOD1, FLT4, FNIP2, FNTA, FOXD3, FOXJ3, FOXK1, FOXO1, FRS2, FTO, FUBP1, FZD10, FZD5, FZR1, GABPB1, GADD45G, GARS1, GATA5, GCG, GCNT2, GFI1, GFRAL, GLI2, GLI3, GLIPR2, GLIS2, GLMN, GNAI2, GORASP1, GPER1, GPR55, GPRC5B, GPRC5C, GPRIN1, GRAMD4, GREM1, GRM1, GRM4, GSK3A, GTF2B, GTF2H1, GUCA2A, HACD3, HAND1, HCLS1, HDAC4, HECW1, HELT, HES1, HES3, HEXB, HIP1, HIP1R, HIVEP1, HIVEP3, HMBOX1, HMGB1, HMGN3, HNF1B, HNRNPAB, HNRNPD, HNRNPK, HNRNPR, HOXA1, HOXA3, HOXA4, HOXC10, HOXC11, HOXC4, HOXD13, HSD17B4, HSP90AB1, HSPD1, HTATIP2, HTR2A, IDE, IFI16, IFT74, IGF1, IGF1R, IHH, IKBKB, IKZF1, IL31RA, IL6R, IL6ST, ILF3, ING1, ING3, INSIG2, INSR, IQGAP3, IRAK2, IRF2, IRF6, ISL1, ITCH, ITGA1, ITGA5, ITGB2, JAK2, JARID2, KAT2B, KAT6A, KAT6B, KAT7, KDM3A, KDM4D, KDM6B, KHDRBS1, KIDINS220, KITLG, KLF14, KLF17, KLF7, KMT2D, KMT2E, KMT5C, KNDC1, KPNA7, KRAS, KSR1, LARP4B, LARP7, LDB2, LDLR, LEPR, LGMN, LHX4, LHX6, LHX8, LLGL1, LMO7, LMX1B, LONP1, LPAR1, LPCAT1, LRP1, LRP2, LRP5, LRRK1, LYL1, MACC1, MAF, MAFA, MAFG, MAGI2, MAK, MAL, MAML2, MAML3, MAP2K2, MAP2K5, MAP3K11, MAP3K13, MAP3K19, MAP3K2, MAP3K20, MAP3K5, MAP3K6, MAP4K4, MAP4K5, MAPK7, MAPK8, MAPK8IP2, MAPK8IP3, MAPK9, MAPKAP1, MAPKAPK5, MARS1, MAX, MCRS1, MECOM, MED16, MED22, MED24, MED26, MED27, MEF2C, MEIS2, MELTF, MEN1, MEOX1, MGMT, MICAL2, MLLT3, MMD, MRTFA, MSANTD1, MSGN1, MSH2, MST1R, MTA1, MTA3, MYD88, MYO1C, MYRF, NAT10, NCK2, NCKAP1L, NCOA2, NCOA6, NCOA7, NCSTN, NDFIP2, NDRG4, NDUFA13, NEDD4L, NEDD9, NEK7, NEUROD6, NFATC1, NFATC2, NFATC2IP, NFATC4, NFE2L2, NFIB, NFIL3, NFKBIB, NFYA, NFYC, NGF, NKD1, NKX2-4, NLRC5, NLRP12, NME2, NOS1, NOS1AP, NOTCH1, NOTCH3, NOTCH4, NPAT, NPNT, NPTN, NR1D1, NR2E3, NR3C1, NRF1, NRIP1, NRXN1, NSD1, NSD3, NSMF, NTRK2, OSBPL7, OSBPL8, OTUD4, P2RY6, PABPC1L, PAF1, PAGR1, PAK4, PAK5, PAOX, PARP14, PASK, PAX2, PAX7, PAX8, PAX9, PBX1, PCGF5, PDCD5, PDCD6, PDE8A, PDGFD, PDGFRA, PDLIM1, PDPK1, PDZD2, PEG3, PER2, PFKFB3, PFKM, PFN2, PHF19, PHF2, PIH1D1, PIK3CB, PIK3CG, PIK3R1, PIK3R5, PIM1, PKD1, PKIB, PLA2G6, PLAC8, PLAUR, PLCB1, PLCE1, PLD1, PLEKHN1, PLXND1, PML, POLDIP3, POMT1, POU2F1, POU2F2, POU2F3, POU4F2, POU6F2, PPARG, PPARGC1A, PPARGC1B, PPM1F, PPP1R16B, PPP2R3C, PPP3CA, PPP3CB, PRDM16, PRDM2, PRDX5, PRKAG2, PRKAR1B, PRKCA, PRKCB, PRKCE, PRKCQ, PRKCZ, PRKD2, PRKDC, PRKN, PRLR, PRMT1, PRPF19, PSEN1, PSMC2, PSMC3, PSMC6, PTEN, PTF1A, PTGES2, PTK2, PTPN11, PTPRA, PTPRC, PTPRN, PUM1, RACK1, RAD51, RAI1, RAP1A, RAP2B, RAPGEF1, RARA, RASSF5, RB1, RBM20, RBPMS, RBX1, RC3H1, RCHY1, RCVRN, RELB, RELN, REST, RET, RFX2, RFXAP, RGMA, RHBDF2, RHOA, RHOG, RICTOR, RIPK1, RNF111, RNF144A, RNF144B, RNF180, RNF185, ROBO1, ROCK2, ROR1, ROR2, RORA, RORB, RORC, RPL5, RPRD1B, RPS6KB1, RPS6KB2, RPTOR, RPUSD4, RREB1, RUNX1, RUNX3, RXRB, RXRG, SAMD4A, SASH1, SATB2, SBNO2, SDCBP, SEMA4C, SEMA4D, SEPTIN4, SERTAD1, SETD3, SETMAR, SH2D3C, SH3RF2, SH3RF3, SHC2, SHH, SHLD1, SIM2, SIN3A, SIRT3, SIRT7, SKAP1, SKI, SLC39A10, SLC40A1, SLC4A4, SLC9A1, SLCO3A1, SMAD3, SMAD6, SMAD7, SMARCA2, SMARCB1, SMARCD1, SMARCD3, SMOC2, SMYD3, SNX1, SNX33, SNX5, SORBS3, SOS1, SOX13, SP6, SP8, SPDYA, SPIDR, SPIRE2, SPPL3, SRC, SRCAP, SREBF2, SRF, SS18L1, STK10, STK11, STK24, STK39, STRA8, STX5, TAB1, TADA2B, TAF2, TAF4, TAF4B, TARDBP, TBK1, TBL1XR1, TBX15, TCF15, TCF21, TCF3, TCF4, TCF7, TCF7L1, TCF7L2, TCL1A, TEAD1, TEAD3, TELO2, TERT, TF, TFAP2D, TFDP1, TGFB3, TGFBR2, THOC1, TIAM1, TIGAR, TIMP2, TIPARP, TMEM161A, TNFRSF10A, TNFRSF8, TNIP1, TNK2, TNNI2, TNRC6A, TNRC6B, TOX, TOX2, TP73, TPX2, TRABD2B, TRAF3, TRIB1, TRIB2, TRIM28, TRIM67, TRPV1, TRPV4, TSG101, TTC5, TTK, UACA, UBB, UBE2C, UBE2S, UBTF, UNC119, USF1, USP21, UTP15, VCP, VGLL4, VHL, VPS11, WDFY2, WDR35, WDR77, WFS1, WNT5A, WNT6, WNT7B, WRAP53, WWTR1, XPC, YAP1, YES1, YTHDF1, ZBTB17, ZBTB20, ZBTB38, ZBTB48, ZBTB49, ZEB1, ZER1, ZFAND2A, ZFHX3, ZFHX4, ZFP36L2, ZFPM1, ZFPM2, ZNF148, ZNF350, ZNF423, ZNF516, ZNF740, ZNF821, ZXDC]
GO:0031399	regulation of protein modification process	0.00114322	[5, 6, 7]	449	22.6997	[ACSL1, ACVR2A, ACVRL1, ADAM17, ADAR, ADCY2, ADCY3, ADCY5, ADCY7, ADRA1B, AKAP12, AKAP13, AKT2, ALK, ALKAL2, ALS2, AMH, ANGPT1, ANGPT4, ANKS1B, ANXA2, APC, ARHGEF2, ARHGEF7, ARL6IP5, ARNTL, ASPSCR1, ATF3, ATG14, ATM, ATP2B4, BCAR3, BCL10, BCL2, BCL6, BDNF, BDNF-AS, BIRC2, BMP2, BMP3, BMP7, BMP8B, BMPER, BRD4, BRMS1, BTC, BTRC, CALM2, CAMK2D, CAMTA1, CAPRIN2, CARD10, CARD14, CASR, CAV1, CCAR2, CCDC88C, CCL16, CCNA1, CCND2, CCNL1, CCNY, CD33, CDC20, CDC20B, CDC25B, CDC25C, CDK1, CDK5R1, CDKN1A, CDKN2A, CDYL, CEP295, CEP43, CHAMP1, CHEK1, CHEK2, CIB1, CNOT7, COMMD1, CRY2, CTCF, CUL3, CXCR4, CYLD, DAB1, DAG1, DAXX, DBNDD2, DCUN1D1, DDIT4, DDR2, DGKQ, DIPK2A, DLC1, DLG1, DLG4, DNAJC3, DNM1L, DOCK7, DOK4, DOK7, DSTYK, DUS2, DUSP19, DUSP26, EDAR, EFNA5, EHMT2, EIF2AK3, EIF2AK4, EMC10, ENPP2, EPHA1, EPHA4, EPHB1, ERBB4, EREG, ETAA1, ETFA, EZH2, F3, FAF1, FAM161A, FANCM, FASN, FBXO2, FEM1C, FER, FGD2, FGF2, FGF7, FKTN, FLT4, FNIP2, FNTA, FOXO1, FRS2, FZD10, FZD5, FZR1, GADD45G, GCG, GCNT2, GFI1, GFRAL, GLIPR2, GLMN, GMFB, GNAI2, GORASP1, GPER1, GPR55, GPRC5B, GPRC5C, GRB2, GREM1, GRM1, GRM4, GSK3A, GTF2H1, HACD3, HCLS1, HDAC4, HEG1, HES1, HGS, HHATL, HMGB1, HRC, HRG, HSP90AB1, HTR2A, HTT, HUS1, IGF1, IGF1R, IKBKB, IL31RA, IL6R, IL6ST, ING3, INKA2, INPP5F, INSR, IPO7, IQGAP3, IRAK2, ISL1, ITCH, ITGA1, ITGA5, ITGB2, IWS1, JAK2, JARID2, KAT2B, KAT7, KDM3A, KDM4B, KDM4C, KDM4D, KIDINS220, KIRREL1, KITLG, KMT2E, KNDC1, KPNA7, KRAS, KSR1, LATS2, LAX1, LDLRAD4, LEPR, LLGL1, LMTK2, LPAR1, LRP1, LRP5, LRRK1, MAGI2, MAP2K2, MAP2K5, MAP3K11, MAP3K13, MAP3K19, MAP3K2, MAP3K20, MAP3K5, MAP3K6, MAP4K4, MAP4K5, MAPK8, MAPK8IP2, MAPK8IP3, MAPK9, MAPKAP1, MAPKAPK5, MCM2, MECOM, MEN1, MMD, MRPL23, MRTFA, MST1R, MTA1, MYD88, MYO1C, N4BP1, NCK2, NCKAP1L, NCOA7, NDFIP2, NDRG4, NEDD9, NF1, NGF, NLRP12, NNT, NOC2L, NOS1, NOS1AP, NOTCH1, NPNT, NPPA, NPTN, NRXN1, NSD1, NSD3, NSMF, NTRK2, NXN, OSBPL8, OTUB1, OTUD4, P2RY6, PAF1, PAFAH1B1, PAK4, PAK5, PARD3, PARG, PARP14, PAX7, PBLD, PDCD6, PDCL3, PDE8A, PDGFD, PDGFRA, PDPK1, PDZD2, PER2, PFN2, PHACTR1, PHF19, PIH1D1, PIK3CB, PIK3CG, PIK3R5, PINX1, PKD1, PKIB, PKMYT1, PLA2G6, PLAUR, PLCB1, PLCE1, PLCL2, PML, POMT1, PPARGC1A, PPM1F, PPP1R11, PPP1R16A, PPP1R16B, PPP2R2B, PPP2R2C, PPP2R3C, PPP3CA, PRKAG2, PRKAR1B, PRKCA, PRKCE, PRKCZ, PRKD2, PRKDC, PRKN, PRLR, PRMT1, PSCA, PSEN1, PTEN, PTK2, PTPN11, PTPRA, PTPRC, PTPRH, PTPRO, RACK1, RAD51, RANBP9, RAP1A, RAP2B, RAPGEF1, RASIP1, RASSF5, RB1, RBPMS, RBX1, RCAN2, RCHY1, RELN, RET, RGS3, RHBDF2, RHOA, RICTOR, RIPK1, RNF111, RNF180, ROBO1, ROCK2, ROR1, ROR2, RORA, RPL5, RPTOR, SASH1, SDCBP, SEMA4C, SEMA4D, SEPTIN4, SERTAD1, SETD5, SH2D3C, SH3RF2, SH3RF3, SHC2, SIN3A, SIRT3, SIRT7, SKI, SLC39A10, SLC6A4, SLC9A3R1, SLCO3A1, SMAD6, SMAD7, SMARCB1, SMG8, SMYD3, SNX25, SORBS3, SOS1, SPDYA, SPPL3, SPTBN4, SRC, STK10, STK11, STK24, STK39, TAB1, TADA2B, TARDBP, TBK1, TCL1A, TELO2, TF, TGFB3, TGFBR2, TIAM1, TIMP2, TIPRL, TNFRSF10A, TNIP1, TNK2, TP73, TPPP, TPX2, TRABD2B, TRAF3, TRIB1, TRIB2, TRIM27, TRPV4, TSC2, TSG101, TTK, UBASH3B, UBB, UBE2C, UBE2S, UCHL1, UNC119, URI1, VCP, WDFY2, WDR70, WFS1, WNK2, WNT5A, WNT7B, WWTR1, YES1, ZFYVE28, ZMYND11, ZNHIT1]
GO:0031325	positive regulation of cellular metabolic process	1.42807e-09	[3, 4, 5]	819	22.7059	[ABAT, ACACA, ACSL1, ACTN2, ACTN4, ACVR2A, ACVRL1, ADAM17, ADCY2, ADCY3, ADCY5, ADCY7, ADCYAP1R1, ADGRF5, ADRA1B, ADRM1, AGBL4, AGO2, AGRN, AKAP12, AKAP13, AKT2, ALK, ALKAL2, ALS2, ALX1, ALX4, AMBRA1, AMH, ANGPT1, ANGPT4, ANKRD31, ANTXR1, ANXA2, APOBEC1, APPL1, ARAP1, ARHGEF10L, ARHGEF2, ARHGEF7, ARID2, ARID4B, ARIH1, ARL6IP5, ARNT2, ARNTL, ASCL1, ASPH, ASPSCR1, ASS1, ASXL2, ATF1, ATF2, ATF3, ATG14, ATG16L1, ATM, ATP2A3, ATP2B4, ATXN7L3, AURKB, BABAM2, BACH1, BAG6, BANP, BBS7, BCAR3, BCAS3, BCL10, BCL11B, BCL2, BCL3, BCL6, BCL9, BDNF, BDNF-AS, BICRAL, BIRC2, BMP2, BMP3, BMP7, BMP8B, BMPER, BRD1, BRD4, BRF1, BRMS1, BTBD10, BTC, BTG2, BTRC, C1orf61, CALCOCO1, CALM2, CAMK4, CAMTA1, CAMTA2, CAND1, CAPRIN2, CARD10, CARD11, CARD14, CASR, CASZ1, CAV1, CBFA2T3, CBX8, CCAR2, CCBE1, CCL16, CCND2, CCNY, CCR2, CCT2, CD33, CDC123, CDC20, CDC20B, CDC25B, CDH13, CDK1, CDK2, CDK5R1, CDKN1A, CDKN2A, CDT1, CELF4, CEP290, CEP295, CHAMP1, CHEK1, CHEK2, CHTF8, CIB1, CITED2, CITED4, CIZ1, CLN6, CLYBL, CNOT1, CNOT7, COMMD1, COP1, CPEB1, CPT1A, CREB3L1, CREB3L2, CREB5, CREM, CSNK1E, CSRNP2, CSRNP3, CTBP2, CTCF, CUL3, CXCR4, CYCS, CYFIP1, CYFIP2, DAB1, DAG1, DAPK1, DAXX, DCN, DCUN1D1, DDA1, DDAH2, DDR1, DDR2, DGKQ, DGKZ, DHX34, DHX36, DIPK2A, DLC1, DLG1, DLG4, DLL1, DLX2, DNA2, DNAJC3, DNPEP, DOCK7, DOK4, DOK7, DOT1L, DPF1, DSTYK, DTX1, DUSP19, DUSP26, E2F2, E2F8, EBF1, EBF3, EBF4, ECE1, EDAR, EDEM2, EFNA5, EGR2, EHF, EIF2AK3, EIF2AK4, EIF4A3, ELAVL1, ELF1, ELK3, EMC10, ENPP2, EPHA1, EPHA10, EPHA4, EPHA6, EPHB1, EPHB3, ERBB4, ERCC1, ERCC8, EREG, ESR1, ESR2, ESRRG, ETAA1, ETFA, ETS1, ETV1, ETV6, EVX1, EXOSC6, EYA2, EYA4, EZH2, F12, F3, FAF1, FAM161A, FANCM, FASN, FBLN5, FBXW8, FEZF1, FEZF2, FGD2, FGF2, FGF7, FHOD1, FLT4, FNIP2, FNTA, FOXD3, FOXJ3, FOXK1, FOXO1, FRS2, FTO, FUBP1, FZD10, FZD5, FZR1, GABPB1, GADD45G, GARS1, GATA5, GCG, GCNT2, GFI1, GFRAL, GLI2, GLI3, GLIPR2, GLIS2, GLMN, GNAI2, GORASP1, GPER1, GPR55, GPRC5B, GPRC5C, GPRIN1, GPSM1, GPT, GRAMD4, GRB2, GREM1, GRM1, GRM4, GSK3A, GTF2B, GTF2H1, GUCA2A, HACD3, HAND1, HCLS1, HDAC4, HELT, HES1, HES3, HEXB, HIP1, HIP1R, HIVEP1, HIVEP3, HMBOX1, HMGB1, HMGN3, HNF1B, HNRNPAB, HNRNPD, HNRNPK, HNRNPR, HOXA1, HOXA3, HOXA4, HOXC10, HOXC11, HOXC4, HOXD13, HSD17B4, HSP90AB1, HSPD1, HTATIP2, HTR2A, HTT, IFI16, IFT74, IGF1, IGF1R, IHH, IKBKB, IKZF1, IL31RA, IL6R, IL6ST, ILF3, ING1, ING3, INPP5F, INSIG2, INSR, IQGAP3, IRAK2, IRF2, IRF6, IRS2, ISL1, ITCH, ITGA1, ITGA5, ITGB2, JAK2, JARID2, KAT2B, KAT6A, KAT6B, KAT7, KDM3A, KDM4D, KDM6B, KHDRBS1, KIDINS220, KIF2A, KITLG, KLF14, KLF17, KLF7, KMT2D, KMT2E, KMT5C, KNDC1, KPNA7, KRAS, KSR1, LARP4B, LARP7, LDB2, LDLR, LEPR, LGMN, LHX4, LHX6, LHX8, LLGL1, LMO7, LMTK2, LMX1B, LONP1, LPAR1, LPGAT1, LRP1, LRP2, LRP5, LRRK1, LRSAM1, LYL1, MACC1, MAF, MAFA, MAFG, MAGI2, MAK, MAL, MAML2, MAML3, MAP2K2, MAP2K5, MAP3K11, MAP3K13, MAP3K19, MAP3K2, MAP3K20, MAP3K5, MAP3K6, MAP4K4, MAP4K5, MAPK7, MAPK8IP2, MAPK8IP3, MAPK9, MAPKAP1, MAPKAPK5, MARS1, MAX, MCRS1, MECOM, MED16, MED22, MED24, MED26, MED27, MEF2C, MEIS2, MELTF, MEN1, MEOX1, MGMT, MICAL2, MLLT3, MMD, MRTFA, MSANTD1, MSGN1, MSH2, MST1R, MTA1, MTA3, MTMR9, MYD88, MYO1C, MYRF, NAT10, NCK2, NCKAP1L, NCOA2, NCOA6, NCOA7, NCSTN, NDFIP2, NDRG4, NDUFA13, NEDD9, NEK7, NEUROD6, NFATC1, NFATC2, NFATC2IP, NFATC4, NFE2L2, NFIB, NFIL3, NFKBIB, NFYA, NFYC, NGF, NKX2-4, NLRC5, NLRP12, NME2, NNT, NOS1, NOS1AP, NOTCH1, NOTCH3, NOTCH4, NPAT, NPNT, NPTN, NR1D1, NR2E3, NR3C1, NRF1, NRIP1, NRXN1, NSD1, NSD3, NSG1, NSMF, NTRK2, OSBPL7, OSBPL8, OTUD4, P2RY6, PABPC1L, PAF1, PAGR1, PAK4, PAK5, PAOX, PARD3, PARP14, PASK, PAX2, PAX7, PAX8, PAX9, PBX1, PCGF5, PDCD5, PDCD6, PDE8A, PDGFD, PDGFRA, PDLIM1, PDPK1, PDZD2, PEG3, PER2, PFKFB3, PFKM, PFN2, PHF19, PHF2, PIH1D1, PIK3CB, PIK3CG, PIK3R1, PIK3R5, PIM1, PIP4K2A, PKD1, PKIB, PLA2G6, PLAC8, PLAUR, PLCB1, PLCE1, PLCG2, PLD1, PLEK, PLEKHN1, PLIN5, PLXND1, PML, PNPLA2, POLDIP3, POMT1, POU2F1, POU2F2, POU2F3, POU4F2, POU6F2, PPARG, PPARGC1A, PPARGC1B, PPM1F, PPP1R16B, PPP2R3C, PPP3CA, PPP3CB, PRDM16, PRDM2, PRDX5, PRKAG2, PRKAR1B, PRKCA, PRKCB, PRKCE, PRKCQ, PRKCZ, PRKD2, PRKDC, PRKN, PRLR, PRMT1, PRPF19, PSEN1, PSMC2, PSMC3, PSMC6, PTEN, PTF1A, PTGES2, PTK2, PTPN11, PTPRA, PTPRC, PTPRN, PUM1, RAB29, RACK1, RAD51, RAI1, RAP1A, RAP2B, RAPGEF1, RARA, RASSF5, RB1, RBM20, RBPMS, RBX1, RC3H1, RCHY1, RCVRN, RELB, RELN, REST, RET, RFX2, RFXAP, RGMA, RHBDF2, RHOA, RHOG, RICTOR, RIPK1, RNF111, RNF144A, RNF144B, RNF180, RNF185, ROBO1, ROCK2, ROR1, ROR2, RORA, RORB, RORC, RPL5, RPRD1B, RPS6KB1, RPS6KB2, RPTOR, RPUSD4, RREB1, RUNX1, RUNX3, RXRB, RXRG, SAMD4A, SASH1, SATB2, SBNO2, SCARB1, SCRIB, SCYL2, SDCBP, SEMA4C, SEMA4D, SEPTIN4, SERTAD1, SETD3, SETMAR, SH2D3C, SH3BP4, SH3RF2, SH3RF3, SHC2, SHH, SHLD1, SIM2, SIN3A, SIRT3, SIRT7, SKAP1, SKI, SLC39A10, SLC40A1, SLC4A4, SLC6A4, SLC9A1, SLCO3A1, SMAD3, SMAD6, SMAD7, SMARCA2, SMARCB1, SMARCD1, SMARCD3, SMOC2, SMYD3, SNX33, SNX5, SORBS1, SORBS3, SOS1, SOX13, SP6, SP8, SPDYA, SPIDR, SPIRE2, SPPL3, SRC, SRCAP, SREBF2, SRF, SS18L1, STARD4, STK10, STK11, STK24, STK39, STRA8, TAB1, TADA2B, TAF2, TAF4, TAF4B, TARDBP, TBC1D5, TBK1, TBL1XR1, TBX15, TCF15, TCF21, TCF3, TCF4, TCF7, TCF7L1, TCF7L2, TCL1A, TEAD1, TEAD3, TELO2, TERT, TF, TFAP2D, TFDP1, TGFB3, TGFBR2, THOC1, TIAM1, TIGAR, TIMP2, TMEM161A, TNFRSF10A, TNFRSF8, TNIP1, TNK2, TNNI2, TNRC6A, TNRC6B, TOX, TOX2, TP73, TPCN1, TPX2, TRABD2B, TRAF3, TRIB1, TRIB2, TRIM28, TRIM67, TRPV1, TRPV4, TSC2, TSG101, TTC5, TTK, UACA, UBB, UBE2C, UBE2S, UBTF, UNC119, USF1, USP21, UTP15, VAV2, VCP, VGLL4, VHL, VPS11, VPS13C, VPS13D, WDFY2, WDR35, WDR77, WFS1, WNT5A, WNT6, WNT7B, WRAP53, WWTR1, XPC, YAP1, YES1, YTHDF1, ZBTB17, ZBTB20, ZBTB38, ZBTB48, ZBTB49, ZEB1, ZER1, ZFAND2A, ZFHX3, ZFHX4, ZFP36L2, ZFPM1, ZFPM2, ZNF148, ZNF350, ZNF423, ZNF516, ZNF740, ZNF821, ZXDC]
GO:0031325	positive regulation of cellular metabolic process	1.42807e-09	[3, 4, 5]	819	22.7059	[ABAT, ACACA, ACSL1, ACTN2, ACTN4, ACVR2A, ACVRL1, ADAM17, ADCY2, ADCY3, ADCY5, ADCY7, ADCYAP1R1, ADGRF5, ADRA1B, ADRM1, AGBL4, AGO2, AGRN, AKAP12, AKAP13, AKT2, ALK, ALKAL2, ALS2, ALX1, ALX4, AMBRA1, AMH, ANGPT1, ANGPT4, ANKRD31, ANTXR1, ANXA2, APOBEC1, APPL1, ARAP1, ARHGEF10L, ARHGEF2, ARHGEF7, ARID2, ARID4B, ARIH1, ARL6IP5, ARNT2, ARNTL, ASCL1, ASPH, ASPSCR1, ASS1, ASXL2, ATF1, ATF2, ATF3, ATG14, ATG16L1, ATM, ATP2A3, ATP2B4, ATXN7L3, AURKB, BABAM2, BACH1, BAG6, BANP, BBS7, BCAR3, BCAS3, BCL10, BCL11B, BCL2, BCL3, BCL6, BCL9, BDNF, BDNF-AS, BICRAL, BIRC2, BMP2, BMP3, BMP7, BMP8B, BMPER, BRD1, BRD4, BRF1, BRMS1, BTBD10, BTC, BTG2, BTRC, C1orf61, CALCOCO1, CALM2, CAMK4, CAMTA1, CAMTA2, CAND1, CAPRIN2, CARD10, CARD11, CARD14, CASR, CASZ1, CAV1, CBFA2T3, CBX8, CCAR2, CCBE1, CCL16, CCND2, CCNY, CCR2, CCT2, CD33, CDC123, CDC20, CDC20B, CDC25B, CDH13, CDK1, CDK2, CDK5R1, CDKN1A, CDKN2A, CDT1, CELF4, CEP290, CEP295, CHAMP1, CHEK1, CHEK2, CHTF8, CIB1, CITED2, CITED4, CIZ1, CLN6, CLYBL, CNOT1, CNOT7, COMMD1, COP1, CPEB1, CPT1A, CREB3L1, CREB3L2, CREB5, CREM, CSNK1E, CSRNP2, CSRNP3, CTBP2, CTCF, CUL3, CXCR4, CYCS, CYFIP1, CYFIP2, DAB1, DAG1, DAPK1, DAXX, DCN, DCUN1D1, DDA1, DDAH2, DDR1, DDR2, DGKQ, DGKZ, DHX34, DHX36, DIPK2A, DLC1, DLG1, DLG4, DLL1, DLX2, DNA2, DNAJC3, DNPEP, DOCK7, DOK4, DOK7, DOT1L, DPF1, DSTYK, DTX1, DUSP19, DUSP26, E2F2, E2F8, EBF1, EBF3, EBF4, ECE1, EDAR, EDEM2, EFNA5, EGR2, EHF, EIF2AK3, EIF2AK4, EIF4A3, ELAVL1, ELF1, ELK3, EMC10, ENPP2, EPHA1, EPHA10, EPHA4, EPHA6, EPHB1, EPHB3, ERBB4, ERCC1, ERCC8, EREG, ESR1, ESR2, ESRRG, ETAA1, ETFA, ETS1, ETV1, ETV6, EVX1, EXOSC6, EYA2, EYA4, EZH2, F12, F3, FAF1, FAM161A, FANCM, FASN, FBLN5, FBXW8, FEZF1, FEZF2, FGD2, FGF2, FGF7, FHOD1, FLT4, FNIP2, FNTA, FOXD3, FOXJ3, FOXK1, FOXO1, FRS2, FTO, FUBP1, FZD10, FZD5, FZR1, GABPB1, GADD45G, GARS1, GATA5, GCG, GCNT2, GFI1, GFRAL, GLI2, GLI3, GLIPR2, GLIS2, GLMN, GNAI2, GORASP1, GPER1, GPR55, GPRC5B, GPRC5C, GPRIN1, GPSM1, GPT, GRAMD4, GRB2, GREM1, GRM1, GRM4, GSK3A, GTF2B, GTF2H1, GUCA2A, HACD3, HAND1, HCLS1, HDAC4, HELT, HES1, HES3, HEXB, HIP1, HIP1R, HIVEP1, HIVEP3, HMBOX1, HMGB1, HMGN3, HNF1B, HNRNPAB, HNRNPD, HNRNPK, HNRNPR, HOXA1, HOXA3, HOXA4, HOXC10, HOXC11, HOXC4, HOXD13, HSD17B4, HSP90AB1, HSPD1, HTATIP2, HTR2A, HTT, IFI16, IFT74, IGF1, IGF1R, IHH, IKBKB, IKZF1, IL31RA, IL6R, IL6ST, ILF3, ING1, ING3, INPP5F, INSIG2, INSR, IQGAP3, IRAK2, IRF2, IRF6, IRS2, ISL1, ITCH, ITGA1, ITGA5, ITGB2, JAK2, JARID2, KAT2B, KAT6A, KAT6B, KAT7, KDM3A, KDM4D, KDM6B, KHDRBS1, KIDINS220, KIF2A, KITLG, KLF14, KLF17, KLF7, KMT2D, KMT2E, KMT5C, KNDC1, KPNA7, KRAS, KSR1, LARP4B, LARP7, LDB2, LDLR, LEPR, LGMN, LHX4, LHX6, LHX8, LLGL1, LMO7, LMTK2, LMX1B, LONP1, LPAR1, LPGAT1, LRP1, LRP2, LRP5, LRRK1, LRSAM1, LYL1, MACC1, MAF, MAFA, MAFG, MAGI2, MAK, MAL, MAML2, MAML3, MAP2K2, MAP2K5, MAP3K11, MAP3K13, MAP3K19, MAP3K2, MAP3K20, MAP3K5, MAP3K6, MAP4K4, MAP4K5, MAPK7, MAPK8IP2, MAPK8IP3, MAPK9, MAPKAP1, MAPKAPK5, MARS1, MAX, MCRS1, MECOM, MED16, MED22, MED24, MED26, MED27, MEF2C, MEIS2, MELTF, MEN1, MEOX1, MGMT, MICAL2, MLLT3, MMD, MRTFA, MSANTD1, MSGN1, MSH2, MST1R, MTA1, MTA3, MTMR9, MYD88, MYO1C, MYRF, NAT10, NCK2, NCKAP1L, NCOA2, NCOA6, NCOA7, NCSTN, NDFIP2, NDRG4, NDUFA13, NEDD9, NEK7, NEUROD6, NFATC1, NFATC2, NFATC2IP, NFATC4, NFE2L2, NFIB, NFIL3, NFKBIB, NFYA, NFYC, NGF, NKX2-4, NLRC5, NLRP12, NME2, NNT, NOS1, NOS1AP, NOTCH1, NOTCH3, NOTCH4, NPAT, NPNT, NPTN, NR1D1, NR2E3, NR3C1, NRF1, NRIP1, NRXN1, NSD1, NSD3, NSG1, NSMF, NTRK2, OSBPL7, OSBPL8, OTUD4, P2RY6, PABPC1L, PAF1, PAGR1, PAK4, PAK5, PAOX, PARD3, PARP14, PASK, PAX2, PAX7, PAX8, PAX9, PBX1, PCGF5, PDCD5, PDCD6, PDE8A, PDGFD, PDGFRA, PDLIM1, PDPK1, PDZD2, PEG3, PER2, PFKFB3, PFKM, PFN2, PHF19, PHF2, PIH1D1, PIK3CB, PIK3CG, PIK3R1, PIK3R5, PIM1, PIP4K2A, PKD1, PKIB, PLA2G6, PLAC8, PLAUR, PLCB1, PLCE1, PLCG2, PLD1, PLEK, PLEKHN1, PLIN5, PLXND1, PML, PNPLA2, POLDIP3, POMT1, POU2F1, POU2F2, POU2F3, POU4F2, POU6F2, PPARG, PPARGC1A, PPARGC1B, PPM1F, PPP1R16B, PPP2R3C, PPP3CA, PPP3CB, PRDM16, PRDM2, PRDX5, PRKAG2, PRKAR1B, PRKCA, PRKCB, PRKCE, PRKCQ, PRKCZ, PRKD2, PRKDC, PRKN, PRLR, PRMT1, PRPF19, PSEN1, PSMC2, PSMC3, PSMC6, PTEN, PTF1A, PTGES2, PTK2, PTPN11, PTPRA, PTPRC, PTPRN, PUM1, RAB29, RACK1, RAD51, RAI1, RAP1A, RAP2B, RAPGEF1, RARA, RASSF5, RB1, RBM20, RBPMS, RBX1, RC3H1, RCHY1, RCVRN, RELB, RELN, REST, RET, RFX2, RFXAP, RGMA, RHBDF2, RHOA, RHOG, RICTOR, RIPK1, RNF111, RNF144A, RNF144B, RNF180, RNF185, ROBO1, ROCK2, ROR1, ROR2, RORA, RORB, RORC, RPL5, RPRD1B, RPS6KB1, RPS6KB2, RPTOR, RPUSD4, RREB1, RUNX1, RUNX3, RXRB, RXRG, SAMD4A, SASH1, SATB2, SBNO2, SCARB1, SCRIB, SCYL2, SDCBP, SEMA4C, SEMA4D, SEPTIN4, SERTAD1, SETD3, SETMAR, SH2D3C, SH3BP4, SH3RF2, SH3RF3, SHC2, SHH, SHLD1, SIM2, SIN3A, SIRT3, SIRT7, SKAP1, SKI, SLC39A10, SLC40A1, SLC4A4, SLC6A4, SLC9A1, SLCO3A1, SMAD3, SMAD6, SMAD7, SMARCA2, SMARCB1, SMARCD1, SMARCD3, SMOC2, SMYD3, SNX33, SNX5, SORBS1, SORBS3, SOS1, SOX13, SP6, SP8, SPDYA, SPIDR, SPIRE2, SPPL3, SRC, SRCAP, SREBF2, SRF, SS18L1, STARD4, STK10, STK11, STK24, STK39, STRA8, TAB1, TADA2B, TAF2, TAF4, TAF4B, TARDBP, TBC1D5, TBK1, TBL1XR1, TBX15, TCF15, TCF21, TCF3, TCF4, TCF7, TCF7L1, TCF7L2, TCL1A, TEAD1, TEAD3, TELO2, TERT, TF, TFAP2D, TFDP1, TGFB3, TGFBR2, THOC1, TIAM1, TIGAR, TIMP2, TMEM161A, TNFRSF10A, TNFRSF8, TNIP1, TNK2, TNNI2, TNRC6A, TNRC6B, TOX, TOX2, TP73, TPCN1, TPX2, TRABD2B, TRAF3, TRIB1, TRIB2, TRIM28, TRIM67, TRPV1, TRPV4, TSC2, TSG101, TTC5, TTK, UACA, UBB, UBE2C, UBE2S, UBTF, UNC119, USF1, USP21, UTP15, VAV2, VCP, VGLL4, VHL, VPS11, VPS13C, VPS13D, WDFY2, WDR35, WDR77, WFS1, WNT5A, WNT6, WNT7B, WRAP53, WWTR1, XPC, YAP1, YES1, YTHDF1, ZBTB17, ZBTB20, ZBTB38, ZBTB48, ZBTB49, ZEB1, ZER1, ZFAND2A, ZFHX3, ZFHX4, ZFP36L2, ZFPM1, ZFPM2, ZNF148, ZNF350, ZNF423, ZNF516, ZNF740, ZNF821, ZXDC]
GO:0006811	ion transport	0.0040514	[4]	412	22.7122	[ABAT, ABCA12, ABCA4, ABCB11, ABCB6, ABCC1, ABCC4, ABCG8, ACACA, ACSL1, ACSL6, ACTN2, ACTN4, ADCYAP1R1, AHNAK, AKT2, AMH, ANK3, ANKH, ANO1, ANO4, ANO6, ANO7, ANXA2, ANXA6, AQP9, ARF1, ARL6IP5, ASIC3, ASIC4, ASPH, ATP10B, ATP11A, ATP12A, ATP13A2, ATP13A3, ATP1A3, ATP1A4, ATP2A2, ATP2A3, ATP2B2, ATP2B4, ATP5F1A, ATP5ME, ATP6V0A1, ATP6V0D1, ATP6V1A, ATP6V1H, ATP8A1, ATP8A2, ATP8B2, ATP9B, BCL2, BDNF, BDNF-AS, BEST1, C4orf3, CA13, CACNA1A, CACNA1B, CACNA1E, CACNA1G, CACNA1H, CACNA1I, CACNA2D2, CACNA2D3, CACNA2D4, CACNB2, CACNG1, CACNG6, CACNG8, CALM2, CAMK2B, CAMK2D, CASR, CAV1, CCR2, CD33, CDH23, CDK2, CHRNB2, CHRNB3, CHRND, CHRNE, CLCN2, CLCN3, CLDN16, CNGA3, CNIH3, CNNM1, CNNM4, COMMD1, COMMD9, COX5A, COX6A1, COX7C, CPT1A, CPT1B, CRBN, CRY2, CTNS, CTSS, CXCR4, CYB5R1, CYC1, CYP4A11, DAPK1, DLG1, DLG2, DLG4, DNAJC30, DNM1L, DPP10, EPRS1, F2RL3, F3, FABP5, FAM155A, FGF12, FGF14, FGF2, FLVCR2, FXYD5, FXYD6, GABRA2, GABRA4, GABRB2, GABRR3, GCG, GJA5, GLTP, GNAI2, GNB5, GPER1, GPRIN1, GRIA4, GRID2, GRIK3, GRIK4, GRM2, GSG1L, HCN1, HCN2, HCN4, HECW1, HRC, HRG, HTR1A, HTR2A, HTR3A, HTR3C, HTT, IL16, IRS2, ITPR2, ITPR3, JPH3, KCNAB2, KCNB1, KCNB2, KCNC1, KCNC3, KCNE1, KCNF1, KCNH2, KCNIP4, KCNJ14, KCNJ15, KCNJ2, KCNJ3, KCNJ6, KCNK2, KCNMA1, KCNQ1, KCNQ2, KCNV1, KLHL3, LASP1, LDLR, LLGL1, LMTK2, LRP2, LRRC8B, LRRC8D, MAPK8IP2, MCUR1, MEF2C, MELTF, MFSD3, MRS2, MTNR1B, MYLK, MYO5A, NALCN, NCOA2, NDFIP2, NDUFA4L2, NECTIN1, NEDD4L, NF1, NIPA1, NKAIN1, NLGN2, NNT, NOL3, NOS1, NOS1AP, NPPA, NRXN1, NTRK2, OC90, OCA2, ORAI1, ORAI2, OSBPL10, OSBPL8, P2RY6, PACC1, PANX2, PDPK1, PDZD3, PER2, PHLPP2, PIEZO1, PIK3CG, PITPNC1, PITPNM1, PITPNM2, PKD1, PKD1L1, PLA2G2D, PLA2G6, PLCB1, PLCB2, PLCB4, PLCD4, PLCE1, PLCG2, PLCH2, PLCL2, PLSCR4, PLTP, PML, PNPLA8, PPARG, PPARGC1A, PPFIA1, PPFIA3, PPFIA4, PPP3CA, PRKAG2, PRKCA, PRKCB, PRKCE, PRKCZ, PRKD2, PRKN, PSEN1, PTEN, PTPN3, PTPRC, RAB43, RASA1, RASA3, RASGRF1, RCVRN, RELN, RGS9, RHOA, RIPK1, RPS6KB1, RYR1, RYR2, RYR3, S100A6, SCARA5, SCARB1, SCN1A, SCN2A, SCN3B, SCN5A, SERPINE2, SGK1, SHANK2, SHISA6, SHISA7, SHISA9, SLC10A7, SLC11A2, SLC12A7, SLC12A9, SLC13A3, SLC13A5, SLC15A4, SLC16A5, SLC16A7, SLC17A2, SLC17A4, SLC17A6, SLC17A7, SLC17A9, SLC1A1, SLC1A3, SLC1A7, SLC22A18, SLC22A23, SLC22A5, SLC24A4, SLC25A10, SLC25A13, SLC25A21, SLC25A22, SLC25A41, SLC25A45, SLC26A5, SLC2A9, SLC30A2, SLC30A6, SLC35B3, SLC35B4, SLC37A2, SLC38A8, SLC38A9, SLC39A10, SLC39A13, SLC39A7, SLC39A8, SLC39A9, SLC40A1, SLC41A2, SLC41A3, SLC43A2, SLC44A4, SLC45A4, SLC46A1, SLC4A2, SLC4A3, SLC4A4, SLC4A7, SLC4A8, SLC52A2, SLC5A6, SLC5A7, SLC5A8, SLC66A1, SLC6A11, SLC6A12, SLC6A15, SLC6A16, SLC6A17, SLC6A4, SLC7A6, SLC7A9, SLC9A1, SLC9A3, SLC9A3R1, SLC9A4, SLC9A5, SLC9A9, SLCO2B1, SLCO3A1, SLCO4A1, SLCO5A1, SNAP23, SPG7, SPTBN4, STAC2, STC1, STEAP2, STIMATE-MUSTN1, STK39, STX8, SYT12, SYT13, SYT17, SYT3, SYT6, TCAF1, TF, THADA, TMC3, TMCO1, TMEM109, TMEM120B, TMEM163, TMEM175, TMEM63B, TMPRSS4, TPCN1, TPCN2, TRIM27, TRPA1, TRPC3, TRPC4AP, TRPM1, TRPV1, TRPV3, TRPV4, TRPV5, TTYH1, TTYH2, UBASH3B, UNC79, UNC80, UTRN, VAMP8, WFS1, WNK2, XKR4, XKR5, XPR1, ZDHHC13]
GO:0009966	regulation of signal transduction	9.62517e-09	[3, 4, 5]	750	22.7964	[ABAT, ABL2, ABR, ACP3, ACTN2, ACTN4, ACVR2A, ACVRL1, ADAM17, ADAR, ADCYAP1R1, ADGRG1, ADGRV1, ADRA1B, AKAP12, AKAP13, AKR1C2, ALK, ALKAL2, ALPK2, ALS2, AMER2, AMH, ANGPT1, ANKRD17, ANKS1A, ANKS1B, ANTXR1, APC, APC2, APPL1, APPL2, ARAP1, ARAP3, ARFGAP1, ARFGEF3, ARHGAP10, ARHGAP12, ARHGAP17, ARHGAP21, ARHGAP29, ARHGAP39, ARHGAP40, ARHGAP42, ARHGAP45, ARHGDIA, ARHGDIB, ARHGDIG, ARHGEF16, ARHGEF18, ARHGEF2, ARHGEF26, ARHGEF7, ARL6IP5, ARNTL, ASCL1, ASXL2, ATF3, ATM, ATP2B4, AURKB, BAIAP2L1, BANP, BCAR3, BCL10, BCL2, BCL2L14, BCL3, BCL6, BDNF, BDNF-AS, BEGAIN, BEND6, BICC1, BIRC2, BMP2, BMP3, BMP7, BMP8B, BMPER, BRD1, BRD4, BTC, BTRC, CACNG8, CALM2, CAMK2D, CAMKMT, CAMTA1, CAPRIN2, CARD10, CARD11, CARD14, CASP2, CASR, CAV1, CBFA2T2, CCAR2, CCBE1, CCDC3, CCDC88C, CCL16, CCN4, CCNY, CCR2, CD46, CD47, CDH13, CDK1, CDK2, CDK5R1, CELF4, CHD3, CHD5, CHEK1, CHEK2, CHN2, CHST11, CIB1, CITED2, CMAHP, CNIH3, CNOT1, CNOT7, CNRIP1, COL2A1, COL3A1, CRB2, CREB3L1, CRY2, CSNK1A1L, CSNK1E, CSNK1G3, CTBP2, CTNNBIP1, CTNND2, CTTN, CUL3, CXCR4, CXXC5, CYFIP1, CYFIP2, CYLD, CYP1B1, CYTH1, DAB1, DAG1, DAPK1, DAXX, DCN, DDIT4, DDX60, DENND1A, DEPDC5, DGKQ, DGKZ, DHRS3, DHX36, DIPK2A, DKK3, DLC1, DLG1, DLG2, DLG4, DLL1, DLL4, DLX2, DNA2, DNM1, DNM1L, DOK4, DOT1L, DSTYK, DTX1, DUSP19, DUSP26, EDAR, EEF1E1-BLOC1S5, EGR2, EHMT1, EHMT2, EIF2AK3, EIF4A3, ELF1, EMC10, ENHO, EPHA4, EPHB1, EPS15L1, EPS8L1, ERBB4, EREG, ESR1, ESR2, ETFA, EYA2, EYA4, EZH2, F11R, F2RL3, F3, FABP5, FAF1, FAM110A, FAM13A, FAM13B, FAM89B, FASN, FBN1, FBN2, FBP1, FER, FGD2, FGF2, FGF22, FGF6, FGF7, FICD, FKTN, FLT4, FNIP2, FNTA, FOXO1, FOXP1, FRMPD1, FRS2, FZD10, FZD5, GAB1, GADD45G, GATA5, GCG, GCNT2, GFI1, GFRAL, GLI2, GLI3, GLIPR2, GLIS2, GLRX2, GNA12, GNAI2, GPC6, GPER1, GPR137B, GPR161, GPR17, GPR4, GPR55, GPR62, GPRC5B, GPRIN1, GRAMD4, GRB10, GRB2, GREM1, GRIA4, GRK5, GRM1, GRM2, GRM4, GSG1L, GSK3A, GSX2, HACD3, HCLS1, HDAC9, HECW1, HEG1, HES1, HGS, HINT1, HIP1, HIP1R, HMGB1, HNF1B, HNRNPK, HRC, HRG, HSP90AB1, HTR2A, HTRA3, HTT, HUS1, IER3, IFT140, IGF1, IGF1R, IGF2BP1, IGSF9B, IHH, IKBKB, IL10RA, IL10RB, IL17RD, IL20RA, IL31RA, IL37, IL6R, IL6ST, ING3, INPP5F, INSIG2, INSR, IQGAP3, IQSEC1, IQSEC3, IRAK2, IRS2, ISL1, ITCH, ITFG2, ITGA1, ITGA5, JAK2, JPH3, KALRN, KANK1, KAT2B, KAT6A, KCTD10, KCTD16, KCTD6, KIDINS220, KIF26A, KITLG, KLF14, KMT2D, KRAS, KREMEN2, KSR1, LATS2, LAX1, LDLRAD4, LGMN, LGR6, LIMS1, LLGL1, LMCD1, LOXL3, LPAR1, LRIG2, LRP1, LRP2, LRPAP1, LRRC14, LRRK1, LTBP1, LURAP1, LYPD6, LYPD6B, LZTS2, MACF1, MAGI2, MAL, MAML2, MAML3, MAP2K2, MAP2K5, MAP3K11, MAP3K13, MAP3K2, MAP3K20, MAP3K5, MAP3K6, MAP4K4, MAP4K5, MAPK7, MAPK8, MAPK8IP2, MAPK8IP3, MAPK9, MAPKAP1, MAPKAPK5, MARK3, MBD3, MCF2L, MCL1, MECOM, MEF2C, MEGF8, MEN1, MFNG, MGRN1, MIB2, MIER1, MKS1, MLLT3, MRPL23, MRTFA, MST1R, MTMR2, MTNR1B, MTRNR2L4, MUC4, MYD88, MYO1C, MYO1E, MYO5A, MYO9B, NACC2, NCK2, NCOR2, NDFIP2, NDRG4, NDUFA13, NDUFA2, NEO1, NEPRO, NF1, NFAM1, NFATC1, NFATC4, NFE2L2, NGEF, NGF, NKD1, NLGN2, NLK, NLRC5, NLRP12, NLRX1, NOC2L, NOL3, NOP2, NOS1, NOS1AP, NOTCH1, NOTCH3, NOTCH4, NPHP4, NPNT, NPPA, NPR1, NPRL3, NPTN, NPTXR, NR1D1, NR2C1, NR3C2, NRXN1, NTRK2, NXN, OBSCN, OSBPL8, OTUD4, P2RY6, PAFAH1B1, PAGR1, PAK5, PALM, PARP14, PBLD, PCSK6, PDCD5, PDCD6, PDE8A, PDGFD, PDGFRA, PDPK1, PDZD2, PDZD3, PEG10, PELI3, PEX5L, PHF20, PHLPP2, PIH1D1, PIK3CB, PIK3CG, PIK3IP1, PIK3R1, PIK3R5, PIP4K2A, PIP5K1C, PLA2G6, PLAUR, PLCB1, PLCE1, PLCL2, PLEK, PLEKHA4, PLEKHG2, PLIN5, PLXNB1, PML, POU4F2, PPARG, PPARGC1A, PPP1R13B, PPP1R16B, PPP3CA, PRAG1, PRDM16, PRKAG2, PRKAR1B, PRKCA, PRKCB, PRKCE, PRKCH, PRKCI, PRKCQ, PRKCZ, PRKD2, PRKN, PRLR, PRMT1, PSCA, PSD, PSD2, PSD3, PSD4, PSEN1, PSMA5, PSMA6, PSMA7, PSMC2, PSMC3, PSMC6, PSMD2, PSMD7, PTCH2, PTEN, PTGES2, PTGIS, PTK2, PTPN11, PTPN3, PTPRC, PTPRO, PUM1, PXDN, RAB29, RACK1, RAD9A, RALGAPA2, RANBP9, RAP1A, RAP1GAP, RAP1GAP2, RAPGEF1, RASA1, RASA2, RASA3, RASGRF1, RASGRP4, RASIP1, RB1, RBPMS, RBX1, RC3H1, RC3H2, RCAN2, RELN, RET, RGMA, RGS12, RGS22, RGS3, RGS6, RGS7, RGS9, RHBDF1, RHBDF2, RHEB, RHOA, RHOG, RHOU, RICTOR, RIOK3, RIPK1, RIPOR2, RITA1, RNASE6, RNF111, RNF146, RNF220, ROBO1, ROCK2, ROR1, ROR2, RORA, RPH3AL, RPL5, RPS6KB1, RPTOR, RRS1, RTKN2, RUNX1, SALL3, SASH1, SCAI, SCUBE1, SCYL2, SDCBP, SECTM1, SELENOS, SEMA4C, SEMA4D, SEPSECS, SEPTIN4, SERPINE2, SETD9, SEZ6, SGMS1, SH3BP4, SH3RF2, SH3RF3, SHANK2, SHC2, SHH, SHISA6, SHISA7, SHISA9, SHKBP1, SIRT3, SKI, SKIL, SLA2, SLC38A9, SLC39A10, SLC6A4, SLC9A1, SLC9A3R1, SMAD3, SMAD6, SMAD7, SMARCB1, SMOC2, SNX25, SNX5, SOCS2, SORBS1, SORBS3, SOS1, SOS2, SP6, SPPL2B, SPPL3, SRARP, SRC, SREBF2, SRGAP3, SSH1, STAM, STARD13, STK11, STK19, STK24, STK39, STRN3, SULF2, SYDE2, SYNPO2L, SZT2, TAB1, TAF2, TAF4, TAF4B, TAX1BP1, TBK1, TBL1XR1, TCF21, TCF4, TCF7L1, TCF7L2, TCTN1, TELO2, TERT, TF, TFDP1, TGFB3, TGFBR2, TGFBR3, TIAM1, TIAM2, TIMP2, TLE4, TMED4, TMED7-TICAM2, TMEM161A, TMEM170B, TNFRSF10A, TNIP1, TNN, TP53BP2, TP73, TPX2, TRABD2B, TRAF3, TRAT1, TRIB1, TRIB2, TRIM67, TRIO, TRPS1, TRPV4, TSC2, TSG101, TSKU, TSPAN1, TSPAN15, TSPEAR, TTC5, TTI1, TTK, TUB, TULP3, TXNDC12, UACA, UBAC2, UBASH3B, UBB, UBR2, UCHL1, UGCG, URI1, USP20, USP32, USP33, USP47, VAV2, VCP, VGLL4, VHL, VWC2, WASF1, WDR35, WDR83, WFIKKN1, WFS1, WLS, WNK2, WNT5A, WNT7B, WNT9A, WWTR1, YAP1, YJU2, ZDHHC13, ZEB1, ZFAND2B, ZFAND6, ZFYVE28, ZMYND11, ZMYND8, ZNF366, ZNF423, ZNF536, ZNF653]
GO:0051247	positive regulation of protein metabolic process	0.00178211	[4, 5, 6]	419	22.8089	[ACSL1, ACVR2A, ACVRL1, ADAM17, ADCY2, ADCY3, ADCY5, ADCY7, ADRA1B, ADRM1, AGBL4, AKAP12, AKAP13, AKT2, ALK, ALKAL2, ALS2, AMH, ANGPT1, ANGPT4, ANTXR1, ANXA2, APC, APC2, ARHGEF2, ARHGEF7, ARIH1, ARL6IP5, ARNTL, ASPH, ASPSCR1, ATG14, ATG4B, ATM, ATP2A3, ATP2B4, BAG6, BBS7, BCAR3, BCL10, BCL2, BCL3, BCL6, BDNF, BDNF-AS, BIRC2, BMP2, BMP3, BMP7, BMP8B, BMPER, BRD4, BRMS1, BTC, BTRC, CALM2, CAMTA1, CAPRIN2, CARD10, CARD11, CARD14, CASR, CAV1, CBFA2T3, CCBE1, CCL16, CCND2, CCNY, CCR2, CD33, CDC123, CDC20, CDC20B, CDC25B, CDK1, CDK5R1, CDKN1A, CDKN2A, CEP295, CHAMP1, CHEK2, CIB1, CLN6, COMMD1, COP1, CSNK1E, CUL3, CXCR4, CYCS, CYFIP2, DAB1, DAG1, DAPK1, DAXX, DCUN1D1, DDA1, DDR2, DGKQ, DHX36, DIPK2A, DLC1, DLG1, DLG4, DNAJC3, DNPEP, DOCK7, DOK4, DOK7, DSTYK, DUSP19, DUSP26, EDAR, EDEM2, EFNA5, EIF2AK3, EIF2AK4, EIF4A3, ELAVL1, EMC10, ENPP2, EPHA4, ERBB4, EREG, ETAA1, ETFA, EZH2, F12, F3, FAF1, FAM161A, FANCM, FASN, FBXW8, FGD2, FGF2, FGF7, FLT4, FNIP2, FNTA, FOXO1, FRS2, FZD10, FZD5, FZR1, GADD45G, GCG, GCNT2, GFRAL, GLIPR2, GLMN, GNAI2, GORASP1, GPER1, GPR55, GPRC5B, GPRC5C, GPRIN1, GRAMD4, GREM1, GRM1, GRM4, GSK3A, HACD3, HCLS1, HDAC4, HECW1, HES1, HIP1, HIP1R, HMGB1, HNRNPD, HNRNPK, HSP90AB1, HSPD1, HTR2A, IDE, IFI16, IGF1, IGF1R, IL31RA, IL6R, IL6ST, ING3, INSR, IQGAP3, IRAK2, ISL1, ITCH, ITGA1, ITGA5, JAK2, JARID2, KAT7, KHDRBS1, KIDINS220, KITLG, KMT2E, KNDC1, KPNA7, KRAS, KSR1, LARP4B, LDB2, LDLR, LEPR, LGMN, LLGL1, LPAR1, LPCAT1, LRP1, LRP2, LRRK1, MAGI2, MAL, MAP2K2, MAP2K5, MAP3K11, MAP3K13, MAP3K19, MAP3K2, MAP3K20, MAP3K5, MAP3K6, MAP4K4, MAP4K5, MAPK7, MAPK8, MAPK8IP2, MAPK8IP3, MAPK9, MAPKAP1, MAPKAPK5, MELTF, MMD, MRTFA, MST1R, MTA1, MYD88, MYO1C, NAT10, NCK2, NCKAP1L, NCSTN, NDFIP2, NDRG4, NDUFA13, NEDD4L, NEDD9, NFE2L2, NGF, NKD1, NLRP12, NOS1, NOS1AP, NOTCH1, NPNT, NPTN, NRXN1, NSD3, NSMF, NTRK2, OSBPL7, OSBPL8, P2RY6, PAF1, PAK4, PAK5, PARP14, PASK, PAX7, PDCD5, PDCD6, PDE8A, PDGFD, PDGFRA, PDPK1, PDZD2, PFN2, PHF19, PIH1D1, PIK3CB, PIK3CG, PIK3R5, PKD1, PLA2G6, PLAUR, PLCB1, PLCE1, PLD1, PML, POLDIP3, POMT1, PPARG, PPARGC1A, PPM1F, PPP1R16B, PPP2R3C, PPP3CA, PRKAG2, PRKAR1B, PRKCA, PRKCE, PRKCQ, PRKCZ, PRKD2, PRKDC, PRKN, PRLR, PRMT1, PSEN1, PSMC2, PTEN, PTK2, PTPN11, PTPRA, PTPRC, RACK1, RAP1A, RAP2B, RAPGEF1, RASSF5, RBPMS, RBX1, RCHY1, RELN, REST, RET, RGMA, RHBDF2, RHOA, RICTOR, RIPK1, RNF111, RNF144A, RNF144B, RNF180, RNF185, ROBO1, ROCK2, ROR1, ROR2, RORA, RPL5, RPS6KB1, RPS6KB2, RPTOR, RPUSD4, SAMD4A, SASH1, SDCBP, SEMA4C, SEMA4D, SEPTIN4, SH2D3C, SH3RF2, SH3RF3, SHC2, SLC39A10, SLCO3A1, SMAD3, SMAD7, SMARCB1, SMYD3, SNX1, SNX33, SORBS3, SOS1, SPDYA, SPPL3, SRC, STK10, STK11, STK24, STK39, STX5, TAB1, TADA2B, TBK1, TCF7L2, TCL1A, TELO2, TF, TGFB3, TGFBR2, TIAM1, TIMP2, TIPARP, TNFRSF10A, TNFRSF8, TNIP1, TNK2, TP73, TPX2, TRABD2B, TRAF3, TRIB1, TRIB2, TRIM67, TRPV4, TTK, UACA, UBB, UBE2C, UBE2S, UNC119, USP21, VCP, VGLL4, VPS11, WDFY2, WDR35, WFS1, WNT5A, WNT7B, YES1, YTHDF1, ZER1, ZFAND2A, ZFPM1]
GO:0051247	positive regulation of protein metabolic process	0.00178211	[4, 5, 6]	419	22.8089	[ACSL1, ACVR2A, ACVRL1, ADAM17, ADCY2, ADCY3, ADCY5, ADCY7, ADRA1B, ADRM1, AGBL4, AKAP12, AKAP13, AKT2, ALK, ALKAL2, ALS2, AMH, ANGPT1, ANGPT4, ANTXR1, ANXA2, APC, APC2, ARHGEF2, ARHGEF7, ARIH1, ARL6IP5, ARNTL, ASPH, ASPSCR1, ATG14, ATG4B, ATM, ATP2A3, ATP2B4, BAG6, BBS7, BCAR3, BCL10, BCL2, BCL3, BCL6, BDNF, BDNF-AS, BIRC2, BMP2, BMP3, BMP7, BMP8B, BMPER, BRD4, BRMS1, BTC, BTRC, CALM2, CAMTA1, CAPRIN2, CARD10, CARD11, CARD14, CASR, CAV1, CBFA2T3, CCBE1, CCL16, CCND2, CCNY, CCR2, CD33, CDC123, CDC20, CDC20B, CDC25B, CDK1, CDK5R1, CDKN1A, CDKN2A, CEP295, CHAMP1, CHEK2, CIB1, CLN6, COMMD1, COP1, CSNK1E, CUL3, CXCR4, CYCS, CYFIP2, DAB1, DAG1, DAPK1, DAXX, DCUN1D1, DDA1, DDR2, DGKQ, DHX36, DIPK2A, DLC1, DLG1, DLG4, DNAJC3, DNPEP, DOCK7, DOK4, DOK7, DSTYK, DUSP19, DUSP26, EDAR, EDEM2, EFNA5, EIF2AK3, EIF2AK4, EIF4A3, ELAVL1, EMC10, ENPP2, EPHA4, ERBB4, EREG, ETAA1, ETFA, EZH2, F12, F3, FAF1, FAM161A, FANCM, FASN, FBXW8, FGD2, FGF2, FGF7, FLT4, FNIP2, FNTA, FOXO1, FRS2, FZD10, FZD5, FZR1, GADD45G, GCG, GCNT2, GFRAL, GLIPR2, GLMN, GNAI2, GORASP1, GPER1, GPR55, GPRC5B, GPRC5C, GPRIN1, GRAMD4, GREM1, GRM1, GRM4, GSK3A, HACD3, HCLS1, HDAC4, HECW1, HES1, HIP1, HIP1R, HMGB1, HNRNPD, HNRNPK, HSP90AB1, HSPD1, HTR2A, IDE, IFI16, IGF1, IGF1R, IL31RA, IL6R, IL6ST, ING3, INSR, IQGAP3, IRAK2, ISL1, ITCH, ITGA1, ITGA5, JAK2, JARID2, KAT7, KHDRBS1, KIDINS220, KITLG, KMT2E, KNDC1, KPNA7, KRAS, KSR1, LARP4B, LDB2, LDLR, LEPR, LGMN, LLGL1, LPAR1, LPCAT1, LRP1, LRP2, LRRK1, MAGI2, MAL, MAP2K2, MAP2K5, MAP3K11, MAP3K13, MAP3K19, MAP3K2, MAP3K20, MAP3K5, MAP3K6, MAP4K4, MAP4K5, MAPK7, MAPK8, MAPK8IP2, MAPK8IP3, MAPK9, MAPKAP1, MAPKAPK5, MELTF, MMD, MRTFA, MST1R, MTA1, MYD88, MYO1C, NAT10, NCK2, NCKAP1L, NCSTN, NDFIP2, NDRG4, NDUFA13, NEDD4L, NEDD9, NFE2L2, NGF, NKD1, NLRP12, NOS1, NOS1AP, NOTCH1, NPNT, NPTN, NRXN1, NSD3, NSMF, NTRK2, OSBPL7, OSBPL8, P2RY6, PAF1, PAK4, PAK5, PARP14, PASK, PAX7, PDCD5, PDCD6, PDE8A, PDGFD, PDGFRA, PDPK1, PDZD2, PFN2, PHF19, PIH1D1, PIK3CB, PIK3CG, PIK3R5, PKD1, PLA2G6, PLAUR, PLCB1, PLCE1, PLD1, PML, POLDIP3, POMT1, PPARG, PPARGC1A, PPM1F, PPP1R16B, PPP2R3C, PPP3CA, PRKAG2, PRKAR1B, PRKCA, PRKCE, PRKCQ, PRKCZ, PRKD2, PRKDC, PRKN, PRLR, PRMT1, PSEN1, PSMC2, PTEN, PTK2, PTPN11, PTPRA, PTPRC, RACK1, RAP1A, RAP2B, RAPGEF1, RASSF5, RBPMS, RBX1, RCHY1, RELN, REST, RET, RGMA, RHBDF2, RHOA, RICTOR, RIPK1, RNF111, RNF144A, RNF144B, RNF180, RNF185, ROBO1, ROCK2, ROR1, ROR2, RORA, RPL5, RPS6KB1, RPS6KB2, RPTOR, RPUSD4, SAMD4A, SASH1, SDCBP, SEMA4C, SEMA4D, SEPTIN4, SH2D3C, SH3RF2, SH3RF3, SHC2, SLC39A10, SLCO3A1, SMAD3, SMAD7, SMARCB1, SMYD3, SNX1, SNX33, SORBS3, SOS1, SPDYA, SPPL3, SRC, STK10, STK11, STK24, STK39, STX5, TAB1, TADA2B, TBK1, TCF7L2, TCL1A, TELO2, TF, TGFB3, TGFBR2, TIAM1, TIMP2, TIPARP, TNFRSF10A, TNFRSF8, TNIP1, TNK2, TP73, TPX2, TRABD2B, TRAF3, TRIB1, TRIB2, TRIM67, TRPV4, TTK, UACA, UBB, UBE2C, UBE2S, UNC119, USP21, VCP, VGLL4, VPS11, WDFY2, WDR35, WFS1, WNT5A, WNT7B, YES1, YTHDF1, ZER1, ZFAND2A, ZFPM1]
GO:0016477	cell migration	0.00863343	[3, 4]	370	22.8254	[ABCC1, ABR, ACTN4, ACVRL1, ADAM17, ADD2, ADGRG1, ADGRL3, AFDN, AGO2, AKAP12, AKT2, ALX1, AMH, ANGPT1, ANGPT4, ANKS1A, ANO6, ANXA6, APC, APC2, APPL1, APPL2, ARHGDIA, ARHGDIB, ARHGEF16, ARHGEF2, ARHGEF7, ARID2, ARL13B, ASCL1, ATM, ATP2B4, ATP5F1A, ATP8A1, BBS4, BCAR1, BCAS3, BCL11B, BCL2, BIN3, BMERB1, BMP2, BMP7, BMPER, CAMK2B, CAP1, CARD10, CARMIL1, CARMIL2, CAV1, CCBE1, CCKAR, CCL16, CCN4, CCR2, CCR6, CD200R1, CD47, CDC42BPB, CDH13, CDK1, CDK5R1, CEACAM21, CELSR1, CEND1, CEP43, CIB1, CITED2, CLASP1, CLASP2, COL18A1, COL3A1, CORO1B, CRB2, CTNNA2, CTTN, CUL3, CXCR4, CYP19A1, CYP1B1, DAB1, DAG1, DCLK1, DCN, DDIT4, DDR1, DDR2, DGKZ, DHX34, DLC1, DLL4, DNER, DNM1L, DOCK10, DOCK7, DOCK8, DRGX, ELMO1, EMC10, ENC1, ENPP2, EPB41L4B, EPHA1, EPHA4, EPHB1, EPHB3, EPPK1, ERBB4, ETS1, EVL, F11R, F3, FAM110A, FAM89B, FAP, FAT1, FER, FEZF1, FEZF2, FGF2, FGF7, FLT4, FMNL2, FOXP1, FRMD5, FUT8, FZR1, GAB1, GCNT1, GCNT2, GLI3, GLIPR2, GLMN, GNA12, GNAI2, GPC6, GPER1, GRB10, GRB2, GREM1, GSK3A, GSX2, HDAC4, HDAC9, HES1, HEXB, HMGB1, HRG, IGF1, IGF1R, IL16, IL17RA, IL6R, INSR, IQSEC1, IRS2, ISL1, ITGA1, ITGA11, ITGA5, ITGAL, ITGB2, ITGB4, ITGBL1, JAK2, JAML, KANK1, KIF2A, KITLG, KRIT1, LAMA2, LAMA5, LAMB1, LAMB2, LAMB4, LDB2, LDLRAD4, LGMN, LGR6, LHX6, LIMA1, LOXL2, LPAR1, LRIG2, LRP1, LRP12, LRP5, LURAP1, MACF1, MAG, MAGI2, MAP2K5, MAP4K4, MAPK8IP3, MBOAT7, MDGA1, MEAK7, MEF2C, MEGF8, MEN1, MRTFA, MTUS1, MYD88, MYLK, MYO18A, MYO1C, MYO1E, NARS1, NAV1, NAV3, NCK2, NCKAP1, NCKAP1L, NDE1, NDRG4, NEDD9, NF1, NFATC2, NFE2L2, NLRP12, NOL3, NOTCH1, NSMF, NTNG1, NTNG2, NTRK2, NUMB, NUS1, OGDH, OSBPL8, P2RY6, PAFAH1B1, PAK4, PAK5, PALLD, PBLD, PCDHA6, PDCD6, PDGFD, PDGFRA, PDLIM1, PDPK1, PEAK1, PEX13, PFN2, PHACTR1, PIK3CB, PIK3CG, PIK3R1, PIP5K1C, PLA2G7, PLCB1, PLCG2, PLVAP, PLXNA1, PLXNA2, PLXNB1, PLXNC1, PLXND1, PML, PODXL2, POMGNT2, PPARG, PPARGC1A, PPM1F, PPP3CA, PRAG1, PRKCA, PRKCE, PRKCI, PRKCQ, PRKCZ, PRKD2, PSEN1, PTEN, PTGES2, PTK2, PTPN11, PTPRC, PTPRF, PTPRO, PXDN, RACK1, RAP2B, RBFOX2, RELN, RET, RHBDF1, RHOA, RHOG, RHOU, RIPOR1, RIPOR2, ROBO1, ROCK2, ROR2, RORA, RREB1, RUFY3, SASH1, SATB2, SCAI, SCARB1, SCRIB, SCRT1, SCYL3, SDCBP, SELPLG, SEMA3B, SEMA4C, SEMA4D, SERPINE2, SERPINF1, SGK1, SH3RF2, SHH, SHTN1, SKAP1, SLC7A6, SLC7A9, SLC9A1, SLC9A3R1, SMAD3, SMAD7, SMOC2, SOS1, SPATA13, SPNS2, SRC, SRF, SRGAP3, SRP54, SSH1, STARD13, STC1, STK10, STK24, STK39, SUN1, SYDE2, SYNE2, TCAF1, TERT, TGFBR2, TGFBR3, TIAM1, TJP1, TMEFF2, TMEM18, TMEM201, TMSB10, TNFRSF10A, TNN, TNS1, TNS3, TPM1, TRAF3, TRIB1, TRPV4, TSPAN1, UMOD, UNK, USP33, VAV2, VPS72, WDPCP, WNT5A, YES1, ZMYND8]
GO:0050793	regulation of developmental process	4.98643e-07	[2, 3]	641	22.8358	[AAMDC, ABCA5, ABL2, ABR, ACTN4, ACVR2A, ACVRL1, ADAM12, ADCK1, ADD1, ADGRB2, ADGRB3, ADGRG1, ADGRL3, ADGRV1, ADIG, ADRB1, AFDN, AGO2, AGRN, AJAP1, AKAP13, ALK, ALKAL2, ALPK2, ALX1, AMH, ANGPT4, ANKH, ANKRD17, ANKRD26, ANO6, ANXA2, AP2A1, AP2A2, AP2S1, AP3B1, APC, APC2, APPL2, ARAP1, ARF1, ARHGDIA, ARHGDIB, ARHGEF18, ARHGEF2, ARHGEF7, ARNTL, ASAP1, ASCL1, ASXL2, ATAT1, ATF1, ATF2, ATP2B4, ATP8A2, BAG6, BBS4, BCL11A, BCL11B, BCL2, BCL6, BDNF, BDNF-AS, BEND6, BHLHE40, BIRC2, BLOC1S5, BMERB1, BMP1, BMP2, BMP7, BMPER, BNC1, BRD1, BRINP2, BRSK2, BTC, C1QC, C21orf91, CACNA1A, CACNA2D2, CAMK2B, CAMK4, CAMSAP1, CAPRIN2, CAPZB, CARD10, CARD11, CARMIL1, CASZ1, CAV1, CBFA2T2, CCBE1, CCDC3, CCN4, CCN6, CCR2, CD46, CD53, CDC20, CDH4, CDK1, CDK5R1, CDKN1A, CDKN2A, CELF4, CELSR1, CEND1, CFDP1, CHAMP1, CHEK2, CHRNB2, CIB1, CITED2, CLASP1, CLASP2, CNOT1, CNTN4, COBL, COL3A1, COL4A2, CORO1B, CPNE5, CRB2, CREB3L1, CREB3L2, CSMD3, CSNK1E, CSPG5, CTNNA2, CTNNBIP1, CTTN, CUX1, CXCR4, CYFIP1, CYLD, CYP1B1, DAB1, DAG1, DBN1, DCN, DDHD2, DDR2, DDX6, DENND5A, DHX36, DLC1, DLG1, DLG4, DLL1, DLL4, DLX2, DNM1L, DNMBP, DOCK7, DTX1, E2F2, EFNA5, EGR2, EHMT1, EIF2AK3, EIF2AK4, EIF4E, EIF4ENIF1, ELAVL1, EMC10, ENC1, ENPP2, EPHA1, EPHA4, EPHB1, EPHB3, EPPK1, ERAP1, ERBB4, EREG, ESR1, ETS1, EXOSC6, EZH2, F11R, F3, FAM171A1, FARP1, FBLN5, FBN1, FBN2, FBXW8, FERD3L, FERMT2, FEZ1, FEZF1, FEZF2, FGD2, FGF2, FGF7, FITM2, FLRT1, FLT4, FMNL2, FOXO1, FOXP1, FRS2, FTO, FZD5, FZR1, GAB1, GAK, GARS1, GATA5, GCNT2, GFI1, GLI2, GLI3, GLIPR2, GNA12, GORASP1, GPC6, GPER1, GPR137B, GPR161, GPR4, GPR55, GPRC5B, GPRIN1, GREM1, GRID2, GSK3A, GSX2, H3C6, H3C8, HCLS1, HDAC4, HDAC9, HECW1, HELT, HES1, HES3, HES4, HEXB, HGS, HMGB1, HNF1B, HOXC11, HOXD13, HRG, HSP90AB1, HTATIP2, HTR2A, IFRD1, IGF1, IHH, IKBKB, IL17D, IL17RD, IL1RAP, IL6R, IL6ST, ING3, INPP5F, INSR, IQGAP3, ISL1, ISM1, ITCH, ITGA5, ITGB2, JAK2, JARID2, KALRN, KANK1, KAT2B, KAT7, KCNK2, KDM2B, KDM3A, KDM4C, KIDINS220, KIF1A, KIF2A, KITLG, KLF7, KMT2D, KMT2E, KMT5C, KNDC1, KRAS, KRIT1, KRT1, KRT84, LAMA2, LAMA5, LATS2, LDB2, LDLR, LDLRAD4, LGMN, LIG4, LIMS1, LINGO1, LLGL1, LONP1, LOXL2, LOXL3, LPAR1, LPL, LRCH4, LRFN3, LRIG2, LRP1, LRP12, LRP2, LRP5, LRRC4C, LTBP2, LZTS1, MACF1, MAF, MAFG, MAG, MAGI2, MAP2, MAP2K5, MAP3K13, MAP3K5, MAP6, MAPK7, MAPK8IP3, MAPK9, MDGA1, MEF2C, MEGF8, MEIS2, MELTF, MEN1, METRNL, MKS1, MLLT3, MMD, MME, MSH2, MTMR2, MYL12B, MYRF, NAPEPLD, NCKAP1L, NCOA2, NDRG4, NECTIN1, NEDD4L, NEDD9, NEPRO, NF1, NFAM1, NFATC1, NFATC2, NFATC4, NFE2L2, NFIB, NGEF, NGF, NKD1, NLGN2, NME2, NOL3, NOS1, NOTCH1, NOTCH3, NOTCH4, NPNT, NPR1, NPTN, NR1D1, NRXN1, NSMF, NTNG1, NTNG2, NTRK2, NUMB, OBSL1, OLFM1, OLFM2, OLIG2, P4HTM, PACSIN1, PAF1, PAFAH1B1, PAK4, PALM, PALM2AKAP2, PARD3, PAX2, PAX7, PAX8, PAX9, PBLD, PBX1, PDCD6, PDCL3, PDGFD, PDGFRA, PDPK1, PDZD2, PER2, PHACTR1, PHLDB1, PIK3R1, PIM1, PKM, PLAC8, PLCB1, PLEKHA4, PLEKHB1, PLK5, PLXNA1, PLXNA2, PLXNB1, PLXNC1, PLXND1, PML, POU4F2, PPARG, PPARGC1A, PPARGC1B, PPIB, PPP1R16B, PPP2R3C, PPP3CA, PRAG1, PRDM16, PRDM6, PRICKLE2, PRKCA, PRKCB, PRKCH, PRKCI, PRKCQ, PRKCZ, PRKD2, PRKDC, PRKN, PRLR, PRMT1, PRPF19, PRUNE1, PSEN1, PSMA5, PSMA6, PSMA7, PSMC2, PSMC3, PSMC6, PSMD2, PSMD7, PTCH2, PTEN, PTF1A, PTGIS, PTK2, PTPN11, PTPRC, PTPRF, PTPRO, PTPRZ1, PUS7, QRICH1, RAB29, RACK1, RAI1, RANBP1, RAP1A, RAP1GAP, RAP1GAP2, RAPGEF1, RARA, RASA1, RB1, RBFOX1, RBFOX2, RBM19, RBP4, RC3H1, RC3H2, RELN, REST, RET, RFLNA, RFLNB, RGMA, RHEB, RHOA, RHOBTB3, RHOG, RHOU, RIPK1, RIPOR2, ROBO1, ROCK2, ROR1, ROR2, RORA, RORB, RORC, RREB1, RTF2, RTN4RL1, RTN4RL2, RUFY3, RUNX1, RUNX3, SASH1, SCIN, SCRT1, SDCBP, SDK1, SEC24B, SEMA3B, SEMA4C, SEMA4D, SERPINE2, SERPINF1, SERPINI1, SETD1A, SETD3, SETD5, SEZ6, SGPP1, SH3PXD2B, SHANK2, SHH, SHLD1, SHROOM3, SHTN1, SIN3A, SKI, SKIL, SLC26A5, SLC6A4, SLC9A3R1, SLITRK3, SMAD3, SMAD6, SMAD7, SMAP1, SMARCD3, SMOC1, SMOC2, SOCS2, SOS1, SOX13, SP6, SPEN, SPTBN4, SRC, SRF, SRGAP3, SS18L1, ST7, STAB1, STARD13, STK11, STK24, SULF2, SYT17, SYT3, TCF3, TCF4, TCF7, TCF7L1, TCF7L2, TCFL5, TENM3, TENM4, TERT, TGFB3, TGFBR2, TGFBR3, TGIF2, THBS2, THOC1, TIAM1, TIAM2, TIMP2, TJP1, TLCD3B, TNN, TNRC6A, TNRC6B, TOB2, TOX, TP73, TPM1, TPPP, TRIB1, TRIB2, TRIM67, TRIO, TRPS1, TRPV1, TRPV4, TULP3, UBASH3B, UMODL1, UNC45A, UTP25, VASH2, VGLL4, VHL, VPS72, VSTM2A, VWC2, WDFY2, WDPCP, WDR77, WIPF1, WIPF3, WNT5A, WNT6, WNT7B, WNT9A, WWTR1, YAP1, YTHDF1, ZADH2, ZBTB1, ZBTB46, ZC3H13, ZEB1, ZFHX3, ZFP36L2, ZFPM1, ZFPM2, ZMYM1, ZMYM2, ZMYM4, ZMYND8, ZNF488, ZNF536, ZSWIM4, ZSWIM8]
GO:0050793	regulation of developmental process	4.98643e-07	[2, 3]	641	22.8358	[AAMDC, ABCA5, ABL2, ABR, ACTN4, ACVR2A, ACVRL1, ADAM12, ADCK1, ADD1, ADGRB2, ADGRB3, ADGRG1, ADGRL3, ADGRV1, ADIG, ADRB1, AFDN, AGO2, AGRN, AJAP1, AKAP13, ALK, ALKAL2, ALPK2, ALX1, AMH, ANGPT4, ANKH, ANKRD17, ANKRD26, ANO6, ANXA2, AP2A1, AP2A2, AP2S1, AP3B1, APC, APC2, APPL2, ARAP1, ARF1, ARHGDIA, ARHGDIB, ARHGEF18, ARHGEF2, ARHGEF7, ARNTL, ASAP1, ASCL1, ASXL2, ATAT1, ATF1, ATF2, ATP2B4, ATP8A2, BAG6, BBS4, BCL11A, BCL11B, BCL2, BCL6, BDNF, BDNF-AS, BEND6, BHLHE40, BIRC2, BLOC1S5, BMERB1, BMP1, BMP2, BMP7, BMPER, BNC1, BRD1, BRINP2, BRSK2, BTC, C1QC, C21orf91, CACNA1A, CACNA2D2, CAMK2B, CAMK4, CAMSAP1, CAPRIN2, CAPZB, CARD10, CARD11, CARMIL1, CASZ1, CAV1, CBFA2T2, CCBE1, CCDC3, CCN4, CCN6, CCR2, CD46, CD53, CDC20, CDH4, CDK1, CDK5R1, CDKN1A, CDKN2A, CELF4, CELSR1, CEND1, CFDP1, CHAMP1, CHEK2, CHRNB2, CIB1, CITED2, CLASP1, CLASP2, CNOT1, CNTN4, COBL, COL3A1, COL4A2, CORO1B, CPNE5, CRB2, CREB3L1, CREB3L2, CSMD3, CSNK1E, CSPG5, CTNNA2, CTNNBIP1, CTTN, CUX1, CXCR4, CYFIP1, CYLD, CYP1B1, DAB1, DAG1, DBN1, DCN, DDHD2, DDR2, DDX6, DENND5A, DHX36, DLC1, DLG1, DLG4, DLL1, DLL4, DLX2, DNM1L, DNMBP, DOCK7, DTX1, E2F2, EFNA5, EGR2, EHMT1, EIF2AK3, EIF2AK4, EIF4E, EIF4ENIF1, ELAVL1, EMC10, ENC1, ENPP2, EPHA1, EPHA4, EPHB1, EPHB3, EPPK1, ERAP1, ERBB4, EREG, ESR1, ETS1, EXOSC6, EZH2, F11R, F3, FAM171A1, FARP1, FBLN5, FBN1, FBN2, FBXW8, FERD3L, FERMT2, FEZ1, FEZF1, FEZF2, FGD2, FGF2, FGF7, FITM2, FLRT1, FLT4, FMNL2, FOXO1, FOXP1, FRS2, FTO, FZD5, FZR1, GAB1, GAK, GARS1, GATA5, GCNT2, GFI1, GLI2, GLI3, GLIPR2, GNA12, GORASP1, GPC6, GPER1, GPR137B, GPR161, GPR4, GPR55, GPRC5B, GPRIN1, GREM1, GRID2, GSK3A, GSX2, H3C6, H3C8, HCLS1, HDAC4, HDAC9, HECW1, HELT, HES1, HES3, HES4, HEXB, HGS, HMGB1, HNF1B, HOXC11, HOXD13, HRG, HSP90AB1, HTATIP2, HTR2A, IFRD1, IGF1, IHH, IKBKB, IL17D, IL17RD, IL1RAP, IL6R, IL6ST, ING3, INPP5F, INSR, IQGAP3, ISL1, ISM1, ITCH, ITGA5, ITGB2, JAK2, JARID2, KALRN, KANK1, KAT2B, KAT7, KCNK2, KDM2B, KDM3A, KDM4C, KIDINS220, KIF1A, KIF2A, KITLG, KLF7, KMT2D, KMT2E, KMT5C, KNDC1, KRAS, KRIT1, KRT1, KRT84, LAMA2, LAMA5, LATS2, LDB2, LDLR, LDLRAD4, LGMN, LIG4, LIMS1, LINGO1, LLGL1, LONP1, LOXL2, LOXL3, LPAR1, LPL, LRCH4, LRFN3, LRIG2, LRP1, LRP12, LRP2, LRP5, LRRC4C, LTBP2, LZTS1, MACF1, MAF, MAFG, MAG, MAGI2, MAP2, MAP2K5, MAP3K13, MAP3K5, MAP6, MAPK7, MAPK8IP3, MAPK9, MDGA1, MEF2C, MEGF8, MEIS2, MELTF, MEN1, METRNL, MKS1, MLLT3, MMD, MME, MSH2, MTMR2, MYL12B, MYRF, NAPEPLD, NCKAP1L, NCOA2, NDRG4, NECTIN1, NEDD4L, NEDD9, NEPRO, NF1, NFAM1, NFATC1, NFATC2, NFATC4, NFE2L2, NFIB, NGEF, NGF, NKD1, NLGN2, NME2, NOL3, NOS1, NOTCH1, NOTCH3, NOTCH4, NPNT, NPR1, NPTN, NR1D1, NRXN1, NSMF, NTNG1, NTNG2, NTRK2, NUMB, OBSL1, OLFM1, OLFM2, OLIG2, P4HTM, PACSIN1, PAF1, PAFAH1B1, PAK4, PALM, PALM2AKAP2, PARD3, PAX2, PAX7, PAX8, PAX9, PBLD, PBX1, PDCD6, PDCL3, PDGFD, PDGFRA, PDPK1, PDZD2, PER2, PHACTR1, PHLDB1, PIK3R1, PIM1, PKM, PLAC8, PLCB1, PLEKHA4, PLEKHB1, PLK5, PLXNA1, PLXNA2, PLXNB1, PLXNC1, PLXND1, PML, POU4F2, PPARG, PPARGC1A, PPARGC1B, PPIB, PPP1R16B, PPP2R3C, PPP3CA, PRAG1, PRDM16, PRDM6, PRICKLE2, PRKCA, PRKCB, PRKCH, PRKCI, PRKCQ, PRKCZ, PRKD2, PRKDC, PRKN, PRLR, PRMT1, PRPF19, PRUNE1, PSEN1, PSMA5, PSMA6, PSMA7, PSMC2, PSMC3, PSMC6, PSMD2, PSMD7, PTCH2, PTEN, PTF1A, PTGIS, PTK2, PTPN11, PTPRC, PTPRF, PTPRO, PTPRZ1, PUS7, QRICH1, RAB29, RACK1, RAI1, RANBP1, RAP1A, RAP1GAP, RAP1GAP2, RAPGEF1, RARA, RASA1, RB1, RBFOX1, RBFOX2, RBM19, RBP4, RC3H1, RC3H2, RELN, REST, RET, RFLNA, RFLNB, RGMA, RHEB, RHOA, RHOBTB3, RHOG, RHOU, RIPK1, RIPOR2, ROBO1, ROCK2, ROR1, ROR2, RORA, RORB, RORC, RREB1, RTF2, RTN4RL1, RTN4RL2, RUFY3, RUNX1, RUNX3, SASH1, SCIN, SCRT1, SDCBP, SDK1, SEC24B, SEMA3B, SEMA4C, SEMA4D, SERPINE2, SERPINF1, SERPINI1, SETD1A, SETD3, SETD5, SEZ6, SGPP1, SH3PXD2B, SHANK2, SHH, SHLD1, SHROOM3, SHTN1, SIN3A, SKI, SKIL, SLC26A5, SLC6A4, SLC9A3R1, SLITRK3, SMAD3, SMAD6, SMAD7, SMAP1, SMARCD3, SMOC1, SMOC2, SOCS2, SOS1, SOX13, SP6, SPEN, SPTBN4, SRC, SRF, SRGAP3, SS18L1, ST7, STAB1, STARD13, STK11, STK24, SULF2, SYT17, SYT3, TCF3, TCF4, TCF7, TCF7L1, TCF7L2, TCFL5, TENM3, TENM4, TERT, TGFB3, TGFBR2, TGFBR3, TGIF2, THBS2, THOC1, TIAM1, TIAM2, TIMP2, TJP1, TLCD3B, TNN, TNRC6A, TNRC6B, TOB2, TOX, TP73, TPM1, TPPP, TRIB1, TRIB2, TRIM67, TRIO, TRPS1, TRPV1, TRPV4, TULP3, UBASH3B, UMODL1, UNC45A, UTP25, VASH2, VGLL4, VHL, VPS72, VSTM2A, VWC2, WDFY2, WDPCP, WDR77, WIPF1, WIPF3, WNT5A, WNT6, WNT7B, WNT9A, WWTR1, YAP1, YTHDF1, ZADH2, ZBTB1, ZBTB46, ZC3H13, ZEB1, ZFHX3, ZFP36L2, ZFPM1, ZFPM2, ZMYM1, ZMYM2, ZMYM4, ZMYND8, ZNF488, ZNF536, ZSWIM4, ZSWIM8]
GO:0050793	regulation of developmental process	4.98643e-07	[2, 3]	641	22.8358	[AAMDC, ABCA5, ABL2, ABR, ACTN4, ACVR2A, ACVRL1, ADAM12, ADCK1, ADD1, ADGRB2, ADGRB3, ADGRG1, ADGRL3, ADGRV1, ADIG, ADRB1, AFDN, AGO2, AGRN, AJAP1, AKAP13, ALK, ALKAL2, ALPK2, ALX1, AMH, ANGPT4, ANKH, ANKRD17, ANKRD26, ANO6, ANXA2, AP2A1, AP2A2, AP2S1, AP3B1, APC, APC2, APPL2, ARAP1, ARF1, ARHGDIA, ARHGDIB, ARHGEF18, ARHGEF2, ARHGEF7, ARNTL, ASAP1, ASCL1, ASXL2, ATAT1, ATF1, ATF2, ATP2B4, ATP8A2, BAG6, BBS4, BCL11A, BCL11B, BCL2, BCL6, BDNF, BDNF-AS, BEND6, BHLHE40, BIRC2, BLOC1S5, BMERB1, BMP1, BMP2, BMP7, BMPER, BNC1, BRD1, BRINP2, BRSK2, BTC, C1QC, C21orf91, CACNA1A, CACNA2D2, CAMK2B, CAMK4, CAMSAP1, CAPRIN2, CAPZB, CARD10, CARD11, CARMIL1, CASZ1, CAV1, CBFA2T2, CCBE1, CCDC3, CCN4, CCN6, CCR2, CD46, CD53, CDC20, CDH4, CDK1, CDK5R1, CDKN1A, CDKN2A, CELF4, CELSR1, CEND1, CFDP1, CHAMP1, CHEK2, CHRNB2, CIB1, CITED2, CLASP1, CLASP2, CNOT1, CNTN4, COBL, COL3A1, COL4A2, CORO1B, CPNE5, CRB2, CREB3L1, CREB3L2, CSMD3, CSNK1E, CSPG5, CTNNA2, CTNNBIP1, CTTN, CUX1, CXCR4, CYFIP1, CYLD, CYP1B1, DAB1, DAG1, DBN1, DCN, DDHD2, DDR2, DDX6, DENND5A, DHX36, DLC1, DLG1, DLG4, DLL1, DLL4, DLX2, DNM1L, DNMBP, DOCK7, DTX1, E2F2, EFNA5, EGR2, EHMT1, EIF2AK3, EIF2AK4, EIF4E, EIF4ENIF1, ELAVL1, EMC10, ENC1, ENPP2, EPHA1, EPHA4, EPHB1, EPHB3, EPPK1, ERAP1, ERBB4, EREG, ESR1, ETS1, EXOSC6, EZH2, F11R, F3, FAM171A1, FARP1, FBLN5, FBN1, FBN2, FBXW8, FERD3L, FERMT2, FEZ1, FEZF1, FEZF2, FGD2, FGF2, FGF7, FITM2, FLRT1, FLT4, FMNL2, FOXO1, FOXP1, FRS2, FTO, FZD5, FZR1, GAB1, GAK, GARS1, GATA5, GCNT2, GFI1, GLI2, GLI3, GLIPR2, GNA12, GORASP1, GPC6, GPER1, GPR137B, GPR161, GPR4, GPR55, GPRC5B, GPRIN1, GREM1, GRID2, GSK3A, GSX2, H3C6, H3C8, HCLS1, HDAC4, HDAC9, HECW1, HELT, HES1, HES3, HES4, HEXB, HGS, HMGB1, HNF1B, HOXC11, HOXD13, HRG, HSP90AB1, HTATIP2, HTR2A, IFRD1, IGF1, IHH, IKBKB, IL17D, IL17RD, IL1RAP, IL6R, IL6ST, ING3, INPP5F, INSR, IQGAP3, ISL1, ISM1, ITCH, ITGA5, ITGB2, JAK2, JARID2, KALRN, KANK1, KAT2B, KAT7, KCNK2, KDM2B, KDM3A, KDM4C, KIDINS220, KIF1A, KIF2A, KITLG, KLF7, KMT2D, KMT2E, KMT5C, KNDC1, KRAS, KRIT1, KRT1, KRT84, LAMA2, LAMA5, LATS2, LDB2, LDLR, LDLRAD4, LGMN, LIG4, LIMS1, LINGO1, LLGL1, LONP1, LOXL2, LOXL3, LPAR1, LPL, LRCH4, LRFN3, LRIG2, LRP1, LRP12, LRP2, LRP5, LRRC4C, LTBP2, LZTS1, MACF1, MAF, MAFG, MAG, MAGI2, MAP2, MAP2K5, MAP3K13, MAP3K5, MAP6, MAPK7, MAPK8IP3, MAPK9, MDGA1, MEF2C, MEGF8, MEIS2, MELTF, MEN1, METRNL, MKS1, MLLT3, MMD, MME, MSH2, MTMR2, MYL12B, MYRF, NAPEPLD, NCKAP1L, NCOA2, NDRG4, NECTIN1, NEDD4L, NEDD9, NEPRO, NF1, NFAM1, NFATC1, NFATC2, NFATC4, NFE2L2, NFIB, NGEF, NGF, NKD1, NLGN2, NME2, NOL3, NOS1, NOTCH1, NOTCH3, NOTCH4, NPNT, NPR1, NPTN, NR1D1, NRXN1, NSMF, NTNG1, NTNG2, NTRK2, NUMB, OBSL1, OLFM1, OLFM2, OLIG2, P4HTM, PACSIN1, PAF1, PAFAH1B1, PAK4, PALM, PALM2AKAP2, PARD3, PAX2, PAX7, PAX8, PAX9, PBLD, PBX1, PDCD6, PDCL3, PDGFD, PDGFRA, PDPK1, PDZD2, PER2, PHACTR1, PHLDB1, PIK3R1, PIM1, PKM, PLAC8, PLCB1, PLEKHA4, PLEKHB1, PLK5, PLXNA1, PLXNA2, PLXNB1, PLXNC1, PLXND1, PML, POU4F2, PPARG, PPARGC1A, PPARGC1B, PPIB, PPP1R16B, PPP2R3C, PPP3CA, PRAG1, PRDM16, PRDM6, PRICKLE2, PRKCA, PRKCB, PRKCH, PRKCI, PRKCQ, PRKCZ, PRKD2, PRKDC, PRKN, PRLR, PRMT1, PRPF19, PRUNE1, PSEN1, PSMA5, PSMA6, PSMA7, PSMC2, PSMC3, PSMC6, PSMD2, PSMD7, PTCH2, PTEN, PTF1A, PTGIS, PTK2, PTPN11, PTPRC, PTPRF, PTPRO, PTPRZ1, PUS7, QRICH1, RAB29, RACK1, RAI1, RANBP1, RAP1A, RAP1GAP, RAP1GAP2, RAPGEF1, RARA, RASA1, RB1, RBFOX1, RBFOX2, RBM19, RBP4, RC3H1, RC3H2, RELN, REST, RET, RFLNA, RFLNB, RGMA, RHEB, RHOA, RHOBTB3, RHOG, RHOU, RIPK1, RIPOR2, ROBO1, ROCK2, ROR1, ROR2, RORA, RORB, RORC, RREB1, RTF2, RTN4RL1, RTN4RL2, RUFY3, RUNX1, RUNX3, SASH1, SCIN, SCRT1, SDCBP, SDK1, SEC24B, SEMA3B, SEMA4C, SEMA4D, SERPINE2, SERPINF1, SERPINI1, SETD1A, SETD3, SETD5, SEZ6, SGPP1, SH3PXD2B, SHANK2, SHH, SHLD1, SHROOM3, SHTN1, SIN3A, SKI, SKIL, SLC26A5, SLC6A4, SLC9A3R1, SLITRK3, SMAD3, SMAD6, SMAD7, SMAP1, SMARCD3, SMOC1, SMOC2, SOCS2, SOS1, SOX13, SP6, SPEN, SPTBN4, SRC, SRF, SRGAP3, SS18L1, ST7, STAB1, STARD13, STK11, STK24, SULF2, SYT17, SYT3, TCF3, TCF4, TCF7, TCF7L1, TCF7L2, TCFL5, TENM3, TENM4, TERT, TGFB3, TGFBR2, TGFBR3, TGIF2, THBS2, THOC1, TIAM1, TIAM2, TIMP2, TJP1, TLCD3B, TNN, TNRC6A, TNRC6B, TOB2, TOX, TP73, TPM1, TPPP, TRIB1, TRIB2, TRIM67, TRIO, TRPS1, TRPV1, TRPV4, TULP3, UBASH3B, UMODL1, UNC45A, UTP25, VASH2, VGLL4, VHL, VPS72, VSTM2A, VWC2, WDFY2, WDPCP, WDR77, WIPF1, WIPF3, WNT5A, WNT6, WNT7B, WNT9A, WWTR1, YAP1, YTHDF1, ZADH2, ZBTB1, ZBTB46, ZC3H13, ZEB1, ZFHX3, ZFP36L2, ZFPM1, ZFPM2, ZMYM1, ZMYM2, ZMYM4, ZMYND8, ZNF488, ZNF536, ZSWIM4, ZSWIM8]
GO:0033043	regulation of organelle organization	0.049821	[4, 5]	317	22.8386	[ABL2, ACTN2, ACTR3B, ADCK1, ADD1, ADD2, AKAP13, AKT2, ALMS1, ANAPC11, ANAPC4, ANTXR1, ANXA2, APC, APC2, APOBEC1, ARAP1, ARF1, ARHGAP17, ARHGAP40, ARHGDIA, ARHGDIB, ARHGEF10L, ARHGEF18, ARHGEF2, ARHGEF7, ARPC4, ASAP1, ATAT1, ATM, ATP13A2, ATXN7, AURKB, BAIAP2L1, BBS4, BCAS3, BCL2, BCL6, BMERB1, BMP7, BRD4, BTC, C10orf90, CAMK2D, CAMSAP1, CAPZB, CARMIL1, CARMIL2, CCT2, CD47, CDC20, CDC25C, CDK5R1, CDT1, CELSR1, CEP131, CEP295, CEP70, CHEK1, CHMP2A, CIB1, CLASP1, CLASP2, CNOT1, CNTROB, CORO1B, CORO2B, CTCF, CTNNA2, CTTN, CUL3, CYFIP1, CYLD, DBN1, DCN, DCP2, DCTN1, DDHD2, DHX36, DLC1, DLG1, DNM1L, DYNC2LI1, EFNA5, EHMT2, ELN, EPHA1, ERCC1, EREG, ESPN, EVL, EXOSC10, F11R, FCHSD1, FCHSD2, FER, FEZ1, FHOD1, FHOD3, FMN1, FNIP2, FZD10, FZD5, FZR1, GCG, GFI1, GMFB, GPER1, GRB2, GRID2, GSK3A, HCLS1, HIP1R, HMBOX1, HNRNPC, HNRNPD, HPS4, HRG, HTT, IFT140, IFT88, IGF1, IL1RAP, ING3, INSR, IQGAP2, IQGAP3, ISL1, IWS1, JARID2, KANK1, KANK3, KAT2B, KAT7, KDM3A, KDM4B, KDM4C, KDM4D, KIF18A, KIF25, KIF2A, KIRREL1, KMT2E, KPNA7, LIG4, LIMA1, LPAR1, LRP1, LRP5, LRSAM1, LZTS1, MAD1L1, MAK, MAP2, MAP2K2, MAP4, MAP6, MAPK8, MAPK9, MAPKAPK5, MCM2, MCPH1, MEF2C, MIER1, MLLT3, MPHOSPH8, MTMR3, MYO1C, MYO1E, NAT10, NAV3, NCK2, NCKAP1, NCKAP1L, NEK7, NOC2L, NOL3, NOS1, NPHS1, NPRL3, NRXN1, NSD1, NSD3, OBSL1, OTUB1, PAF1, PAFAH1B1, PARG, PAX7, PDCD5, PDGFRA, PDZD2, PFN2, PHF19, PHF2, PHLDB1, PIH1D1, PIK3R1, PIKFYVE, PINX1, PIP4K2A, PKD1, PKIB, PKMYT1, PLA2G6, PLAUR, PLCB1, PLEK, PLEKHG2, PLK4, PLXNB1, PML, PPARGC1A, PPFIA1, PPM1F, PPP1R13B, PRKCB, PRKCE, PRKCQ, PRKD2, PRKN, PRUNE1, PTK2, PXDN, RAB5A, RANBP1, RASA1, RASSF1, RASSF8, RB1, RHOA, RHOBTB3, RHOG, RHOU, RICTOR, RNASE6, ROCK2, RP1, RPS6KA2, SCIN, SDCBP, SEC24B, SEPTIN9, SETD1A, SETD5, SETMAR, SH3PXD2B, SIN3A, SIRT4, SIRT7, SKI, SLC6A4, SLC9A1, SMAD3, SMARCB1, SMG5, SMG6, SORBS3, SOS1, SPATA4, SPIRE2, SPTBN4, SPTBN5, SPTY2D1, SRC, SREBF2, SSH1, STAM, STK19, STX5, SYNE2, SYNPO, SYNPO2L, SYT12, TADA2B, TBC1D14, TBCD, TERF1, TFDP1, TGFB3, TIGAR, TJP1, TMEFF2, TMSB10, TNIP1, TOM1L2, TP53BP2, TP73, TPM1, TPPP, TPX2, TRIM27, TRIM28, TRPV4, TSC2, TSG101, TTC8, TTK, UBE2C, UBE2D3, UBE2J2, USP6NL, VPS11, VPS13C, VPS13D, VPS72, WASF1, WDR35, WDR70, WIPF1, WIPF3, WNT5A, WRAP73, XRCC3, ZMYND8, ZNHIT1, ZW10]
GO:0042592	homeostatic process	0.000152607	[3]	482	22.8761	[ABAT, ABCA12, ABCA4, ABCB6, ABCG8, ABL2, ACACA, ACSL1, ACVR2A, ADAM17, ADAR, ADCY2, ADCY3, ADCY5, ADCY7, ADCYAP1R1, ADD1, ADGRF5, ADGRV1, ADRA1B, ADRB1, AFDN, ALAS1, ALMS1, AMH, AMPD2, ANGPT1, ANK3, ANKRD11, ANO1, ANO6, ANTXR1, ANXA6, APC, APOC4, APPL2, AQP9, ARF1, ARID2, ARNTL, ASPSCR1, ATM, ATP12A, ATP13A2, ATP13A3, ATP1A3, ATP1A4, ATP2A2, ATP2A3, ATP2B2, ATP2B4, ATP6V0A1, ATP6V0D1, ATP6V1A, ATP6V1H, AURKB, BBS10, BBS4, BCL10, BCL2, BCL6, BPGM, BRD1, BRSK2, BTBD9, C19orf12, CACNA1A, CACNA1G, CACNB2, CALB2, CALM2, CAMK2D, CAND1, CARD11, CASR, CAV1, CCN4, CCR2, CCR6, CCT2, CD200R1, CDH23, CITED2, CLCN3, CLDN16, CLN6, CNNM4, COL11A2, COL2A1, COMMD1, COMMD9, CORIN, CRY2, CSMD1, CUBN, CXCR4, CYLD, CYP4A11, DCLRE1C, DCN, DCP2, DCTN1, DEF8, DHX36, DLD, DLG4, DLL1, DNA2, DNAJC16, DOCK10, DOCK7, EFNA5, EHMT1, ELOVL1, ENC1, ERCC1, ERP44, ESR1, ESRRG, ETS1, EXOSC10, EZH2, F11R, F2RL3, F3, FA2H, FABP5, FAM155A, FAM3B, FASN, FGF12, FGF2, FGGY, FH, FITM2, FOXK1, FOXO1, FTO, GAA, GADD45G, GARS1, GCG, GCNT2, GJA5, GLRX2, GLRX3, GNAI2, GPER1, GPR137B, GPR17, GPR4, GPR55, GPRIN1, GRB10, GRM1, GRM2, GSR, HAAO, HACD3, HADHA, HCAR2, HCLS1, HCN4, HCRTR2, HDAC9, HECTD4, HEXB, HMBOX1, HMGB1, HMGN3, HNRNPC, HNRNPD, HOOK1, HOXC10, HRC, HSP90AB1, HTR2A, HTT, HUS1, IDE, IGF1R, IHH, IKZF1, IL20RA, IL31RA, IMMT, INSR, IRS2, ITPR2, ITPR3, JAK2, JPH3, KAT7, KCNB1, KCNH2, KCNJ2, KCNMA1, KDM3A, KDM6B, KIF2A, KITLG, KLF7, KLHL3, KMT2E, KRAS, KRIT1, KRT1, KSR2, L3MBTL3, LAMA2, LARGE1, LARGE2, LDB2, LDHD, LDLR, LEPR, LIMA1, LLGL1, LPAR1, LPAR2, LPCAT1, LPL, LRP1, LRP5, LRRK1, LTBP2, MAFG, MAK, MALL, MAP4K5, MAPKAPK5, MCL1, MCUR1, MEF2C, MELTF, MEN1, METRNL, MKS1, MT1F, MTNR1B, MUC13, MUC4, MYO5A, NAPEPLD, NAT10, NCKAP1L, NCSTN, NECTIN4, NEDD4L, NEK7, NEO1, NF1, NFE2L2, NHLRC2, NME2, NNT, NOL3, NOS1, NOTCH1, NOVA2, NPC1, NPHP4, NPR1, NPRL3, NPTN, NR1D1, NUS1, NXN, OPRPN, P2RY6, P4HTM, PACS2, PASK, PAX2, PBLD, PCK2, PDGFRA, PDIA5, PDPK1, PER2, PFKM, PIH1D1, PIK3CB, PIK3CG, PIK3R1, PINX1, PKD1, PKIB, PLA2G6, PLAC8, PLCB1, PLCB2, PLCB4, PLCD4, PLCE1, PLCG2, PLCH2, PLCL2, PML, PNPLA2, PNPLA8, POLD3, POLE, POLG, PPARG, PPARGC1A, PPARGC1B, PPP2R3C, PPP3CA, PPP3CB, PRDM16, PRDX5, PRIM1, PRIM2, PRKAR1B, PRKCA, PRKCB, PRKCE, PRKCQ, PRKD2, PRKDC, PRKN, PRLR, PRMT1, PRR4, PSEN1, PTEN, PTGES2, PTPN11, PTPN3, PTPRC, PTPRN, PTPRN2, QSOX2, RAB3D, RAB43, RACK1, RAD51, RALY, RASA3, RB1, RBFOX2, RBP4, RC3H1, RC3H2, RECQL4, RHEB, RORA, RP1, RPH3AL, RYR1, RYR2, RYR3, S1PR4, SCARA5, SCARB1, SCN3B, SCN5A, SELENOS, SERPINF1, SGCD, SGCZ, SIN3A, SKIL, SLC10A7, SLC11A2, SLC12A7, SLC12A9, SLC17A7, SLC1A1, SLC22A5, SLC24A4, SLC30A2, SLC35D3, SLC39A10, SLC39A13, SLC39A7, SLC39A8, SLC40A1, SLC46A1, SLC4A2, SLC4A3, SLC4A4, SLC4A7, SLC4A8, SLC66A1, SLC6A4, SLC9A1, SLC9A3, SLC9A3R1, SLC9A4, SLC9A5, SLC9A9, SMAD3, SMAD7, SMAP1, SMARCAL1, SMARCB1, SMC6, SMG5, SMG6, SNX5, SOS1, SPATA7, SPNS2, SPPL3, SRC, SREBF2, SRF, STC1, STEAP2, STK11, STK19, STK39, STXBP5L, SYBU, SYNPO, TACR1, TBXAS1, TCF7L2, TELO2, TERF1, TERT, TESMIN, TF, TFIP11, TGFBR3, THADA, TIAM1, TJP1, TJP2, TM9SF4, TMCO1, TMEM175, TMEM203, TMPRSS4, TMTC2, TNFRSF17, TNIP1, TPCN1, TPCN2, TPP1, TRPA1, TRPC3, TRPM1, TRPV1, TRPV3, TRPV4, TRPV5, TTC7A, TUB, TXNDC11, TXNDC12, TXNDC16, UBAP2L, UBASH3B, UBB, UBE2C, UBE2S, UGCG, UMOD, UNC45A, UNC80, USF1, USP45, WDR35, WDTC1, WFS1, WHRN, WNK2, WNT5A, WNT7B, WRAP53, WWTR1, XPR1, XRCC3, YAP1, ZBTB20, ZBTB48, ZFPM1, ZNF423, ZNF516]
GO:0051239	regulation of multicellular organismal process	6.52725e-10	[2, 3]	782	22.9258	[ABAT, ABCG8, ABL2, ABR, ACP3, ACSL1, ACVR2A, ACVRL1, ADAM12, ADAM17, ADAMTS18, ADCY7, ADD1, ADGRB2, ADGRB3, ADGRG1, ADGRL3, ADGRV1, ADRA1B, ADRB1, AFDN, AGO2, AGRN, AJAP1, AKAP12, ALK, ALKAL2, ALMS1, ALPK2, ALX1, AMH, ANGPT1, ANGPT4, ANKH, ANKRD17, ANO6, ANXA2, ANXA6, AP2A1, AP2A2, AP2S1, AP3B1, APC, APPL1, APPL2, ARF1, ARHGAP42, ARHGDIA, ARHGDIB, ARHGEF2, ARHGEF7, ARNTL, ASAP1, ASCL1, ASPH, ATF1, ATF2, ATP1A3, ATP1A4, ATP2A2, ATP2A3, ATP2B2, ATP2B4, ATP5F1A, ATP8A2, BAG6, BBS4, BCAR1, BCAS3, BCL10, BCL11A, BCL11B, BCL2, BCL3, BCL6, BDNF, BDNF-AS, BEGAIN, BEND6, BHLHE40, BIRC2, BMERB1, BMP1, BMP2, BMP7, BMPER, BNC1, BPI, BRD1, BRINP2, BRSK2, BTN3A3, C1QC, C21orf91, CACNA1A, CACNA1B, CACNA1G, CACNA1H, CACNA2D2, CACNA2D3, CACNA2D4, CACNB2, CACNG1, CACNG6, CACNG8, CADM1, CALM2, CAMK2B, CAMK2D, CAMK4, CAPRIN2, CARD10, CARD11, CASR, CASZ1, CAV1, CBFA2T2, CCBE1, CCN4, CCN6, CCR2, CCR6, CD200R1, CD33, CD46, CD47, CD96, CDC20, CDH4, CDK1, CDK5R1, CDKN2A, CELA2A, CELF2, CELF4, CELSR1, CEND1, CHAMP1, CHID1, CHRNB2, CIB1, CITED2, CLASP1, CLASP2, CNOT1, CNTN4, COBL, COL3A1, COL4A2, CORIN, CORO2B, CPNE5, CRB2, CREB3L1, CREB3L2, CRY2, CSMD3, CSNK1E, CTNNA2, CTNNBIP1, CTTN, CUX1, CXCR4, CYFIP1, CYLD, CYP1B1, CYP51A1, DAB1, DAG1, DBN1, DCN, DDR2, DDX6, DDX60, DEF8, DENND5A, DHRS3, DHX15, DHX34, DHX36, DLG1, DLG4, DLL1, DLL4, DLX2, DNM1L, DOCK7, DTX1, E2F2, ECE1, EFNA5, EGR2, EHMT1, EIF2AK3, EIF2AK4, EIF4A3, EIF4E, EIF4ENIF1, ELAVL1, ELF1, EMC10, ENC1, ENPP2, EPB41L4B, EPHA1, EPHA4, EPHB1, EPHB3, EPPK1, ERAP1, ERBB4, EREG, ESR1, ESRRG, ETS1, EVL, EXOSC6, EZH2, F11R, F12, F3, FA2H, FABP5, FAP, FARP1, FBLN5, FBN1, FBN2, FBXO32, FBXW8, FERD3L, FEZ1, FEZF1, FEZF2, FGF12, FGF2, FGF7, FH, FLRT1, FLT4, FOXO1, FOXP1, FRMD8, FRS2, FTO, FXYD6, FZD5, GAA, GAB1, GADD45G, GAK, GARS1, GATA5, GCNT2, GFI1, GJA5, GLI2, GLI3, GLIPR2, GLMN, GLRX3, GNAI2, GNAO1, GORASP1, GPC6, GPER1, GPR137B, GPR161, GPR4, GPR55, GPRC5B, GPRIN1, GRB10, GREM1, GRID2, GRM1, GSK3A, GSX2, GTF2IRD1, H3C6, H3C8, HADHA, HCAR2, HCLS1, HCN4, HCRTR2, HDAC4, HDAC9, HECW1, HEG1, HELT, HES1, HES3, HES4, HGS, HIP1R, HLA-DPB1, HMGB1, HNF1B, HNRNPK, HOOK1, HOXC10, HOXC11, HOXD13, HRC, HRG, HSP90AB1, HSPD1, HTATIP2, HTR2A, IFI16, IFIH1, IFRD1, IGF1, IGF1R, IGF2BP1, IGSF9B, IHH, IKBKB, IL12RB2, IL16, IL17D, IL17RA, IL17RD, IL1RAP, IL20RA, IL37, IL6R, IL6ST, INPP5F, INSR, IQGAP3, IQSEC1, ISL1, ISM1, ITCH, ITGA5, ITGB2, ITPR2, ITPR3, JAK2, JARID2, KALRN, KANK1, KAT2B, KAT7, KCNB2, KCNE1, KCNH2, KCNIP4, KCNJ14, KCNJ2, KCNJ3, KCNK2, KCNMA1, KCNQ1, KDM2B, KDM3A, KDM4C, KDM6B, KIDINS220, KIF1A, KIF2A, KITLG, KLF7, KMT2D, KMT2E, KMT5C, KNDC1, KREMEN2, KRIT1, KRT1, KRT84, KSR2, LAMA2, LAMA5, LATS2, LDB2, LDLR, LDLRAD4, LEPR, LGMN, LIG4, LINGO1, LLGL1, LMCD1, LONP1, LOXL2, LOXL3, LPAR1, LPL, LRCH4, LRFN3, LRIG2, LRP1, LRP2, LRP5, LRPAP1, LRRC32, LRRC4C, LTBP1, LTBP2, LURAP1, LY9, LZTS1, MACF1, MAF, MAFG, MAG, MAGI2, MAP2, MAP2K5, MAP3K13, MAP4K4, MAP6, MAPK7, MAPK8IP3, MDGA1, MEF2C, MEGF8, MEIS2, MEN1, MKS1, MLLT3, MMD, MME, MOG, MSH2, MTG1, MTMR2, MTNR1B, MYD88, MYL2, MYO1C, MYRF, NAV3, NCKAP1L, NCOA2, NDRG4, NDUFA2, NECTIN1, NEDD4L, NEPRO, NF1, NFAM1, NFATC1, NFATC2, NFATC4, NFE2L2, NFIB, NGEF, NGF, NKD1, NLGN2, NLRC5, NLRP12, NLRX1, NME2, NOL3, NOS1, NOS1AP, NOTCH1, NOTCH3, NOTCH4, NOVA2, NPHS1, NPNT, NPPA, NPR1, NPRL3, NPS, NPTN, NPTXR, NR1D1, NRXN1, NSMF, NTNG1, NTNG2, NTRK2, NUMB, NUS1, OBSL1, OLFM1, OLIG2, OPRPN, P4HTM, PACSIN1, PAF1, PAFAH1B1, PAK4, PANX2, PARD3, PASK, PAX2, PAX8, PAX9, PBLD, PBX1, PDCD6, PDCL3, PDE9A, PDGFD, PDGFRA, PDPK1, PDZD2, PER2, PFN2, PHACTR1, PHLDB1, PIK3CG, PIK3R1, PIM1, PKM, PLAC8, PLAUR, PLCB1, PLCE1, PLCG2, PLCL2, PLD4, PLEK, PLEKHA4, PLK5, PLXNA1, PLXNA2, PLXNB1, PLXNC1, PLXND1, PML, POLR2F, POLR3A, POLR3E, POLR3H, POU4F2, PPARG, PPARGC1A, PPARGC1B, PPIB, PPM1F, PPP1R11, PPP1R16B, PPP2R3C, PPP3CA, PRAG1, PRDM16, PRICKLE2, PRKCA, PRKCB, PRKCE, PRKCH, PRKCI, PRKCQ, PRKCZ, PRKD2, PRKDC, PRKN, PRLR, PRMT1, PRPF19, PRUNE1, PSEN1, PSMA5, PSMA6, PSMA7, PSMC2, PSMC3, PSMC6, PSMD2, PSMD7, PTCH2, PTEN, PTF1A, PTGIS, PTK2, PTPN11, PTPRC, PTPRF, PTPRO, PTPRZ1, PUM1, PUS7, RAB29, RACK1, RAI1, RANBP1, RAP1A, RAP1GAP, RAP1GAP2, RAPGEF1, RARA, RB1, RBFOX1, RBFOX2, RBM19, RBP4, RC3H1, RC3H2, RELB, RELN, REST, RET, RFLNA, RFLNB, RGMA, RHBDF2, RHEB, RHOA, RIOK3, RIPK1, RNLS, ROBO1, ROCK2, ROR1, ROR2, RORA, RORB, RREB1, RTN4RL1, RTN4RL2, RUFY3, RUNX1, RUNX3, RYR1, RYR2, RYR3, SASH1, SCARB1, SCIN, SCN3B, SCN5A, SCRIB, SCRT1, SDCBP, SDK1, SEC24B, SELENOS, SEMA3B, SEMA4C, SEMA4D, SERPINE2, SERPINF1, SERPINI1, SETD1A, SETD3, SETD5, SEZ6, SGK1, SGPP1, SH3PXD2B, SHANK2, SHH, SHISA6, SHISA7, SHISA9, SHLD1, SHTN1, SIN3A, SKI, SKIL, SLC1A1, SLC22A5, SLC4A3, SLC6A4, SLC9A1, SLC9A3R1, SLITRK3, SMAD3, SMAD6, SMAD7, SMAP1, SMARCD3, SMOC1, SMOC2, SNX5, SOCS2, SOS1, SOX13, SP6, SPEN, SPTBN4, SRC, SRF, SRGAP3, SS18L1, SSC5D, SSH1, STAB1, STARD13, STC1, STK11, STK24, STK39, SULF2, SYT12, SYT17, SYT3, SYTL2, TACR1, TAX1BP1, TBK1, TBXAS1, TCF3, TCF4, TCF7, TCF7L1, TCF7L2, TENM3, TENM4, TERT, TF, TGFB3, TGFBR2, TGFBR3, TGIF2, THBS2, THOC1, TIAM1, TIAM2, TIMP2, TJP1, TMEM65, TNFRSF8, TNN, TNNI2, TNNT3, TNRC6A, TNRC6B, TOB2, TOX, TP73, TPM1, TPPP, TRAF3, TRIB1, TRIB2, TRIL, TRIM27, TRIM67, TRPC3, TRPS1, TRPV1, TRPV3, TRPV4, TSPAN8, TULP3, UBASH3B, UMODL1, UNC45A, USF1, UTP25, UTRN, VAMP8, VASH2, VGLL4, VPS72, VWC2, WDPCP, WDR77, WNT5A, WNT6, WNT7B, WNT9A, WWTR1, YAP1, YTHDF1, ZBTB1, ZBTB20, ZBTB34, ZBTB46, ZC3H13, ZEB1, ZFHX3, ZFP36L2, ZFPM1, ZFPM2, ZMYND8, ZNF423, ZNF488, ZNF516, ZNF536, ZSWIM4, ZSWIM8]
GO:0010648	negative regulation of cell communication	0.0098966	[3, 4, 5]	348	22.9703	[ABAT, ABL2, ADAM17, ADAR, ALPK2, AMER2, AMH, ANGPT1, ANKS1B, APC, APC2, APPL1, ARF1, ARHGAP12, ARHGAP42, ARHGEF2, ARHGEF7, ARNTL, ATF3, ATM, ATP2B4, BCL2, BCL3, BCL6, BDNF, BDNF-AS, BEND6, BICC1, BMP2, BMP7, BMPER, BTC, BTRC, CALM2, CAV1, CBFA2T2, CCAR2, CCDC3, CCDC88C, CD200R1, CD46, CD47, CELF4, CHST11, CIB1, CNOT1, CNOT7, COL2A1, CREB3L1, CRY2, CSNK1A1L, CTNNBIP1, CTTN, CUL3, CYLD, DAB1, DAG1, DCN, DDIT4, DEPDC5, DGKZ, DHRS3, DKK3, DLC1, DLG1, DLL1, DLL4, DLX2, DNM1, DUSP19, DUSP26, EIF4A3, ELF1, ENHO, EPS15L1, EREG, ESR1, EYA2, EYA4, EZH2, FAM3D, FAM89B, FASN, FBN1, FBN2, FBP1, FGF2, FKTN, FNIP2, FOXO1, FOXP1, GFRAL, GLI2, GLI3, GLIS2, GNAI2, GPER1, GPR161, GRAMD4, GRB10, GRB2, GREM1, GRID2, GRID2IP, GRIK3, GSK3A, HADHA, HDAC9, HECW1, HEG1, HGS, HRG, HTR2A, HTRA3, HTT, IGF1, IGF1R, IL17RD, IL37, ING3, INPP5F, INSIG2, ISL1, ITCH, ITFG2, ITGA1, KALRN, KANK1, KCNB1, KCTD10, KCTD6, KIF26A, KLF7, KREMEN2, LATS2, LAX1, LDLRAD4, LGMN, LPAR1, LRP1, LRP2, LRPAP1, LRRC14, LRRC32, LTBP1, LZTS2, MAGI2, MAP2K5, MAPK7, MAPK8IP2, MAPKAP1, MAPKAPK5, MARK3, MCL1, MECOM, MEGF8, MEN1, MGRN1, MLLT3, MRTFA, MTMR2, MTNR1B, NCK2, NCOR2, NDRG4, NDUFA13, NDUFA2, NF1, NFATC1, NFATC4, NFE2L2, NKD1, NLK, NLRC5, NLRP12, NLRX1, NOC2L, NOL3, NOTCH1, NOTCH3, NPHP4, NPPA, NPRL3, NR1D1, NXN, OTUD4, PAFAH1B1, PAK5, PALM, PARP14, PBLD, PCDHA6, PDCD6, PDPK1, PDZD2, PDZD3, PEG10, PELI3, PHLPP2, PIH1D1, PIK3IP1, PLA2G6, PLAUR, PLCL2, PLEK, PLIN5, PML, PPARG, PPP1R11, PPP3CA, PRDM16, PRKCA, PRKCB, PRKCQ, PRKCZ, PRKD2, PRKN, PSCA, PSEN1, PSMA5, PSMA6, PSMA7, PSMC2, PSMC3, PSMC6, PSMD2, PSMD7, PTCH2, PTEN, PTPN11, PTPN3, PTPRC, PTPRO, PXDN, RACK1, RANBP9, RAP1A, RAPGEF1, RASA1, RASA2, RASA3, RASIP1, RB1, RBX1, REST, RGS12, RGS22, RGS3, RGS6, RGS7, RGS9, RHOA, RIOK3, RIPK1, RIPOR2, RITA1, ROBO1, ROR2, RORA, RPH3AL, RPS6KB1, RTKN2, SALL3, SCAI, SCYL2, SELENOS, SERPINE2, SH3BP4, SH3RF2, SHANK2, SHH, SHISA6, SIRT3, SIRT4, SKI, SKIL, SLA2, SLC24A4, SLC6A4, SLC9A3R1, SMAD3, SMAD6, SMAD7, SNX25, SNX5, SOCS2, SORCS2, SOS1, SRC, SRF, SSC5D, STAM, STK11, STK24, STRN3, STXBP5L, SULF2, SYT12, SZT2, TCF21, TCF7L2, TERT, TGFB3, TGFBR2, TGFBR3, TIMP2, TLE4, TMED7-TICAM2, TMEM161A, TMEM170B, TNFRSF10A, TNIP1, TNN, TRABD2B, TRIB1, TRIM27, TRIM67, TSC2, TSG101, TSKU, TSPAN15, TULP3, TXNDC12, UACA, UBAC2, UBASH3B, UBB, UBR2, UCHL1, URI1, USP32, USP47, VCP, VGLL4, VHL, VWC2, WFIKKN1, WFS1, WNK2, WNT5A, WWTR1, YAP1, YJU2, ZFYVE28, ZMYND11, ZNF366, ZNF536, ZNF653]
GO:0023057	negative regulation of signaling	0.00857162	[2, 3, 4]	349	22.9908	[ABAT, ABL2, ADAM17, ADAR, ALPK2, AMER2, AMH, ANGPT1, ANKS1B, APC, APC2, APPL1, ARF1, ARHGAP12, ARHGAP42, ARHGEF2, ARHGEF7, ARNTL, ATF3, ATM, ATP2B4, BCL2, BCL3, BCL6, BDNF, BDNF-AS, BEND6, BICC1, BMP2, BMP7, BMPER, BTC, BTRC, CALM2, CAV1, CBFA2T2, CCAR2, CCDC3, CCDC88C, CD200R1, CD46, CD47, CELF4, CHST11, CIB1, CNOT1, CNOT7, COL2A1, CREB3L1, CRY2, CSNK1A1L, CTNNBIP1, CTTN, CUL3, CYLD, DAB1, DAG1, DCN, DDIT4, DEPDC5, DGKZ, DHRS3, DKK3, DLC1, DLG1, DLL1, DLL4, DLX2, DNM1, DUSP19, DUSP26, EIF4A3, ELF1, ENHO, EPS15L1, EREG, ESR1, EYA2, EYA4, EZH2, FAM3D, FAM89B, FASN, FBN1, FBN2, FBP1, FGF2, FKTN, FNIP2, FOXO1, FOXP1, GFRAL, GLI2, GLI3, GLIS2, GNAI2, GPER1, GPR161, GRAMD4, GRB10, GRB2, GREM1, GRID2, GRID2IP, GRIK3, GSK3A, HADHA, HDAC9, HECW1, HEG1, HGS, HRG, HTR2A, HTRA3, HTT, IGF1, IGF1R, IL17RD, IL37, ING3, INPP5F, INSIG2, ISL1, ITCH, ITFG2, ITGA1, KALRN, KANK1, KCNB1, KCTD10, KCTD6, KIF26A, KLF7, KREMEN2, LATS2, LAX1, LDLRAD4, LGMN, LPAR1, LRP1, LRP2, LRPAP1, LRRC14, LRRC32, LTBP1, LZTS2, MAGI2, MAP2K5, MAPK7, MAPK8IP2, MAPKAP1, MAPKAPK5, MARK3, MCL1, MECOM, MEGF8, MEN1, MGRN1, MLLT3, MRTFA, MTMR2, MTNR1B, NCK2, NCOR2, NDRG4, NDUFA13, NDUFA2, NF1, NFATC1, NFATC4, NFE2L2, NKD1, NLK, NLRC5, NLRP12, NLRX1, NOC2L, NOL3, NOTCH1, NOTCH3, NPHP4, NPPA, NPRL3, NR1D1, NXN, OTUD4, PAFAH1B1, PAK5, PALM, PARP14, PBLD, PCDHA6, PDCD6, PDPK1, PDZD2, PDZD3, PEG10, PELI3, PHLPP2, PIH1D1, PIK3IP1, PLA2G6, PLAUR, PLCL2, PLEK, PLIN5, PML, PPARG, PPP1R11, PPP3CA, PRDM16, PRKCA, PRKCB, PRKCQ, PRKCZ, PRKD2, PRKN, PSCA, PSEN1, PSMA5, PSMA6, PSMA7, PSMC2, PSMC3, PSMC6, PSMD2, PSMD7, PTCH2, PTEN, PTPN11, PTPN3, PTPRC, PTPRO, PXDN, RACK1, RANBP9, RAP1A, RAPGEF1, RASA1, RASA2, RASA3, RASIP1, RB1, RBX1, REST, RGS12, RGS22, RGS3, RGS6, RGS7, RGS9, RHOA, RIOK3, RIPK1, RIPOR2, RITA1, ROBO1, ROR2, RORA, RPH3AL, RPS6KB1, RTKN2, SALL3, SCAI, SCYL2, SELENOS, SERPINE2, SH3BP4, SH3RF2, SHANK2, SHH, SHISA6, SIRT3, SIRT4, SKI, SKIL, SLA2, SLC24A4, SLC6A4, SLC9A3R1, SMAD3, SMAD6, SMAD7, SNX25, SNX5, SOCS2, SORCS2, SOS1, SRC, SRF, SSC5D, STAM, STK11, STK24, STRN3, STXBP5L, SULF2, SYT12, SZT2, TCF21, TCF7L2, TERT, TGFB3, TGFBR2, TGFBR3, TIMP2, TLE4, TMED7-TICAM2, TMEM161A, TMEM170B, TNFRSF10A, TNIP1, TNN, TRABD2B, TRAT1, TRIB1, TRIM27, TRIM67, TSC2, TSG101, TSKU, TSPAN15, TULP3, TXNDC12, UACA, UBAC2, UBASH3B, UBB, UBR2, UCHL1, URI1, USP32, USP47, VCP, VGLL4, VHL, VWC2, WFIKKN1, WFS1, WNK2, WNT5A, WWTR1, YAP1, YJU2, ZFYVE28, ZMYND11, ZNF366, ZNF536, ZNF653]
GO:0010646	regulation of cell communication	4.72208e-12	[3, 4]	873	23.004	[ABAT, ABL2, ABR, ACP3, ACTN2, ACTN4, ACVR2A, ACVRL1, ADAM17, ADAR, ADCY5, ADCYAP1R1, ADGRG1, ADGRV1, ADRA1B, AKAP12, AKAP13, AKR1C2, ALK, ALKAL2, ALPK2, ALS2, AMER2, AMH, ANGPT1, ANK3, ANKRD17, ANKS1A, ANKS1B, ANO1, ANTXR1, APBA2, APC, APC2, APPL1, APPL2, ARAP1, ARAP3, ARF1, ARFGAP1, ARFGEF3, ARHGAP10, ARHGAP12, ARHGAP17, ARHGAP21, ARHGAP29, ARHGAP39, ARHGAP40, ARHGAP42, ARHGAP45, ARHGDIA, ARHGDIB, ARHGDIG, ARHGEF16, ARHGEF18, ARHGEF2, ARHGEF26, ARHGEF7, ARL6IP5, ARNTL, ASCL1, ASXL2, ATF3, ATM, ATP2A2, ATP2B4, AURKB, BAIAP2L1, BANP, BCAR3, BCL10, BCL2, BCL2L14, BCL3, BCL6, BDNF, BDNF-AS, BEGAIN, BEND6, BICC1, BIRC2, BMP2, BMP3, BMP7, BMP8B, BMPER, BRD1, BRD4, BRSK2, BTBD9, BTC, BTRC, CACNA1A, CACNA1B, CACNA1E, CACNA2D2, CACNB2, CACNG8, CADM1, CALB2, CALM2, CAMK2B, CAMK2D, CAMKMT, CAMTA1, CAPRIN2, CARD10, CARD11, CARD14, CASP2, CASR, CAV1, CBFA2T2, CCAR2, CCBE1, CCDC3, CCDC88C, CCKAR, CCL16, CCN4, CCNY, CCR2, CD200R1, CD46, CD47, CDC20, CDH13, CDK1, CDK2, CDK5R1, CELA2A, CELF4, CHD3, CHD5, CHEK1, CHEK2, CHN2, CHRNB2, CHRNB3, CHST11, CIB1, CITED2, CMAHP, CNIH3, CNOT1, CNOT7, CNRIP1, CNTN4, COL2A1, COL3A1, CPT1A, CRB2, CREB3L1, CRY2, CSNK1A1L, CSNK1E, CSNK1G3, CSPG5, CTBP2, CTNNBIP1, CTNND2, CTTN, CUL3, CXCR4, CXXC5, CYFIP1, CYFIP2, CYLD, CYP19A1, CYP1B1, CYTH1, DAB1, DAG1, DAPK1, DAXX, DBN1, DCN, DDIT4, DDX60, DENND1A, DEPDC5, DGKE, DGKQ, DGKZ, DHRS3, DHX15, DHX34, DHX36, DIPK2A, DKK3, DLC1, DLG1, DLG2, DLG4, DLL1, DLL4, DLX2, DNA2, DNM1, DNM1L, DOK4, DOT1L, DSTYK, DTX1, DUSP19, DUSP26, EDAR, EEF1E1-BLOC1S5, EFNA5, EGR2, EHMT1, EHMT2, EIF2AK3, EIF2AK4, EIF4A3, EIF4E, EIF4EBP2, EIPR1, ELF1, EMC10, ENHO, EPHA4, EPHB1, EPS15L1, EPS8L1, ERBB4, EREG, ESR1, ESR2, ETFA, EYA2, EYA4, EZH2, F11R, F2RL3, F3, FABP5, FAF1, FAM110A, FAM13A, FAM13B, FAM3D, FAM89B, FASN, FBN1, FBN2, FBP1, FER, FGD2, FGF12, FGF14, FGF2, FGF22, FGF6, FGF7, FICD, FKTN, FLT4, FNIP2, FNTA, FOXO1, FOXP1, FRMD8, FRMPD1, FRS2, FZD10, FZD5, FZR1, GAB1, GADD45G, GATA5, GCG, GCNT2, GFI1, GFRAL, GJA5, GLI2, GLI3, GLIPR2, GLIS2, GLMN, GLRX2, GNA12, GNAI2, GPC6, GPER1, GPR137B, GPR161, GPR17, GPR4, GPR55, GPR62, GPRC5B, GPRIN1, GRAMD4, GRB10, GRB2, GREM1, GRIA4, GRID2, GRID2IP, GRIK3, GRIK4, GRK5, GRM1, GRM2, GRM4, GRM8, GSG1L, GSK3A, GSX2, HACD3, HADHA, HCAR2, HCLS1, HDAC9, HECW1, HEG1, HES1, HGS, HINT1, HIP1, HIP1R, HMGB1, HMGN3, HNF1B, HNRNPK, HOOK1, HRC, HRG, HSP90AB1, HSPD1, HTR1A, HTR2A, HTRA3, HTT, HUS1, IER3, IFIH1, IFT140, IGF1, IGF1R, IGF2BP1, IGSF9B, IHH, IKBKB, IL10RA, IL10RB, IL16, IL17RA, IL17RD, IL1RAP, IL20RA, IL31RA, IL37, IL6R, IL6ST, ILDR1, ING3, INPP5F, INSIG2, INSR, IQGAP3, IQSEC1, IQSEC3, IRAK2, IRS2, ISL1, ITCH, ITFG2, ITGA1, ITGA5, ITPR2, ITPR3, JAK2, JPH3, KALRN, KANK1, KAT2B, KAT6A, KCNB1, KCTD10, KCTD16, KCTD6, KIDINS220, KIF26A, KITLG, KLF14, KLF7, KMT2D, KRAS, KREMEN2, KSR1, LAMA2, LATS2, LAX1, LDLRAD4, LGMN, LGR6, LIMS1, LLGL1, LMCD1, LOXL3, LPAR1, LPL, LRFN2, LRIG2, LRP1, LRP2, LRP5, LRPAP1, LRRC14, LRRC32, LRRC4C, LRRK1, LTBP1, LURAP1, LYPD6, LYPD6B, LZTS1, LZTS2, MACF1, MAGI2, MAL, MAML2, MAML3, MAP2K2, MAP2K5, MAP3K11, MAP3K13, MAP3K2, MAP3K20, MAP3K5, MAP3K6, MAP4K4, MAP4K5, MAPK7, MAPK8, MAPK8IP2, MAPK8IP3, MAPK9, MAPKAP1, MAPKAPK5, MARK3, MBD3, MCF2L, MCL1, MECOM, MEF2C, MEGF8, MEN1, MFNG, MGRN1, MIB2, MIER1, MKS1, MLLT3, MME, MRPL23, MRTFA, MST1R, MTMR2, MTNR1B, MTRNR2L4, MUC4, MYD88, MYO1C, MYO1E, MYO5A, MYO9B, NACC2, NAPB, NCK2, NCOR2, NCSTN, NDFIP2, NDRG4, NDUFA13, NDUFA2, NEO1, NEPRO, NF1, NFAM1, NFATC1, NFATC4, NFE2L2, NGEF, NGF, NKD1, NLGN2, NLK, NLRC5, NLRP12, NLRX1, NOC2L, NOL3, NOP2, NOS1, NOS1AP, NOTCH1, NOTCH3, NOTCH4, NPHP4, NPNT, NPPA, NPR1, NPRL3, NPS, NPTN, NPTXR, NR1D1, NR2C1, NR3C2, NRXN1, NRXN3, NSG1, NSMF, NTNG1, NTNG2, NTRK2, NXN, OBSCN, OSBPL8, OTUD4, P2RY6, PACSIN2, PAFAH1B1, PAGR1, PAK5, PALM, PANX2, PARP14, PASK, PAX8, PBLD, PCDHA6, PCSK6, PDCD5, PDCD6, PDE8A, PDGFD, PDGFRA, PDPK1, PDZD2, PDZD3, PEG10, PELI3, PER2, PEX5L, PFKM, PFN2, PHF20, PHLPP2, PIH1D1, PIK3CB, PIK3CG, PIK3IP1, PIK3R1, PIK3R5, PIP4K2A, PIP5K1C, PLA2G6, PLAUR, PLCB1, PLCB4, PLCE1, PLCL2, PLEK, PLEKHA4, PLEKHG2, PLIN5, PLXNB1, PML, POU4F2, PPARG, PPARGC1A, PPFIA3, PPP1R11, PPP1R13B, PPP1R16B, PPP3CA, PPP3CB, PRAG1, PRDM16, PRKAG2, PRKAR1B, PRKCA, PRKCB, PRKCE, PRKCH, PRKCI, PRKCQ, PRKCZ, PRKD2, PRKN, PRLR, PRMT1, PSCA, PSD, PSD2, PSD3, PSD4, PSEN1, PSMA5, PSMA6, PSMA7, PSMC2, PSMC3, PSMC6, PSMD2, PSMD7, PTCH2, PTEN, PTGES2, PTGIS, PTK2, PTPN11, PTPN3, PTPRA, PTPRC, PTPRO, PUM1, PXDN, RAB29, RAB5A, RACK1, RAD9A, RALGAPA2, RANBP9, RAP1A, RAP1GAP, RAP1GAP2, RAPGEF1, RARA, RASA1, RASA2, RASA3, RASGRF1, RASGRP4, RASIP1, RB1, RBP4, RBPMS, RBX1, RC3H1, RC3H2, RCAN2, RELN, REST, RET, RGMA, RGS12, RGS22, RGS3, RGS6, RGS7, RGS9, RHBDF1, RHBDF2, RHEB, RHOA, RHOG, RHOU, RICTOR, RIMS3, RIOK3, RIPK1, RIPOR2, RITA1, RNASE6, RNF111, RNF146, RNF220, ROBO1, ROCK2, ROR1, ROR2, RORA, RPH3AL, RPL5, RPS6KB1, RPTOR, RRS1, RTKN2, RUNX1, RYR2, SALL3, SASH1, SCAI, SCG5, SCUBE1, SCYL2, SDCBP, SECTM1, SELENOS, SEMA4C, SEMA4D, SEPSECS, SEPTIN4, SEPTIN5, SEPTIN9, SERPINE2, SETD9, SEZ6, SGMS1, SH3BP4, SH3RF2, SH3RF3, SHANK2, SHC2, SHH, SHISA6, SHISA7, SHISA9, SHKBP1, SIRT3, SIRT4, SKI, SKIL, SLA2, SLC1A3, SLC24A4, SLC38A9, SLC39A10, SLC4A8, SLC6A4, SLC9A1, SLC9A3R1, SMAD3, SMAD6, SMAD7, SMARCB1, SMOC2, SNAP47, SNX25, SNX5, SOCS2, SORBS1, SORBS3, SORCS2, SOS1, SOS2, SP6, SPPL2B, SPPL3, SRARP, SRC, SREBF2, SRF, SRGAP3, SSC5D, SSH1, STAM, STARD13, STK11, STK19, STK24, STK39, STRN3, STX3, STXBP5L, SULF2, SYBU, SYDE2, SYNPO, SYNPO2L, SYNPR, SYT12, SYT13, SYT17, SYT3, SYT6, SZT2, TAB1, TAF2, TAF4, TAF4B, TARDBP, TAX1BP1, TBK1, TBL1XR1, TCF21, TCF4, TCF7L1, TCF7L2, TCTN1, TELO2, TERT, TF, TFDP1, TGFB3, TGFBR2, TGFBR3, TIAM1, TIAM2, TIMP2, TLE4, TMED4, TMED7-TICAM2, TMEM161A, TMEM170B, TNFRSF10A, TNIP1, TNN, TP53BP2, TP73, TPX2, TRABD2B, TRAF3, TRAT1, TRIB1, TRIB2, TRIM27, TRIM67, TRIO, TRPS1, TRPV4, TSC2, TSG101, TSKU, TSPAN1, TSPAN15, TSPEAR, TTC5, TTI1, TTK, TUB, TULP3, TXNDC12, UACA, UBAC2, UBASH3B, UBB, UBR2, UCHL1, UCN3, UGCG, URI1, USP20, USP32, USP33, USP47, VAMP8, VAV2, VCP, VGLL4, VHL, VWC2, WASF1, WDR35, WDR83, WFIKKN1, WFS1, WLS, WNK2, WNT5A, WNT7B, WNT9A, WWTR1, YAP1, YJU2, YTHDF1, ZDHHC13, ZEB1, ZFAND2B, ZFAND6, ZFYVE28, ZMYND11, ZMYND8, ZNF366, ZNF423, ZNF536, ZNF653]
GO:0032270	positive regulation of cellular protein metabolic process	0.00154881	[4, 5, 6, 7]	394	23.014	[ACSL1, ACVR2A, ACVRL1, ADAM17, ADCY2, ADCY3, ADCY5, ADCY7, ADRA1B, ADRM1, AGBL4, AKAP12, AKAP13, AKT2, ALK, ALKAL2, ALS2, AMH, ANGPT1, ANGPT4, ANTXR1, ANXA2, ARHGEF2, ARHGEF7, ARIH1, ARL6IP5, ARNTL, ASPH, ASPSCR1, ATG14, ATM, ATP2A3, ATP2B4, BAG6, BBS7, BCAR3, BCL10, BCL2, BCL3, BCL6, BDNF, BDNF-AS, BIRC2, BMP2, BMP3, BMP7, BMP8B, BMPER, BRD4, BRMS1, BTC, BTRC, CALM2, CAMTA1, CAPRIN2, CARD10, CARD14, CASR, CAV1, CBFA2T3, CCBE1, CCL16, CCND2, CCNY, CD33, CDC123, CDC20, CDC20B, CDC25B, CDK1, CDK5R1, CDKN1A, CDKN2A, CEP295, CHAMP1, CHEK2, CIB1, CLN6, COMMD1, COP1, CSNK1E, CUL3, CXCR4, CYCS, CYFIP2, DAB1, DAG1, DAPK1, DAXX, DCUN1D1, DDA1, DDR2, DGKQ, DHX36, DIPK2A, DLC1, DLG1, DLG4, DNAJC3, DNPEP, DOCK7, DOK4, DOK7, DSTYK, DUSP19, DUSP26, EDAR, EDEM2, EFNA5, EIF2AK3, EIF2AK4, EIF4A3, ELAVL1, EMC10, ENPP2, EPHA4, ERBB4, EREG, ETAA1, ETFA, EZH2, F12, F3, FAF1, FAM161A, FANCM, FASN, FBXW8, FGD2, FGF2, FGF7, FLT4, FNIP2, FNTA, FRS2, FZD10, FZD5, FZR1, GADD45G, GCG, GCNT2, GFRAL, GLIPR2, GNAI2, GORASP1, GPER1, GPR55, GPRC5B, GPRC5C, GPRIN1, GRAMD4, GREM1, GRM1, GRM4, GSK3A, HACD3, HCLS1, HDAC4, HES1, HIP1, HIP1R, HMGB1, HNRNPD, HSP90AB1, HSPD1, HTR2A, IFI16, IGF1, IGF1R, IL31RA, IL6R, IL6ST, ING3, INSR, IQGAP3, IRAK2, ISL1, ITGA1, ITGA5, JAK2, JARID2, KAT7, KHDRBS1, KIDINS220, KITLG, KMT2E, KNDC1, KPNA7, KRAS, KSR1, LARP4B, LDLR, LEPR, LGMN, LLGL1, LPAR1, LRP1, LRP2, LRRK1, MAGI2, MAL, MAP2K2, MAP2K5, MAP3K11, MAP3K13, MAP3K19, MAP3K2, MAP3K20, MAP3K5, MAP3K6, MAP4K4, MAP4K5, MAPK8IP2, MAPK8IP3, MAPK9, MAPKAP1, MAPKAPK5, MELTF, MMD, MRTFA, MST1R, MTA1, MYD88, MYO1C, NAT10, NCK2, NCKAP1L, NDFIP2, NDRG4, NDUFA13, NEDD9, NFE2L2, NGF, NLRP12, NOS1, NOS1AP, NOTCH1, NPNT, NPTN, NRXN1, NSD3, NSMF, NTRK2, OSBPL7, OSBPL8, P2RY6, PAF1, PAK4, PAK5, PARP14, PASK, PAX7, PDCD5, PDCD6, PDE8A, PDGFD, PDGFRA, PDPK1, PDZD2, PFN2, PHF19, PIH1D1, PIK3CB, PIK3CG, PIK3R5, PKD1, PLA2G6, PLAUR, PLCB1, PLCE1, PLD1, PML, POLDIP3, POMT1, PPARG, PPARGC1A, PPM1F, PPP1R16B, PPP2R3C, PPP3CA, PRKAG2, PRKAR1B, PRKCA, PRKCE, PRKCZ, PRKD2, PRKDC, PRKN, PRLR, PRMT1, PSEN1, PSMC2, PTEN, PTK2, PTPN11, PTPRA, PTPRC, RACK1, RAP1A, RAP2B, RAPGEF1, RASSF5, RBPMS, RBX1, RCHY1, RELN, REST, RET, RGMA, RHBDF2, RHOA, RICTOR, RIPK1, RNF111, RNF144A, RNF144B, RNF180, RNF185, ROBO1, ROCK2, ROR1, ROR2, RORA, RPL5, RPS6KB1, RPS6KB2, RPTOR, RPUSD4, SAMD4A, SASH1, SDCBP, SEMA4C, SEMA4D, SEPTIN4, SH2D3C, SH3RF2, SH3RF3, SHC2, SLC39A10, SLCO3A1, SMAD3, SMAD7, SMARCB1, SMYD3, SNX33, SORBS3, SOS1, SPDYA, SPPL3, SRC, STK10, STK11, STK24, STK39, TAB1, TADA2B, TBK1, TCL1A, TELO2, TF, TGFB3, TGFBR2, TIAM1, TIMP2, TNFRSF10A, TNIP1, TNK2, TP73, TPX2, TRABD2B, TRAF3, TRIB1, TRIB2, TRIM67, TRPV4, TTK, UACA, UBB, UBE2C, UBE2S, UNC119, USP21, VCP, VGLL4, VPS11, WDFY2, WDR35, WFS1, WNT5A, WNT7B, YES1, YTHDF1, ZER1, ZFAND2A]
GO:0032270	positive regulation of cellular protein metabolic process	0.00154881	[4, 5, 6, 7]	394	23.014	[ACSL1, ACVR2A, ACVRL1, ADAM17, ADCY2, ADCY3, ADCY5, ADCY7, ADRA1B, ADRM1, AGBL4, AKAP12, AKAP13, AKT2, ALK, ALKAL2, ALS2, AMH, ANGPT1, ANGPT4, ANTXR1, ANXA2, ARHGEF2, ARHGEF7, ARIH1, ARL6IP5, ARNTL, ASPH, ASPSCR1, ATG14, ATM, ATP2A3, ATP2B4, BAG6, BBS7, BCAR3, BCL10, BCL2, BCL3, BCL6, BDNF, BDNF-AS, BIRC2, BMP2, BMP3, BMP7, BMP8B, BMPER, BRD4, BRMS1, BTC, BTRC, CALM2, CAMTA1, CAPRIN2, CARD10, CARD14, CASR, CAV1, CBFA2T3, CCBE1, CCL16, CCND2, CCNY, CD33, CDC123, CDC20, CDC20B, CDC25B, CDK1, CDK5R1, CDKN1A, CDKN2A, CEP295, CHAMP1, CHEK2, CIB1, CLN6, COMMD1, COP1, CSNK1E, CUL3, CXCR4, CYCS, CYFIP2, DAB1, DAG1, DAPK1, DAXX, DCUN1D1, DDA1, DDR2, DGKQ, DHX36, DIPK2A, DLC1, DLG1, DLG4, DNAJC3, DNPEP, DOCK7, DOK4, DOK7, DSTYK, DUSP19, DUSP26, EDAR, EDEM2, EFNA5, EIF2AK3, EIF2AK4, EIF4A3, ELAVL1, EMC10, ENPP2, EPHA4, ERBB4, EREG, ETAA1, ETFA, EZH2, F12, F3, FAF1, FAM161A, FANCM, FASN, FBXW8, FGD2, FGF2, FGF7, FLT4, FNIP2, FNTA, FRS2, FZD10, FZD5, FZR1, GADD45G, GCG, GCNT2, GFRAL, GLIPR2, GNAI2, GORASP1, GPER1, GPR55, GPRC5B, GPRC5C, GPRIN1, GRAMD4, GREM1, GRM1, GRM4, GSK3A, HACD3, HCLS1, HDAC4, HES1, HIP1, HIP1R, HMGB1, HNRNPD, HSP90AB1, HSPD1, HTR2A, IFI16, IGF1, IGF1R, IL31RA, IL6R, IL6ST, ING3, INSR, IQGAP3, IRAK2, ISL1, ITGA1, ITGA5, JAK2, JARID2, KAT7, KHDRBS1, KIDINS220, KITLG, KMT2E, KNDC1, KPNA7, KRAS, KSR1, LARP4B, LDLR, LEPR, LGMN, LLGL1, LPAR1, LRP1, LRP2, LRRK1, MAGI2, MAL, MAP2K2, MAP2K5, MAP3K11, MAP3K13, MAP3K19, MAP3K2, MAP3K20, MAP3K5, MAP3K6, MAP4K4, MAP4K5, MAPK8IP2, MAPK8IP3, MAPK9, MAPKAP1, MAPKAPK5, MELTF, MMD, MRTFA, MST1R, MTA1, MYD88, MYO1C, NAT10, NCK2, NCKAP1L, NDFIP2, NDRG4, NDUFA13, NEDD9, NFE2L2, NGF, NLRP12, NOS1, NOS1AP, NOTCH1, NPNT, NPTN, NRXN1, NSD3, NSMF, NTRK2, OSBPL7, OSBPL8, P2RY6, PAF1, PAK4, PAK5, PARP14, PASK, PAX7, PDCD5, PDCD6, PDE8A, PDGFD, PDGFRA, PDPK1, PDZD2, PFN2, PHF19, PIH1D1, PIK3CB, PIK3CG, PIK3R5, PKD1, PLA2G6, PLAUR, PLCB1, PLCE1, PLD1, PML, POLDIP3, POMT1, PPARG, PPARGC1A, PPM1F, PPP1R16B, PPP2R3C, PPP3CA, PRKAG2, PRKAR1B, PRKCA, PRKCE, PRKCZ, PRKD2, PRKDC, PRKN, PRLR, PRMT1, PSEN1, PSMC2, PTEN, PTK2, PTPN11, PTPRA, PTPRC, RACK1, RAP1A, RAP2B, RAPGEF1, RASSF5, RBPMS, RBX1, RCHY1, RELN, REST, RET, RGMA, RHBDF2, RHOA, RICTOR, RIPK1, RNF111, RNF144A, RNF144B, RNF180, RNF185, ROBO1, ROCK2, ROR1, ROR2, RORA, RPL5, RPS6KB1, RPS6KB2, RPTOR, RPUSD4, SAMD4A, SASH1, SDCBP, SEMA4C, SEMA4D, SEPTIN4, SH2D3C, SH3RF2, SH3RF3, SHC2, SLC39A10, SLCO3A1, SMAD3, SMAD7, SMARCB1, SMYD3, SNX33, SORBS3, SOS1, SPDYA, SPPL3, SRC, STK10, STK11, STK24, STK39, TAB1, TADA2B, TBK1, TCL1A, TELO2, TF, TGFB3, TGFBR2, TIAM1, TIMP2, TNFRSF10A, TNIP1, TNK2, TP73, TPX2, TRABD2B, TRAF3, TRIB1, TRIB2, TRIM67, TRPV4, TTK, UACA, UBB, UBE2C, UBE2S, UNC119, USP21, VCP, VGLL4, VPS11, WDFY2, WDR35, WFS1, WNT5A, WNT7B, YES1, YTHDF1, ZER1, ZFAND2A]
GO:0045595	regulation of cell differentiation	0.000109972	[3, 4]	457	23.0925	[AAMDC, ABCA5, ABL2, ACTN4, ACVR2A, ACVRL1, ADD1, ADGRB3, ADGRG1, ADGRV1, ADIG, AFDN, AJAP1, AKAP13, ALK, ALKAL2, ALX1, ANKRD17, ANKRD26, AP2A1, AP3B1, APC, APC2, APPL2, ARF1, ARHGDIA, ARHGEF2, ARHGEF7, ARNTL, ASAP1, ASCL1, ASXL2, ATAT1, ATF1, ATP8A2, BCL11A, BCL11B, BCL2, BCL6, BDNF, BDNF-AS, BEND6, BHLHE40, BIRC2, BLOC1S5, BMERB1, BMP2, BMP7, BNC1, BRD1, BRINP2, BRSK2, BTC, C1QC, C21orf91, CACNA1A, CAMK2B, CAMK4, CAPRIN2, CARD11, CARMIL1, CASZ1, CAV1, CBFA2T2, CCDC3, CCN4, CCR2, CD46, CD53, CDC20, CDH4, CDK1, CDK5R1, CDKN2A, CHEK2, CHRNB2, CIB1, CLASP1, CLASP2, CNTN4, COBL, COL3A1, CPNE5, CRB2, CREB3L2, CSMD3, CSNK1E, CSPG5, CTNNA2, CTNNBIP1, CTTN, CUX1, CXCR4, CYFIP1, CYLD, DAB1, DAG1, DBN1, DDR2, DDX6, DENND5A, DHX36, DLG4, DLL1, DLL4, DLX2, DNM1L, DOCK7, DTX1, EFNA5, EGR2, EIF2AK4, EIF4E, EIF4ENIF1, ENC1, EPHA4, EPHB1, EPHB3, ERBB4, EREG, ETS1, EZH2, F11R, FBN1, FBN2, FBXW8, FERD3L, FEZ1, FEZF1, FEZF2, FGF2, FOXO1, FOXP1, FRS2, FTO, GAK, GARS1, GATA5, GCNT2, GFI1, GLI2, GLI3, GLIPR2, GORASP1, GPER1, GPR137B, GPR55, GPRC5B, GPRIN1, GREM1, GRID2, GSK3A, GSX2, H3C6, H3C8, HCLS1, HDAC4, HDAC9, HECW1, HELT, HES1, HES3, HES4, HMGB1, HSP90AB1, HTR2A, IFRD1, IGF1, IHH, IKBKB, IL17RD, IL6R, IL6ST, INPP5F, ISL1, ITCH, JAK2, KALRN, KANK1, KAT2B, KAT7, KDM3A, KDM4C, KIDINS220, KIF1A, KITLG, KLF7, KMT2D, KMT2E, KNDC1, KRAS, KRT84, LDB2, LDLR, LDLRAD4, LIG4, LIMS1, LINGO1, LLGL1, LONP1, LOXL2, LOXL3, LPAR1, LPL, LRIG2, LRP1, LRP12, LRP2, LRP5, LRRC4C, LTBP2, LZTS1, MACF1, MAF, MAFG, MAG, MAGI2, MAP2, MAP3K13, MAP3K5, MAP6, MAPK8IP3, MAPK9, MEF2C, MEGF8, MEIS2, MELTF, MEN1, METRNL, MMD, MME, NAPEPLD, NCKAP1L, NCOA2, NDRG4, NEDD4L, NEDD9, NEPRO, NF1, NFAM1, NFATC1, NFATC2, NFATC4, NFE2L2, NGEF, NGF, NME2, NOL3, NOS1, NOTCH1, NOTCH3, NOTCH4, NPNT, NPTN, NR1D1, NSMF, NTNG1, NTNG2, NTRK2, NUMB, OBSL1, OLFM1, OLFM2, OLIG2, P4HTM, PACSIN1, PAF1, PAFAH1B1, PAX2, PAX7, PAX8, PBLD, PBX1, PDGFRA, PDZD2, PER2, PHACTR1, PHLDB1, PIK3R1, PIM1, PLCB1, PLEKHB1, PLK5, PLXNA1, PLXNA2, PLXNB1, PLXNC1, PLXND1, POU4F2, PPARG, PPARGC1B, PPP2R3C, PPP3CA, PRAG1, PRDM16, PRDM6, PRKCA, PRKCB, PRKCH, PRKCI, PRKCQ, PRKCZ, PRKDC, PRKN, PRLR, PRMT1, PRPF19, PRUNE1, PSEN1, PSMA5, PSMA6, PSMA7, PSMC2, PSMC3, PSMC6, PSMD2, PSMD7, PTCH2, PTEN, PTK2, PTPN11, PTPRC, PTPRF, PTPRO, PTPRZ1, PUS7, RAB29, RANBP1, RAP1A, RAP1GAP, RAP1GAP2, RAPGEF1, RARA, RB1, RBFOX1, RBFOX2, RC3H1, RC3H2, RELN, REST, RET, RFLNA, RFLNB, RGMA, RHEB, RHOA, RIPK1, RIPOR2, ROBO1, ROCK2, ROR1, ROR2, RORA, RORB, RORC, RREB1, RTF2, RTN4RL1, RTN4RL2, RUFY3, RUNX1, RUNX3, SCIN, SCRT1, SDCBP, SDK1, SEMA3B, SEMA4C, SEMA4D, SERPINE2, SERPINF1, SERPINI1, SETD1A, SETD3, SEZ6, SGPP1, SH3PXD2B, SHANK2, SHH, SHTN1, SIN3A, SKI, SKIL, SLC6A4, SMAD3, SMAD6, SMAD7, SMAP1, SMARCD3, SMOC1, SOCS2, SOS1, SOX13, SPEN, SRF, SRGAP3, SS18L1, ST7, STK11, STK24, SYT17, SYT3, TCF3, TCF4, TCF7, TCF7L1, TCF7L2, TCFL5, TENM3, TENM4, TERT, TGFB3, TGFBR2, TGIF2, TIAM1, TIAM2, TIMP2, TLCD3B, TNN, TNRC6A, TNRC6B, TOB2, TOX, TP73, TRIB1, TRIB2, TRIM67, TRIO, TRPS1, TRPV1, TRPV4, UBASH3B, UNC45A, VHL, VPS72, VSTM2A, VWC2, WDFY2, WNT5A, WNT7B, WNT9A, WWTR1, YAP1, YTHDF1, ZADH2, ZBTB1, ZBTB46, ZEB1, ZFHX3, ZFP36L2, ZFPM1, ZFPM2, ZMYND8, ZNF488, ZNF536, ZSWIM4, ZSWIM8]
GO:0045595	regulation of cell differentiation	0.000109972	[3, 4]	457	23.0925	[AAMDC, ABCA5, ABL2, ACTN4, ACVR2A, ACVRL1, ADD1, ADGRB3, ADGRG1, ADGRV1, ADIG, AFDN, AJAP1, AKAP13, ALK, ALKAL2, ALX1, ANKRD17, ANKRD26, AP2A1, AP3B1, APC, APC2, APPL2, ARF1, ARHGDIA, ARHGEF2, ARHGEF7, ARNTL, ASAP1, ASCL1, ASXL2, ATAT1, ATF1, ATP8A2, BCL11A, BCL11B, BCL2, BCL6, BDNF, BDNF-AS, BEND6, BHLHE40, BIRC2, BLOC1S5, BMERB1, BMP2, BMP7, BNC1, BRD1, BRINP2, BRSK2, BTC, C1QC, C21orf91, CACNA1A, CAMK2B, CAMK4, CAPRIN2, CARD11, CARMIL1, CASZ1, CAV1, CBFA2T2, CCDC3, CCN4, CCR2, CD46, CD53, CDC20, CDH4, CDK1, CDK5R1, CDKN2A, CHEK2, CHRNB2, CIB1, CLASP1, CLASP2, CNTN4, COBL, COL3A1, CPNE5, CRB2, CREB3L2, CSMD3, CSNK1E, CSPG5, CTNNA2, CTNNBIP1, CTTN, CUX1, CXCR4, CYFIP1, CYLD, DAB1, DAG1, DBN1, DDR2, DDX6, DENND5A, DHX36, DLG4, DLL1, DLL4, DLX2, DNM1L, DOCK7, DTX1, EFNA5, EGR2, EIF2AK4, EIF4E, EIF4ENIF1, ENC1, EPHA4, EPHB1, EPHB3, ERBB4, EREG, ETS1, EZH2, F11R, FBN1, FBN2, FBXW8, FERD3L, FEZ1, FEZF1, FEZF2, FGF2, FOXO1, FOXP1, FRS2, FTO, GAK, GARS1, GATA5, GCNT2, GFI1, GLI2, GLI3, GLIPR2, GORASP1, GPER1, GPR137B, GPR55, GPRC5B, GPRIN1, GREM1, GRID2, GSK3A, GSX2, H3C6, H3C8, HCLS1, HDAC4, HDAC9, HECW1, HELT, HES1, HES3, HES4, HMGB1, HSP90AB1, HTR2A, IFRD1, IGF1, IHH, IKBKB, IL17RD, IL6R, IL6ST, INPP5F, ISL1, ITCH, JAK2, KALRN, KANK1, KAT2B, KAT7, KDM3A, KDM4C, KIDINS220, KIF1A, KITLG, KLF7, KMT2D, KMT2E, KNDC1, KRAS, KRT84, LDB2, LDLR, LDLRAD4, LIG4, LIMS1, LINGO1, LLGL1, LONP1, LOXL2, LOXL3, LPAR1, LPL, LRIG2, LRP1, LRP12, LRP2, LRP5, LRRC4C, LTBP2, LZTS1, MACF1, MAF, MAFG, MAG, MAGI2, MAP2, MAP3K13, MAP3K5, MAP6, MAPK8IP3, MAPK9, MEF2C, MEGF8, MEIS2, MELTF, MEN1, METRNL, MMD, MME, NAPEPLD, NCKAP1L, NCOA2, NDRG4, NEDD4L, NEDD9, NEPRO, NF1, NFAM1, NFATC1, NFATC2, NFATC4, NFE2L2, NGEF, NGF, NME2, NOL3, NOS1, NOTCH1, NOTCH3, NOTCH4, NPNT, NPTN, NR1D1, NSMF, NTNG1, NTNG2, NTRK2, NUMB, OBSL1, OLFM1, OLFM2, OLIG2, P4HTM, PACSIN1, PAF1, PAFAH1B1, PAX2, PAX7, PAX8, PBLD, PBX1, PDGFRA, PDZD2, PER2, PHACTR1, PHLDB1, PIK3R1, PIM1, PLCB1, PLEKHB1, PLK5, PLXNA1, PLXNA2, PLXNB1, PLXNC1, PLXND1, POU4F2, PPARG, PPARGC1B, PPP2R3C, PPP3CA, PRAG1, PRDM16, PRDM6, PRKCA, PRKCB, PRKCH, PRKCI, PRKCQ, PRKCZ, PRKDC, PRKN, PRLR, PRMT1, PRPF19, PRUNE1, PSEN1, PSMA5, PSMA6, PSMA7, PSMC2, PSMC3, PSMC6, PSMD2, PSMD7, PTCH2, PTEN, PTK2, PTPN11, PTPRC, PTPRF, PTPRO, PTPRZ1, PUS7, RAB29, RANBP1, RAP1A, RAP1GAP, RAP1GAP2, RAPGEF1, RARA, RB1, RBFOX1, RBFOX2, RC3H1, RC3H2, RELN, REST, RET, RFLNA, RFLNB, RGMA, RHEB, RHOA, RIPK1, RIPOR2, ROBO1, ROCK2, ROR1, ROR2, RORA, RORB, RORC, RREB1, RTF2, RTN4RL1, RTN4RL2, RUFY3, RUNX1, RUNX3, SCIN, SCRT1, SDCBP, SDK1, SEMA3B, SEMA4C, SEMA4D, SERPINE2, SERPINF1, SERPINI1, SETD1A, SETD3, SEZ6, SGPP1, SH3PXD2B, SHANK2, SHH, SHTN1, SIN3A, SKI, SKIL, SLC6A4, SMAD3, SMAD6, SMAD7, SMAP1, SMARCD3, SMOC1, SOCS2, SOS1, SOX13, SPEN, SRF, SRGAP3, SS18L1, ST7, STK11, STK24, SYT17, SYT3, TCF3, TCF4, TCF7, TCF7L1, TCF7L2, TCFL5, TENM3, TENM4, TERT, TGFB3, TGFBR2, TGIF2, TIAM1, TIAM2, TIMP2, TLCD3B, TNN, TNRC6A, TNRC6B, TOB2, TOX, TP73, TRIB1, TRIB2, TRIM67, TRIO, TRPS1, TRPV1, TRPV4, UBASH3B, UNC45A, VHL, VPS72, VSTM2A, VWC2, WDFY2, WNT5A, WNT7B, WNT9A, WWTR1, YAP1, YTHDF1, ZADH2, ZBTB1, ZBTB46, ZEB1, ZFHX3, ZFP36L2, ZFPM1, ZFPM2, ZMYND8, ZNF488, ZNF536, ZSWIM4, ZSWIM8]
GO:0055085	transmembrane transport	0.00047321	[2, 4]	408	23.1424	[ABCA12, ABCA3, ABCA4, ABCA5, ABCB11, ABCB6, ABCC1, ABCC4, ABCG8, ACACA, ACSL6, ACTN2, ACTN4, ADD1, ADD2, AHNAK, AKT2, ANK3, ANKH, ANO1, ANO4, ANO6, ANO7, ANXA2, ANXA6, APPL1, APPL2, AQP9, ARF1, ARL6IP5, ASIC3, ASIC4, ASPH, ASPSCR1, ATP12A, ATP13A2, ATP1A3, ATP1A4, ATP2A2, ATP2A3, ATP2B2, ATP2B4, ATP5F1A, ATP5ME, ATP6V0A1, ATP6V0D1, ATP6V1A, ATP6V1H, ATP8A1, ATP8B2, BCL2, BEST1, C4orf3, CABP2, CACNA1A, CACNA1B, CACNA1E, CACNA1G, CACNA1H, CACNA1I, CACNA2D2, CACNA2D3, CACNA2D4, CACNB2, CACNG1, CACNG6, CACNG8, CALM2, CAMK2D, CASR, CAV1, CCR2, CHCHD4, CHRNB2, CHRNB3, CHRND, CHRNE, CLCN2, CLCN3, CLDN16, CLTCL1, CNGA3, CNIH3, CNNM1, CNNM4, COMMD1, COX5A, COX6A1, COX7C, CPT1A, CPT1B, CRBN, CRISP1, CSN3, CTNS, CTSS, CYC1, DAPK1, DLG1, DLG2, DLG4, DNAJC15, DNAJC30, DPP10, EIF2S2, F2RL3, FABP5, FAM155A, FGF12, FGF14, FGF2, FLVCR2, FXYD5, FXYD6, GABRA2, GABRA4, GABRB2, GABRR3, GJA5, GNAI2, GNB5, GPER1, GPRIN1, GRB10, GRIA4, GRID2, GRIK3, GRIK4, GRM2, GRPEL1, GSG1L, GSK3A, HCN1, HCN2, HCN4, HECW1, HRC, HSPD1, HTR2A, HTR3A, HTR3C, HTT, IGF1, INAFM1, INSR, IRS2, ITPR2, ITPR3, JPH3, KCNAB2, KCNB1, KCNB2, KCNC1, KCNC3, KCNE1, KCNF1, KCNH2, KCNIP4, KCNJ14, KCNJ15, KCNJ2, KCNJ3, KCNJ6, KCNK2, KCNMA1, KCNQ1, KCNQ2, KCNV1, KIF2A, LASP1, LLGL1, LMBRD1, LONP1, LRP2, LRRC8B, LRRC8D, MAPK8IP2, MCL1, MCUR1, MEF2C, MFSD3, MIPEP, MRS2, MTNR1B, MYO5A, NALCN, NDUFA4L2, NEDD4L, NFE2L2, NIPA1, NLGN2, NNT, NOL3, NOS1, NOS1AP, NPPA, NRXN1, NRXN3, OCA2, ORAI1, ORAI2, OSBPL8, P2RY6, PACC1, PANX2, PDPK1, PDZD3, PER2, PEX13, PEX14, PEX5L, PHLPP2, PIEZO1, PIK3CG, PIK3R1, PIM1, PKD1, PKD1L1, PLA2G6, PLCB1, PLCB2, PLCB4, PLCD4, PLCE1, PLCG2, PLCH2, PLCL2, POU4F2, PPARGC1A, PRKAG2, PRKCA, PRKCB, PRKCE, PRKCI, PRKCZ, PRKD2, PSEN1, PSMA5, PSMA6, PSMA7, PSMC2, PSMC3, PSMC6, PSMD2, PSMD7, PTEN, PTPN11, PTPN3, PTPRC, RACK1, RAP1A, RASA1, RASA3, RASGRF1, RBP4, RELN, RGS9, RIPK1, RNF185, RYR1, RYR2, RYR3, S100A6, SCARA5, SCARB1, SCN1A, SCN2A, SCN3B, SCN5A, SEL1L, SELENOS, SGK1, SHANK2, SHISA6, SHISA7, SHISA9, SLC10A7, SLC11A2, SLC12A7, SLC12A9, SLC13A3, SLC13A5, SLC14A1, SLC15A4, SLC16A5, SLC16A7, SLC17A2, SLC17A4, SLC17A6, SLC17A7, SLC17A9, SLC1A1, SLC1A3, SLC1A7, SLC22A18, SLC22A23, SLC22A5, SLC24A4, SLC25A10, SLC25A13, SLC25A21, SLC25A22, SLC25A41, SLC25A45, SLC26A5, SLC29A2, SLC2A5, SLC2A9, SLC30A2, SLC30A6, SLC35B3, SLC35B4, SLC35D3, SLC35E1, SLC37A2, SLC38A8, SLC38A9, SLC39A10, SLC39A13, SLC39A7, SLC39A8, SLC39A9, SLC40A1, SLC41A2, SLC41A3, SLC43A2, SLC44A4, SLC45A4, SLC46A1, SLC47A2, SLC4A2, SLC4A3, SLC4A4, SLC4A7, SLC4A8, SLC52A2, SLC5A6, SLC5A7, SLC5A8, SLC66A1, SLC6A11, SLC6A12, SLC6A15, SLC6A16, SLC6A17, SLC6A4, SLC7A6, SLC7A9, SLC9A1, SLC9A3, SLC9A3R1, SLC9A4, SLC9A5, SLC9A9, SLCO2B1, SLCO3A1, SLCO4A1, SLCO5A1, SORBS1, SPG7, SPNS2, SPNS3, SRP54, STAC2, STIMATE-MUSTN1, STK39, STX8, SVOP, TAP2, TAPBP, TCAF1, TERT, THADA, TMC3, TMCO1, TMEM109, TMEM120B, TMEM163, TMEM175, TMEM266, TMEM63B, TMPRSS4, TPCN1, TPCN2, TRAM1, TRARG1, TRPA1, TRPC3, TRPC4AP, TRPM1, TRPV1, TRPV3, TRPV4, TRPV5, TTYH1, TTYH2, UBASH3B, UBB, UNC79, UNC80, UTRN, VAMP8, VCP, WNK2, XPR1, YES1, ZDHHC13, ZFAND2B]
GO:0023051	regulation of signaling	4.07337e-13	[2, 3]	888	23.1431	[ABAT, ABL2, ABR, ACP3, ACTN2, ACTN4, ACVR2A, ACVRL1, ADAM17, ADAR, ADCY5, ADCYAP1R1, ADGRG1, ADGRV1, ADRA1B, AKAP12, AKAP13, AKR1C2, ALK, ALKAL2, ALPK2, ALS2, AMER2, AMH, ANGPT1, ANKRD17, ANKS1A, ANKS1B, ANO1, ANTXR1, ANXA2, APBA2, APC, APC2, APPL1, APPL2, ARAP1, ARAP3, ARF1, ARFGAP1, ARFGEF3, ARHGAP10, ARHGAP12, ARHGAP17, ARHGAP21, ARHGAP29, ARHGAP39, ARHGAP40, ARHGAP42, ARHGAP45, ARHGDIA, ARHGDIB, ARHGDIG, ARHGEF16, ARHGEF18, ARHGEF2, ARHGEF26, ARHGEF7, ARL6IP5, ARNTL, ASCL1, ASPH, ASXL2, ATF3, ATM, ATP1A3, ATP1A4, ATP2A2, ATP2A3, ATP2B2, ATP2B4, AURKB, BAIAP2L1, BANP, BCAR3, BCL10, BCL2, BCL2L14, BCL3, BCL6, BDNF, BDNF-AS, BEGAIN, BEND6, BICC1, BIRC2, BMP2, BMP3, BMP7, BMP8B, BMPER, BRD1, BRD4, BRSK2, BTBD9, BTC, BTRC, CACNA1A, CACNA1B, CACNA1E, CACNA2D2, CACNB2, CACNG8, CADM1, CALB2, CALM2, CAMK2B, CAMK2D, CAMKMT, CAMTA1, CAPRIN2, CARD10, CARD11, CARD14, CASP2, CASR, CAV1, CBFA2T2, CCAR2, CCBE1, CCDC3, CCDC88C, CCKAR, CCL16, CCN4, CCNY, CCR2, CD200R1, CD46, CD47, CDC20, CDH13, CDK1, CDK2, CDK5R1, CELA2A, CELF4, CHD3, CHD5, CHEK1, CHEK2, CHN2, CHRNB2, CHRNB3, CHST11, CIB1, CITED2, CMAHP, CNIH3, CNOT1, CNOT7, CNRIP1, CNTN4, COL2A1, COL3A1, CORIN, CPT1A, CRB2, CREB3L1, CRY2, CSNK1A1L, CSNK1E, CSNK1G3, CSPG5, CTBP2, CTNNBIP1, CTNND2, CTTN, CUL3, CXCR4, CXXC5, CYFIP1, CYFIP2, CYLD, CYP19A1, CYP1B1, CYTH1, DAB1, DAG1, DAPK1, DAXX, DBN1, DCN, DDIT4, DDX60, DENND1A, DEPDC5, DGKE, DGKQ, DGKZ, DHRS3, DHX15, DHX34, DHX36, DIPK2A, DKK3, DLC1, DLG1, DLG2, DLG4, DLL1, DLL4, DLX2, DNA2, DNM1, DNM1L, DOK4, DOT1L, DSTYK, DTX1, DUSP19, DUSP26, ECE1, EDAR, EEF1E1-BLOC1S5, EFNA5, EGR2, EHMT1, EHMT2, EIF2AK3, EIF2AK4, EIF4A3, EIF4E, EIF4EBP2, EIPR1, ELF1, EMC10, ENHO, EPHA4, EPHB1, EPS15L1, EPS8L1, ERBB4, EREG, ESR1, ESR2, ETFA, EYA2, EYA4, EZH2, F11R, F2RL3, F3, FABP5, FAF1, FAM110A, FAM13A, FAM13B, FAM3D, FAM89B, FASN, FBN1, FBN2, FBP1, FER, FGD2, FGF12, FGF14, FGF2, FGF22, FGF6, FGF7, FICD, FKTN, FLT4, FNIP2, FNTA, FOXO1, FOXP1, FRMD8, FRMPD1, FRS2, FXYD6, FZD10, FZD5, FZR1, GAB1, GADD45G, GATA5, GCG, GCNT2, GFI1, GFRAL, GJA5, GLI2, GLI3, GLIPR2, GLIS2, GLMN, GLRX2, GNA12, GNAI2, GPC6, GPER1, GPR137B, GPR161, GPR17, GPR4, GPR55, GPR62, GPRC5B, GPRIN1, GRAMD4, GRB10, GRB2, GREM1, GRIA4, GRID2, GRID2IP, GRIK3, GRIK4, GRK5, GRM1, GRM2, GRM4, GRM8, GSG1L, GSK3A, GSX2, HACD3, HADHA, HCAR2, HCLS1, HDAC9, HECW1, HEG1, HES1, HGS, HINT1, HIP1, HIP1R, HMGB1, HMGN3, HNF1B, HNRNPK, HOOK1, HRC, HRG, HSP90AB1, HSPD1, HTR1A, HTR2A, HTRA3, HTT, HUS1, IER3, IFIH1, IFT140, IGF1, IGF1R, IGF2BP1, IGSF9B, IHH, IKBKB, IL10RA, IL10RB, IL16, IL17RA, IL17RD, IL1RAP, IL20RA, IL31RA, IL37, IL6R, IL6ST, ILDR1, ING3, INPP5F, INSIG2, INSR, IQGAP3, IQSEC1, IQSEC3, IRAK2, IRS2, ISL1, ITCH, ITFG2, ITGA1, ITGA5, ITPR2, ITPR3, JAK2, JPH3, KALRN, KANK1, KAT2B, KAT6A, KCNB1, KCTD10, KCTD16, KCTD6, KIDINS220, KIF16B, KIF26A, KITLG, KLF14, KLF7, KMT2D, KRAS, KREMEN2, KSR1, LAMA2, LATS2, LAX1, LDLRAD4, LGMN, LGR6, LIMS1, LLGL1, LMCD1, LMO7, LOXL3, LPAR1, LPL, LRFN2, LRIG2, LRP1, LRP2, LRP5, LRPAP1, LRRC14, LRRC32, LRRC4C, LRRK1, LTBP1, LURAP1, LYPD6, LYPD6B, LZTS1, LZTS2, MACF1, MAGI2, MAL, MAML2, MAML3, MAP2K2, MAP2K5, MAP3K11, MAP3K13, MAP3K2, MAP3K20, MAP3K5, MAP3K6, MAP4K4, MAP4K5, MAPK7, MAPK8, MAPK8IP2, MAPK8IP3, MAPK9, MAPKAP1, MAPKAPK5, MARK3, MBD3, MCF2L, MCL1, MECOM, MEF2C, MEGF8, MEN1, MFNG, MGRN1, MIB2, MIER1, MKS1, MLLT3, MME, MRPL23, MRTFA, MST1R, MTMR2, MTNR1B, MTRNR2L4, MUC4, MYD88, MYO1C, MYO1E, MYO5A, MYO9B, NACC2, NAPB, NCK2, NCOR2, NCSTN, NDFIP2, NDRG4, NDUFA13, NDUFA2, NEO1, NEPRO, NF1, NFAM1, NFATC1, NFATC4, NFE2L2, NGEF, NGF, NKD1, NLGN2, NLK, NLRC5, NLRP12, NLRX1, NOC2L, NOL3, NOP2, NOS1, NOS1AP, NOTCH1, NOTCH3, NOTCH4, NPHP4, NPNT, NPPA, NPR1, NPRL3, NPS, NPTN, NPTXR, NR1D1, NR2C1, NR3C2, NRXN1, NRXN3, NSG1, NSMF, NTNG1, NTNG2, NTRK2, NXN, OBSCN, OSBPL8, OTUD4, P2RY6, PACSIN2, PAFAH1B1, PAGR1, PAK5, PALM, PANX2, PARP14, PASK, PAX8, PBLD, PCDHA6, PCSK6, PDCD5, PDCD6, PDE8A, PDGFD, PDGFRA, PDPK1, PDZD2, PDZD3, PEG10, PELI3, PER2, PEX5L, PFKM, PFN2, PHF20, PHLPP2, PIH1D1, PIK3CB, PIK3CG, PIK3IP1, PIK3R1, PIK3R5, PIP4K2A, PIP5K1C, PLA2G6, PLAUR, PLCB1, PLCB4, PLCE1, PLCL2, PLEK, PLEKHA4, PLEKHG2, PLIN5, PLXNB1, PML, POU4F2, PPARG, PPARGC1A, PPFIA3, PPP1R11, PPP1R13B, PPP1R16B, PPP3CA, PPP3CB, PRAG1, PRDM16, PRKAG2, PRKAR1B, PRKCA, PRKCB, PRKCE, PRKCH, PRKCI, PRKCQ, PRKCZ, PRKD2, PRKN, PRLR, PRMT1, PSCA, PSD, PSD2, PSD3, PSD4, PSEN1, PSMA5, PSMA6, PSMA7, PSMC2, PSMC3, PSMC6, PSMD2, PSMD7, PTCH2, PTEN, PTGES2, PTGIS, PTK2, PTPN11, PTPN3, PTPRA, PTPRC, PTPRO, PUM1, PXDN, RAB29, RAB5A, RACK1, RAD9A, RALGAPA2, RANBP9, RAP1A, RAP1GAP, RAP1GAP2, RAPGEF1, RARA, RASA1, RASA2, RASA3, RASGRF1, RASGRP4, RASIP1, RB1, RBP4, RBPMS, RBX1, RC3H1, RC3H2, RCAN2, RELN, REST, RET, RGMA, RGS12, RGS22, RGS3, RGS6, RGS7, RGS9, RHBDF1, RHBDF2, RHEB, RHOA, RHOG, RHOU, RICTOR, RIMS3, RIOK3, RIPK1, RIPOR2, RITA1, RNASE6, RNF111, RNF146, RNF220, ROBO1, ROCK2, ROR1, ROR2, RORA, RPH3AL, RPL5, RPS6KB1, RPTOR, RRS1, RTKN2, RUNX1, RYR1, RYR2, RYR3, SALL3, SASH1, SCAI, SCG5, SCRIB, SCUBE1, SCYL2, SDCBP, SECTM1, SELENOS, SEMA4C, SEMA4D, SEPSECS, SEPTIN4, SEPTIN5, SEPTIN9, SERPINE2, SETD9, SEZ6, SGMS1, SH3BP4, SH3RF2, SH3RF3, SHANK2, SHC2, SHH, SHISA6, SHISA7, SHISA9, SHKBP1, SIRT3, SIRT4, SKI, SKIL, SLA2, SLC1A3, SLC24A4, SLC38A9, SLC39A10, SLC4A8, SLC6A4, SLC9A1, SLC9A3R1, SMAD3, SMAD6, SMAD7, SMARCB1, SMOC2, SNAP47, SNX25, SNX5, SOCS2, SORBS1, SORBS3, SORCS2, SOS1, SOS2, SP6, SPPL2B, SPPL3, SRARP, SRC, SREBF2, SRF, SRGAP3, SSC5D, SSH1, STAM, STARD13, STK11, STK19, STK24, STK39, STRN3, STX3, STXBP5L, SULF2, SYBU, SYDE2, SYNPO, SYNPO2L, SYNPR, SYT12, SYT13, SYT17, SYT3, SYT6, SZT2, TAB1, TAF2, TAF4, TAF4B, TARDBP, TAX1BP1, TBC1D16, TBK1, TBL1XR1, TCF21, TCF4, TCF7L1, TCF7L2, TCTN1, TELO2, TERT, TF, TFDP1, TGFB3, TGFBR2, TGFBR3, TIAM1, TIAM2, TIMP2, TLE4, TMED4, TMED7-TICAM2, TMEM161A, TMEM170B, TMEM65, TNFRSF10A, TNIP1, TNN, TP53BP2, TP73, TPX2, TRABD2B, TRAF3, TRAT1, TRIB1, TRIB2, TRIM27, TRIM67, TRIO, TRPS1, TRPV4, TSC2, TSG101, TSKU, TSPAN1, TSPAN15, TSPEAR, TTC5, TTI1, TTK, TUB, TULP3, TXNDC12, UACA, UBAC2, UBASH3B, UBB, UBR2, UCHL1, UCN3, UGCG, URI1, USP20, USP32, USP33, USP47, VAMP8, VAV2, VCP, VGLL4, VHL, VWC2, WASF1, WDR35, WDR83, WFIKKN1, WFS1, WLS, WNK2, WNT5A, WNT7B, WNT9A, WWTR1, YAP1, YJU2, YTHDF1, ZDHHC13, ZEB1, ZFAND2B, ZFAND6, ZFYVE28, ZMYND11, ZMYND8, ZNF366, ZNF423, ZNF536, ZNF653]
GO:0050790	regulation of catalytic activity	3.0619e-07	[3]	589	23.1707	[A2ML1, ABL2, ABR, ACSL1, ACVR2A, ADAM17, ADAP1, ADAR, ADCY2, ADCY3, ADCY5, ADCY7, ADCYAP1R1, ADGRB3, ADGRV1, ADRB1, ADRM1, AFDN, AGAP1, AGAP3, AGRN, AKAP13, AKT2, ALK, ALKAL2, ALS2, AMBRA1, AMH, ANGPT1, ANGPT4, ANKS1B, ANTXR1, ANXA2, APC, APC2, APOBEC1, ARAP1, ARAP3, ARF1, ARFGAP1, ARFGEF3, ARHGAP10, ARHGAP12, ARHGAP17, ARHGAP21, ARHGAP29, ARHGAP39, ARHGAP40, ARHGAP42, ARHGAP45, ARHGDIA, ARHGDIB, ARHGDIG, ARHGEF10L, ARHGEF16, ARHGEF7, ARL1, ARL6IP5, ASAP1, ASAP2, ASPH, ATG14, ATP13A2, ATP2A3, ATP2B4, ATP6V1H, AURKB, BBS4, BCAR3, BCAS3, BCL10, BCL2, BCL6, BDNF, BDNF-AS, BIRC2, BMP1, BMP2, BMP7, BRSK2, BTC, BTRC, CABP1, CACNA1A, CALM2, CAMK2D, CAND1, CAP1, CAP2, CARD10, CARD14, CASR, CAV1, CBX8, CCAR2, CCL16, CCNA1, CCND2, CCNL1, CCNY, CCR2, CCT2, CD33, CDC20, CDC20B, CDC25B, CDC25C, CDK1, CDK5R1, CDKN1A, CDKN2A, CEP43, CHN2, CHTF8, CIB1, CNST, COX6A1, CPNE2, CRB2, CRIM1, CRY2, CSRNP2, CSRNP3, CST9, CXCR4, CYCS, CYFIP2, DAB1, DAG1, DAPK1, DAXX, DBNDD2, DCUN1D1, DDAH2, DDR1, DDR2, DENND1A, DENND1B, DEPDC1, DEPDC5, DGKQ, DGKZ, DIPK2A, DLC1, DLG1, DLG2, DLG4, DNAJB4, DNAJB6, DNAJC15, DNAJC3, DNAL4, DNM1L, DNPEP, DOCK10, DOCK7, DOCK8, DOK7, DSTYK, DUS2, DUSP19, DUSP26, ECSIT, EEF1A1, EFCAB11, EFNA5, EGR2, EIF2AK3, ELMOD1, EPHA1, EPHA10, EPHA4, EPHA6, EPHB1, EPHB3, ERBB4, EREG, ESR1, ETAA1, ETFA, EZH2, F11R, F3, FAF1, FAM13A, FAM13B, FARP1, FASN, FEM1C, FGD2, FGF2, FICD, FLT4, FNIP2, FNTA, FRS2, FZD10, FZD5, FZR1, GABBR2, GADD45G, GCG, GFI1, GFRAL, GLMN, GMFB, GNAI2, GNB5, GORASP1, GPER1, GPR137B, GPR55, GPRC5B, GPRC5C, GPRIN1, GPSM1, GRAMD4, GREM1, GRM1, GRM2, GRM4, GRPEL1, GSK3A, GTF2H1, GUCA2A, HACD3, HDAC9, HEG1, HGS, HIP1, HIP1R, HMBOX1, HMGB1, HNRNPD, HNRNPR, HRG, HSP90AB1, HSPD1, HSPH1, HTR2A, HTT, IFI16, IGF1, IGF1R, IKBKB, IL6R, INKA2, INSR, IPO7, IQGAP2, IQGAP3, IQSEC1, IRAK2, IRS2, ITGA1, ITGB2, ITIH5, ITK, JAK2, KALRN, KAT2B, KIDINS220, KITLG, KRAS, KRIT1, KSR1, LATS2, LAX1, LDB2, LEPR, LGMN, LIMS1, LLGL1, LMTK2, LPAR1, LPAR2, LPL, LRP1, LRP5, MAGI2, MAL, MAP2, MAP2K2, MAP2K5, MAP3K11, MAP3K13, MAP3K19, MAP3K2, MAP3K20, MAP3K5, MAP3K6, MAP4K4, MAP4K5, MAPK7, MAPK8, MAPK8IP3, MAPKAP1, MAPKAPK5, MARF1, MCM2, MCPH1, MEF2C, MEN1, MGMT, MMD, MRPL23, MRTFA, MSH2, MSH3, MST1R, MTMR9, MTRR, MYO1D, MYO9B, NCK2, NCKAP1L, NCSTN, NDE1, NDUFA13, NEDD9, NEK7, NF1, NGEF, NGF, NHEJ1, NLRC5, NLRP12, NOL3, NOS1, NOS1AP, NOTCH1, NPNT, NPPA, NPRL3, NRXN1, NTRK2, NUS1, OASL, OPRPN, ORAI1, OSBPL8, P2RY6, PAFAH1B1, PAK4, PAK5, PALM, PAPLN, PARP4, PAX2, PCDHA6, PCP2, PCSK5, PCSK6, PDCD5, PDCD6, PDGFD, PDGFRA, PDPK1, PDZD2, PDZD3, PFN2, PHACTR1, PIH1D1, PIK3CB, PIK3CG, PIK3IP1, PIK3R1, PIK3R5, PINLYP, PINX1, PKD1, PKIB, PKMYT1, PLAUR, PLCB1, PLCB2, PLCE1, PLEK, PLIN5, PLXNA1, PLXNA2, PLXNB1, PLXNC1, PLXND1, PML, PPARG, PPARGC1B, PPM1F, PPP1R11, PPP1R16A, PPP1R16B, PPP2R2B, PPP2R2C, PPP2R3C, PPP3CA, PPP4C, PRDX5, PRKAG2, PRKAR1B, PRKCA, PRKCE, PRKCQ, PRKCZ, PRKD2, PRKN, PRLR, PRPSAP2, PSEN1, PSMD2, PTEN, PTK2, PTPN11, PTPRA, PTPRC, PTPRH, PTPRN2, PTPRO, PZP, RAB4A, RABGAP1, RACK1, RALGAPA2, RALGDS, RANBP1, RAP1A, RAP1GAP, RAP1GAP2, RAP2B, RAPGEF1, RASA1, RASA2, RASA3, RASAL2, RASGRF1, RASGRP4, RASIP1, RB1, RBM26, RCAN2, RCVRN, RD3, RELN, REST, RET, RGMA, RGS12, RGS3, RGS6, RGS7, RGS9, RHOA, RHOG, RICTOR, RIN3, RIPK1, RNF180, ROBO1, ROCK2, ROR1, ROR2, RORA, RPL5, RPTOR, RTKN, S1PR4, SASH1, SCARB1, SCG5, SCRIB, SEMA4D, SERPINA4, SERPINA5, SERPINB6, SERPINE2, SERPINF1, SERPINI1, SERPINI2, SERTAD1, SETMAR, SGK1, SGPP2, SGSM1, SGSM2, SH3BP4, SH3PXD2A, SH3PXD2B, SH3RF2, SHC2, SIRT3, SIRT4, SKI, SLA2, SLC39A10, SLC6A4, SLC9A3R1, SMAD3, SMAD7, SMAP1, SMAP2, SMG6, SMG8, SMOC2, SMYD3, SOCS2, SOS1, SPDYA, SRC, SRGAP3, STARD13, STK10, STK11, STK24, STK39, STXBP5, STXBP5L, SUGT1, SYDE2, SYTL2, SZT2, TAB1, TACR1, TBC1D1, TBC1D14, TBC1D15, TBC1D16, TBC1D17, TBC1D22A, TBC1D5, TBC1D9, TBCD, TCL1A, TELO2, TERF1, TERT, TF, TFIP11, TFPI2, TGFB3, TGFBR2, TIAM1, TIAM2, TIGAR, TIMP2, TIPRL, TMEM132D, TNFRSF10A, TNIP1, TNK2, TNNT3, TOR1AIP1, TP73, TPM1, TPX2, TRAF3, TRIB1, TRIB2, TRIM27, TSC2, TSG101, TSPAN1, TTC8, UACA, UBASH3B, UBB, UBE2C, UBE2S, UCHL1, UGT1A10, UMODL1, UNC119, UNC45A, URI1, USP47, USP6NL, VAV2, VCP, VIPR2, WDR35, WDR60, WDR91, WDTC1, WFDC2, WFIKKN1, WNT5A, WNT7B, WNT9A, WRAP53, WWTR1, ZFYVE28]
GO:0050790	regulation of catalytic activity	3.0619e-07	[3]	589	23.1707	[A2ML1, ABL2, ABR, ACSL1, ACVR2A, ADAM17, ADAP1, ADAR, ADCY2, ADCY3, ADCY5, ADCY7, ADCYAP1R1, ADGRB3, ADGRV1, ADRB1, ADRM1, AFDN, AGAP1, AGAP3, AGRN, AKAP13, AKT2, ALK, ALKAL2, ALS2, AMBRA1, AMH, ANGPT1, ANGPT4, ANKS1B, ANTXR1, ANXA2, APC, APC2, APOBEC1, ARAP1, ARAP3, ARF1, ARFGAP1, ARFGEF3, ARHGAP10, ARHGAP12, ARHGAP17, ARHGAP21, ARHGAP29, ARHGAP39, ARHGAP40, ARHGAP42, ARHGAP45, ARHGDIA, ARHGDIB, ARHGDIG, ARHGEF10L, ARHGEF16, ARHGEF7, ARL1, ARL6IP5, ASAP1, ASAP2, ASPH, ATG14, ATP13A2, ATP2A3, ATP2B4, ATP6V1H, AURKB, BBS4, BCAR3, BCAS3, BCL10, BCL2, BCL6, BDNF, BDNF-AS, BIRC2, BMP1, BMP2, BMP7, BRSK2, BTC, BTRC, CABP1, CACNA1A, CALM2, CAMK2D, CAND1, CAP1, CAP2, CARD10, CARD14, CASR, CAV1, CBX8, CCAR2, CCL16, CCNA1, CCND2, CCNL1, CCNY, CCR2, CCT2, CD33, CDC20, CDC20B, CDC25B, CDC25C, CDK1, CDK5R1, CDKN1A, CDKN2A, CEP43, CHN2, CHTF8, CIB1, CNST, COX6A1, CPNE2, CRB2, CRIM1, CRY2, CSRNP2, CSRNP3, CST9, CXCR4, CYCS, CYFIP2, DAB1, DAG1, DAPK1, DAXX, DBNDD2, DCUN1D1, DDAH2, DDR1, DDR2, DENND1A, DENND1B, DEPDC1, DEPDC5, DGKQ, DGKZ, DIPK2A, DLC1, DLG1, DLG2, DLG4, DNAJB4, DNAJB6, DNAJC15, DNAJC3, DNAL4, DNM1L, DNPEP, DOCK10, DOCK7, DOCK8, DOK7, DSTYK, DUS2, DUSP19, DUSP26, ECSIT, EEF1A1, EFCAB11, EFNA5, EGR2, EIF2AK3, ELMOD1, EPHA1, EPHA10, EPHA4, EPHA6, EPHB1, EPHB3, ERBB4, EREG, ESR1, ETAA1, ETFA, EZH2, F11R, F3, FAF1, FAM13A, FAM13B, FARP1, FASN, FEM1C, FGD2, FGF2, FICD, FLT4, FNIP2, FNTA, FRS2, FZD10, FZD5, FZR1, GABBR2, GADD45G, GCG, GFI1, GFRAL, GLMN, GMFB, GNAI2, GNB5, GORASP1, GPER1, GPR137B, GPR55, GPRC5B, GPRC5C, GPRIN1, GPSM1, GRAMD4, GREM1, GRM1, GRM2, GRM4, GRPEL1, GSK3A, GTF2H1, GUCA2A, HACD3, HDAC9, HEG1, HGS, HIP1, HIP1R, HMBOX1, HMGB1, HNRNPD, HNRNPR, HRG, HSP90AB1, HSPD1, HSPH1, HTR2A, HTT, IFI16, IGF1, IGF1R, IKBKB, IL6R, INKA2, INSR, IPO7, IQGAP2, IQGAP3, IQSEC1, IRAK2, IRS2, ITGA1, ITGB2, ITIH5, ITK, JAK2, KALRN, KAT2B, KIDINS220, KITLG, KRAS, KRIT1, KSR1, LATS2, LAX1, LDB2, LEPR, LGMN, LIMS1, LLGL1, LMTK2, LPAR1, LPAR2, LPL, LRP1, LRP5, MAGI2, MAL, MAP2, MAP2K2, MAP2K5, MAP3K11, MAP3K13, MAP3K19, MAP3K2, MAP3K20, MAP3K5, MAP3K6, MAP4K4, MAP4K5, MAPK7, MAPK8, MAPK8IP3, MAPKAP1, MAPKAPK5, MARF1, MCM2, MCPH1, MEF2C, MEN1, MGMT, MMD, MRPL23, MRTFA, MSH2, MSH3, MST1R, MTMR9, MTRR, MYO1D, MYO9B, NCK2, NCKAP1L, NCSTN, NDE1, NDUFA13, NEDD9, NEK7, NF1, NGEF, NGF, NHEJ1, NLRC5, NLRP12, NOL3, NOS1, NOS1AP, NOTCH1, NPNT, NPPA, NPRL3, NRXN1, NTRK2, NUS1, OASL, OPRPN, ORAI1, OSBPL8, P2RY6, PAFAH1B1, PAK4, PAK5, PALM, PAPLN, PARP4, PAX2, PCDHA6, PCP2, PCSK5, PCSK6, PDCD5, PDCD6, PDGFD, PDGFRA, PDPK1, PDZD2, PDZD3, PFN2, PHACTR1, PIH1D1, PIK3CB, PIK3CG, PIK3IP1, PIK3R1, PIK3R5, PINLYP, PINX1, PKD1, PKIB, PKMYT1, PLAUR, PLCB1, PLCB2, PLCE1, PLEK, PLIN5, PLXNA1, PLXNA2, PLXNB1, PLXNC1, PLXND1, PML, PPARG, PPARGC1B, PPM1F, PPP1R11, PPP1R16A, PPP1R16B, PPP2R2B, PPP2R2C, PPP2R3C, PPP3CA, PPP4C, PRDX5, PRKAG2, PRKAR1B, PRKCA, PRKCE, PRKCQ, PRKCZ, PRKD2, PRKN, PRLR, PRPSAP2, PSEN1, PSMD2, PTEN, PTK2, PTPN11, PTPRA, PTPRC, PTPRH, PTPRN2, PTPRO, PZP, RAB4A, RABGAP1, RACK1, RALGAPA2, RALGDS, RANBP1, RAP1A, RAP1GAP, RAP1GAP2, RAP2B, RAPGEF1, RASA1, RASA2, RASA3, RASAL2, RASGRF1, RASGRP4, RASIP1, RB1, RBM26, RCAN2, RCVRN, RD3, RELN, REST, RET, RGMA, RGS12, RGS3, RGS6, RGS7, RGS9, RHOA, RHOG, RICTOR, RIN3, RIPK1, RNF180, ROBO1, ROCK2, ROR1, ROR2, RORA, RPL5, RPTOR, RTKN, S1PR4, SASH1, SCARB1, SCG5, SCRIB, SEMA4D, SERPINA4, SERPINA5, SERPINB6, SERPINE2, SERPINF1, SERPINI1, SERPINI2, SERTAD1, SETMAR, SGK1, SGPP2, SGSM1, SGSM2, SH3BP4, SH3PXD2A, SH3PXD2B, SH3RF2, SHC2, SIRT3, SIRT4, SKI, SLA2, SLC39A10, SLC6A4, SLC9A3R1, SMAD3, SMAD7, SMAP1, SMAP2, SMG6, SMG8, SMOC2, SMYD3, SOCS2, SOS1, SPDYA, SRC, SRGAP3, STARD13, STK10, STK11, STK24, STK39, STXBP5, STXBP5L, SUGT1, SYDE2, SYTL2, SZT2, TAB1, TACR1, TBC1D1, TBC1D14, TBC1D15, TBC1D16, TBC1D17, TBC1D22A, TBC1D5, TBC1D9, TBCD, TCL1A, TELO2, TERF1, TERT, TF, TFIP11, TFPI2, TGFB3, TGFBR2, TIAM1, TIAM2, TIGAR, TIMP2, TIPRL, TMEM132D, TNFRSF10A, TNIP1, TNK2, TNNT3, TOR1AIP1, TP73, TPM1, TPX2, TRAF3, TRIB1, TRIB2, TRIM27, TSC2, TSG101, TSPAN1, TTC8, UACA, UBASH3B, UBB, UBE2C, UBE2S, UCHL1, UGT1A10, UMODL1, UNC119, UNC45A, URI1, USP47, USP6NL, VAV2, VCP, VIPR2, WDR35, WDR60, WDR91, WDTC1, WFDC2, WFIKKN1, WNT5A, WNT7B, WNT9A, WRAP53, WWTR1, ZFYVE28]
GO:0006468	protein phosphorylation	1.63489e-05	[6, 7]	489	23.1863	[AATK, ABL2, ABR, ACSL1, ACTN2, ACVR2A, ACVRL1, ADAM17, ADAR, ADCK1, ADCK2, ADCY2, ADCY3, ADCY5, ADCY7, ADRA1B, AKAP12, AKAP13, AKT2, ALK, ALKAL2, ALPK2, ALS2, AMH, ANGPT1, ANGPT4, ANKS1B, ANTXR1, ANXA2, APC, ARHGEF2, ARHGEF7, ARL6IP5, ATF3, ATG14, ATM, ATP13A2, ATP2B4, AURKB, BAZ1B, BCAR3, BCL2, BDNF, BDNF-AS, BMP2, BMP3, BMP7, BMP8B, BMPER, BRD4, BRSK2, BTC, BTRC, CALM2, CAMK2B, CAMK2D, CAMK4, CAPRIN2, CARD10, CARD14, CASR, CAV1, CCDC88C, CCL16, CCNA1, CCND2, CCNL1, CCNY, CDC25B, CDC25C, CDC42BPB, CDK1, CDK11B, CDK19, CDK2, CDK5R1, CDKL2, CDKN1A, CDKN2A, CEP43, CHAMP1, CHEK1, CHEK2, CIB1, CILK1, CIT, CLASP1, CLK3, CLK4, CNOT7, CRIM1, CSNK1A1L, CSNK1E, CSNK1G3, CUL3, CXCR4, CYLD, DAB1, DAG1, DAPK1, DAXX, DBNDD2, DCAF1, DCLK1, DDIT4, DDR1, DDR2, DGKQ, DHDDS, DIPK2A, DLG1, DLG2, DLG4, DNAJC3, DOCK7, DOK4, DOK7, DSTYK, DUS2, DUSP19, DUSP26, EDAR, EFNA4, EFNA5, EIF2AK3, EIF2AK4, EMC10, ENPP2, EPHA1, EPHA10, EPHA4, EPHA6, EPHB1, EPHB3, ERBB4, ERC1, EREG, ETAA1, ETFA, EZH2, F3, FAF1, FASN, FASTK, FASTKD1, FER, FGD2, FGF2, FGF22, FGF6, FGF7, FKTN, FLT4, FNIP2, FOXO1, FRS2, FZD10, FZD5, GADD45G, GAK, GARS1, GCG, GCNT2, GFRAL, GLIPR2, GLYCTK, GMFB, GNAI2, GPER1, GPR55, GPRC5B, GPRC5C, GPRIN1, GRB10, GRB2, GREM1, GRK3, GRK5, GRM1, GRM4, GSK3A, GTF2H1, HACD3, HCLS1, HEG1, HES1, HGS, HMGB1, HRC, HRG, HSP90AB1, HTATIP2, HTR2A, HTT, HUS1, IGF1, IGF1R, IKBKB, IL12RB2, IL17RD, IL31RA, IL6R, IL6ST, ILF3, INKA2, INPP5F, INSR, IPO7, IQGAP3, IRAK2, IRS2, ISL1, ITCH, ITGA1, ITGA5, ITGB2, ITK, JAK2, KALRN, KAT2B, KDM4D, KIDINS220, KIRREL1, KITLG, KNDC1, KRAS, KSR1, KSR2, LATS2, LAX1, LDLRAD4, LEPR, LIMK2, LLGL1, LMTK2, LONP1, LPAR1, LRP1, LRP5, LRRK1, LTBP1, MAK, MAP2K2, MAP2K5, MAP3K11, MAP3K13, MAP3K19, MAP3K2, MAP3K20, MAP3K5, MAP3K6, MAP4K4, MAP4K5, MAPK4, MAPK7, MAPK8, MAPK8IP2, MAPK8IP3, MAPK9, MAPKAP1, MAPKAPK5, MARK3, MAST4, MCM2, MECOM, MEF2C, MEN1, MKNK1, MKNK2, MMD, MST1R, MYD88, MYLK, MYLK4, NCK2, NCKAP1L, NDRG4, NEDD9, NEK11, NEK7, NF1, NGF, NLK, NLRP12, NME2, NNT, NOS1, NOTCH1, NPHS1, NPNT, NPPA, NPR1, NPTN, NRXN1, NSD1, NTRK2, OBSCN, OSBPL8, P2RY6, PAFAH1B1, PAK4, PAK5, PARD3, PARP14, PASK, PBLD, PDCL3, PDE8A, PDGFD, PDGFRA, PDGFRL, PDPK1, PDZD2, PEAK1, PFN2, PIH1D1, PIK3CB, PIK3CG, PIK3R1, PIK3R5, PIM1, PKD1, PKIB, PKMYT1, PLA2G6, PLAUR, PLCB1, PLCE1, PLCL2, PLK4, PLK5, PLVAP, PML, POU4F2, PPARGC1A, PPM1F, PPP2R3C, PPP3CA, PPP3CB, PRAG1, PRKAG2, PRKAR1B, PRKCA, PRKCB, PRKCE, PRKCH, PRKCI, PRKCQ, PRKCZ, PRKD2, PRKDC, PRKN, PRLR, PRMT1, PSCA, PSEN1, PSMA5, PSMA6, PSMA7, PSMC2, PSMC3, PSMC6, PSMD2, PSMD7, PTEN, PTK2, PTPN11, PTPRA, PTPRC, PTPRH, PTPRO, RACK1, RAD51, RANBP9, RAP1A, RAP2B, RAPGEF1, RARA, RASA1, RASA2, RASA3, RASAL2, RASGRF1, RASGRP4, RASIP1, RB1, RBPMS, RBX1, RELN, RET, RGS3, RHBDF2, RHOA, RICTOR, RIOK3, RIPK1, ROBO1, ROCK2, ROR1, ROR2, RORA, RPS6KA2, RPS6KB1, RPS6KB2, RPTOR, RUNX3, SASH1, SBK1, SBK3, SCYL2, SCYL3, SDCBP, SEMA4C, SEMA4D, SEPSECS, SERTAD1, SGK1, SH2D3C, SH3RF2, SH3RF3, SHC2, SIRT3, SLC6A4, SLC9A3R1, SLCO3A1, SMAD6, SMAD7, SMG8, SMYD3, SNRK, SNX25, SORBS3, SOS1, SPDYA, SPEG, SPTBN4, SPTBN5, SRC, SRPK1, STK10, STK11, STK19, STK24, STK32B, STK32C, STK33, STK39, TAB1, TARDBP, TBK1, TCL1A, TELO2, TESK2, TF, TGFB3, TGFBR2, TGFBR3, TIAM1, TIMP2, TNFRSF10A, TNIP1, TNK2, TP73, TPX2, TRAF3, TRIB1, TRIB2, TRIM27, TRIM28, TRIO, TRPV4, TSC2, TSG101, TTK, UBASH3B, UBB, UCHL1, UNC119, VPS72, WDFY2, WDR83, WNK2, WNT5A, WNT7B, WWTR1, YES1, ZFP36L2, ZFYVE28, ZMYND11]
GO:0022857	transmembrane transporter activity	0.0103434	[3, 5]	319	23.2	[ABCA12, ABCA3, ABCA4, ABCA5, ABCB11, ABCB6, ABCC1, ABCC4, ABCG8, ACTN2, ACTN4, AHNAK, ANK3, ANKH, ANO1, ANO4, ANO6, ANO7, ANXA2, ANXA6, AQP9, ASIC3, ASIC4, ATP12A, ATP13A2, ATP1A3, ATP1A4, ATP2A2, ATP2A3, ATP2B2, ATP2B4, ATP5F1A, ATP5ME, ATP6V0A1, ATP6V0D1, ATP6V1A, ATP6V1H, ATP8A1, BCL2, BEST1, C4orf3, CABP2, CACNA1A, CACNA1B, CACNA1E, CACNA1G, CACNA1H, CACNA1I, CACNA2D2, CACNA2D3, CACNA2D4, CACNB2, CACNG1, CACNG6, CACNG8, CALM2, CAMK2D, CAV1, CCR2, CHRNB2, CHRNB3, CHRND, CHRNE, CLCN2, CLCN3, CLDN16, CNGA3, CNIH3, CNNM1, CNNM4, COMMD1, COX5A, COX6A1, COX7C, CRISP1, CTNS, CTSS, DAPK1, DLG1, DLG2, DLG4, DPP10, FAM155A, FGF12, FGF14, FLVCR2, FXYD5, FXYD6, GABRA2, GABRA4, GABRB2, GABRR3, GJA5, GNB5, GPRIN1, GRIA4, GRID2, GRIK3, GRIK4, GRM2, GSG1L, HCN1, HCN2, HCN4, HECW1, HRC, HTR3A, HTR3C, HTT, INAFM1, ITPR2, ITPR3, JPH3, KCNAB2, KCNB1, KCNB2, KCNC1, KCNC3, KCNE1, KCNF1, KCNH2, KCNIP4, KCNJ14, KCNJ15, KCNJ2, KCNJ3, KCNJ6, KCNK2, KCNMA1, KCNQ1, KCNQ2, KCNV1, LASP1, LLGL1, LMBRD1, LONP1, LRRC8B, LRRC8D, MAPK8IP2, MCL1, MEF2C, MFSD3, MIPEP, MRS2, MTNR1B, MYO5A, NALCN, NDUFA4L2, NEDD4L, NIPA1, NLGN2, NNT, NOL3, NOS1, NOS1AP, NPPA, NRXN1, NRXN3, OCA2, ORAI1, ORAI2, P2RY6, PACC1, PANX2, PDZD3, PHLPP2, PIEZO1, PIM1, PKD1, PKD1L1, PLA2G6, PLCG2, PPARGC1A, PRKCA, PRKCB, PRKCE, PRKCZ, PRKD2, PSEN1, PTEN, PTPN3, RACK1, RASA1, RASA3, RASGRF1, RBP4, RELN, RGS9, RIPK1, RYR1, RYR2, RYR3, S100A6, SCN1A, SCN2A, SCN3B, SCN5A, SGK1, SHANK2, SHISA6, SHISA7, SHISA9, SLC10A7, SLC11A2, SLC12A7, SLC12A9, SLC13A3, SLC13A5, SLC14A1, SLC15A4, SLC16A5, SLC16A7, SLC17A2, SLC17A4, SLC17A6, SLC17A7, SLC17A9, SLC1A1, SLC1A3, SLC1A7, SLC22A18, SLC22A23, SLC22A5, SLC24A4, SLC25A10, SLC25A13, SLC25A21, SLC25A22, SLC25A41, SLC25A45, SLC26A5, SLC29A2, SLC2A5, SLC2A9, SLC30A2, SLC30A6, SLC35B3, SLC35B4, SLC35D3, SLC35E1, SLC37A2, SLC38A8, SLC38A9, SLC39A10, SLC39A13, SLC39A7, SLC39A8, SLC39A9, SLC40A1, SLC41A2, SLC41A3, SLC43A2, SLC44A4, SLC45A4, SLC46A1, SLC47A2, SLC4A2, SLC4A3, SLC4A4, SLC4A7, SLC4A8, SLC52A2, SLC5A6, SLC5A7, SLC5A8, SLC66A1, SLC6A11, SLC6A12, SLC6A15, SLC6A16, SLC6A17, SLC6A4, SLC7A6, SLC7A9, SLC9A1, SLC9A3, SLC9A3R1, SLC9A4, SLC9A5, SLC9A9, SLCO2B1, SLCO3A1, SLCO4A1, SLCO5A1, SPNS2, SPNS3, STAC2, STIMATE-MUSTN1, STK39, STX8, SVOP, TAP2, TAPBP, TCAF1, THADA, TMC3, TMCO1, TMEM109, TMEM175, TMEM266, TMEM63B, TMPRSS4, TPCN1, TPCN2, TRPA1, TRPC3, TRPM1, TRPV1, TRPV3, TRPV4, TRPV5, TTYH1, TTYH2, UNC80, UTRN, VAMP8, WNK2, XPR1, ZDHHC13]
GO:0071495	cellular response to endogenous stimulus	0.00207249	[3]	357	23.2573	[ABCC1, ACACA, ACSL1, ACTN2, ACVR2A, ACVRL1, ADAM17, ADCY2, ADCY3, ADCY5, ADCY7, AGRN, AKAP13, AKR1C2, AKT2, ALK, AMH, ANO1, APC, APOBEC1, APPL1, APPL2, APRT, AQP9, ARHGEF18, ARHGEF2, ARNTL, ASS1, ATP1A3, ATP1A4, ATP2B4, ATP6V0A1, ATP6V0D1, ATP6V1A, ATP6V1H, BAIAP2L1, BBS4, BCAR1, BCAR3, BCL11A, BDNF, BDNF-AS, BMP2, BMP3, BMP7, BMP8B, BMPER, CACNA1A, CACNA1H, CALCOCO1, CASR, CAV1, CCKAR, CD200R1, CDK5R1, CHAMP1, CHEK2, CHRM4, CHRNB2, CHST11, CIB1, CITED2, CNOT1, COL2A1, COL3A1, COL4A1, COL4A2, COL6A1, CORO1B, CPEB1, CPEB4, CRB2, CREB3L1, CRY2, CTSS, CYFIP1, DAXX, DDIT4, DHX15, DHX34, DKK3, DLL4, DNMT3A, DSTYK, EEF1A1, EFNA5, EHMT2, EIF4A3, EIF4E, EIF4EBP1, EIF4EBP2, ENHO, EPHA4, EPRS1, ERBB4, ESR1, ESR2, ESRP2, ESRRG, EZH2, F11R, FAM89B, FBN1, FBN2, FBXO32, FER, FERMT2, FGF12, FGF2, FGF22, FGF6, FGF7, FLRT1, FNTA, FOXO1, FOXP1, FRS2, FUT8, FZR1, GAB1, GABRB2, GALNT3, GARS1, GATA5, GCG, GCNT2, GLP2R, GNAI2, GNAO1, GNB5, GNRHR2, GPER1, GPT, GRB10, GRB2, GREM1, GSK3A, HCN1, HCN2, HCN4, HCRTR2, HDAC4, HDAC9, HES1, HIVEP1, HNRNPD, HNRNPH1, HSP90AB1, HTR1A, HTR2A, HTR3A, HTR3C, HTRA3, IDE, IGF1, IGF1R, IL17RD, ING3, INSIG2, INSR, IRS2, ISL1, ITPR2, JAK2, KANK1, KAT2B, KCNE1, KCNQ1, KCTD6, KDM3A, KIDINS220, KIF16B, KIF18A, KMT2D, LATS2, LDLRAD4, LEPR, LGMN, LIMS1, LPL, LRP1, LRP2, LRRC32, LTBP1, LTBP2, MAGI2, MAPK7, MARS1, MAX, MEF2C, MEGF8, MEN1, MICALL1, MRPL23, MYO1C, MYO1E, MYO5A, NCOA2, NCOR2, NCSTN, NEO1, NFE2L2, NGF, NLK, NOTCH1, NPC1, NPNT, NPTN, NR1D1, NR2C1, NR2E3, NR3C1, NR3C2, NRIP1, NRXN1, NSG1, NSMF, NTRK2, OSBPL8, P2RY6, PAGR1, PALM, PAQR8, PARD3, PAX2, PAX8, PBLD, PCK2, PCSK6, PDCD5, PDE8A, PDGFD, PDGFRA, PDGFRL, PDPK1, PDZD2, PEG10, PIK3CG, PIK3R1, PKM, PLCB1, PML, POLR2B, POLR2F, POU4F2, PPARG, PPARGC1A, PPARGC1B, PPP3CA, PRDM16, PRKAR1B, PRKCA, PRKCB, PRKCE, PRKCI, PRKCQ, PRKCZ, PRKD2, PRKDC, PRKN, PRLR, PSEN1, PTEN, PTK2, PTPN11, PTPRA, PXDN, RAB35, RAD51, RAP1A, RAP1GAP, RAPGEF1, RARA, RB1, RBFOX2, REST, RGMA, RGS9, RHOA, RNF111, ROCK2, ROR2, RORA, RORB, RORC, RPS6KB1, RPTOR, RUNX1, RXRB, RXRG, RYR1, RYR2, RYR3, SDCBP, SELENOS, SERPINF1, SH3BP4, SIN3A, SKAP1, SKI, SKIL, SLC38A9, SLC6A4, SLC9A1, SLC9A3R1, SMAD3, SMAD6, SMAD7, SMOC2, SMYD3, SNX25, SNX5, SOCS2, SOGA1, SORBS1, SOS1, SPIDR, SRARP, SRC, SRD5A1, SSH1, STC1, STK11, STRN3, SULF2, TAB1, TCF21, TGFB3, TGFBR2, TGFBR3, TIGAR, TRARG1, TRIM41, TRPV1, TSC2, UBB, UBE2D3, UBR2, UCN3, UGCG, UGT1A10, UMODL1, URI1, USF1, VSTM2A, VWC2, WASF1, WDTC1, WFIKKN1, WNT5A, YAP1, YES1, ZEB1, ZFP36L2, ZFYVE9, ZNF366, ZNF423]
GO:0048646	anatomical structure formation involved in morphogenesis	0.0401496	[2, 3, 4]	276	23.2715	[ACTN2, ACVRL1, ADAM12, ADAM17, ADGRB2, ADGRB3, ADGRG1, AGO2, AKAP13, ALX1, ANGPT1, ANGPT4, ANGPTL2, ANXA2, ATF2, ATM, ATP2B4, ATP8A2, BBS4, BCAS3, BCL10, BCL3, BCL6, BMERB1, BMP2, BMP7, BMPER, BRD2, CACNA1A, CACNA1H, CARD10, CAV1, CC2D2A, CCBE1, CCN6, CCR2, CD53, CDH13, CDK5R1, CELSR1, CEND1, CEP290, CHAMP1, CIB1, CITED2, CLASP1, CLASP2, CNNM4, COBL, COL18A1, COL2A1, COL4A1, COL4A2, COL6A1, COL8A2, CRB2, CREB3L1, CUL3, CXCR4, CYP1B1, DAG1, DCN, DLC1, DLL1, DLL4, E2F2, E2F8, EDAR, EGR2, EIF2AK3, ELK3, EMC10, ENPP2, EPHA1, EPHB1, EPHB3, ERAP1, ERCC1, EREG, ETS1, EXOC4, EYA2, F3, FAP, FBLN5, FBN2, FER1L5, FGF2, FGF6, FHOD3, FJX1, FLT4, FMN1, FOXO1, FRS2, FZD5, GAB1, GARS1, GATA5, GJA5, GLI2, GLI3, GLMN, GPR4, GRB2, GREM1, GRID2, HAND1, HDAC9, HERC1, HES1, HGS, HNF1B, HOXA1, HOXA3, HOXC11, HRG, HTATIP2, IHH, ISL1, ISM1, ITGA5, ITGB2, ITGB4, KDM2B, KDM4C, KDM6B, KIF16B, KIF26B, KIF2A, KLK4, KNDC1, KRIT1, KRT1, LAMB1, LDB3, LEPR, LONP1, LOXL2, LRP2, MAP2K5, MAPK7, MBOAT7, MEF2C, MEN1, MEOX1, MFGE8, MFNG, MKS1, MSGN1, MTMR2, MYH3, MYL2, MYOM2, MYPN, NECTIN1, NF1, NFASC, NFATC2, NFATC4, NFE2L2, NFIB, NKD1, NOS1, NOTCH1, NOTCH3, NOTCH4, NPHS1, NPR1, NRXN1, NRXN3, NUS1, OBSCN, OBSL1, OLFM1, PAF1, PAFAH1B1, PAK4, PAX2, PAX8, PDCD6, PDCL3, PDGFRA, PDPK1, PHLDB1, PIK3CG, PIKFYVE, PIM1, PKM, PLXNA2, PLXND1, PML, PPARG, PPARGC1B, PPP1R16B, PPP3CA, PPP3CB, PRKCA, PRKCB, PRKD2, PRKDC, PSEN1, PSMA7, PTEN, PTF1A, PTGIS, PTK2, PTPN11, PTPN14, RARA, RASIP1, RBP4, RC3H1, RELN, RET, RFX2, RGMA, RHOA, RIPOR2, ROBO1, ROCK2, ROR2, RORA, RRP7A, RUNX1, SASH1, SBNO2, SCRIB, SDK1, SEC24B, SEMA4C, SERPINF1, SH3PXD2A, SHH, SHROOM3, SKI, SKIL, SLC24A4, SLC40A1, SLC44A4, SMAD3, SMARCD3, SMOC2, SOS1, SRF, ST14, STAB1, STAB2, STARD13, STK24, SYNPO2L, TCF15, TCF21, TCF4, TCF7L2, TCTN1, TENM4, TERT, TGFBR2, TGFBR3, THBS2, THSD7A, TJP1, TNNT3, TPM1, TPPP, TSC2, TULP3, VASH2, VAV2, VPS72, WHRN, WLS, WNT5A, WNT6, ZFPM1]
GO:0048646	anatomical structure formation involved in morphogenesis	0.0401496	[2, 3, 4]	276	23.2715	[ACTN2, ACVRL1, ADAM12, ADAM17, ADGRB2, ADGRB3, ADGRG1, AGO2, AKAP13, ALX1, ANGPT1, ANGPT4, ANGPTL2, ANXA2, ATF2, ATM, ATP2B4, ATP8A2, BBS4, BCAS3, BCL10, BCL3, BCL6, BMERB1, BMP2, BMP7, BMPER, BRD2, CACNA1A, CACNA1H, CARD10, CAV1, CC2D2A, CCBE1, CCN6, CCR2, CD53, CDH13, CDK5R1, CELSR1, CEND1, CEP290, CHAMP1, CIB1, CITED2, CLASP1, CLASP2, CNNM4, COBL, COL18A1, COL2A1, COL4A1, COL4A2, COL6A1, COL8A2, CRB2, CREB3L1, CUL3, CXCR4, CYP1B1, DAG1, DCN, DLC1, DLL1, DLL4, E2F2, E2F8, EDAR, EGR2, EIF2AK3, ELK3, EMC10, ENPP2, EPHA1, EPHB1, EPHB3, ERAP1, ERCC1, EREG, ETS1, EXOC4, EYA2, F3, FAP, FBLN5, FBN2, FER1L5, FGF2, FGF6, FHOD3, FJX1, FLT4, FMN1, FOXO1, FRS2, FZD5, GAB1, GARS1, GATA5, GJA5, GLI2, GLI3, GLMN, GPR4, GRB2, GREM1, GRID2, HAND1, HDAC9, HERC1, HES1, HGS, HNF1B, HOXA1, HOXA3, HOXC11, HRG, HTATIP2, IHH, ISL1, ISM1, ITGA5, ITGB2, ITGB4, KDM2B, KDM4C, KDM6B, KIF16B, KIF26B, KIF2A, KLK4, KNDC1, KRIT1, KRT1, LAMB1, LDB3, LEPR, LONP1, LOXL2, LRP2, MAP2K5, MAPK7, MBOAT7, MEF2C, MEN1, MEOX1, MFGE8, MFNG, MKS1, MSGN1, MTMR2, MYH3, MYL2, MYOM2, MYPN, NECTIN1, NF1, NFASC, NFATC2, NFATC4, NFE2L2, NFIB, NKD1, NOS1, NOTCH1, NOTCH3, NOTCH4, NPHS1, NPR1, NRXN1, NRXN3, NUS1, OBSCN, OBSL1, OLFM1, PAF1, PAFAH1B1, PAK4, PAX2, PAX8, PDCD6, PDCL3, PDGFRA, PDPK1, PHLDB1, PIK3CG, PIKFYVE, PIM1, PKM, PLXNA2, PLXND1, PML, PPARG, PPARGC1B, PPP1R16B, PPP3CA, PPP3CB, PRKCA, PRKCB, PRKD2, PRKDC, PSEN1, PSMA7, PTEN, PTF1A, PTGIS, PTK2, PTPN11, PTPN14, RARA, RASIP1, RBP4, RC3H1, RELN, RET, RFX2, RGMA, RHOA, RIPOR2, ROBO1, ROCK2, ROR2, RORA, RRP7A, RUNX1, SASH1, SBNO2, SCRIB, SDK1, SEC24B, SEMA4C, SERPINF1, SH3PXD2A, SHH, SHROOM3, SKI, SKIL, SLC24A4, SLC40A1, SLC44A4, SMAD3, SMARCD3, SMOC2, SOS1, SRF, ST14, STAB1, STAB2, STARD13, STK24, SYNPO2L, TCF15, TCF21, TCF4, TCF7L2, TCTN1, TENM4, TERT, TGFBR2, TGFBR3, THBS2, THSD7A, TJP1, TNNT3, TPM1, TPPP, TSC2, TULP3, VASH2, VAV2, VPS72, WHRN, WLS, WNT5A, WNT6, ZFPM1]
GO:0035556	intracellular signal transduction	8.28882e-10	[3, 4, 5]	698	23.2822	[ABL2, ABR, ACTN2, ACTN4, ADCY2, ADCY3, ADCY5, ADCY7, ADCYAP1R1, ADGRB2, ADGRB3, ADGRD1, ADGRG1, ADGRG5, ADGRL3, ADGRV1, ADRA1B, ADRB1, AKAP12, AKAP13, AKR1C2, AKT2, ALK, ALKAL2, ALS2, AMH, ANGPT1, ANKRD17, ANKS1B, ANTXR1, ARAP1, ARAP3, ARFGAP1, ARFGEF3, ARHGAP10, ARHGAP12, ARHGAP17, ARHGAP21, ARHGAP29, ARHGAP39, ARHGAP40, ARHGAP42, ARHGAP45, ARHGDIA, ARHGDIB, ARHGDIG, ARHGEF16, ARHGEF18, ARHGEF2, ARHGEF26, ARHGEF7, ARL6IP5, ARNTL, ASB7, ATF3, ATM, ATP2A2, ATP2A3, ATP2B4, AURKB, BABAM2, BAG6, BANP, BCAR3, BCL10, BCL11B, BCL2, BCL2A1, BCL3, BCL6, BIRC2, BMP2, BMP7, BMPER, BRD1, BRD4, BRSK2, BTC, BTG2, BTRC, CACNA1A, CADPS, CALM2, CAMK2D, CAMK4, CAMTA1, CARD10, CARD11, CARD14, CASP2, CASR, CAV1, CCAR2, CCDC88C, CCL16, CCR2, CCR6, CD200R1, CDC25C, CDC42BPB, CDH13, CDK1, CDK2, CDK5R1, CDKN1A, CDKN2A, CELSR1, CHD3, CHD5, CHEK1, CHEK2, CHN2, CIB1, CILK1, CIT, CLASP1, CNOT1, CNOT7, CNRIP1, COL3A1, CREB3L1, CRIP1, CTNNAL1, CUL2, CUL3, CXCR4, CXXC5, CYFIP1, CYLD, CYP1B1, CYTH1, DAB1, DAG1, DAPK1, DAXX, DCLK1, DCN, DDAH2, DDIT4, DDX60, DEF8, DENND1A, DEPDC1, DEPDC5, DGKA, DGKD, DGKE, DGKH, DGKQ, DGKZ, DHDDS, DHX34, DHX36, DIPK2A, DLC1, DLG1, DLG2, DLG4, DNA2, DNM1L, DNMBP, DOCK10, DOCK7, DOCK8, DOK3, DOK4, DSTYK, DUSP19, DUSP26, E2F2, E2F8, EDAR, EEF1E1-BLOC1S5, EFCAB11, EGR2, EHMT1, EHMT2, EIF2AK3, EIF4EBP1, EIF4EBP2, ELMO1, EMC10, EPHA4, EPHB1, EPS8L1, ERBB4, ERC1, EREG, ESR1, ETFA, EXOC7, EZH2, F11R, F2RL3, F3, FAM110A, FAM13A, FAM13B, FARP2, FASN, FBP1, FER, FGD2, FGF2, FGF22, FGF6, FGF7, FKTN, FLT4, FNIP2, FOXO1, FRS2, FZD10, FZD5, FZR1, GAB1, GAB2, GADD45G, GARS1, GCG, GCNT2, GCOM1, GFRAL, GLIPR2, GML, GNA12, GNAI2, GPER1, GPR137B, GPR161, GPR17, GPR4, GPR55, GPR62, GPRC5B, GPRIN1, GRB10, GRB2, GREM1, GRM1, GRM2, GRM4, GSK3A, HACD3, HCLS1, HDAC4, HDAC9, HEG1, HGS, HINT1, HIP1, HMGB1, HNRNPK, HRC, HSP90AB1, HTR2A, HTT, HUS1, IER3, IFI16, IFIH1, IGF1, IGF1R, IKBKB, IL17RD, IL20RA, IL31RA, IL37, ING3, INPP5A, INPP5F, INSR, IQGAP3, IQSEC1, IQSEC3, IRAK2, IRS2, ITCH, ITFG2, ITGA1, ITK, ITPR2, ITPR3, JAK2, JPH3, KALRN, KANK1, KAT6A, KAT7, KCTD10, KIAA0355, KIDINS220, KITLG, KNDC1, KRAS, KRIT1, KSR1, KSR2, LAT2, LATS2, LAX1, LIMS1, LLGL1, LMCD1, LPAR1, LPAR2, LRP1, LRP2, LRPAP1, LRRK1, LURAP1, MAFA, MAGI2, MAK, MAP2K2, MAP2K5, MAP3K11, MAP3K13, MAP3K19, MAP3K2, MAP3K20, MAP3K5, MAP3K6, MAP4K4, MAP4K5, MAPK4, MAPK7, MAPK8, MAPK8IP2, MAPK8IP3, MAPK9, MAPKAP1, MAPKAPK5, MARK3, MAST4, MBD3, MCF2L, MCL1, MEAK7, MECOM, MEF2C, MEN1, MGRN1, MIB2, MIER1, MKNK1, MKNK2, MRPL23, MSH2, MST1R, MTNR1B, MYD88, MYO16, MYO5A, MYO9B, NACC2, NCALD, NCK2, NCKAP1, NCOA2, NDFIP2, NDRG4, NDUFA13, NDUFA2, NEK11, NF1, NFAM1, NFATC1, NFATC2, NFATC4, NFE2L2, NGEF, NGF, NLK, NLRC5, NLRP12, NLRX1, NME2, NOC2L, NOL3, NOP2, NOS1, NOS1AP, NOTCH1, NPHP4, NPHS1, NPNT, NPPA, NPR1, NPRL3, NPTN, NR1D1, NR3C2, NRXN1, NTRK2, OBSCN, OSBPL8, P2RY6, PAFAH1B1, PAK4, PAK5, PASK, PATJ, PAX2, PCDHA6, PCLO, PDCD6, PDE8A, PDE9A, PDGFD, PDGFRA, PDPK1, PDZD2, PDZD3, PEX5L, PHF20, PHLPP2, PIH1D1, PIK3CB, PIK3CG, PIK3IP1, PIK3R1, PIK3R5, PIKFYVE, PIP4K2A, PIP5K1C, PITPNM2, PLA2G4C, PLA2G6, PLAUR, PLCB1, PLCB2, PLCB4, PLCD4, PLCE1, PLCG2, PLCH2, PLCL2, PLD1, PLEK, PLEKHG2, PLVAP, PLXNB1, PML, POU4F2, PPM1F, PPP1R13B, PPP1R16B, PPP3CA, PPP3CB, PPP4C, PRAG1, PRKAG2, PRKAR1B, PRKCA, PRKCB, PRKCE, PRKCH, PRKCI, PRKCQ, PRKCZ, PRKD2, PRKDC, PRKN, PRMT1, PRPF19, PRSS33, PSCA, PSD, PSD2, PSD3, PSD4, PSEN1, PSMA5, PSMA6, PSMA7, PSMC2, PSMC3, PSMC6, PSMD2, PSMD7, PTEN, PTGES2, PTK2, PTPN11, PTPRA, PTPRC, PUM1, RAB22A, RAB29, RAB2A, RAB35, RAB3D, RAB40B, RAB43, RAB4A, RAB5A, RACK1, RAD9A, RALGAPA2, RALGDS, RANBP9, RAP1A, RAP1GAP, RAP1GAP2, RAP2B, RAPGEF1, RAPGEF5, RASA1, RASA2, RASA3, RASAL2, RASGRF1, RASGRP4, RASIP1, RASSF1, RASSF5, RB1, RBX1, RC3H1, RC3H2, RCAN2, RELB, RELN, RET, RGL1, RGL4, RGS3, RGS6, RGS7, RGS9, RHBDF2, RHEB, RHEBL1, RHOA, RHOG, RHOU, RICTOR, RIOK3, RIPK1, RIPOR1, RIPOR2, RNASE6, ROBO1, ROCK2, ROR1, ROR2, RORA, RP1, RPL5, RPS6KA2, RPS6KB1, RPS6KB2, RPTOR, RREB1, RRS1, RTKN, RTKN2, RYR1, RYR2, RYR3, S1PR4, SAMD14, SASH1, SCAI, SCN2A, SDCBP, SDCBP2, SECTM1, SELENOS, SEMA4C, SEMA4D, SEPTIN4, SERPINE2, SETD9, SEZ6, SGCD, SGK1, SGMS1, SGPP1, SH2D3C, SH3BP4, SH3RF2, SH3RF3, SHC2, SHC4, SHH, SHTN1, SIRT3, SKIL, SLA2, SLC38A9, SLC6A4, SLC9A1, SLC9A3R1, SNRK, SOCS2, SORBS3, SOS1, SOS2, SPPL3, SPSB2, SPTBN4, SPTBN5, SRC, SRGAP3, SRPK1, STAC2, STARD13, STIMATE-MUSTN1, STK10, STK11, STK19, STK24, STK32B, STK32C, STK33, STK39, SYDE2, SYNPO2L, SZT2, TAB1, TAF2, TAF4, TAF4B, TBK1, TBKBP1, TCF7L2, TEAD1, TEAD3, TELO2, TF, TFDP1, TGFB3, TGFBR3, TIAM1, TIAM2, TIMP2, TIPRL, TJP1, TJP2, TMED4, TMED7-TICAM2, TMEM109, TMEM117, TMEM161A, TNFRSF10A, TNIP1, TNK2, TNS1, TNS3, TP53BP2, TP73, TPCN1, TPCN2, TPX2, TRAF3, TRAT1, TRIB1, TRIB2, TRIM28, TRIM67, TRIO, TRPA1, TRPV1, TRPV4, TSC2, TSG101, TSPAN1, TTC5, TTI1, TXNDC12, UACA, UBB, UBR2, UCHL1, UCN3, URI1, USP32, USP47, VAV2, VGLL4, VPS72, WASF1, WDR83, WFS1, WLS, WNK2, WNT5A, WNT7B, WSB1, WWTR1, YAP1, YJU2, ZDHHC13, ZFAND6, ZFP36L2, ZMYND11]
GO:0031401	positive regulation of protein modification process	0.00739535	[5, 6, 7, 8]	311	23.3659	[ACSL1, ACVR2A, ACVRL1, ADAM17, ADCY2, ADCY3, ADCY5, ADCY7, ADRA1B, AKAP12, AKAP13, AKT2, ALK, ALKAL2, ALS2, AMH, ANGPT1, ANGPT4, ANXA2, ARHGEF2, ARHGEF7, ARL6IP5, ARNTL, ASPSCR1, ATG14, ATM, ATP2B4, BCAR3, BCL10, BCL2, BCL6, BDNF, BDNF-AS, BIRC2, BMP2, BMP3, BMP7, BMP8B, BMPER, BRD4, BRMS1, BTC, BTRC, CALM2, CAMTA1, CAPRIN2, CARD10, CARD14, CASR, CAV1, CCL16, CCND2, CCNY, CD33, CDC20, CDC20B, CDC25B, CDK1, CDK5R1, CDKN1A, CDKN2A, CEP295, CHAMP1, CHEK2, CIB1, COMMD1, CUL3, CXCR4, DAB1, DAG1, DAXX, DCUN1D1, DDR2, DGKQ, DIPK2A, DLC1, DLG1, DLG4, DOCK7, DOK4, DOK7, DSTYK, DUSP19, DUSP26, EDAR, EFNA5, EMC10, ENPP2, EPHA4, ERBB4, EREG, ETAA1, ETFA, EZH2, F3, FAM161A, FANCM, FASN, FGD2, FGF2, FGF7, FLT4, FNIP2, FNTA, FRS2, FZD10, FZD5, FZR1, GADD45G, GCG, GCNT2, GFRAL, GLIPR2, GNAI2, GORASP1, GPER1, GPR55, GPRC5B, GPRC5C, GREM1, GRM1, GRM4, GSK3A, HACD3, HCLS1, HDAC4, HES1, HMGB1, HSP90AB1, HTR2A, IGF1, IGF1R, IL31RA, IL6R, IL6ST, ING3, INSR, IQGAP3, IRAK2, ISL1, ITGA1, ITGA5, JAK2, JARID2, KAT7, KIDINS220, KITLG, KMT2E, KNDC1, KPNA7, KRAS, KSR1, LEPR, LLGL1, LPAR1, LRP1, LRRK1, MAGI2, MAP2K2, MAP2K5, MAP3K11, MAP3K13, MAP3K19, MAP3K2, MAP3K20, MAP3K5, MAP3K6, MAP4K4, MAP4K5, MAPK8IP2, MAPK8IP3, MAPK9, MAPKAP1, MAPKAPK5, MMD, MST1R, MTA1, MYD88, MYO1C, NCKAP1L, NDFIP2, NDRG4, NEDD9, NGF, NOS1, NOS1AP, NOTCH1, NPNT, NPTN, NRXN1, NSD3, NSMF, NTRK2, OSBPL8, P2RY6, PAF1, PAK4, PAK5, PARP14, PAX7, PDCD6, PDE8A, PDGFD, PDGFRA, PDPK1, PDZD2, PFN2, PHF19, PIH1D1, PIK3CB, PIK3CG, PIK3R5, PKD1, PLA2G6, PLAUR, PLCB1, PLCE1, POMT1, PPARGC1A, PPP1R16B, PPP2R3C, PPP3CA, PRKAG2, PRKAR1B, PRKCA, PRKCE, PRKCZ, PRKD2, PRKN, PRLR, PRMT1, PSEN1, PTEN, PTK2, PTPN11, PTPRA, PTPRC, RACK1, RAP1A, RAP2B, RAPGEF1, RASSF5, RBPMS, RBX1, RCHY1, RELN, RET, RHBDF2, RHOA, RICTOR, RIPK1, RNF111, RNF180, ROBO1, ROCK2, ROR1, ROR2, RORA, RPTOR, SASH1, SDCBP, SEMA4C, SEMA4D, SEPTIN4, SH2D3C, SH3RF2, SH3RF3, SHC2, SLC39A10, SLCO3A1, SMAD7, SMARCB1, SMYD3, SORBS3, SOS1, SPDYA, SPPL3, SRC, STK10, STK11, STK24, STK39, TAB1, TADA2B, TBK1, TCL1A, TELO2, TF, TGFB3, TGFBR2, TIAM1, TIMP2, TNFRSF10A, TNIP1, TNK2, TP73, TPX2, TRABD2B, TRAF3, TRPV4, TTK, UBB, UBE2C, UBE2S, UNC119, VCP, WDFY2, WFS1, WNT5A, WNT7B, YES1]
GO:0031401	positive regulation of protein modification process	0.00739535	[5, 6, 7, 8]	311	23.3659	[ACSL1, ACVR2A, ACVRL1, ADAM17, ADCY2, ADCY3, ADCY5, ADCY7, ADRA1B, AKAP12, AKAP13, AKT2, ALK, ALKAL2, ALS2, AMH, ANGPT1, ANGPT4, ANXA2, ARHGEF2, ARHGEF7, ARL6IP5, ARNTL, ASPSCR1, ATG14, ATM, ATP2B4, BCAR3, BCL10, BCL2, BCL6, BDNF, BDNF-AS, BIRC2, BMP2, BMP3, BMP7, BMP8B, BMPER, BRD4, BRMS1, BTC, BTRC, CALM2, CAMTA1, CAPRIN2, CARD10, CARD14, CASR, CAV1, CCL16, CCND2, CCNY, CD33, CDC20, CDC20B, CDC25B, CDK1, CDK5R1, CDKN1A, CDKN2A, CEP295, CHAMP1, CHEK2, CIB1, COMMD1, CUL3, CXCR4, DAB1, DAG1, DAXX, DCUN1D1, DDR2, DGKQ, DIPK2A, DLC1, DLG1, DLG4, DOCK7, DOK4, DOK7, DSTYK, DUSP19, DUSP26, EDAR, EFNA5, EMC10, ENPP2, EPHA4, ERBB4, EREG, ETAA1, ETFA, EZH2, F3, FAM161A, FANCM, FASN, FGD2, FGF2, FGF7, FLT4, FNIP2, FNTA, FRS2, FZD10, FZD5, FZR1, GADD45G, GCG, GCNT2, GFRAL, GLIPR2, GNAI2, GORASP1, GPER1, GPR55, GPRC5B, GPRC5C, GREM1, GRM1, GRM4, GSK3A, HACD3, HCLS1, HDAC4, HES1, HMGB1, HSP90AB1, HTR2A, IGF1, IGF1R, IL31RA, IL6R, IL6ST, ING3, INSR, IQGAP3, IRAK2, ISL1, ITGA1, ITGA5, JAK2, JARID2, KAT7, KIDINS220, KITLG, KMT2E, KNDC1, KPNA7, KRAS, KSR1, LEPR, LLGL1, LPAR1, LRP1, LRRK1, MAGI2, MAP2K2, MAP2K5, MAP3K11, MAP3K13, MAP3K19, MAP3K2, MAP3K20, MAP3K5, MAP3K6, MAP4K4, MAP4K5, MAPK8IP2, MAPK8IP3, MAPK9, MAPKAP1, MAPKAPK5, MMD, MST1R, MTA1, MYD88, MYO1C, NCKAP1L, NDFIP2, NDRG4, NEDD9, NGF, NOS1, NOS1AP, NOTCH1, NPNT, NPTN, NRXN1, NSD3, NSMF, NTRK2, OSBPL8, P2RY6, PAF1, PAK4, PAK5, PARP14, PAX7, PDCD6, PDE8A, PDGFD, PDGFRA, PDPK1, PDZD2, PFN2, PHF19, PIH1D1, PIK3CB, PIK3CG, PIK3R5, PKD1, PLA2G6, PLAUR, PLCB1, PLCE1, POMT1, PPARGC1A, PPP1R16B, PPP2R3C, PPP3CA, PRKAG2, PRKAR1B, PRKCA, PRKCE, PRKCZ, PRKD2, PRKN, PRLR, PRMT1, PSEN1, PTEN, PTK2, PTPN11, PTPRA, PTPRC, RACK1, RAP1A, RAP2B, RAPGEF1, RASSF5, RBPMS, RBX1, RCHY1, RELN, RET, RHBDF2, RHOA, RICTOR, RIPK1, RNF111, RNF180, ROBO1, ROCK2, ROR1, ROR2, RORA, RPTOR, SASH1, SDCBP, SEMA4C, SEMA4D, SEPTIN4, SH2D3C, SH3RF2, SH3RF3, SHC2, SLC39A10, SLCO3A1, SMAD7, SMARCB1, SMYD3, SORBS3, SOS1, SPDYA, SPPL3, SRC, STK10, STK11, STK24, STK39, TAB1, TADA2B, TBK1, TCL1A, TELO2, TF, TGFB3, TGFBR2, TIAM1, TIMP2, TNFRSF10A, TNIP1, TNK2, TP73, TPX2, TRABD2B, TRAF3, TRPV4, TTK, UBB, UBE2C, UBE2S, UNC119, VCP, WDFY2, WFS1, WNT5A, WNT7B, YES1]
GO:0051336	regulation of hydrolase activity	0.0049816	[4]	321	23.3965	[A2ML1, ABL2, ABR, ADAP1, ADCYAP1R1, ADGRB3, ADRB1, ADRM1, AFDN, AGAP1, AGAP3, AGRN, AKT2, ALS2, ANTXR1, ANXA2, APC2, ARAP1, ARAP3, ARFGAP1, ARFGEF3, ARHGAP10, ARHGAP12, ARHGAP17, ARHGAP21, ARHGAP29, ARHGAP39, ARHGAP40, ARHGAP42, ARHGAP45, ARHGDIA, ARHGDIB, ARHGDIG, ARHGEF10L, ARHGEF16, ARHGEF7, ARL1, ARL6IP5, ASAP1, ASAP2, ASPH, ATP13A2, ATP2A3, BBS4, BCAR3, BCAS3, BCL10, BCL6, BDNF, BDNF-AS, BIRC2, BMP2, BRSK2, CACNA1A, CALM2, CAMK2D, CASR, CAV1, CCL16, CD33, CDKN2A, CHN2, CNST, CRB2, CRIM1, CRY2, CSRNP2, CSRNP3, CST9, CYCS, CYFIP2, DAPK1, DENND1A, DENND1B, DEPDC1, DEPDC5, DLC1, DLG2, DNAJB4, DNAJB6, DNAJC15, DNAL4, DNM1L, DNPEP, DOCK10, DOCK7, DOCK8, EFNA5, EGR2, EIF2AK3, ELMOD1, EPHA1, EPHA4, EPHB3, ESR1, EZH2, F11R, F3, FAM13A, FAM13B, FARP1, FASN, FGD2, FGF2, FICD, FNTA, FZD10, GNAI2, GNB5, GPER1, GPR137B, GPR55, GPRIN1, GPSM1, GRAMD4, HACD3, HDAC9, HIP1, HIP1R, HMGB1, HRG, HSP90AB1, HSPD1, HTR2A, HTT, IFI16, IKBKB, IQGAP2, IQGAP3, IQSEC1, ITGA1, ITIH5, ITK, JAK2, KALRN, LEPR, LGMN, LIMS1, LLGL1, LMTK2, LPAR1, LPAR2, LPL, LRP1, MAGI2, MAL, MAP2, MAP2K5, MAP3K5, MAP4K4, MAPK7, MAPK8, MARF1, MCM2, MEF2C, MGMT, MRTFA, MSH2, MSH3, MTMR9, MYO1D, MYO9B, NCKAP1L, NDE1, NDUFA13, NEDD9, NF1, NGEF, NGF, NLRP12, NOL3, NOS1, NPNT, NPRL3, NTRK2, OASL, OPRPN, P2RY6, PAFAH1B1, PAPLN, PAX2, PCSK5, PCSK6, PDCD5, PDCD6, PDGFRA, PDPK1, PDZD2, PFN2, PHACTR1, PIH1D1, PKMYT1, PLAUR, PLCB1, PLCB2, PLEK, PLIN5, PLXNA1, PLXNA2, PLXNB1, PLXNC1, PLXND1, PML, PPARG, PPARGC1B, PPM1F, PPP1R11, PPP1R16A, PPP1R16B, PPP2R2B, PPP2R2C, PPP3CA, PRDX5, PRKCZ, PRKD2, PTK2, PTPRA, PTPRC, PTPRN2, PZP, RAB4A, RABGAP1, RACK1, RALGAPA2, RANBP1, RAP1A, RAP1GAP, RAP1GAP2, RAPGEF1, RASA1, RASA2, RASA3, RASAL2, RASGRF1, RASGRP4, RASIP1, RBM26, RCAN2, REST, RGMA, RGS12, RGS3, RGS6, RGS7, RGS9, RHOA, RHOG, RICTOR, RIN3, RIPK1, ROBO1, ROCK2, RTKN, S1PR4, SCRIB, SEMA4D, SERPINA4, SERPINA5, SERPINB6, SERPINE2, SERPINF1, SERPINI1, SERPINI2, SETMAR, SGPP2, SGSM1, SGSM2, SH3BP4, SH3RF2, SLC39A10, SLC6A4, SMAD3, SMAP1, SMAP2, SMOC2, SOS1, SRC, SRGAP3, STARD13, STXBP5, STXBP5L, SYDE2, SYTL2, TBC1D1, TBC1D14, TBC1D15, TBC1D16, TBC1D17, TBC1D22A, TBC1D5, TBC1D9, TBCD, TERF1, TFPI2, TIAM1, TIAM2, TIMP2, TIPRL, TMEM132D, TNFRSF10A, TNK2, TNNT3, TOR1AIP1, TPM1, TSC2, TSPAN1, TTC8, UACA, UMODL1, UNC45A, URI1, USP47, USP6NL, VAV2, VCP, WDR35, WDR60, WFDC2, WFIKKN1, WNT5A, WNT9A]
GO:0051336	regulation of hydrolase activity	0.0049816	[4]	321	23.3965	[A2ML1, ABL2, ABR, ADAP1, ADCYAP1R1, ADGRB3, ADRB1, ADRM1, AFDN, AGAP1, AGAP3, AGRN, AKT2, ALS2, ANTXR1, ANXA2, APC2, ARAP1, ARAP3, ARFGAP1, ARFGEF3, ARHGAP10, ARHGAP12, ARHGAP17, ARHGAP21, ARHGAP29, ARHGAP39, ARHGAP40, ARHGAP42, ARHGAP45, ARHGDIA, ARHGDIB, ARHGDIG, ARHGEF10L, ARHGEF16, ARHGEF7, ARL1, ARL6IP5, ASAP1, ASAP2, ASPH, ATP13A2, ATP2A3, BBS4, BCAR3, BCAS3, BCL10, BCL6, BDNF, BDNF-AS, BIRC2, BMP2, BRSK2, CACNA1A, CALM2, CAMK2D, CASR, CAV1, CCL16, CD33, CDKN2A, CHN2, CNST, CRB2, CRIM1, CRY2, CSRNP2, CSRNP3, CST9, CYCS, CYFIP2, DAPK1, DENND1A, DENND1B, DEPDC1, DEPDC5, DLC1, DLG2, DNAJB4, DNAJB6, DNAJC15, DNAL4, DNM1L, DNPEP, DOCK10, DOCK7, DOCK8, EFNA5, EGR2, EIF2AK3, ELMOD1, EPHA1, EPHA4, EPHB3, ESR1, EZH2, F11R, F3, FAM13A, FAM13B, FARP1, FASN, FGD2, FGF2, FICD, FNTA, FZD10, GNAI2, GNB5, GPER1, GPR137B, GPR55, GPRIN1, GPSM1, GRAMD4, HACD3, HDAC9, HIP1, HIP1R, HMGB1, HRG, HSP90AB1, HSPD1, HTR2A, HTT, IFI16, IKBKB, IQGAP2, IQGAP3, IQSEC1, ITGA1, ITIH5, ITK, JAK2, KALRN, LEPR, LGMN, LIMS1, LLGL1, LMTK2, LPAR1, LPAR2, LPL, LRP1, MAGI2, MAL, MAP2, MAP2K5, MAP3K5, MAP4K4, MAPK7, MAPK8, MARF1, MCM2, MEF2C, MGMT, MRTFA, MSH2, MSH3, MTMR9, MYO1D, MYO9B, NCKAP1L, NDE1, NDUFA13, NEDD9, NF1, NGEF, NGF, NLRP12, NOL3, NOS1, NPNT, NPRL3, NTRK2, OASL, OPRPN, P2RY6, PAFAH1B1, PAPLN, PAX2, PCSK5, PCSK6, PDCD5, PDCD6, PDGFRA, PDPK1, PDZD2, PFN2, PHACTR1, PIH1D1, PKMYT1, PLAUR, PLCB1, PLCB2, PLEK, PLIN5, PLXNA1, PLXNA2, PLXNB1, PLXNC1, PLXND1, PML, PPARG, PPARGC1B, PPM1F, PPP1R11, PPP1R16A, PPP1R16B, PPP2R2B, PPP2R2C, PPP3CA, PRDX5, PRKCZ, PRKD2, PTK2, PTPRA, PTPRC, PTPRN2, PZP, RAB4A, RABGAP1, RACK1, RALGAPA2, RANBP1, RAP1A, RAP1GAP, RAP1GAP2, RAPGEF1, RASA1, RASA2, RASA3, RASAL2, RASGRF1, RASGRP4, RASIP1, RBM26, RCAN2, REST, RGMA, RGS12, RGS3, RGS6, RGS7, RGS9, RHOA, RHOG, RICTOR, RIN3, RIPK1, ROBO1, ROCK2, RTKN, S1PR4, SCRIB, SEMA4D, SERPINA4, SERPINA5, SERPINB6, SERPINE2, SERPINF1, SERPINI1, SERPINI2, SETMAR, SGPP2, SGSM1, SGSM2, SH3BP4, SH3RF2, SLC39A10, SLC6A4, SMAD3, SMAP1, SMAP2, SMOC2, SOS1, SRC, SRGAP3, STARD13, STXBP5, STXBP5L, SYDE2, SYTL2, TBC1D1, TBC1D14, TBC1D15, TBC1D16, TBC1D17, TBC1D22A, TBC1D5, TBC1D9, TBCD, TERF1, TFPI2, TIAM1, TIAM2, TIMP2, TIPRL, TMEM132D, TNFRSF10A, TNK2, TNNT3, TOR1AIP1, TPM1, TSC2, TSPAN1, TTC8, UACA, UMODL1, UNC45A, URI1, USP47, USP6NL, VAV2, VCP, WDR35, WDR60, WFDC2, WFIKKN1, WNT5A, WNT9A]
GO:0009968	negative regulation of signal transduction	0.00505908	[3, 4, 5, 6]	316	23.4074	[ABL2, ADAM17, ADAR, ALPK2, AMER2, AMH, ANKS1B, APC, APC2, APPL1, ARHGAP12, ARHGAP42, ARHGEF2, ARHGEF7, ARNTL, ATF3, ATM, ATP2B4, BCL2, BCL3, BCL6, BDNF, BDNF-AS, BEND6, BICC1, BMP2, BMP7, BMPER, BTC, BTRC, CALM2, CAV1, CBFA2T2, CCAR2, CCDC3, CCDC88C, CD46, CD47, CELF4, CHST11, CIB1, CNOT1, CNOT7, COL2A1, CREB3L1, CRY2, CSNK1A1L, CTNNBIP1, CTTN, CUL3, CYLD, DAB1, DAG1, DCN, DDIT4, DEPDC5, DGKZ, DHRS3, DKK3, DLC1, DLG1, DLL1, DLL4, DLX2, DNM1, DUSP19, DUSP26, EIF4A3, ELF1, ENHO, EPS15L1, EREG, ESR1, EYA2, EYA4, EZH2, FAM89B, FASN, FBN1, FBN2, FBP1, FGF2, FKTN, FNIP2, FOXO1, FOXP1, GFRAL, GLI2, GLI3, GLIS2, GNAI2, GPER1, GPR161, GRAMD4, GRB10, GRB2, GREM1, GSK3A, HDAC9, HECW1, HEG1, HGS, HRG, HTRA3, HTT, IGF1, IGF1R, IL17RD, ING3, INPP5F, INSIG2, ISL1, ITCH, ITFG2, ITGA1, KANK1, KCTD10, KCTD6, KIF26A, KREMEN2, LATS2, LAX1, LDLRAD4, LGMN, LPAR1, LRP1, LRP2, LRPAP1, LRRC14, LTBP1, LZTS2, MAGI2, MAP2K5, MAPK7, MAPK8IP2, MAPKAP1, MAPKAPK5, MARK3, MCL1, MECOM, MEGF8, MEN1, MGRN1, MLLT3, MRTFA, MTMR2, MTNR1B, NCK2, NCOR2, NDRG4, NDUFA13, NDUFA2, NF1, NFATC1, NFATC4, NFE2L2, NKD1, NLK, NLRC5, NLRP12, NLRX1, NOC2L, NOL3, NOTCH1, NOTCH3, NPHP4, NPPA, NPRL3, NR1D1, NXN, OTUD4, PAFAH1B1, PAK5, PALM, PARP14, PBLD, PDCD6, PDPK1, PDZD2, PDZD3, PEG10, PELI3, PHLPP2, PIH1D1, PIK3IP1, PLAUR, PLCL2, PLEK, PLIN5, PPARG, PRDM16, PRKCA, PRKCB, PRKCQ, PRKCZ, PRKD2, PRKN, PSCA, PSEN1, PSMA5, PSMA6, PSMA7, PSMC2, PSMC3, PSMC6, PSMD2, PSMD7, PTCH2, PTEN, PTPN3, PTPRC, PTPRO, PXDN, RACK1, RANBP9, RAPGEF1, RASA1, RASA2, RASA3, RASIP1, RB1, RBX1, RGS12, RGS22, RGS3, RGS6, RGS7, RGS9, RHOA, RIOK3, RIPK1, RIPOR2, RITA1, ROBO1, ROR2, RORA, RPH3AL, RPS6KB1, RTKN2, SALL3, SCAI, SCYL2, SELENOS, SERPINE2, SH3BP4, SH3RF2, SHH, SHISA6, SIRT3, SKI, SKIL, SLA2, SLC6A4, SLC9A3R1, SMAD3, SMAD6, SMAD7, SNX25, SNX5, SOCS2, SOS1, SRC, STAM, STK11, STK24, STRN3, SULF2, SZT2, TCF21, TCF7L2, TERT, TGFB3, TGFBR2, TGFBR3, TIMP2, TLE4, TMED7-TICAM2, TMEM161A, TMEM170B, TNFRSF10A, TNIP1, TNN, TRABD2B, TRIB1, TRIM67, TSC2, TSG101, TSKU, TSPAN15, TULP3, TXNDC12, UACA, UBAC2, UBASH3B, UBB, UBR2, UCHL1, URI1, USP32, USP47, VCP, VGLL4, VHL, VWC2, WFIKKN1, WFS1, WNK2, WNT5A, WWTR1, YAP1, YJU2, ZFYVE28, ZMYND11, ZNF366, ZNF536, ZNF653]
GO:1902531	regulation of intracellular signal transduction	1.13825e-05	[4, 5, 6]	451	23.5141	[ABL2, ABR, ACTN4, ADCYAP1R1, ADGRG1, ADGRV1, ADRA1B, AKAP12, AKAP13, AKR1C2, ALK, ALKAL2, ALS2, AMH, ANGPT1, ANKRD17, ANKS1B, ANTXR1, ARAP1, ARAP3, ARFGAP1, ARFGEF3, ARHGAP10, ARHGAP12, ARHGAP17, ARHGAP21, ARHGAP29, ARHGAP39, ARHGAP40, ARHGAP42, ARHGAP45, ARHGDIA, ARHGDIB, ARHGDIG, ARHGEF16, ARHGEF18, ARHGEF2, ARHGEF26, ARHGEF7, ARL6IP5, ARNTL, ATF3, ATM, ATP2B4, AURKB, BANP, BCAR3, BCL10, BCL2, BCL3, BCL6, BIRC2, BMP2, BMP7, BMPER, BRD1, BRD4, BTC, BTRC, CALM2, CAMK2D, CAMTA1, CARD10, CARD11, CARD14, CASR, CAV1, CCAR2, CCL16, CDH13, CDK1, CDK2, CDK5R1, CHD3, CHD5, CHEK1, CHEK2, CHN2, CIB1, COL3A1, CREB3L1, CUL3, CXCR4, CXXC5, CYLD, CYTH1, DAG1, DAXX, DCN, DDIT4, DDX60, DENND1A, DEPDC5, DGKQ, DHX36, DIPK2A, DLC1, DLG1, DNA2, DNM1L, DOK4, DSTYK, DUSP19, DUSP26, EDAR, EEF1E1-BLOC1S5, EGR2, EHMT1, EHMT2, EIF2AK3, EMC10, EPHA4, EPHB1, EPS8L1, ERBB4, EREG, ESR1, ETFA, EZH2, F11R, F2RL3, F3, FAM110A, FAM13A, FAM13B, FASN, FBP1, FGD2, FGF2, FGF22, FGF6, FGF7, FKTN, FLT4, FNIP2, FOXO1, FRS2, FZD10, FZD5, GAB1, GADD45G, GCG, GCNT2, GFRAL, GLIPR2, GNA12, GNAI2, GPER1, GPR137B, GPR17, GPR4, GPR55, GPR62, GPRC5B, GRB2, GREM1, GRM1, GRM2, GRM4, GSK3A, HACD3, HCLS1, HDAC9, HEG1, HGS, HINT1, HIP1, HMGB1, HNRNPK, HRC, HSP90AB1, HTR2A, HTT, HUS1, IER3, IGF1, IGF1R, IKBKB, IL20RA, IL37, ING3, INPP5F, INSR, IQGAP3, IQSEC1, IQSEC3, IRAK2, IRS2, ITCH, ITFG2, ITGA1, JAK2, JPH3, KALRN, KANK1, KAT6A, KCTD10, KIDINS220, KITLG, KRAS, KSR1, LAX1, LIMS1, LMCD1, LPAR1, LRP1, LRP2, LRPAP1, LRRK1, LURAP1, MAGI2, MAP2K2, MAP2K5, MAP3K11, MAP3K13, MAP3K2, MAP3K20, MAP3K5, MAP3K6, MAP4K4, MAP4K5, MAPK7, MAPK8IP2, MAPK8IP3, MAPKAP1, MAPKAPK5, MARK3, MBD3, MCF2L, MCL1, MECOM, MEN1, MGRN1, MIB2, MIER1, MRPL23, MST1R, MTNR1B, MYD88, MYO5A, MYO9B, NACC2, NCK2, NDFIP2, NDRG4, NDUFA13, NDUFA2, NF1, NFE2L2, NGEF, NGF, NLRP12, NLRX1, NOC2L, NOL3, NOP2, NOS1, NOS1AP, NOTCH1, NPNT, NPPA, NPR1, NPRL3, NPTN, NR1D1, NR3C2, NRXN1, NTRK2, OBSCN, OSBPL8, P2RY6, PAFAH1B1, PDCD6, PDE8A, PDGFD, PDGFRA, PDPK1, PDZD2, PDZD3, PEX5L, PHF20, PHLPP2, PIH1D1, PIK3CB, PIK3CG, PIK3IP1, PIK3R1, PIK3R5, PIP4K2A, PIP5K1C, PLA2G6, PLAUR, PLCB1, PLCE1, PLEK, PLEKHG2, PLXNB1, PML, POU4F2, PPP1R13B, PPP1R16B, PPP3CA, PRAG1, PRKAG2, PRKAR1B, PRKCA, PRKCB, PRKCE, PRKCZ, PRKD2, PRKN, PRMT1, PSCA, PSD, PSD2, PSD3, PSD4, PSEN1, PTEN, PTGES2, PTK2, PTPN11, PTPRC, PUM1, RACK1, RAD9A, RALGAPA2, RANBP9, RAP1A, RAP1GAP, RAP1GAP2, RAPGEF1, RASA1, RASA2, RASA3, RASGRF1, RASGRP4, RASIP1, RC3H1, RC3H2, RCAN2, RELN, RET, RGS3, RHEB, RHOA, RHOG, RHOU, RICTOR, RIOK3, RIPK1, RIPOR2, RNASE6, ROBO1, ROCK2, ROR1, ROR2, RORA, RPL5, RPTOR, RRS1, RTKN2, SASH1, SCAI, SDCBP, SECTM1, SELENOS, SEMA4C, SEMA4D, SEPTIN4, SERPINE2, SETD9, SEZ6, SGMS1, SH3BP4, SH3RF2, SH3RF3, SHC2, SIRT3, SKIL, SLA2, SLC38A9, SLC6A4, SLC9A1, SLC9A3R1, SORBS3, SOS1, SOS2, SPPL3, SRC, SRGAP3, STARD13, STK11, STK19, STK24, STK39, SYDE2, SYNPO2L, SZT2, TAB1, TAF2, TAF4, TAF4B, TBK1, TCF7L2, TELO2, TF, TGFB3, TIAM1, TIAM2, TIMP2, TMED4, TMED7-TICAM2, TMEM161A, TNFRSF10A, TNIP1, TP53BP2, TP73, TPX2, TRAF3, TRAT1, TRIB1, TRIB2, TRIM67, TRIO, TRPV4, TSC2, TSG101, TSPAN1, TTC5, TTI1, TXNDC12, UACA, UBB, UBR2, UCHL1, URI1, USP32, USP47, VAV2, VGLL4, WDR83, WFS1, WLS, WNK2, WNT5A, WNT7B, YJU2, ZDHHC13, ZFAND6, ZMYND11]
GO:2000026	regulation of multicellular organismal development	3.00419e-07	[3, 4]	523	23.5692	[ABL2, ACVR2A, ACVRL1, ADAM12, ADD1, ADGRB2, ADGRB3, ADGRG1, ADGRL3, ADGRV1, AFDN, AGO2, AGRN, AJAP1, ALK, ALKAL2, ALPK2, ALX1, AMH, ANGPT4, ANKH, ANO6, AP2A1, AP2A2, AP2S1, AP3B1, APPL2, ARF1, ARHGDIA, ARHGDIB, ARHGEF2, ARHGEF7, ARNTL, ASAP1, ASCL1, ATF1, ATF2, ATP2B4, ATP8A2, BAG6, BCL11A, BCL11B, BCL2, BCL6, BDNF, BDNF-AS, BEND6, BHLHE40, BMERB1, BMP1, BMP2, BMP7, BMPER, BRD1, BRINP2, BRSK2, C1QC, C21orf91, CACNA1A, CAMK2B, CAMK4, CAPRIN2, CARD10, CARD11, CASZ1, CAV1, CBFA2T2, CCBE1, CCN4, CCN6, CCR2, CD46, CDC20, CDH4, CDK1, CDK5R1, CDKN2A, CELF4, CELSR1, CEND1, CHAMP1, CHRNB2, CIB1, CITED2, CLASP1, CLASP2, CNTN4, COBL, COL3A1, COL4A2, CPNE5, CRB2, CREB3L1, CREB3L2, CSMD3, CSNK1E, CTNNA2, CTNNBIP1, CTTN, CUX1, CXCR4, CYFIP1, CYLD, CYP1B1, DAB1, DAG1, DBN1, DCN, DDR2, DDX6, DENND5A, DHX36, DLG1, DLG4, DLL1, DLL4, DLX2, DNM1L, DOCK7, DTX1, E2F2, EFNA5, EGR2, EHMT1, EIF2AK3, EIF2AK4, EIF4E, EIF4ENIF1, EMC10, ENC1, ENPP2, EPHA1, EPHA4, EPHB1, EPHB3, ERAP1, ERBB4, ESR1, ETS1, EXOSC6, EZH2, F11R, F3, FARP1, FBLN5, FBN1, FBN2, FBXW8, FERD3L, FEZ1, FEZF1, FEZF2, FGF2, FGF7, FLRT1, FOXP1, FRS2, FZD5, GAB1, GAK, GARS1, GATA5, GCNT2, GFI1, GLI2, GLI3, GLIPR2, GORASP1, GPC6, GPER1, GPR137B, GPR161, GPR4, GPR55, GPRC5B, GPRIN1, GREM1, GRID2, GSK3A, GSX2, H3C6, H3C8, HCLS1, HDAC4, HDAC9, HECW1, HELT, HES1, HES3, HES4, HGS, HMGB1, HNF1B, HOXC11, HOXD13, HRG, HTATIP2, IFRD1, IGF1, IHH, IKBKB, IL17D, IL17RD, IL1RAP, IL6R, IL6ST, INPP5F, INSR, IQGAP3, ISL1, ISM1, ITCH, ITGA5, ITGB2, JARID2, KALRN, KANK1, KAT2B, KAT7, KCNK2, KDM4C, KIDINS220, KIF1A, KIF2A, KITLG, KLF7, KMT2D, KMT2E, KMT5C, KNDC1, KRIT1, KRT1, KRT84, LAMA2, LAMA5, LDB2, LDLR, LDLRAD4, LIG4, LINGO1, LLGL1, LONP1, LOXL2, LOXL3, LPAR1, LRCH4, LRFN3, LRIG2, LRP1, LRP2, LRRC4C, LTBP2, LZTS1, MACF1, MAF, MAFG, MAG, MAGI2, MAP2, MAP2K5, MAP3K13, MAP6, MAPK7, MAPK8IP3, MDGA1, MEF2C, MEGF8, MEIS2, MKS1, MLLT3, MMD, MME, MSH2, MTMR2, MYRF, NCKAP1L, NCOA2, NDRG4, NECTIN1, NEDD4L, NEPRO, NF1, NFAM1, NFATC1, NFATC2, NFATC4, NFE2L2, NFIB, NGEF, NGF, NKD1, NLGN2, NME2, NOL3, NOS1, NOTCH1, NOTCH3, NOTCH4, NPR1, NPTN, NR1D1, NRXN1, NSMF, NTNG1, NTNG2, NTRK2, NUMB, OBSL1, OLFM1, OLIG2, P4HTM, PACSIN1, PAF1, PAFAH1B1, PAK4, PARD3, PAX2, PAX8, PAX9, PBLD, PBX1, PDCD6, PDCL3, PDGFD, PDPK1, PDZD2, PER2, PHACTR1, PHLDB1, PIK3R1, PIM1, PKM, PLCB1, PLEKHA4, PLK5, PLXNA1, PLXNA2, PLXNB1, PLXNC1, PLXND1, PML, POU4F2, PPARG, PPARGC1B, PPP1R16B, PPP2R3C, PPP3CA, PRAG1, PRICKLE2, PRKCA, PRKCB, PRKCH, PRKCI, PRKCQ, PRKCZ, PRKD2, PRKDC, PRKN, PRLR, PRMT1, PRPF19, PRUNE1, PSEN1, PSMA5, PSMA6, PSMA7, PSMC2, PSMC3, PSMC6, PSMD2, PSMD7, PTCH2, PTEN, PTF1A, PTGIS, PTK2, PTPN11, PTPRC, PTPRF, PTPRO, PTPRZ1, PUS7, RAB29, RACK1, RANBP1, RAP1A, RAP1GAP, RAP1GAP2, RAPGEF1, RARA, RB1, RBFOX1, RBFOX2, RBM19, RBP4, RC3H1, RC3H2, RELN, REST, RET, RFLNA, RFLNB, RGMA, RHEB, RHOA, RIPK1, ROBO1, ROCK2, ROR1, ROR2, RORA, RREB1, RTN4RL1, RTN4RL2, RUFY3, RUNX1, RUNX3, SASH1, SCIN, SCRT1, SDCBP, SDK1, SEC24B, SEMA3B, SEMA4C, SEMA4D, SERPINE2, SERPINF1, SERPINI1, SETD1A, SETD5, SEZ6, SGPP1, SH3PXD2B, SHANK2, SHH, SHLD1, SHTN1, SIN3A, SKI, SKIL, SLC6A4, SLITRK3, SMAD3, SMAD7, SMAP1, SMARCD3, SMOC2, SOCS2, SOS1, SOX13, SP6, SPEN, SRC, SRF, SRGAP3, SS18L1, STAB1, STARD13, STK11, STK24, SULF2, SYT17, SYT3, TCF3, TCF4, TCF7, TCF7L1, TCF7L2, TENM3, TENM4, TERT, TGFB3, TGFBR2, TGFBR3, TGIF2, THBS2, THOC1, TIAM1, TIAM2, TIMP2, TJP1, TNN, TNRC6A, TNRC6B, TOB2, TOX, TP73, TPPP, TRIB1, TRIM67, TRPS1, TRPV1, TRPV4, TULP3, UBASH3B, UMODL1, UNC45A, UTP25, VASH2, VGLL4, VPS72, VWC2, WDPCP, WDR77, WNT5A, WNT6, WNT9A, WWTR1, YAP1, YTHDF1, ZBTB1, ZBTB46, ZEB1, ZFHX3, ZFP36L2, ZFPM1, ZFPM2, ZMYND8, ZNF488, ZNF536, ZSWIM4, ZSWIM8]
GO:0006812	cation transport	0.00373875	[5]	305	23.6068	[ABAT, ABCB11, ABCB6, ACTN2, ACTN4, ADCYAP1R1, AHNAK, ANK3, ANO1, ANO6, ANXA2, ANXA6, ARF1, ASIC3, ASIC4, ATP12A, ATP13A2, ATP13A3, ATP1A3, ATP1A4, ATP2A2, ATP2A3, ATP2B2, ATP2B4, ATP5F1A, ATP5ME, ATP6V0A1, ATP6V0D1, ATP6V1A, ATP6V1H, ATP8A1, BCL2, BEST1, C4orf3, CACNA1A, CACNA1B, CACNA1E, CACNA1G, CACNA1H, CACNA1I, CACNA2D2, CACNA2D3, CACNA2D4, CACNB2, CACNG1, CACNG6, CACNG8, CALM2, CAMK2B, CAMK2D, CASR, CAV1, CCR2, CD33, CDH23, CDK2, CHRNB2, CHRNB3, CHRND, CHRNE, CLCN3, CLDN16, CNGA3, CNIH3, CNNM4, COMMD1, COMMD9, COX5A, COX6A1, COX7C, CTSS, CXCR4, CYC1, DAPK1, DLG1, DLG2, DLG4, DNAJC30, DNM1L, DPP10, F2RL3, F3, FAM155A, FGF12, FGF14, FGF2, FLVCR2, FXYD5, FXYD6, GCG, GJA5, GNAI2, GNB5, GPER1, GPRIN1, GRIA4, GRIK3, GRIK4, GSG1L, HCN1, HCN2, HCN4, HECW1, HRC, HRG, HTR1A, HTR2A, HTR3A, HTR3C, HTT, IL16, ITPR2, ITPR3, JPH3, KCNAB2, KCNB1, KCNB2, KCNC1, KCNC3, KCNE1, KCNF1, KCNH2, KCNIP4, KCNJ14, KCNJ15, KCNJ2, KCNJ3, KCNJ6, KCNK2, KCNMA1, KCNQ1, KCNQ2, KCNV1, KLHL3, LLGL1, LMTK2, LRP2, MAPK8IP2, MCUR1, MEF2C, MELTF, MFSD3, MRS2, MTNR1B, MYLK, MYO5A, NALCN, NDFIP2, NDUFA4L2, NECTIN1, NEDD4L, NIPA1, NKAIN1, NLGN2, NNT, NOL3, NOS1, NOS1AP, NPPA, NRXN1, OCA2, ORAI1, ORAI2, P2RY6, PANX2, PDPK1, PIEZO1, PIK3CG, PKD1, PKD1L1, PLA2G6, PLCB1, PLCB2, PLCB4, PLCD4, PLCE1, PLCG2, PLCH2, PLCL2, PML, PPARGC1A, PPP3CA, PRKCA, PRKCB, PRKCE, PRKCZ, PRKD2, PRKN, PSEN1, PTEN, PTPN3, PTPRC, RAB43, RASA1, RASA3, RASGRF1, RCVRN, RELN, RGS9, RHOA, RYR1, RYR2, RYR3, SCARA5, SCN1A, SCN2A, SCN3B, SCN5A, SERPINE2, SGK1, SHANK2, SHISA6, SHISA7, SHISA9, SLC10A7, SLC11A2, SLC12A7, SLC12A9, SLC13A3, SLC13A5, SLC15A4, SLC17A2, SLC17A4, SLC17A6, SLC17A7, SLC1A1, SLC1A3, SLC22A18, SLC22A5, SLC24A4, SLC25A45, SLC2A9, SLC30A2, SLC30A6, SLC38A8, SLC38A9, SLC39A10, SLC39A13, SLC39A7, SLC39A8, SLC39A9, SLC40A1, SLC41A2, SLC41A3, SLC44A4, SLC45A4, SLC46A1, SLC4A4, SLC4A7, SLC4A8, SLC5A6, SLC5A7, SLC5A8, SLC66A1, SLC6A11, SLC6A12, SLC6A15, SLC6A16, SLC6A17, SLC6A4, SLC9A1, SLC9A3, SLC9A3R1, SLC9A4, SLC9A5, SLC9A9, SNAP23, SPG7, SPTBN4, STAC2, STC1, STEAP2, STIMATE-MUSTN1, STK39, SYT12, SYT13, SYT17, SYT3, SYT6, TF, THADA, TMCO1, TMEM163, TMEM175, TMEM63B, TMPRSS4, TPCN1, TPCN2, TRIM27, TRPA1, TRPC3, TRPC4AP, TRPM1, TRPV1, TRPV3, TRPV4, TRPV5, TTYH1, UBASH3B, UNC80, UTRN, VAMP8, WFS1, WNK2, ZDHHC13]
GO:0051094	positive regulation of developmental process	0.000534212	[2, 3, 4]	349	23.613	[AAMDC, ABL2, ACVR2A, ACVRL1, ADAM12, ADD1, ADGRB2, ADGRB3, ADGRL3, ADGRV1, ADIG, AGO2, AGRN, ALK, ALKAL2, ALX1, ANGPT4, ANO6, AP2A1, AP3B1, ARF1, ARHGDIA, ARHGEF2, ARHGEF7, ARNTL, ASCL1, ASXL2, ATF1, ATP8A2, BBS4, BCL2, BCL6, BDNF, BDNF-AS, BEND6, BLOC1S5, BMP1, BMP2, BMP7, BMPER, BNC1, BRD1, BRINP2, BTC, C21orf91, CACNA2D2, CAMK2B, CAPRIN2, CARMIL1, CBFA2T2, CCBE1, CCDC3, CCN4, CCR2, CD46, CD53, CDC20, CDH4, CDK1, CDKN2A, CHAMP1, CHEK2, CIB1, CITED2, CLASP1, CLASP2, COBL, CORO1B, CPNE5, CRB2, CREB3L2, CSNK1E, CSPG5, CTNNA2, CTNNBIP1, CTTN, CUX1, CXCR4, CYFIP1, CYLD, CYP1B1, DAB1, DAG1, DBN1, DCN, DDHD2, DDR2, DHX36, DLG4, DLL1, DLX2, DNM1L, EFNA5, EGR2, EMC10, ENC1, ENPP2, EPHA1, EPHA4, EPHB1, EPHB3, ERAP1, ERBB4, ETS1, EXOSC6, EZH2, F11R, F3, FBN2, FBXW8, FEZ1, FEZF1, FEZF2, FGF2, FGF7, FLRT1, FRS2, GAB1, GARS1, GATA5, GCNT2, GLI2, GLI3, GLIPR2, GPER1, GPRC5B, GREM1, GRID2, GSX2, HCLS1, HDAC9, HES1, HMGB1, HOXC11, HSP90AB1, HTR2A, IGF1, IHH, IL1RAP, IL6R, IL6ST, INSR, IQGAP3, ISL1, ITGA5, ITGB2, JAK2, KALRN, KAT7, KDM2B, KDM4C, KIDINS220, KIF2A, KITLG, KMT5C, KRAS, LIG4, LIMS1, LLGL1, LONP1, LOXL2, LPAR1, LPL, LRCH4, LRP1, LRP2, LRP5, LTBP2, LZTS1, MACF1, MAG, MAGI2, MAP3K13, MAP3K5, MAP6, MAPK8IP3, MAPK9, MEF2C, MEGF8, METRNL, MMD, MME, MSH2, MYRF, NAPEPLD, NCKAP1L, NCOA2, NDRG4, NEDD4L, NEDD9, NFATC2, NFE2L2, NGF, NLGN2, NME2, NOTCH1, NPNT, NPTN, NRXN1, NSMF, NTRK2, NUMB, OBSL1, OLFM1, OLFM2, OLIG2, PACSIN1, PAFAH1B1, PAK4, PARD3, PAX2, PAX8, PDCD6, PDCL3, PDGFD, PDPK1, PDZD2, PHLDB1, PIM1, PKM, PLCB1, PLK5, PLXNA1, PLXNA2, PLXNB1, PLXNC1, PLXND1, POU4F2, PPARG, PPARGC1A, PPARGC1B, PPIB, PPP1R16B, PPP2R3C, PPP3CA, PRDM16, PRKCA, PRKCB, PRKCH, PRKCI, PRKCZ, PRKD2, PRKDC, PRKN, PRMT1, PRPF19, PSEN1, PSMA7, PTCH2, PTEN, PTGIS, PTPRC, PTPRZ1, RACK1, RANBP1, RAP1A, RAPGEF1, RARA, RB1, RBM19, RELN, REST, RET, RGMA, RHEB, RHOA, RIPK1, RIPOR2, ROBO1, ROR1, ROR2, RORA, RREB1, RUFY3, RUNX1, RUNX3, SASH1, SCIN, SDCBP, SEMA4D, SERPINE2, SERPINF1, SERPINI1, SETD3, SH3PXD2B, SHANK2, SHH, SHLD1, SHTN1, SIN3A, SKIL, SLITRK3, SMAD3, SMAD7, SMAP1, SMARCD3, SMOC2, SOCS2, SOS1, SOX13, SPEN, SPTBN4, SRC, SRF, SS18L1, STK11, STK24, SYT17, SYT3, TCF3, TCF4, TCF7L1, TCF7L2, TENM3, TENM4, TERT, TGFB3, TGFBR2, TGFBR3, TGIF2, THBS2, TIAM1, TIAM2, TIMP2, TJP1, TOX, TP73, TPPP, TRIB1, TRIM67, UNC45A, UTP25, VASH2, VHL, VSTM2A, VWC2, WDFY2, WNT5A, WNT6, WNT7B, WNT9A, WWTR1, YAP1, ZBTB1, ZBTB46, ZEB1, ZFPM2, ZMYND8, ZNF488]
GO:0051240	positive regulation of multicellular organismal process	1.54508e-06	[2, 3, 4]	455	23.8095	[ABAT, ABL2, ACSL1, ACVR2A, ACVRL1, ADAM12, ADAM17, ADGRB2, ADGRB3, ADGRL3, ADGRV1, ADRA1B, ADRB1, AGO2, AGRN, AKAP12, ALK, ALKAL2, ALMS1, ALX1, AMH, ANGPT1, ANGPT4, ANKRD17, ANO6, ANXA2, AP2A1, AP3B1, APC, APPL1, APPL2, ARF1, ARHGDIA, ARHGEF2, ARHGEF7, ARNTL, ASCL1, ATF1, ATF2, ATP1A3, ATP1A4, ATP2A2, ATP5F1A, ATP8A2, BBS4, BCAR1, BCAS3, BCL10, BCL2, BCL3, BCL6, BDNF, BDNF-AS, BEND6, BIRC2, BMP1, BMP2, BMP7, BMPER, BNC1, BRD1, BRINP2, C21orf91, CACNA2D2, CADM1, CAMK2B, CAMK2D, CAPRIN2, CARD11, CASR, CAV1, CBFA2T2, CCBE1, CCN4, CCR2, CCR6, CD46, CDC20, CDH4, CDK1, CHAMP1, CIB1, CITED2, CLASP1, CLASP2, COBL, CPNE5, CRB2, CREB3L2, CSNK1E, CTNNBIP1, CTTN, CUX1, CXCR4, CYFIP1, CYLD, CYP1B1, DAB1, DAG1, DBN1, DDR2, DDX60, DEF8, DHX15, DHX34, DHX36, DLG4, DLL1, DLX2, DNM1L, EFNA5, EGR2, EHMT1, EIF2AK3, EMC10, ENC1, ENPP2, EPB41L4B, EPHA1, EPHA4, EPHB1, EPHB3, ERAP1, ERBB4, EREG, ESRRG, ETS1, EXOSC6, EZH2, F11R, F12, F3, FABP5, FBN2, FBXW8, FEZ1, FEZF1, FEZF2, FGF2, FGF7, FH, FLRT1, FLT4, FOXP1, FRMD8, FRS2, FZD5, GAB1, GADD45G, GARS1, GATA5, GCNT2, GJA5, GLI2, GLI3, GLIPR2, GLMN, GNAI2, GPER1, GPRC5B, GPRIN1, GRB10, GREM1, GRID2, GSK3A, GSX2, HADHA, HCAR2, HCLS1, HDAC4, HDAC9, HEG1, HES1, HLA-DPB1, HMGB1, HOOK1, HOXC11, HRC, HRG, HSPD1, HTR2A, IFI16, IFIH1, IGF1, IGF1R, IGF2BP1, IGSF9B, IHH, IL12RB2, IL16, IL17D, IL17RA, IL1RAP, IL6R, IL6ST, IQGAP3, IQSEC1, ISL1, ITGA5, ITGB2, JAK2, KALRN, KAT7, KCNQ1, KDM2B, KDM3A, KDM4C, KDM6B, KIDINS220, KIF2A, KITLG, KMT5C, KSR2, LDLR, LEPR, LGMN, LIG4, LLGL1, LONP1, LOXL2, LPAR1, LPL, LRCH4, LRP1, LRP2, LRP5, LRPAP1, LTBP2, LURAP1, LY9, LZTS1, MACF1, MAG, MAGI2, MAP3K13, MAP4K4, MAP6, MAPK8IP3, MEF2C, MEGF8, MMD, MME, MSH2, MTNR1B, MYD88, MYRF, NCKAP1L, NCOA2, NDRG4, NDUFA2, NEDD4L, NFAM1, NFATC4, NFE2L2, NGF, NLGN2, NLRP12, NLRX1, NME2, NOS1, NOS1AP, NOTCH1, NPNT, NPPA, NPR1, NPS, NPTN, NRXN1, NSMF, NTRK2, NUMB, NUS1, OBSL1, OLFM1, OLIG2, PACSIN1, PAFAH1B1, PAK4, PANX2, PARD3, PAX2, PAX8, PDCD6, PDCL3, PDE9A, PDGFD, PDPK1, PDZD2, PER2, PHLDB1, PIK3R1, PIM1, PKM, PLAC8, PLCB1, PLCG2, PLEK, PLK5, PLXNA1, PLXNA2, PLXNB1, PLXNC1, PLXND1, POLR2F, POLR3A, POLR3E, POLR3H, POU4F2, PPARG, PPARGC1A, PPARGC1B, PPIB, PPM1F, PPP1R16B, PPP2R3C, PPP3CA, PRDM16, PRKCA, PRKCB, PRKCE, PRKCH, PRKCI, PRKCQ, PRKCZ, PRKD2, PRKDC, PRKN, PRLR, PRMT1, PRPF19, PSEN1, PSMA7, PTEN, PTGIS, PTK2, PTPN11, PTPRC, PTPRZ1, PUM1, RACK1, RANBP1, RAP1A, RAPGEF1, RARA, RB1, RBM19, RELN, REST, RET, RGMA, RHEB, RHOA, RIOK3, RIPK1, ROBO1, ROCK2, ROR1, ROR2, RORA, RREB1, RUFY3, RUNX1, RUNX3, RYR2, SASH1, SCARB1, SCIN, SCN3B, SCRIB, SDCBP, SEMA4D, SERPINE2, SERPINF1, SERPINI1, SH3PXD2B, SHANK2, SHH, SHLD1, SHTN1, SIN3A, SKIL, SLC1A1, SLC22A5, SLC9A1, SLITRK3, SMAD3, SMAD7, SMAP1, SMARCD3, SMOC2, SNX5, SOCS2, SOS1, SOX13, SPEN, SPTBN4, SRC, SRF, SS18L1, SSH1, STK11, SULF2, SYT17, SYT3, SYTL2, TBK1, TBXAS1, TCF3, TCF4, TCF7L1, TCF7L2, TENM3, TENM4, TERT, TF, TGFB3, TGFBR2, TGFBR3, TGIF2, THBS2, TIAM1, TIAM2, TIMP2, TJP1, TNFRSF8, TOB2, TOX, TP73, TPM1, TPPP, TRIB1, TRIM67, TRPC3, TRPV1, TRPV4, UNC45A, USF1, UTP25, VAMP8, VASH2, VWC2, WNT5A, WNT6, WNT7B, WWTR1, YAP1, ZBTB1, ZBTB20, ZBTB46, ZEB1, ZFPM1, ZFPM2, ZMYND8, ZNF488, ZNF516]
GO:0034220	ion transmembrane transport	0.000712599	[3, 5]	320	23.8628	[ABCB11, ABCB6, ABCC1, ABCC4, ACACA, ACSL6, ACTN2, ACTN4, AHNAK, AKT2, ANK3, ANKH, ANO1, ANO4, ANO6, ANO7, ANXA2, ANXA6, AQP9, ARF1, ARL6IP5, ASIC3, ASIC4, ASPH, ATP12A, ATP13A2, ATP1A3, ATP1A4, ATP2A2, ATP2A3, ATP2B2, ATP2B4, ATP5F1A, ATP5ME, ATP6V0A1, ATP6V0D1, ATP6V1A, ATP6V1H, ATP8A1, ATP8B2, BEST1, C4orf3, CACNA1A, CACNA1B, CACNA1E, CACNA1G, CACNA1H, CACNA1I, CACNA2D2, CACNA2D3, CACNA2D4, CACNB2, CACNG1, CACNG6, CACNG8, CALM2, CAMK2D, CASR, CAV1, CCR2, CHRNB2, CHRNB3, CHRND, CHRNE, CLCN2, CLCN3, CLDN16, CNGA3, CNIH3, CNNM4, COMMD1, COX5A, COX6A1, COX7C, CPT1A, CPT1B, CRBN, CTNS, CTSS, CYC1, DAPK1, DLG1, DLG2, DLG4, DNAJC30, DPP10, F2RL3, FAM155A, FGF12, FGF14, FGF2, FXYD5, FXYD6, GABRA2, GABRA4, GABRB2, GABRR3, GJA5, GNB5, GPER1, GPRIN1, GRIA4, GRID2, GRIK3, GRIK4, GSG1L, HCN1, HCN2, HCN4, HECW1, HRC, HTR2A, HTR3A, HTR3C, HTT, IRS2, ITPR2, ITPR3, JPH3, KCNAB2, KCNB1, KCNB2, KCNC1, KCNC3, KCNE1, KCNF1, KCNH2, KCNIP4, KCNJ14, KCNJ15, KCNJ2, KCNJ3, KCNJ6, KCNK2, KCNMA1, KCNQ1, KCNQ2, KCNV1, LASP1, LLGL1, LRP2, LRRC8B, LRRC8D, MAPK8IP2, MCUR1, MEF2C, MFSD3, MRS2, MTNR1B, MYO5A, NALCN, NDUFA4L2, NEDD4L, NIPA1, NLGN2, NNT, NOL3, NOS1, NOS1AP, NPPA, NRXN1, OCA2, ORAI1, ORAI2, P2RY6, PACC1, PDPK1, PER2, PHLPP2, PIEZO1, PIK3CG, PKD1, PKD1L1, PLA2G6, PLCB1, PLCB2, PLCB4, PLCD4, PLCE1, PLCG2, PLCH2, PLCL2, PPARGC1A, PRKAG2, PRKCA, PRKCE, PRKCZ, PRKD2, PSEN1, PTEN, PTPN3, PTPRC, RASA1, RASA3, RASGRF1, RELN, RGS9, RIPK1, RYR1, RYR2, RYR3, S100A6, SCARA5, SCN1A, SCN2A, SCN3B, SCN5A, SGK1, SHANK2, SHISA6, SHISA7, SHISA9, SLC10A7, SLC11A2, SLC12A7, SLC12A9, SLC13A3, SLC13A5, SLC15A4, SLC16A5, SLC16A7, SLC17A2, SLC17A4, SLC17A6, SLC17A7, SLC1A1, SLC1A3, SLC1A7, SLC22A5, SLC24A4, SLC25A10, SLC25A13, SLC25A21, SLC25A22, SLC25A41, SLC25A45, SLC26A5, SLC2A9, SLC30A2, SLC30A6, SLC35B3, SLC35B4, SLC37A2, SLC38A8, SLC38A9, SLC39A10, SLC39A13, SLC39A7, SLC39A8, SLC39A9, SLC40A1, SLC41A2, SLC41A3, SLC43A2, SLC44A4, SLC45A4, SLC46A1, SLC4A2, SLC4A3, SLC4A4, SLC4A7, SLC4A8, SLC52A2, SLC5A6, SLC5A7, SLC5A8, SLC66A1, SLC6A11, SLC6A12, SLC6A15, SLC6A16, SLC6A17, SLC6A4, SLC7A6, SLC7A9, SLC9A1, SLC9A3, SLC9A3R1, SLC9A4, SLC9A5, SLC9A9, SLCO2B1, SLCO3A1, SLCO4A1, SLCO5A1, SPG7, STAC2, STIMATE-MUSTN1, STK39, STX8, TCAF1, THADA, TMC3, TMCO1, TMEM109, TMEM120B, TMEM163, TMEM175, TMEM63B, TMPRSS4, TPCN1, TPCN2, TRPA1, TRPC3, TRPC4AP, TRPM1, TRPV1, TRPV3, TRPV4, TRPV5, TTYH1, TTYH2, UBASH3B, UNC79, UNC80, UTRN, VAMP8, WNK2, XPR1, ZDHHC13]
GO:0009790	embryo development	0.00592368	[3, 4]	271	23.8977	[ABR, ACVR2A, ACVRL1, ADD1, ADGRF5, AFF3, ALS2, ALX1, ALX4, AMBRA1, ANGPT1, ANKRD11, ANKS6, APBA2, ARHGDIG, ARID2, ARL13B, ARNT2, ATM, ATP11A, ATP8A2, B9D1, BAG6, BBS4, BBS7, BCL10, BMP2, BMP7, BRD2, BTF3, BTN3A3, CC2D2A, CDK1, CDK5R1, CELF4, CELSR1, CEP290, CHEK1, CHST11, CITED2, CLASP1, CLASP2, CMIP, COBL, COL2A1, COL4A2, COL6A1, CPLANE1, CRB2, CUL3, DAG1, DBN1, DHX35, DHX36, DLC1, DLD, DLG1, DLL1, DLL4, DLX2, DNAJB6, DNMT3A, DSCAML1, E2F8, ECE1, EHMT1, EIF2S2, EIF4A3, ERBB4, ERCC1, EVX1, EXOC4, EYA2, FBN1, FBN2, FBXW8, FERD3L, FGF2, FOXD3, FRAS1, FRS2, FUT8, FZD5, GARS1, GINS4, GJA5, GLI2, GLI3, GLMN, GNA12, GPR161, GRB2, GREM1, HAND1, HEG1, HES1, HES3, HM13, HNF1B, HOXA1, HOXA3, HOXA4, HOXC10, HOXC11, HOXC4, HOXD13, HUS1, IFT140, IGF1, IHH, INSIG2, INSR, ISL1, ITGA5, ITGB2, ITGB4, KDM2B, KDM4C, KDM6B, KIAA1217, KIDINS220, KIF16B, KIFBP, KITLG, KPNA7, LAMA2, LAMA5, LAMB1, LDHD, LIG4, LMBR1, LMX1B, LOXL3, LRIG3, LRP2, LRP5, MAFG, MAP2K5, MAP3K20, MAPK7, MAPK8IP3, MBD3, MBNL1, MEF2C, MEGF8, MEIS2, MEOX1, MFNG, MICAL2, MKS1, MSGN1, MSH2, MYH3, MYO15A, MYO18B, MYO1E, NDRG4, NDUFA2, NF1, NFE2L2, NKD1, NOTCH1, NPAT, NXN, PAF1, PAFAH1B1, PAX2, PAX7, PAX8, PBX1, PCSK5, PCSK6, PDCD6, PDGFRA, PDZD7, PHLDB1, PKD1, PLCB1, PLK4, PLXNA2, POLE, PPP3CA, PRKCA, PRKD2, PRKDC, PRMT1, PRPF19, PSEN1, PSMA7, PSMC3, RACK1, RARA, RBM19, RBP4, RET, RGMA, RICTOR, RIPOR2, ROCK2, ROR2, RORA, RRP7A, RYR2, SATB2, SCRIB, SEC24B, SEMA4C, SH3PXD2A, SHH, SHROOM3, SIM2, SIN3A, SKI, SKIL, SLC44A4, SLC5A7, SLC9A3R1, SMAD3, SMAD6, SMARCB1, SOS1, SP8, SRF, ST14, STK24, STOX2, SULF2, SYF2, TAB1, TBL1XR1, TBX15, TCF15, TCF21, TCF7, TCTN1, TEAD1, TEAD3, TENM4, TGFB3, TGFBR2, TGIF2, TJP1, TMEM231, TPM1, TRIM28, TSC2, TTC39C, TULP3, UBR3, UNK, UTP25, VASH2, VPS72, WDPCP, WDR60, WDR77, WDTC1, WHRN, WLS, WNT5A, WNT6, WNT7B, WNT9A, XAB2, XYLT1, YAP1, ZBED6, ZBTB17, ZEB1, ZFPM1, ZFPM2]
GO:0051128	regulation of cellular component organization	2.32032e-10	[3, 4]	610	23.9122	[ABL2, ACTN2, ACTN4, ACTR3B, ACVRL1, ADAM17, ADCK1, ADD1, ADD2, ADGRB2, ADGRB3, ADGRL3, AGRN, AKAP13, AKT2, ALK, ALKAL2, ALMS1, ANAPC11, ANAPC4, ANGPT1, ANKRD13B, ANKS1B, ANO6, ANTXR1, ANXA2, AP2A1, AP2S1, APC, APC2, APOBEC1, APPL1, APPL2, ARAP1, ARF1, ARFGAP1, ARHGAP17, ARHGAP40, ARHGDIA, ARHGDIB, ARHGEF10L, ARHGEF18, ARHGEF2, ARHGEF7, ARPC4, ASAP1, ASPH, ATAT1, ATF1, ATM, ATP13A2, ATP8A1, ATP8A2, ATXN7, AURKB, BAIAP2L1, BBS10, BBS4, BCAR1, BCAS3, BCL11A, BCL2, BCL6, BDNF, BDNF-AS, BIN3, BIRC2, BMERB1, BMP7, BRD4, BRSK2, BTBD9, BTC, C10orf90, C21orf91, CACNA1A, CAMK2B, CAMK2D, CAMSAP1, CAND1, CAPRIN2, CAPZB, CARMIL1, CARMIL2, CAV1, CBFA2T2, CCAR2, CCT2, CD47, CD53, CDC20, CDC25C, CDH13, CDH4, CDK11B, CDK5R1, CDKN1A, CDKN2A, CDT1, CELSR1, CEP131, CEP295, CEP43, CEP70, CHEK1, CHMP2A, CHRNB2, CIB1, CLASP1, CLASP2, CNOT1, CNTROB, COBL, CORO1B, CORO2B, CPNE5, CRBN, CREB3L2, CRIM1, CSMD3, CTCF, CTNNA2, CTNNBIP1, CTTN, CUL3, CUX1, CXCR4, CYFIP1, CYLD, DAB1, DAG1, DBN1, DCN, DCP2, DCTN1, DDHD2, DDR1, DDR2, DDX49, DEF8, DENND5A, DGKQ, DHX36, DLC1, DLG1, DLG4, DLL1, DNAJB6, DNAJC15, DNAJC6, DNM1, DNM1L, DYNC2LI1, EFNA5, EGR2, EHMT2, EIF4EBP1, ELN, ENC1, ENPP2, EPHA1, EPHA4, EPHB1, EPHB3, EPS8L1, ERCC1, ERCC5, EREG, ESPN, ESR1, ESR2, ETS1, EVL, EXOSC10, EZH2, F11R, F3, FAF1, FAP, FARP1, FARP2, FBLN5, FBP1, FBXW8, FCHSD1, FCHSD2, FER, FEZ1, FEZF2, FHOD1, FHOD3, FLRT1, FMN1, FNIP2, FZD10, FZD5, FZR1, GAK, GCG, GFI1, GLE1, GLMN, GMFB, GORASP1, GPC6, GPER1, GPRIN1, GRB2, GREM1, GRID2, GSG1L, GSK3A, GTF2H1, HCLS1, HDAC4, HECW1, HIP1, HIP1R, HMBOX1, HMGB1, HNRNPC, HNRNPD, HNRNPK, HPS4, HRG, HTT, IFRD1, IFT140, IFT88, IGF1, IGF1R, IKBKB, IL10RA, IL1RAP, ING1, ING3, INPP5F, INSR, IQGAP2, IQGAP3, IQSEC1, ISL1, ITCH, IWS1, JARID2, KALRN, KANK1, KANK3, KAT2B, KAT7, KDM2B, KDM3A, KDM4B, KDM4C, KDM4D, KIDINS220, KIF18A, KIF1A, KIF25, KIF26A, KIF2A, KIRREL1, KMT2E, KNDC1, KPNA7, LDB2, LDLR, LDLRAD4, LIG4, LIMA1, LIMS1, LINGO1, LLGL1, LPAR1, LRCH4, LRFN2, LRFN3, LRIG2, LRP1, LRP5, LRPAP1, LRRC4C, LRSAM1, LZTS1, MACF1, MAD1L1, MAG, MAGI2, MAK, MAP2, MAP2K2, MAP2K5, MAP3K13, MAP4, MAP4K4, MAP6, MAPK8, MAPK8IP2, MAPK9, MAPKAPK5, MCM2, MCPH1, MDGA1, MEF2C, MEGF8, MELTF, MIER1, MLLT3, MPHOSPH8, MTMR2, MTMR3, MYL2, MYO1C, MYO1E, NAPB, NAT10, NAV3, NCK2, NCKAP1, NCKAP1L, NCOA2, NDRG3, NDRG4, NDUFA13, NDUFA2, NECTIN1, NEDD4L, NEK7, NFATC2, NFATC4, NFE2L2, NGEF, NGF, NLGN2, NME2, NOC2L, NOL3, NOS1, NOTCH1, NPHP4, NPHS1, NPPA, NPR1, NPRL3, NPTN, NRXN1, NSD1, NSD3, NSMF, NTNG1, NTNG2, NTRK2, NUMB, OBSL1, OLFM1, OTUB1, PACSIN1, PACSIN2, PAF1, PAFAH1B1, PAK4, PAK5, PALM, PAPPA2, PARG, PAX7, PDCD5, PDGFRA, PDZD2, PEAK1, PFN2, PHF19, PHF2, PHLDB1, PIEZO1, PIH1D1, PIK3CB, PIK3R1, PIKFYVE, PINX1, PIP4K2A, PKD1, PKIB, PKMYT1, PLA2G6, PLAUR, PLCB1, PLCE1, PLCG2, PLD1, PLEK, PLEKHG2, PLEKHM2, PLK4, PLK5, PLXNA1, PLXNA2, PLXNB1, PLXNC1, PLXND1, PML, POU4F2, PPARG, PPARGC1A, PPFIA1, PPM1F, PPP1R13B, PPP1R16B, PPP3CA, PPP3CB, PRAG1, PRKCA, PRKCB, PRKCE, PRKCH, PRKCI, PRKCQ, PRKCZ, PRKD2, PRKN, PRUNE1, PSEN1, PSMC2, PSMC3, PSMC6, PTCH2, PTEN, PTK2, PTPN11, PTPRF, PTPRO, PXDN, RAB29, RAB4A, RAB5A, RACK1, RANBP1, RAP1A, RAP1GAP, RAP1GAP2, RAPGEF1, RASA1, RASIP1, RASSF1, RASSF8, RB1, RBX1, RELN, RET, RGMA, RHOA, RHOBTB3, RHOG, RHOU, RICTOR, RIOK3, RIPOR2, RNASE6, ROBO1, ROCK2, ROR1, ROR2, RORA, RP1, RPS6KA2, RPTOR, RREB1, RTN4RL1, RTN4RL2, RUFY3, RUNX1, SCIN, SCRIB, SCYL2, SDCBP, SDK1, SEC24B, SEMA3B, SEMA4C, SEMA4D, SEPTIN9, SERPINE2, SERPINF1, SERPINI1, SETD1A, SETD5, SETMAR, SEZ6, SGK1, SH3BP4, SH3PXD2B, SHANK2, SHISA6, SHISA7, SHTN1, SIN3A, SIRT4, SIRT7, SKAP1, SKI, SKIL, SLC17A7, SLC44A4, SLC6A4, SLC9A1, SLITRK3, SMAD3, SMAD6, SMAD7, SMAP1, SMARCA2, SMARCB1, SMG5, SMG6, SNX33, SOCS2, SORBS3, SOS1, SPATA4, SPIDR, SPIRE2, SPTBN4, SPTBN5, SPTY2D1, SRC, SREBF2, SRF, SS18L1, SSH1, STAM, STK11, STK19, STK24, STX5, SYNE2, SYNPO, SYNPO2L, SYT12, SYT17, SYT3, TADA2B, TBC1D14, TBC1D5, TBCD, TCF15, TCL1A, TENM2, TENM3, TERF1, TF, TFDP1, TFIP11, TGFB3, THBS2, TIAM1, TIAM2, TIGAR, TJP1, TMEFF2, TMSB10, TNIP1, TNK2, TOM1L2, TOX, TP53BP2, TP73, TPM1, TPPP, TPX2, TRABD2B, TRIM27, TRIM28, TRIM67, TRPV4, TSC2, TSG101, TSPAN1, TTC8, TTK, TUBB, UBE2C, UBE2D3, UBE2J2, UNC119, UNC45A, URI1, USP47, USP6NL, VCP, VGLL4, VPS11, VPS13C, VPS13D, VPS72, WASF1, WDPCP, WDR35, WDR70, WIPF1, WIPF3, WNT5A, WRAP73, XRCC3, YTHDF1, ZDHHC1, ZMYND8, ZNHIT1, ZSWIM4, ZSWIM8, ZW10]
GO:0060341	regulation of cellular localization	0.00811924	[3, 4]	260	23.9411	[ABCA12, ABR, ACTN2, ADCY5, ADCYAP1R1, AKT2, ANGPT1, ANK3, ANO1, ANXA2, ANXA6, APBA2, APC, APPL1, ARF1, ARHGEF16, ASTN2, ATP13A2, ATP2A2, ATP2B4, AURKB, BCAS3, BCL2, BDNF, BDNF-AS, BRSK2, BSN, BTBD9, C12orf4, CABP1, CACNA1A, CACNB2, CALM2, CAMK2D, CARD10, CAV1, CCR2, CCT2, CD247, CDK1, CDK5R1, CDT1, CEP131, CEP290, CHRNB2, CHRNB3, CIB1, CNST, COMMD1, CSNK1E, CSPG5, CYFIP1, CYLD, DAG1, DCLK1, DGKQ, DHX36, DLG1, DNAJC30, DNM1, DNM1L, DPP10, EDEM2, EFNA5, EIF2AK3, EIPR1, ERBB4, F2RL3, FER, FEZ1, FGF14, FGF2, FZD5, FZR1, GAB2, GCG, GJA5, GLI3, GLIS2, GPC6, GPER1, GPR137B, GPRIN1, GSG1L, GSK3A, HCLS1, HMGN3, HPS4, HRC, HSP90AB1, HTR2A, HTT, INPP5F, ITGB2, ITPR2, ITPR3, IWS1, JAK2, JPH3, KAT7, KCNAB2, KCNB1, KCNE1, KCNH2, KCNQ1, KHDRBS1, KIAA1614, KLF7, LARP7, LRIG2, LRP1, LRP5, LRPAP1, LZTS1, LZTS2, MAD1L1, MAGI2, MAP2, MAP2K2, MAPK8, MCRS1, MEAK7, MEF2C, MTMR2, MYO1C, MYO1E, MYO5A, NAPB, NDRG4, NEDD4L, NF1, NLGN2, NOL3, NOS1, NOS1AP, NPPA, NPTN, NR1D1, NRXN1, NRXN3, NUMB, NUP58, NUS1, P2RY6, PARD3, PCNT, PDCD5, PDPK1, PDZD2, PER2, PFN2, PIK3R1, PINX1, PLA2G6, PLCB1, PLCB2, PLCB4, PLCD4, PLCE1, PLCG2, PLCH2, PLCL2, PLD1, PML, PPFIA1, PPM1F, PPP1R13B, PPP3CB, PRKAR1B, PRKCA, PRKCB, PRKCE, PRKCH, PRKCI, PRKCZ, PRKD2, PRKN, PSEN1, PTEN, PTGES2, PTPN11, PTPN14, PTPRC, RAB29, RAB43, RAB5A, RACK1, RAP1A, RASA3, RASSF5, RB1, RBM26, RHOG, RHOU, RIMS3, RIPOR1, RIPOR2, ROCK2, RUFY3, RYR1, RYR2, RYR3, SCN5A, SCRIB, SEC24B, SEPTIN5, SEPTIN9, SHH, SHISA6, SHISA7, SIN3A, SIRT4, SIRT7, SLC17A7, SLC30A2, SLC35D3, SLC4A8, SLC6A4, SMAD3, SNX33, SORBS1, SPIDR, SRC, SREBF2, SSH1, STAC2, STK11, STX3, STX8, STXBP5L, SYBU, SYT12, TARDBP, TCAF1, TCF7L2, TERF1, TERT, TFDP1, TIAM1, TM9SF4, TP53BP2, TP73, TPCN1, TPCN2, TRIM28, TRIM67, TRPA1, TRPC3, TRPV1, TSG101, UBAC2, UBASH3B, UBE2D3, UBE2J2, VAMP8, VPS11, WNT5A, WRAP53, ZDHHC1, ZMYND8]
GO:0030001	metal ion transport	0.0135345	[6]	240	24.0481	[ABCB11, ABCB6, ACTN2, ACTN4, ADCYAP1R1, AHNAK, ANK3, ANO6, ANXA2, ANXA6, ARF1, ASIC3, ASIC4, ATP12A, ATP1A3, ATP1A4, ATP2A2, ATP2A3, ATP2B2, ATP2B4, ATP6V0A1, ATP6V0D1, ATP6V1A, ATP6V1H, BCL2, BEST1, C4orf3, CACNA1A, CACNA1B, CACNA1E, CACNA1G, CACNA1H, CACNA1I, CACNA2D2, CACNA2D3, CACNA2D4, CACNB2, CACNG1, CACNG6, CACNG8, CALM2, CAMK2B, CAMK2D, CASR, CAV1, CD33, CDH23, CDK2, CHRNB2, CLDN16, CNNM4, COMMD1, COMMD9, CXCR4, DLG1, DNM1L, DPP10, F2RL3, F3, FAM155A, FGF12, FGF14, FGF2, FLVCR2, FXYD5, FXYD6, GCG, GJA5, GNAI2, GNB5, GPER1, GPRIN1, GRIK3, GRIK4, HCN1, HCN2, HCN4, HECW1, HRC, HRG, HTR2A, HTT, IL16, ITPR2, ITPR3, JPH3, KCNAB2, KCNB1, KCNB2, KCNC1, KCNC3, KCNE1, KCNF1, KCNH2, KCNIP4, KCNJ14, KCNJ15, KCNJ2, KCNJ3, KCNJ6, KCNK2, KCNMA1, KCNQ1, KCNQ2, KCNV1, KLHL3, LMTK2, LRP2, MCUR1, MELTF, MRS2, MTNR1B, MYLK, MYO5A, NALCN, NDFIP2, NECTIN1, NEDD4L, NIPA1, NKAIN1, NOL3, NOS1, NOS1AP, NPPA, ORAI1, ORAI2, P2RY6, PDPK1, PIK3CG, PKD1, PKD1L1, PLA2G6, PLCB1, PLCB2, PLCB4, PLCD4, PLCE1, PLCG2, PLCH2, PLCL2, PML, PPP3CA, PRKCA, PRKCB, PRKCE, PRKCZ, PRKD2, PSEN1, PTEN, PTPN3, PTPRC, RAB43, RASA1, RASA3, RCVRN, RGS9, RHOA, RYR1, RYR2, RYR3, SCARA5, SCN1A, SCN2A, SCN3B, SCN5A, SERPINE2, SGK1, SLC10A7, SLC11A2, SLC12A7, SLC12A9, SLC13A3, SLC13A5, SLC17A2, SLC17A4, SLC17A6, SLC17A7, SLC1A1, SLC1A3, SLC22A5, SLC24A4, SLC30A2, SLC30A6, SLC38A8, SLC39A10, SLC39A13, SLC39A7, SLC39A8, SLC39A9, SLC40A1, SLC41A2, SLC46A1, SLC4A4, SLC4A7, SLC4A8, SLC5A6, SLC5A7, SLC5A8, SLC6A11, SLC6A12, SLC6A15, SLC6A16, SLC6A17, SLC6A4, SLC9A1, SLC9A3, SLC9A3R1, SLC9A4, SLC9A5, SLC9A9, SPG7, SPTBN4, STAC2, STC1, STEAP2, STIMATE-MUSTN1, STK39, TF, THADA, TMCO1, TMEM163, TMEM175, TMPRSS4, TPCN1, TPCN2, TRIM27, TRPA1, TRPC3, TRPC4AP, TRPM1, TRPV1, TRPV3, TRPV4, TRPV5, TTYH1, UBASH3B, UTRN, WFS1, WNK2, ZDHHC13]
GO:0098655	cation transmembrane transport	0.00738683	[4, 6]	250	24.108	[ABCB11, ABCB6, ACTN2, ACTN4, AHNAK, ANK3, ANO1, ANO6, ANXA2, ANXA6, ARF1, ASIC3, ASIC4, ATP12A, ATP13A2, ATP1A3, ATP1A4, ATP2A2, ATP2A3, ATP2B2, ATP2B4, ATP5F1A, ATP5ME, ATP6V0A1, ATP6V0D1, ATP6V1A, ATP6V1H, ATP8A1, C4orf3, CACNA1A, CACNA1B, CACNA1E, CACNA1G, CACNA1H, CACNA1I, CACNA2D2, CACNA2D3, CACNA2D4, CACNB2, CACNG1, CACNG6, CACNG8, CALM2, CAMK2D, CAV1, CCR2, CHRNB2, CHRNB3, CHRND, CHRNE, CLCN3, CLDN16, CNGA3, CNIH3, CNNM4, COMMD1, COX5A, COX6A1, COX7C, CTSS, CYC1, DAPK1, DLG1, DLG2, DLG4, DNAJC30, DPP10, F2RL3, FAM155A, FGF12, FGF14, FGF2, FXYD5, FXYD6, GNB5, GPER1, GPRIN1, GRIA4, GRIK3, GRIK4, GSG1L, HCN1, HCN2, HCN4, HECW1, HRC, HTR2A, HTR3A, HTR3C, HTT, ITPR2, ITPR3, JPH3, KCNAB2, KCNB1, KCNB2, KCNC1, KCNC3, KCNE1, KCNF1, KCNH2, KCNIP4, KCNJ14, KCNJ15, KCNJ2, KCNJ3, KCNJ6, KCNK2, KCNMA1, KCNQ1, KCNQ2, KCNV1, LLGL1, MAPK8IP2, MCUR1, MEF2C, MFSD3, MRS2, MTNR1B, MYO5A, NALCN, NDUFA4L2, NEDD4L, NIPA1, NLGN2, NNT, NOL3, NOS1, NOS1AP, NPPA, NRXN1, OCA2, ORAI1, ORAI2, P2RY6, PDPK1, PIEZO1, PIK3CG, PKD1, PKD1L1, PLA2G6, PLCB1, PLCB2, PLCB4, PLCD4, PLCE1, PLCG2, PLCH2, PLCL2, PPARGC1A, PRKCA, PRKCE, PRKCZ, PRKD2, PSEN1, PTEN, PTPN3, PTPRC, RASA1, RASA3, RASGRF1, RELN, RGS9, RYR1, RYR2, RYR3, SCARA5, SCN1A, SCN2A, SCN3B, SCN5A, SGK1, SHANK2, SHISA6, SHISA7, SHISA9, SLC11A2, SLC12A7, SLC12A9, SLC13A3, SLC13A5, SLC15A4, SLC17A2, SLC17A4, SLC17A7, SLC1A1, SLC1A3, SLC22A5, SLC24A4, SLC25A45, SLC2A9, SLC30A2, SLC30A6, SLC38A9, SLC39A10, SLC39A13, SLC39A7, SLC39A8, SLC39A9, SLC40A1, SLC41A2, SLC41A3, SLC44A4, SLC45A4, SLC46A1, SLC4A4, SLC4A7, SLC4A8, SLC5A6, SLC5A7, SLC5A8, SLC66A1, SLC6A11, SLC6A12, SLC6A15, SLC6A16, SLC6A17, SLC6A4, SLC9A1, SLC9A3, SLC9A3R1, SLC9A4, SLC9A5, SLC9A9, SPG7, STAC2, STIMATE-MUSTN1, STK39, THADA, TMCO1, TMEM163, TMEM175, TMEM63B, TMPRSS4, TPCN1, TPCN2, TRPA1, TRPC3, TRPC4AP, TRPM1, TRPV1, TRPV3, TRPV4, TRPV5, TTYH1, UBASH3B, UNC80, UTRN, WNK2, ZDHHC13]
GO:0009653	anatomical structure morphogenesis	2.67114e-13	[2, 3]	695	24.1152	[ABR, ACTN2, ACTN4, ACVR2A, ACVRL1, ADAM12, ADAM17, ADCK1, ADD1, ADGRB2, ADGRB3, ADGRF5, ADGRG1, AFDN, AFF3, AGO2, AGRN, AJAP1, AKAP13, ALPK2, ALPL, ALS2, ALX1, ALX4, AMH, ANGPT1, ANGPT4, ANGPTL2, ANK3, ANKRD11, ANTXR1, ANXA2, ANXA6, AP2A1, AP2A2, AP2S1, AP3B1, ARAP1, ARHGAP12, ARHGDIA, ARHGEF18, ARHGEF2, ARHGEF26, ARHGEF7, ARID2, ARL13B, ASPH, ASTN2, ASXL2, ATF2, ATM, ATP2B4, ATP8A2, B9D1, BBS4, BBS7, BCAR3, BCAS3, BCL10, BCL11A, BCL11B, BCL2, BCL3, BCL6, BDNF, BDNF-AS, BIN3, BMERB1, BMP1, BMP2, BMP7, BMPER, BRD2, BRSK2, BTRC, CACNA1A, CACNA1H, CAMK2B, CAMSAP1, CAP1, CAP2, CAPRIN2, CAPZB, CARD10, CARMIL1, CARMIL2, CASR, CAV1, CC2D2A, CCBE1, CCDC88C, CCKAR, CCN6, CCR2, CD53, CDH10, CDH13, CDH18, CDH19, CDH23, CDH26, CDH4, CDK5R1, CELSR1, CEND1, CEP290, CFDP1, CHAMP1, CHRNB2, CHST11, CIB1, CITED2, CLASP1, CLASP2, CLTCL1, CNNM4, CNRIP1, CNTN4, CNTNAP2, COBL, COL11A2, COL18A1, COL2A1, COL3A1, COL4A1, COL4A2, COL6A1, COL6A2, COL8A2, CORO1B, CPLANE1, CPNE5, CRB2, CREB3L1, CRIP1, CRISPLD1, CRISPLD2, CSGALNACT1, CSPG5, CTNNA2, CTNNBIP1, CTNND2, CTTN, CUL3, CUX1, CXCR4, CYFIP1, CYFIP2, CYP1B1, DAB1, DAG1, DBN1, DCLK1, DCN, DDHD2, DDR1, DGCR6, DGCR6L, DHRS3, DHX15, DHX36, DKK3, DLC1, DLD, DLG1, DLG4, DLL1, DLL4, DLX2, DNAJB6, DNM1L, DNMBP, DOCK10, DOCK7, DOK4, DOK6, DRGX, DSCAML1, E2F2, E2F8, ECE1, EDAR, EFNA4, EFNA5, EGR2, EIF2AK3, EIF2AK4, EIF4A3, ELK3, ELN, EMC10, ENPP2, EPHA1, EPHA10, EPHA4, EPHA6, EPHB1, EPHB3, ERAP1, ERBB4, ERCC1, EREG, ESR1, ESRP2, ETS1, ETV1, EVL, EXOC4, EYA2, EYA4, F11R, F3, FAM171A1, FAP, FARP1, FAT1, FBLN5, FBN1, FBN2, FBN3, FBXW8, FER, FER1L5, FERMT2, FEZ1, FEZF1, FEZF2, FGD2, FGF2, FGF6, FGF7, FHOD3, FITM2, FJX1, FLRT1, FLT4, FMN1, FMNL2, FOXB2, FOXD3, FOXI3, FOXO1, FOXP1, FRAS1, FREM1, FRMD6, FRS2, FRYL, FZD5, FZR1, GAA, GAB1, GAB2, GARS1, GAS7, GATA5, GCNT1, GJA5, GLI2, GLI3, GLMN, GNA12, GORASP1, GPC6, GPR4, GPRIN1, GRB10, GRB2, GREM1, GRID2, GSK3A, GSX2, HAND1, HCLS1, HCN1, HDAC9, HECW1, HEG1, HERC1, HES1, HES3, HEXB, HGS, HNF1B, HOXA1, HOXA3, HOXA4, HOXC10, HOXC11, HOXC4, HOXD13, HRG, HSP90AB1, HTATIP2, IER3, IFRD1, IFT140, IHH, IMMT, INPPL1, INSIG2, INSR, IQCE, IRS2, ISL1, ISM1, ITGA1, ITGA5, ITGB2, ITGB4, KALRN, KANK1, KDM2B, KDM4C, KDM6B, KIDINS220, KIF16B, KIF1A, KIF26B, KIF2A, KIF5A, KLF7, KLHL3, KLK4, KNDC1, KRAS, KRIT1, KRT1, KRT25, LAMA2, LAMA5, LAMB1, LAMB2, LAMB4, LDB3, LDHD, LDLR, LEPR, LGR6, LHX4, LHX8, LIG1, LIMS1, LINGO1, LLGL1, LMBR1, LONP1, LOXL2, LPAR1, LRIG3, LRP1, LRP2, LRP5, LRRC4C, LTBP2, LZTS1, LZTS2, MACF1, MAG, MAGI2, MAP2, MAP2K5, MAP3K13, MAP3K20, MAP4K4, MAP6, MAPK7, MAPK8IP2, MAPK8IP3, MBNL1, MBOAT7, MEF2C, MEGF8, MEIS2, MELTF, MEN1, MEOX1, MFGE8, MFNG, MICAL2, MKS1, MLLT3, MRTFA, MSGN1, MTMR2, MYH3, MYL12B, MYL2, MYLK, MYO15A, MYO16, MYO18B, MYO1E, MYO5A, MYOM2, MYPN, NCKAP1, NCKAP1L, NCOA2, NDRG4, NECTIN1, NEDD4L, NEDD9, NEO1, NF1, NFASC, NFATC1, NFATC2, NFATC4, NFE2L2, NFIB, NGEF, NGF, NKD1, NOL3, NOS1, NOTCH1, NOTCH3, NOTCH4, NPHS1, NPNT, NPR1, NPRL3, NPTN, NR2E3, NRXN1, NRXN3, NSMF, NTNG1, NTNG2, NTRK2, NUMB, NUS1, OBSCN, OBSL1, OLFM1, OPA3, OPN5, PACSIN1, PACSIN2, PAF1, PAFAH1B1, PAK4, PALLD, PALM, PALM2AKAP2, PAPPA2, PARD3, PAX2, PAX7, PAX8, PAX9, PBX1, PCSK5, PDCD6, PDCL3, PDGFRA, PDPK1, PDZD7, PEAK1, PHACTR1, PHLDB1, PIK3CB, PIK3CG, PIK3R1, PIKFYVE, PIM1, PKD1, PKM, PLEKHA4, PLXNA1, PLXNA2, PLXNB1, PLXNC1, PLXND1, PML, POU4F2, PPARG, PPARGC1A, PPARGC1B, PPP1R16B, PPP3CA, PPP3CB, PRAG1, PRICKLE2, PRKCA, PRKCB, PRKCI, PRKCQ, PRKCZ, PRKD2, PRKDC, PRKN, PSEN1, PSMA5, PSMA6, PSMA7, PSMC2, PSMC3, PSMC6, PSMD2, PSMD7, PTEN, PTF1A, PTGIS, PTK2, PTPN11, PTPN14, PTPRA, PTPRO, PTPRZ1, PXDN, QRICH1, RACK1, RADIL, RANBP9, RAP1A, RAP1GAP, RARA, RASA1, RASIP1, RB1, RBFOX2, RBP4, RC3H1, RELN, RET, RFLNA, RFLNB, RFX2, RGMA, RHOA, RHOBTB3, RHOG, RHOU, RILPL1, RIPOR2, ROBO1, ROBO3, ROCK2, ROR1, ROR2, RORA, RORB, RP1, RREB1, RRP7A, RUFY3, RUNX1, RYR1, RYR2, S100A6, SALL3, SASH1, SATB2, SBNO2, SCN5A, SCRIB, SDK1, SEC24B, SEMA3B, SEMA4C, SEMA4D, SERPINE2, SERPINF1, SGCD, SGK1, SH3PXD2A, SH3PXD2B, SHANK2, SHH, SHROOM1, SHROOM3, SHTN1, SIN3A, SKI, SKIL, SLC11A2, SLC17A6, SLC1A1, SLC1A3, SLC24A4, SLC26A5, SLC40A1, SLC44A4, SLC6A4, SLC9A3R1, SLITRK3, SMAD3, SMAD6, SMAD7, SMARCD3, SMOC2, SNX1, SNX2, SOS1, SOX13, SP6, SP8, SPTBN4, SPTBN5, SRC, SRF, SRGAP3, SS18L1, SSH1, ST14, STAB1, STAB2, STARD13, STC1, STK11, STK19, STK24, STX2, SULF2, SYF2, SYNPO2L, SYT17, SYT3, SZT2, TAB1, TBCD, TBX15, TCF15, TCF21, TCF4, TCF7, TCF7L2, TCTN1, TENM3, TENM4, TERT, TFCP2L1, TGFB3, TGFBR2, TGFBR3, TGIF2, THBS2, THSD7A, TIAM1, TIAM2, TIPARP, TJP1, TMEFF2, TMEM231, TNN, TNNT3, TPD52, TPM1, TPPP, TRAF3, TRIM28, TRIO, TRPM1, TRPV4, TSC2, TSKU, TSPEAR, TTC39C, TTC8, TUBB3, TULP3, UBB, UCHL1, UNK, USP33, VASH2, VAV2, VHL, VPS72, VWA1, WASF1, WDPCP, WDR60, WHRN, WIPF1, WIPF3, WLS, WNT5A, WNT6, WNT7B, WNT9A, WWTR1, YAP1, YTHDF1, ZBTB17, ZEB1, ZFPM1, ZFPM2, ZMYM1, ZMYM2, ZMYM4, ZSWIM4, ZSWIM8]
GO:0009653	anatomical structure morphogenesis	2.67114e-13	[2, 3]	695	24.1152	[ABR, ACTN2, ACTN4, ACVR2A, ACVRL1, ADAM12, ADAM17, ADCK1, ADD1, ADGRB2, ADGRB3, ADGRF5, ADGRG1, AFDN, AFF3, AGO2, AGRN, AJAP1, AKAP13, ALPK2, ALPL, ALS2, ALX1, ALX4, AMH, ANGPT1, ANGPT4, ANGPTL2, ANK3, ANKRD11, ANTXR1, ANXA2, ANXA6, AP2A1, AP2A2, AP2S1, AP3B1, ARAP1, ARHGAP12, ARHGDIA, ARHGEF18, ARHGEF2, ARHGEF26, ARHGEF7, ARID2, ARL13B, ASPH, ASTN2, ASXL2, ATF2, ATM, ATP2B4, ATP8A2, B9D1, BBS4, BBS7, BCAR3, BCAS3, BCL10, BCL11A, BCL11B, BCL2, BCL3, BCL6, BDNF, BDNF-AS, BIN3, BMERB1, BMP1, BMP2, BMP7, BMPER, BRD2, BRSK2, BTRC, CACNA1A, CACNA1H, CAMK2B, CAMSAP1, CAP1, CAP2, CAPRIN2, CAPZB, CARD10, CARMIL1, CARMIL2, CASR, CAV1, CC2D2A, CCBE1, CCDC88C, CCKAR, CCN6, CCR2, CD53, CDH10, CDH13, CDH18, CDH19, CDH23, CDH26, CDH4, CDK5R1, CELSR1, CEND1, CEP290, CFDP1, CHAMP1, CHRNB2, CHST11, CIB1, CITED2, CLASP1, CLASP2, CLTCL1, CNNM4, CNRIP1, CNTN4, CNTNAP2, COBL, COL11A2, COL18A1, COL2A1, COL3A1, COL4A1, COL4A2, COL6A1, COL6A2, COL8A2, CORO1B, CPLANE1, CPNE5, CRB2, CREB3L1, CRIP1, CRISPLD1, CRISPLD2, CSGALNACT1, CSPG5, CTNNA2, CTNNBIP1, CTNND2, CTTN, CUL3, CUX1, CXCR4, CYFIP1, CYFIP2, CYP1B1, DAB1, DAG1, DBN1, DCLK1, DCN, DDHD2, DDR1, DGCR6, DGCR6L, DHRS3, DHX15, DHX36, DKK3, DLC1, DLD, DLG1, DLG4, DLL1, DLL4, DLX2, DNAJB6, DNM1L, DNMBP, DOCK10, DOCK7, DOK4, DOK6, DRGX, DSCAML1, E2F2, E2F8, ECE1, EDAR, EFNA4, EFNA5, EGR2, EIF2AK3, EIF2AK4, EIF4A3, ELK3, ELN, EMC10, ENPP2, EPHA1, EPHA10, EPHA4, EPHA6, EPHB1, EPHB3, ERAP1, ERBB4, ERCC1, EREG, ESR1, ESRP2, ETS1, ETV1, EVL, EXOC4, EYA2, EYA4, F11R, F3, FAM171A1, FAP, FARP1, FAT1, FBLN5, FBN1, FBN2, FBN3, FBXW8, FER, FER1L5, FERMT2, FEZ1, FEZF1, FEZF2, FGD2, FGF2, FGF6, FGF7, FHOD3, FITM2, FJX1, FLRT1, FLT4, FMN1, FMNL2, FOXB2, FOXD3, FOXI3, FOXO1, FOXP1, FRAS1, FREM1, FRMD6, FRS2, FRYL, FZD5, FZR1, GAA, GAB1, GAB2, GARS1, GAS7, GATA5, GCNT1, GJA5, GLI2, GLI3, GLMN, GNA12, GORASP1, GPC6, GPR4, GPRIN1, GRB10, GRB2, GREM1, GRID2, GSK3A, GSX2, HAND1, HCLS1, HCN1, HDAC9, HECW1, HEG1, HERC1, HES1, HES3, HEXB, HGS, HNF1B, HOXA1, HOXA3, HOXA4, HOXC10, HOXC11, HOXC4, HOXD13, HRG, HSP90AB1, HTATIP2, IER3, IFRD1, IFT140, IHH, IMMT, INPPL1, INSIG2, INSR, IQCE, IRS2, ISL1, ISM1, ITGA1, ITGA5, ITGB2, ITGB4, KALRN, KANK1, KDM2B, KDM4C, KDM6B, KIDINS220, KIF16B, KIF1A, KIF26B, KIF2A, KIF5A, KLF7, KLHL3, KLK4, KNDC1, KRAS, KRIT1, KRT1, KRT25, LAMA2, LAMA5, LAMB1, LAMB2, LAMB4, LDB3, LDHD, LDLR, LEPR, LGR6, LHX4, LHX8, LIG1, LIMS1, LINGO1, LLGL1, LMBR1, LONP1, LOXL2, LPAR1, LRIG3, LRP1, LRP2, LRP5, LRRC4C, LTBP2, LZTS1, LZTS2, MACF1, MAG, MAGI2, MAP2, MAP2K5, MAP3K13, MAP3K20, MAP4K4, MAP6, MAPK7, MAPK8IP2, MAPK8IP3, MBNL1, MBOAT7, MEF2C, MEGF8, MEIS2, MELTF, MEN1, MEOX1, MFGE8, MFNG, MICAL2, MKS1, MLLT3, MRTFA, MSGN1, MTMR2, MYH3, MYL12B, MYL2, MYLK, MYO15A, MYO16, MYO18B, MYO1E, MYO5A, MYOM2, MYPN, NCKAP1, NCKAP1L, NCOA2, NDRG4, NECTIN1, NEDD4L, NEDD9, NEO1, NF1, NFASC, NFATC1, NFATC2, NFATC4, NFE2L2, NFIB, NGEF, NGF, NKD1, NOL3, NOS1, NOTCH1, NOTCH3, NOTCH4, NPHS1, NPNT, NPR1, NPRL3, NPTN, NR2E3, NRXN1, NRXN3, NSMF, NTNG1, NTNG2, NTRK2, NUMB, NUS1, OBSCN, OBSL1, OLFM1, OPA3, OPN5, PACSIN1, PACSIN2, PAF1, PAFAH1B1, PAK4, PALLD, PALM, PALM2AKAP2, PAPPA2, PARD3, PAX2, PAX7, PAX8, PAX9, PBX1, PCSK5, PDCD6, PDCL3, PDGFRA, PDPK1, PDZD7, PEAK1, PHACTR1, PHLDB1, PIK3CB, PIK3CG, PIK3R1, PIKFYVE, PIM1, PKD1, PKM, PLEKHA4, PLXNA1, PLXNA2, PLXNB1, PLXNC1, PLXND1, PML, POU4F2, PPARG, PPARGC1A, PPARGC1B, PPP1R16B, PPP3CA, PPP3CB, PRAG1, PRICKLE2, PRKCA, PRKCB, PRKCI, PRKCQ, PRKCZ, PRKD2, PRKDC, PRKN, PSEN1, PSMA5, PSMA6, PSMA7, PSMC2, PSMC3, PSMC6, PSMD2, PSMD7, PTEN, PTF1A, PTGIS, PTK2, PTPN11, PTPN14, PTPRA, PTPRO, PTPRZ1, PXDN, QRICH1, RACK1, RADIL, RANBP9, RAP1A, RAP1GAP, RARA, RASA1, RASIP1, RB1, RBFOX2, RBP4, RC3H1, RELN, RET, RFLNA, RFLNB, RFX2, RGMA, RHOA, RHOBTB3, RHOG, RHOU, RILPL1, RIPOR2, ROBO1, ROBO3, ROCK2, ROR1, ROR2, RORA, RORB, RP1, RREB1, RRP7A, RUFY3, RUNX1, RYR1, RYR2, S100A6, SALL3, SASH1, SATB2, SBNO2, SCN5A, SCRIB, SDK1, SEC24B, SEMA3B, SEMA4C, SEMA4D, SERPINE2, SERPINF1, SGCD, SGK1, SH3PXD2A, SH3PXD2B, SHANK2, SHH, SHROOM1, SHROOM3, SHTN1, SIN3A, SKI, SKIL, SLC11A2, SLC17A6, SLC1A1, SLC1A3, SLC24A4, SLC26A5, SLC40A1, SLC44A4, SLC6A4, SLC9A3R1, SLITRK3, SMAD3, SMAD6, SMAD7, SMARCD3, SMOC2, SNX1, SNX2, SOS1, SOX13, SP6, SP8, SPTBN4, SPTBN5, SRC, SRF, SRGAP3, SS18L1, SSH1, ST14, STAB1, STAB2, STARD13, STC1, STK11, STK19, STK24, STX2, SULF2, SYF2, SYNPO2L, SYT17, SYT3, SZT2, TAB1, TBCD, TBX15, TCF15, TCF21, TCF4, TCF7, TCF7L2, TCTN1, TENM3, TENM4, TERT, TFCP2L1, TGFB3, TGFBR2, TGFBR3, TGIF2, THBS2, THSD7A, TIAM1, TIAM2, TIPARP, TJP1, TMEFF2, TMEM231, TNN, TNNT3, TPD52, TPM1, TPPP, TRAF3, TRIM28, TRIO, TRPM1, TRPV4, TSC2, TSKU, TSPEAR, TTC39C, TTC8, TUBB3, TULP3, UBB, UCHL1, UNK, USP33, VASH2, VAV2, VHL, VPS72, VWA1, WASF1, WDPCP, WDR60, WHRN, WIPF1, WIPF3, WLS, WNT5A, WNT6, WNT7B, WNT9A, WWTR1, YAP1, YTHDF1, ZBTB17, ZEB1, ZFPM1, ZFPM2, ZMYM1, ZMYM2, ZMYM4, ZSWIM4, ZSWIM8]
GO:0009653	anatomical structure morphogenesis	2.67114e-13	[2, 3]	695	24.1152	[ABR, ACTN2, ACTN4, ACVR2A, ACVRL1, ADAM12, ADAM17, ADCK1, ADD1, ADGRB2, ADGRB3, ADGRF5, ADGRG1, AFDN, AFF3, AGO2, AGRN, AJAP1, AKAP13, ALPK2, ALPL, ALS2, ALX1, ALX4, AMH, ANGPT1, ANGPT4, ANGPTL2, ANK3, ANKRD11, ANTXR1, ANXA2, ANXA6, AP2A1, AP2A2, AP2S1, AP3B1, ARAP1, ARHGAP12, ARHGDIA, ARHGEF18, ARHGEF2, ARHGEF26, ARHGEF7, ARID2, ARL13B, ASPH, ASTN2, ASXL2, ATF2, ATM, ATP2B4, ATP8A2, B9D1, BBS4, BBS7, BCAR3, BCAS3, BCL10, BCL11A, BCL11B, BCL2, BCL3, BCL6, BDNF, BDNF-AS, BIN3, BMERB1, BMP1, BMP2, BMP7, BMPER, BRD2, BRSK2, BTRC, CACNA1A, CACNA1H, CAMK2B, CAMSAP1, CAP1, CAP2, CAPRIN2, CAPZB, CARD10, CARMIL1, CARMIL2, CASR, CAV1, CC2D2A, CCBE1, CCDC88C, CCKAR, CCN6, CCR2, CD53, CDH10, CDH13, CDH18, CDH19, CDH23, CDH26, CDH4, CDK5R1, CELSR1, CEND1, CEP290, CFDP1, CHAMP1, CHRNB2, CHST11, CIB1, CITED2, CLASP1, CLASP2, CLTCL1, CNNM4, CNRIP1, CNTN4, CNTNAP2, COBL, COL11A2, COL18A1, COL2A1, COL3A1, COL4A1, COL4A2, COL6A1, COL6A2, COL8A2, CORO1B, CPLANE1, CPNE5, CRB2, CREB3L1, CRIP1, CRISPLD1, CRISPLD2, CSGALNACT1, CSPG5, CTNNA2, CTNNBIP1, CTNND2, CTTN, CUL3, CUX1, CXCR4, CYFIP1, CYFIP2, CYP1B1, DAB1, DAG1, DBN1, DCLK1, DCN, DDHD2, DDR1, DGCR6, DGCR6L, DHRS3, DHX15, DHX36, DKK3, DLC1, DLD, DLG1, DLG4, DLL1, DLL4, DLX2, DNAJB6, DNM1L, DNMBP, DOCK10, DOCK7, DOK4, DOK6, DRGX, DSCAML1, E2F2, E2F8, ECE1, EDAR, EFNA4, EFNA5, EGR2, EIF2AK3, EIF2AK4, EIF4A3, ELK3, ELN, EMC10, ENPP2, EPHA1, EPHA10, EPHA4, EPHA6, EPHB1, EPHB3, ERAP1, ERBB4, ERCC1, EREG, ESR1, ESRP2, ETS1, ETV1, EVL, EXOC4, EYA2, EYA4, F11R, F3, FAM171A1, FAP, FARP1, FAT1, FBLN5, FBN1, FBN2, FBN3, FBXW8, FER, FER1L5, FERMT2, FEZ1, FEZF1, FEZF2, FGD2, FGF2, FGF6, FGF7, FHOD3, FITM2, FJX1, FLRT1, FLT4, FMN1, FMNL2, FOXB2, FOXD3, FOXI3, FOXO1, FOXP1, FRAS1, FREM1, FRMD6, FRS2, FRYL, FZD5, FZR1, GAA, GAB1, GAB2, GARS1, GAS7, GATA5, GCNT1, GJA5, GLI2, GLI3, GLMN, GNA12, GORASP1, GPC6, GPR4, GPRIN1, GRB10, GRB2, GREM1, GRID2, GSK3A, GSX2, HAND1, HCLS1, HCN1, HDAC9, HECW1, HEG1, HERC1, HES1, HES3, HEXB, HGS, HNF1B, HOXA1, HOXA3, HOXA4, HOXC10, HOXC11, HOXC4, HOXD13, HRG, HSP90AB1, HTATIP2, IER3, IFRD1, IFT140, IHH, IMMT, INPPL1, INSIG2, INSR, IQCE, IRS2, ISL1, ISM1, ITGA1, ITGA5, ITGB2, ITGB4, KALRN, KANK1, KDM2B, KDM4C, KDM6B, KIDINS220, KIF16B, KIF1A, KIF26B, KIF2A, KIF5A, KLF7, KLHL3, KLK4, KNDC1, KRAS, KRIT1, KRT1, KRT25, LAMA2, LAMA5, LAMB1, LAMB2, LAMB4, LDB3, LDHD, LDLR, LEPR, LGR6, LHX4, LHX8, LIG1, LIMS1, LINGO1, LLGL1, LMBR1, LONP1, LOXL2, LPAR1, LRIG3, LRP1, LRP2, LRP5, LRRC4C, LTBP2, LZTS1, LZTS2, MACF1, MAG, MAGI2, MAP2, MAP2K5, MAP3K13, MAP3K20, MAP4K4, MAP6, MAPK7, MAPK8IP2, MAPK8IP3, MBNL1, MBOAT7, MEF2C, MEGF8, MEIS2, MELTF, MEN1, MEOX1, MFGE8, MFNG, MICAL2, MKS1, MLLT3, MRTFA, MSGN1, MTMR2, MYH3, MYL12B, MYL2, MYLK, MYO15A, MYO16, MYO18B, MYO1E, MYO5A, MYOM2, MYPN, NCKAP1, NCKAP1L, NCOA2, NDRG4, NECTIN1, NEDD4L, NEDD9, NEO1, NF1, NFASC, NFATC1, NFATC2, NFATC4, NFE2L2, NFIB, NGEF, NGF, NKD1, NOL3, NOS1, NOTCH1, NOTCH3, NOTCH4, NPHS1, NPNT, NPR1, NPRL3, NPTN, NR2E3, NRXN1, NRXN3, NSMF, NTNG1, NTNG2, NTRK2, NUMB, NUS1, OBSCN, OBSL1, OLFM1, OPA3, OPN5, PACSIN1, PACSIN2, PAF1, PAFAH1B1, PAK4, PALLD, PALM, PALM2AKAP2, PAPPA2, PARD3, PAX2, PAX7, PAX8, PAX9, PBX1, PCSK5, PDCD6, PDCL3, PDGFRA, PDPK1, PDZD7, PEAK1, PHACTR1, PHLDB1, PIK3CB, PIK3CG, PIK3R1, PIKFYVE, PIM1, PKD1, PKM, PLEKHA4, PLXNA1, PLXNA2, PLXNB1, PLXNC1, PLXND1, PML, POU4F2, PPARG, PPARGC1A, PPARGC1B, PPP1R16B, PPP3CA, PPP3CB, PRAG1, PRICKLE2, PRKCA, PRKCB, PRKCI, PRKCQ, PRKCZ, PRKD2, PRKDC, PRKN, PSEN1, PSMA5, PSMA6, PSMA7, PSMC2, PSMC3, PSMC6, PSMD2, PSMD7, PTEN, PTF1A, PTGIS, PTK2, PTPN11, PTPN14, PTPRA, PTPRO, PTPRZ1, PXDN, QRICH1, RACK1, RADIL, RANBP9, RAP1A, RAP1GAP, RARA, RASA1, RASIP1, RB1, RBFOX2, RBP4, RC3H1, RELN, RET, RFLNA, RFLNB, RFX2, RGMA, RHOA, RHOBTB3, RHOG, RHOU, RILPL1, RIPOR2, ROBO1, ROBO3, ROCK2, ROR1, ROR2, RORA, RORB, RP1, RREB1, RRP7A, RUFY3, RUNX1, RYR1, RYR2, S100A6, SALL3, SASH1, SATB2, SBNO2, SCN5A, SCRIB, SDK1, SEC24B, SEMA3B, SEMA4C, SEMA4D, SERPINE2, SERPINF1, SGCD, SGK1, SH3PXD2A, SH3PXD2B, SHANK2, SHH, SHROOM1, SHROOM3, SHTN1, SIN3A, SKI, SKIL, SLC11A2, SLC17A6, SLC1A1, SLC1A3, SLC24A4, SLC26A5, SLC40A1, SLC44A4, SLC6A4, SLC9A3R1, SLITRK3, SMAD3, SMAD6, SMAD7, SMARCD3, SMOC2, SNX1, SNX2, SOS1, SOX13, SP6, SP8, SPTBN4, SPTBN5, SRC, SRF, SRGAP3, SS18L1, SSH1, ST14, STAB1, STAB2, STARD13, STC1, STK11, STK19, STK24, STX2, SULF2, SYF2, SYNPO2L, SYT17, SYT3, SZT2, TAB1, TBCD, TBX15, TCF15, TCF21, TCF4, TCF7, TCF7L2, TCTN1, TENM3, TENM4, TERT, TFCP2L1, TGFB3, TGFBR2, TGFBR3, TGIF2, THBS2, THSD7A, TIAM1, TIAM2, TIPARP, TJP1, TMEFF2, TMEM231, TNN, TNNT3, TPD52, TPM1, TPPP, TRAF3, TRIM28, TRIO, TRPM1, TRPV4, TSC2, TSKU, TSPEAR, TTC39C, TTC8, TUBB3, TULP3, UBB, UCHL1, UNK, USP33, VASH2, VAV2, VHL, VPS72, VWA1, WASF1, WDPCP, WDR60, WHRN, WIPF1, WIPF3, WLS, WNT5A, WNT6, WNT7B, WNT9A, WWTR1, YAP1, YTHDF1, ZBTB17, ZEB1, ZFPM1, ZFPM2, ZMYM1, ZMYM2, ZMYM4, ZSWIM4, ZSWIM8]
GO:0009653	anatomical structure morphogenesis	2.67114e-13	[2, 3]	695	24.1152	[ABR, ACTN2, ACTN4, ACVR2A, ACVRL1, ADAM12, ADAM17, ADCK1, ADD1, ADGRB2, ADGRB3, ADGRF5, ADGRG1, AFDN, AFF3, AGO2, AGRN, AJAP1, AKAP13, ALPK2, ALPL, ALS2, ALX1, ALX4, AMH, ANGPT1, ANGPT4, ANGPTL2, ANK3, ANKRD11, ANTXR1, ANXA2, ANXA6, AP2A1, AP2A2, AP2S1, AP3B1, ARAP1, ARHGAP12, ARHGDIA, ARHGEF18, ARHGEF2, ARHGEF26, ARHGEF7, ARID2, ARL13B, ASPH, ASTN2, ASXL2, ATF2, ATM, ATP2B4, ATP8A2, B9D1, BBS4, BBS7, BCAR3, BCAS3, BCL10, BCL11A, BCL11B, BCL2, BCL3, BCL6, BDNF, BDNF-AS, BIN3, BMERB1, BMP1, BMP2, BMP7, BMPER, BRD2, BRSK2, BTRC, CACNA1A, CACNA1H, CAMK2B, CAMSAP1, CAP1, CAP2, CAPRIN2, CAPZB, CARD10, CARMIL1, CARMIL2, CASR, CAV1, CC2D2A, CCBE1, CCDC88C, CCKAR, CCN6, CCR2, CD53, CDH10, CDH13, CDH18, CDH19, CDH23, CDH26, CDH4, CDK5R1, CELSR1, CEND1, CEP290, CFDP1, CHAMP1, CHRNB2, CHST11, CIB1, CITED2, CLASP1, CLASP2, CLTCL1, CNNM4, CNRIP1, CNTN4, CNTNAP2, COBL, COL11A2, COL18A1, COL2A1, COL3A1, COL4A1, COL4A2, COL6A1, COL6A2, COL8A2, CORO1B, CPLANE1, CPNE5, CRB2, CREB3L1, CRIP1, CRISPLD1, CRISPLD2, CSGALNACT1, CSPG5, CTNNA2, CTNNBIP1, CTNND2, CTTN, CUL3, CUX1, CXCR4, CYFIP1, CYFIP2, CYP1B1, DAB1, DAG1, DBN1, DCLK1, DCN, DDHD2, DDR1, DGCR6, DGCR6L, DHRS3, DHX15, DHX36, DKK3, DLC1, DLD, DLG1, DLG4, DLL1, DLL4, DLX2, DNAJB6, DNM1L, DNMBP, DOCK10, DOCK7, DOK4, DOK6, DRGX, DSCAML1, E2F2, E2F8, ECE1, EDAR, EFNA4, EFNA5, EGR2, EIF2AK3, EIF2AK4, EIF4A3, ELK3, ELN, EMC10, ENPP2, EPHA1, EPHA10, EPHA4, EPHA6, EPHB1, EPHB3, ERAP1, ERBB4, ERCC1, EREG, ESR1, ESRP2, ETS1, ETV1, EVL, EXOC4, EYA2, EYA4, F11R, F3, FAM171A1, FAP, FARP1, FAT1, FBLN5, FBN1, FBN2, FBN3, FBXW8, FER, FER1L5, FERMT2, FEZ1, FEZF1, FEZF2, FGD2, FGF2, FGF6, FGF7, FHOD3, FITM2, FJX1, FLRT1, FLT4, FMN1, FMNL2, FOXB2, FOXD3, FOXI3, FOXO1, FOXP1, FRAS1, FREM1, FRMD6, FRS2, FRYL, FZD5, FZR1, GAA, GAB1, GAB2, GARS1, GAS7, GATA5, GCNT1, GJA5, GLI2, GLI3, GLMN, GNA12, GORASP1, GPC6, GPR4, GPRIN1, GRB10, GRB2, GREM1, GRID2, GSK3A, GSX2, HAND1, HCLS1, HCN1, HDAC9, HECW1, HEG1, HERC1, HES1, HES3, HEXB, HGS, HNF1B, HOXA1, HOXA3, HOXA4, HOXC10, HOXC11, HOXC4, HOXD13, HRG, HSP90AB1, HTATIP2, IER3, IFRD1, IFT140, IHH, IMMT, INPPL1, INSIG2, INSR, IQCE, IRS2, ISL1, ISM1, ITGA1, ITGA5, ITGB2, ITGB4, KALRN, KANK1, KDM2B, KDM4C, KDM6B, KIDINS220, KIF16B, KIF1A, KIF26B, KIF2A, KIF5A, KLF7, KLHL3, KLK4, KNDC1, KRAS, KRIT1, KRT1, KRT25, LAMA2, LAMA5, LAMB1, LAMB2, LAMB4, LDB3, LDHD, LDLR, LEPR, LGR6, LHX4, LHX8, LIG1, LIMS1, LINGO1, LLGL1, LMBR1, LONP1, LOXL2, LPAR1, LRIG3, LRP1, LRP2, LRP5, LRRC4C, LTBP2, LZTS1, LZTS2, MACF1, MAG, MAGI2, MAP2, MAP2K5, MAP3K13, MAP3K20, MAP4K4, MAP6, MAPK7, MAPK8IP2, MAPK8IP3, MBNL1, MBOAT7, MEF2C, MEGF8, MEIS2, MELTF, MEN1, MEOX1, MFGE8, MFNG, MICAL2, MKS1, MLLT3, MRTFA, MSGN1, MTMR2, MYH3, MYL12B, MYL2, MYLK, MYO15A, MYO16, MYO18B, MYO1E, MYO5A, MYOM2, MYPN, NCKAP1, NCKAP1L, NCOA2, NDRG4, NECTIN1, NEDD4L, NEDD9, NEO1, NF1, NFASC, NFATC1, NFATC2, NFATC4, NFE2L2, NFIB, NGEF, NGF, NKD1, NOL3, NOS1, NOTCH1, NOTCH3, NOTCH4, NPHS1, NPNT, NPR1, NPRL3, NPTN, NR2E3, NRXN1, NRXN3, NSMF, NTNG1, NTNG2, NTRK2, NUMB, NUS1, OBSCN, OBSL1, OLFM1, OPA3, OPN5, PACSIN1, PACSIN2, PAF1, PAFAH1B1, PAK4, PALLD, PALM, PALM2AKAP2, PAPPA2, PARD3, PAX2, PAX7, PAX8, PAX9, PBX1, PCSK5, PDCD6, PDCL3, PDGFRA, PDPK1, PDZD7, PEAK1, PHACTR1, PHLDB1, PIK3CB, PIK3CG, PIK3R1, PIKFYVE, PIM1, PKD1, PKM, PLEKHA4, PLXNA1, PLXNA2, PLXNB1, PLXNC1, PLXND1, PML, POU4F2, PPARG, PPARGC1A, PPARGC1B, PPP1R16B, PPP3CA, PPP3CB, PRAG1, PRICKLE2, PRKCA, PRKCB, PRKCI, PRKCQ, PRKCZ, PRKD2, PRKDC, PRKN, PSEN1, PSMA5, PSMA6, PSMA7, PSMC2, PSMC3, PSMC6, PSMD2, PSMD7, PTEN, PTF1A, PTGIS, PTK2, PTPN11, PTPN14, PTPRA, PTPRO, PTPRZ1, PXDN, QRICH1, RACK1, RADIL, RANBP9, RAP1A, RAP1GAP, RARA, RASA1, RASIP1, RB1, RBFOX2, RBP4, RC3H1, RELN, RET, RFLNA, RFLNB, RFX2, RGMA, RHOA, RHOBTB3, RHOG, RHOU, RILPL1, RIPOR2, ROBO1, ROBO3, ROCK2, ROR1, ROR2, RORA, RORB, RP1, RREB1, RRP7A, RUFY3, RUNX1, RYR1, RYR2, S100A6, SALL3, SASH1, SATB2, SBNO2, SCN5A, SCRIB, SDK1, SEC24B, SEMA3B, SEMA4C, SEMA4D, SERPINE2, SERPINF1, SGCD, SGK1, SH3PXD2A, SH3PXD2B, SHANK2, SHH, SHROOM1, SHROOM3, SHTN1, SIN3A, SKI, SKIL, SLC11A2, SLC17A6, SLC1A1, SLC1A3, SLC24A4, SLC26A5, SLC40A1, SLC44A4, SLC6A4, SLC9A3R1, SLITRK3, SMAD3, SMAD6, SMAD7, SMARCD3, SMOC2, SNX1, SNX2, SOS1, SOX13, SP6, SP8, SPTBN4, SPTBN5, SRC, SRF, SRGAP3, SS18L1, SSH1, ST14, STAB1, STAB2, STARD13, STC1, STK11, STK19, STK24, STX2, SULF2, SYF2, SYNPO2L, SYT17, SYT3, SZT2, TAB1, TBCD, TBX15, TCF15, TCF21, TCF4, TCF7, TCF7L2, TCTN1, TENM3, TENM4, TERT, TFCP2L1, TGFB3, TGFBR2, TGFBR3, TGIF2, THBS2, THSD7A, TIAM1, TIAM2, TIPARP, TJP1, TMEFF2, TMEM231, TNN, TNNT3, TPD52, TPM1, TPPP, TRAF3, TRIM28, TRIO, TRPM1, TRPV4, TSC2, TSKU, TSPEAR, TTC39C, TTC8, TUBB3, TULP3, UBB, UCHL1, UNK, USP33, VASH2, VAV2, VHL, VPS72, VWA1, WASF1, WDPCP, WDR60, WHRN, WIPF1, WIPF3, WLS, WNT5A, WNT6, WNT7B, WNT9A, WWTR1, YAP1, YTHDF1, ZBTB17, ZEB1, ZFPM1, ZFPM2, ZMYM1, ZMYM2, ZMYM4, ZSWIM4, ZSWIM8]
GO:0072359	circulatory system development	0.000732866	[4, 5]	283	24.2918	[ACTN2, ACVRL1, ADAM12, ADGRB2, ADGRB3, ADGRF5, ADGRG1, AGO2, AKAP13, ALPK2, ANGPT1, ANGPT4, ANGPTL2, ANKRD17, ANTXR1, ANXA2, ARID2, ARL13B, ASCL1, ATF2, ATM, ATP2B4, B9D1, BBS4, BBS7, BCAS3, BICC1, BMP2, BMP7, BMPER, CARD10, CAV1, CC2D2A, CCBE1, CCN6, CCR2, CDH13, CDK1, CDKN1A, CHAMP1, CIB1, CITED2, CNRIP1, COL18A1, COL2A1, COL3A1, COL4A1, COL4A2, COL8A2, CPLANE1, CRB2, CREB3L1, CRIP1, CXCR4, CYP1B1, DAG1, DCN, DHCR7, DHRS3, DHX36, DIPK2A, DLC1, DLL1, DLL4, DNAH5, E2F2, E2F8, ECE1, EIF2AK3, ELK3, ELN, EMC10, ENPP2, EPHA1, EPHB1, EPHB3, ERAP1, ERBB4, EREG, ETS1, F3, FAP, FBLN5, FBN1, FBXW8, FGF12, FGF2, FGF6, FHOD3, FLT4, FOXO1, FRS2, FZD5, GAA, GAB1, GARS1, GATA5, GJA5, GLI2, GLI3, GLMN, GPER1, GPR4, GREM1, GSK3A, HAND1, HDAC9, HECTD1, HEG1, HES1, HGS, HOXA1, HOXA3, HRG, HTATIP2, IFT140, IFT74, IGF1, IHH, IL6R, IMMP2L, INSR, ISL1, ISM1, ITGA5, ITGB2, JARID2, KAT2B, KCNK2, KCNQ1, KDM6B, KIF2A, KRIT1, KRT1, LDB3, LDLR, LEPR, LONP1, LOXL2, LRP1, LRP2, LRP5, LTBP1, LYL1, MAP2K5, MAPK7, MBD3, MEF2C, MEGF8, MEN1, MFGE8, MICAL2, MKS1, MYL2, MYLK, MYO18B, MYO1E, MYOM2, NCOA6, NDRG4, NF1, NFATC1, NFATC2, NFATC4, NFE2L2, NOTCH1, NOTCH3, NOTCH4, NPPA, NPR1, NPRL3, NRXN1, NRXN3, NTRK2, NUS1, NXN, OBSL1, OLFM1, PAK4, PAX8, PCSK5, PDCD6, PDCL3, PDGFD, PDGFRA, PDLIM1, PDLIM3, PDPK1, PDZD2, PIK3CG, PIM1, PKD1, PKM, PLCE1, PLXND1, PML, POU4F2, PPARG, PPP1R16B, PPP3CA, PPP3CB, PRKCA, PRKCB, PRKD2, PRKDC, PSEN1, PSMA7, PTEN, PTGIS, PTK2, PTPN11, PTPN14, RAP1A, RAPGEF1, RARA, RASA1, RASIP1, RB1, RBM20, RBP4, REST, RHOA, RIPK1, ROBO1, ROCK2, RORA, RPS6KA2, RUNX1, RYR1, RYR2, SASH1, SCN5A, SCUBE1, SEC24B, SERPINF1, SGCD, SGCZ, SH3PXD2B, SHH, SLC1A1, SLC9A1, SMAD3, SMAD6, SMAD7, SMARCD3, SMOC2, SORBS2, SOS1, SPEG, SRF, STAB1, STAB2, STARD13, STK11, STK24, SYNPO2L, TAB1, TCF21, TCF4, TCF7L2, TENM4, TERT, TGFBR2, TGFBR3, THBS2, THSD7A, TIPARP, TJP1, TMEM231, TMEM65, TP73, TPM1, TSC2, VASH2, VAV2, VGLL4, WDPCP, WNT5A, WNT7B, WWTR1, YAP1, ZFPM1, ZFPM2]
GO:2000145	regulation of cell motility	0.00567952	[3, 4, 5]	241	24.2944	[ABL2, ABR, ACTN4, ACVRL1, ADAM17, ADGRG1, AFDN, AGO2, AKAP12, AKT2, AMH, ANGPT1, ANGPT4, ANO6, APC, APPL1, APPL2, ARHGDIA, ARHGDIB, ARHGEF2, ARHGEF7, ARID2, ATM, ATP2B4, ATP5F1A, ATP8A1, BBS4, BCAR1, BCAS3, BCL2, BMERB1, BMP2, BMP7, BMPER, BTC, CAMK2B, CARD10, CARMIL1, CARMIL2, CAV1, CCBE1, CCN4, CCR2, CCR6, CD200R1, CDH13, CEP43, CIB1, CITED2, CLASP1, CLASP2, COL18A1, COL3A1, CORO1B, CTNNA2, CXCR4, CYP19A1, CYP1B1, DAG1, DCN, DDR2, DLC1, DLL4, DNM1L, DOCK10, DOCK7, DOCK8, DUOX1, EMC10, ENC1, ENPP2, EPB41L4B, EPHA1, EPPK1, ERBB4, EREG, ETS1, EVL, F3, FAM110A, FAM89B, FER, FGF2, FGF7, FLT4, FOXP1, FRMD5, FZR1, GAB1, GCNT2, GLIPR2, GNA12, GNAI2, GPER1, GREM1, GSX2, HDAC4, HDAC9, HMGB1, HRG, IGF1, IGF1R, IL6R, INPP5F, INSR, IQSEC1, IRS2, ITGA5, JAK2, KANK1, KIF2A, KITLG, KRIT1, LAMA2, LAMA5, LAMB1, LDB2, LDLRAD4, LGMN, LGR6, LPAR1, LRIG2, LRP1, MACF1, MAGI2, MAP2K5, MAP4K4, MAPK8IP3, MEAK7, MEF2C, MTUS1, MYD88, MYLK, MYO1C, MYO1E, NAV3, NCKAP1L, NDRG4, NEDD9, NF1, NFE2L2, NKD1, NOTCH1, NSMF, NTNG1, NTNG2, NUMB, NUS1, OSBPL8, P2RY6, PBLD, PDCD6, PDGFD, PDGFRA, PDPK1, PDZD2, PFN2, PHACTR1, PIK3R1, PLA2G7, PLCB1, PLCG2, PLVAP, PLXNA1, PLXNA2, PLXNB1, PLXNC1, PLXND1, PPARG, PPARGC1A, PPM1F, PPP3CA, PRAG1, PRKCA, PRKCE, PRKD2, PTEN, PTK2, PTPRC, RACK1, RAP2B, RELN, RET, RHOA, RHOG, RIPOR1, RIPOR2, ROBO1, ROCK2, ROR2, RORA, RREB1, RUFY3, SASH1, SCAI, SCARB1, SCRT1, SDCBP, SEMA3B, SEMA4C, SEMA4D, SERPINE2, SERPINF1, SGK1, SH3RF2, SHH, SHTN1, SLC26A5, SLC9A3R1, SMAD3, SMAD7, SMOC2, SOS1, SPATA13, SRC, SRF, SRGAP3, SSH1, STARD13, STC1, STK10, STK24, STK39, SYNE2, TACR1, TCAF1, TERT, TEX101, TF, TGFBR2, TIAM1, TJP1, TMEFF2, TMSB10, TNN, TPM1, TRIB1, TRPV4, WDPCP, WNT5A, ZMYND8]
GO:0044093	positive regulation of molecular function	1.99204e-08	[3]	475	24.3091	[ABL2, ABR, ACSL1, ACTN2, ACTN4, ADAM17, ADAP1, ADCY2, ADCY3, ADCY5, ADCY7, ADCYAP1R1, ADD1, ADD2, ADGRB3, ADRB1, ADRM1, AFDN, AGAP1, AGAP3, AGRN, AKAP13, AKT2, ALK, ALKAL2, ALS2, AMBRA1, AMH, ANGPT1, ANGPT4, ANK3, ANTXR1, ANXA2, APC2, APOBEC1, ARAP1, ARAP3, ARF1, ARFGAP1, ARHGAP10, ARHGAP12, ARHGAP17, ARHGAP21, ARHGAP29, ARHGAP39, ARHGAP40, ARHGAP42, ARHGAP45, ARHGDIA, ARHGDIB, ARHGDIG, ARHGEF10L, ARHGEF16, ARHGEF2, ARHGEF7, ARL1, ARL6IP5, ASAP1, ASAP2, ASPH, ATF2, ATG14, ATP2A3, ATP2B4, AURKB, BCAR3, BCAS3, BCL10, BCL2, BDNF, BDNF-AS, BMP2, BTC, BTRC, CACNA1A, CACNB2, CALM2, CAPRIN2, CARD10, CARD11, CARD14, CASR, CAV1, CCL16, CCND2, CCNY, CCR2, CCT2, CD33, CDC20, CDC20B, CDC25B, CDK1, CDK5R1, CDKN1A, CDKN2A, CDT1, CHN2, CHTF8, CIB1, CTBP2, CTSS, CXCR4, CYCS, CYFIP2, DAB1, DAG1, DAPK1, DAXX, DCUN1D1, DDR1, DDR2, DENND1A, DENND1B, DEPDC1, DEPDC5, DGKQ, DGKZ, DIPK2A, DLC1, DLG1, DLG4, DNAJB4, DNAJB6, DNAJC15, DNAL4, DNM1L, DNPEP, DOCK10, DOCK7, DOCK8, DOK7, DSTYK, DUSP19, EFNA5, EGR2, EIF2AK3, ELMOD1, EPHA1, EPHA10, EPHA4, EPHA6, EPHB1, EPHB3, ERBB4, ERC1, EREG, ESR1, ESR2, ETAA1, ETFA, EZH2, F11R, F3, FAM13A, FAM13B, FASN, FER, FGD2, FGF14, FGF2, FLT4, FNTA, FRS2, FZD10, FZD5, FZR1, GADD45G, GCG, GFRAL, GMFB, GNAI2, GNB5, GORASP1, GPER1, GPR55, GPRC5B, GPRC5C, GPRIN1, GPSM1, GRAMD4, GREM1, GRM1, GRM4, GSK3A, GTF2B, GUCA2A, HACD3, HCLS1, HDAC4, HES1, HIP1, HIP1R, HMBOX1, HMGB1, HMGN3, HNRNPD, HOXA3, HSP90AB1, HSPD1, HTR2A, HTR3A, HTT, IDE, IFI16, IGF1, IGF1R, IKBKB, IL1RAP, IL6R, INSR, IQGAP3, IQSEC1, IRAK2, ISL1, ITGA1, ITGB2, ITK, JAK2, KALRN, KCNC1, KDM4D, KIDINS220, KITLG, KRAS, KSR1, LGMN, LIMS1, LLGL1, LMTK2, LPAR1, LPAR2, LRP1, LRP5, MAGI2, MAL, MAP2K2, MAP2K5, MAP3K11, MAP3K13, MAP3K19, MAP3K2, MAP3K20, MAP3K5, MAP3K6, MAP4K4, MAP4K5, MAPK8, MAPK8IP3, MAPKAP1, MAPKAPK5, MARK3, MEF2C, MEN1, MFNG, MMD, MRTFA, MSH2, MSH3, MST1R, MTMR9, MYD88, MYO9B, NCKAP1L, NCSTN, NDUFA13, NEDD9, NEK7, NEUROG2, NF1, NFAM1, NGF, NHEJ1, NLRP12, NOL3, NOS1, NOS1AP, NPNT, NPPA, NPRL3, NRXN1, NTRK2, NUS1, ORAI1, OSBPL8, P2RY6, PAK4, PAK5, PDCD5, PDCD6, PDGFD, PDGFRA, PDPK1, PDZD2, PFN2, PIH1D1, PIK3CB, PIK3CG, PIK3R5, PINX1, PKD1, PKIB, PLAUR, PLCB1, PLCB2, PLCE1, PLCG2, PLCL2, PLEK, PLIN5, PLXNB1, PLXND1, PML, POU4F2, PPARG, PPARGC1A, PPARGC1B, PPM1F, PPP2R3C, PPP3CA, PRKAG2, PRKAR1B, PRKCA, PRKCB, PRKCE, PRKCH, PRKCI, PRKCQ, PRKCZ, PRKD2, PRKN, PRLR, PSEN1, PSMA6, PTEN, PTK2, PTPN11, PTPRA, PTPRC, RAB4A, RABGAP1, RACK1, RALGAPA2, RANBP1, RAP1A, RAP1GAP, RAP1GAP2, RAPGEF1, RARA, RASA1, RASA2, RASA3, RASAL2, RASGRF1, RASGRP4, RB1, RCVRN, RELN, REST, RET, RGMA, RGS12, RGS3, RGS6, RGS7, RGS9, RHEBL1, RHOA, RHOG, RICTOR, RIN3, RIPK1, RIPOR2, ROBO1, ROCK2, ROR1, ROR2, RORA, RPTOR, RTKN2, RYR2, S1PR4, SASH1, SCARB1, SCRIB, SEMA4D, SETMAR, SGK1, SGSM1, SGSM2, SH3PXD2A, SH3PXD2B, SHC2, SHH, SIRT3, SKI, SLC39A10, SLC6A4, SLC9A1, SLCO3A1, SMAD3, SMAP1, SMAP2, SMARCB1, SMOC2, SOS1, SPDYA, SPPL3, SRC, SRF, SRGAP3, STAC2, STARD13, STIMATE-MUSTN1, STK10, STK11, STK24, STK39, STXBP5, STXBP5L, SYDE2, TAB1, TBC1D1, TBC1D14, TBC1D15, TBC1D16, TBC1D17, TBC1D22A, TBC1D5, TBC1D9, TBCD, TCAF1, TCF3, TCF7L1, TCF7L2, TCL1A, TELO2, TERT, TF, TFDP1, TGFB3, TGFBR2, TIAM1, TIAM2, TIGAR, TIMP2, TNFRSF10A, TNIP1, TOR1AIP1, TP73, TPM1, TPX2, TRAPPC9, TRIM26, TRIM27, TRIM28, TRIM41, TSC2, TSPAN1, UACA, UBB, UBE2C, UBE2S, UNC119, UNC45A, USP33, USP6NL, VAV2, VCP, WDR35, WDR60, WNK2, WNT5A, WNT7B, WRAP53]
GO:0044093	positive regulation of molecular function	1.99204e-08	[3]	475	24.3091	[ABL2, ABR, ACSL1, ACTN2, ACTN4, ADAM17, ADAP1, ADCY2, ADCY3, ADCY5, ADCY7, ADCYAP1R1, ADD1, ADD2, ADGRB3, ADRB1, ADRM1, AFDN, AGAP1, AGAP3, AGRN, AKAP13, AKT2, ALK, ALKAL2, ALS2, AMBRA1, AMH, ANGPT1, ANGPT4, ANK3, ANTXR1, ANXA2, APC2, APOBEC1, ARAP1, ARAP3, ARF1, ARFGAP1, ARHGAP10, ARHGAP12, ARHGAP17, ARHGAP21, ARHGAP29, ARHGAP39, ARHGAP40, ARHGAP42, ARHGAP45, ARHGDIA, ARHGDIB, ARHGDIG, ARHGEF10L, ARHGEF16, ARHGEF2, ARHGEF7, ARL1, ARL6IP5, ASAP1, ASAP2, ASPH, ATF2, ATG14, ATP2A3, ATP2B4, AURKB, BCAR3, BCAS3, BCL10, BCL2, BDNF, BDNF-AS, BMP2, BTC, BTRC, CACNA1A, CACNB2, CALM2, CAPRIN2, CARD10, CARD11, CARD14, CASR, CAV1, CCL16, CCND2, CCNY, CCR2, CCT2, CD33, CDC20, CDC20B, CDC25B, CDK1, CDK5R1, CDKN1A, CDKN2A, CDT1, CHN2, CHTF8, CIB1, CTBP2, CTSS, CXCR4, CYCS, CYFIP2, DAB1, DAG1, DAPK1, DAXX, DCUN1D1, DDR1, DDR2, DENND1A, DENND1B, DEPDC1, DEPDC5, DGKQ, DGKZ, DIPK2A, DLC1, DLG1, DLG4, DNAJB4, DNAJB6, DNAJC15, DNAL4, DNM1L, DNPEP, DOCK10, DOCK7, DOCK8, DOK7, DSTYK, DUSP19, EFNA5, EGR2, EIF2AK3, ELMOD1, EPHA1, EPHA10, EPHA4, EPHA6, EPHB1, EPHB3, ERBB4, ERC1, EREG, ESR1, ESR2, ETAA1, ETFA, EZH2, F11R, F3, FAM13A, FAM13B, FASN, FER, FGD2, FGF14, FGF2, FLT4, FNTA, FRS2, FZD10, FZD5, FZR1, GADD45G, GCG, GFRAL, GMFB, GNAI2, GNB5, GORASP1, GPER1, GPR55, GPRC5B, GPRC5C, GPRIN1, GPSM1, GRAMD4, GREM1, GRM1, GRM4, GSK3A, GTF2B, GUCA2A, HACD3, HCLS1, HDAC4, HES1, HIP1, HIP1R, HMBOX1, HMGB1, HMGN3, HNRNPD, HOXA3, HSP90AB1, HSPD1, HTR2A, HTR3A, HTT, IDE, IFI16, IGF1, IGF1R, IKBKB, IL1RAP, IL6R, INSR, IQGAP3, IQSEC1, IRAK2, ISL1, ITGA1, ITGB2, ITK, JAK2, KALRN, KCNC1, KDM4D, KIDINS220, KITLG, KRAS, KSR1, LGMN, LIMS1, LLGL1, LMTK2, LPAR1, LPAR2, LRP1, LRP5, MAGI2, MAL, MAP2K2, MAP2K5, MAP3K11, MAP3K13, MAP3K19, MAP3K2, MAP3K20, MAP3K5, MAP3K6, MAP4K4, MAP4K5, MAPK8, MAPK8IP3, MAPKAP1, MAPKAPK5, MARK3, MEF2C, MEN1, MFNG, MMD, MRTFA, MSH2, MSH3, MST1R, MTMR9, MYD88, MYO9B, NCKAP1L, NCSTN, NDUFA13, NEDD9, NEK7, NEUROG2, NF1, NFAM1, NGF, NHEJ1, NLRP12, NOL3, NOS1, NOS1AP, NPNT, NPPA, NPRL3, NRXN1, NTRK2, NUS1, ORAI1, OSBPL8, P2RY6, PAK4, PAK5, PDCD5, PDCD6, PDGFD, PDGFRA, PDPK1, PDZD2, PFN2, PIH1D1, PIK3CB, PIK3CG, PIK3R5, PINX1, PKD1, PKIB, PLAUR, PLCB1, PLCB2, PLCE1, PLCG2, PLCL2, PLEK, PLIN5, PLXNB1, PLXND1, PML, POU4F2, PPARG, PPARGC1A, PPARGC1B, PPM1F, PPP2R3C, PPP3CA, PRKAG2, PRKAR1B, PRKCA, PRKCB, PRKCE, PRKCH, PRKCI, PRKCQ, PRKCZ, PRKD2, PRKN, PRLR, PSEN1, PSMA6, PTEN, PTK2, PTPN11, PTPRA, PTPRC, RAB4A, RABGAP1, RACK1, RALGAPA2, RANBP1, RAP1A, RAP1GAP, RAP1GAP2, RAPGEF1, RARA, RASA1, RASA2, RASA3, RASAL2, RASGRF1, RASGRP4, RB1, RCVRN, RELN, REST, RET, RGMA, RGS12, RGS3, RGS6, RGS7, RGS9, RHEBL1, RHOA, RHOG, RICTOR, RIN3, RIPK1, RIPOR2, ROBO1, ROCK2, ROR1, ROR2, RORA, RPTOR, RTKN2, RYR2, S1PR4, SASH1, SCARB1, SCRIB, SEMA4D, SETMAR, SGK1, SGSM1, SGSM2, SH3PXD2A, SH3PXD2B, SHC2, SHH, SIRT3, SKI, SLC39A10, SLC6A4, SLC9A1, SLCO3A1, SMAD3, SMAP1, SMAP2, SMARCB1, SMOC2, SOS1, SPDYA, SPPL3, SRC, SRF, SRGAP3, STAC2, STARD13, STIMATE-MUSTN1, STK10, STK11, STK24, STK39, STXBP5, STXBP5L, SYDE2, TAB1, TBC1D1, TBC1D14, TBC1D15, TBC1D16, TBC1D17, TBC1D22A, TBC1D5, TBC1D9, TBCD, TCAF1, TCF3, TCF7L1, TCF7L2, TCL1A, TELO2, TERT, TF, TFDP1, TGFB3, TGFBR2, TIAM1, TIAM2, TIGAR, TIMP2, TNFRSF10A, TNIP1, TOR1AIP1, TP73, TPM1, TPX2, TRAPPC9, TRIM26, TRIM27, TRIM28, TRIM41, TSC2, TSPAN1, UACA, UBB, UBE2C, UBE2S, UNC119, UNC45A, USP33, USP6NL, VAV2, VCP, WDR35, WDR60, WNK2, WNT5A, WNT7B, WRAP53]
GO:0015318	inorganic molecular entity transmembrane transporter activity	0.00167127	[4, 6]	265	24.3343	[ABCB11, ACTN2, ACTN4, AHNAK, ANK3, ANKH, ANO1, ANO4, ANO6, ANO7, ANXA2, ANXA6, AQP9, ASIC3, ASIC4, ATP12A, ATP13A2, ATP1A3, ATP1A4, ATP2A2, ATP2A3, ATP2B2, ATP2B4, ATP5F1A, ATP5ME, ATP6V0A1, ATP6V0D1, ATP6V1A, ATP6V1H, ATP8A1, BEST1, C4orf3, CACNA1A, CACNA1B, CACNA1E, CACNA1G, CACNA1H, CACNA1I, CACNA2D2, CACNA2D3, CACNA2D4, CACNB2, CACNG1, CACNG6, CACNG8, CALM2, CAMK2D, CAV1, CCR2, CHRNB2, CHRNB3, CHRND, CHRNE, CLCN2, CLCN3, CLDN16, CNGA3, CNIH3, CNNM4, COMMD1, COX5A, COX6A1, COX7C, CTNS, CTSS, DAPK1, DLG1, DLG2, DLG4, DPP10, FAM155A, FGF12, FGF14, FXYD5, FXYD6, GABRA2, GABRA4, GABRB2, GABRR3, GNB5, GPRIN1, GRIA4, GRID2, GRIK3, GRIK4, GSG1L, HCN1, HCN2, HCN4, HECW1, HRC, HTR3A, HTR3C, HTT, ITPR2, ITPR3, JPH3, KCNAB2, KCNB1, KCNB2, KCNC1, KCNC3, KCNE1, KCNF1, KCNH2, KCNIP4, KCNJ14, KCNJ15, KCNJ2, KCNJ3, KCNJ6, KCNK2, KCNMA1, KCNQ1, KCNQ2, KCNV1, LLGL1, LRRC8B, LRRC8D, MAPK8IP2, MEF2C, MFSD3, MIPEP, MRS2, MTNR1B, MYO5A, NALCN, NDUFA4L2, NEDD4L, NIPA1, NLGN2, NNT, NOL3, NOS1, NOS1AP, NPPA, NRXN1, OCA2, ORAI1, ORAI2, P2RY6, PACC1, PHLPP2, PIEZO1, PKD1, PKD1L1, PLA2G6, PLCG2, PPARGC1A, PRKCA, PRKCE, PRKCZ, PRKD2, PSEN1, PTEN, PTPN3, RASA1, RASA3, RASGRF1, RBP4, RELN, RGS9, RYR1, RYR2, RYR3, SCN1A, SCN2A, SCN3B, SCN5A, SGK1, SHANK2, SHISA6, SHISA7, SHISA9, SLC10A7, SLC11A2, SLC12A7, SLC12A9, SLC13A3, SLC13A5, SLC14A1, SLC15A4, SLC16A5, SLC16A7, SLC17A2, SLC17A4, SLC17A6, SLC17A7, SLC1A1, SLC1A3, SLC1A7, SLC24A4, SLC25A10, SLC25A13, SLC25A21, SLC25A22, SLC26A5, SLC2A9, SLC30A2, SLC30A6, SLC37A2, SLC38A8, SLC38A9, SLC39A10, SLC39A13, SLC39A7, SLC39A8, SLC39A9, SLC40A1, SLC41A2, SLC43A2, SLC45A4, SLC46A1, SLC4A2, SLC4A3, SLC4A4, SLC4A7, SLC4A8, SLC5A6, SLC5A7, SLC5A8, SLC66A1, SLC6A11, SLC6A12, SLC6A15, SLC6A16, SLC6A17, SLC6A4, SLC7A6, SLC7A9, SLC9A1, SLC9A3, SLC9A3R1, SLC9A4, SLC9A5, SLC9A9, SLCO2B1, STAC2, STIMATE-MUSTN1, STK39, STX8, TCAF1, THADA, TMC3, TMCO1, TMEM175, TMEM63B, TMPRSS4, TPCN1, TPCN2, TRPA1, TRPC3, TRPM1, TRPV1, TRPV3, TRPV4, TRPV5, TTYH1, TTYH2, UNC80, UTRN, VAMP8, WNK2, XPR1, ZDHHC13]
GO:0015075	ion transmembrane transporter activity	0.000573562	[4, 6]	279	24.4094	[ABCB11, ABCC1, ABCC4, ACTN2, ACTN4, AHNAK, ANK3, ANKH, ANO1, ANO4, ANO6, ANO7, ANXA2, ANXA6, AQP9, ASIC3, ASIC4, ATP12A, ATP13A2, ATP1A3, ATP1A4, ATP2A2, ATP2A3, ATP2B2, ATP2B4, ATP5F1A, ATP5ME, ATP6V0A1, ATP6V0D1, ATP6V1A, ATP6V1H, ATP8A1, BEST1, C4orf3, CACNA1A, CACNA1B, CACNA1E, CACNA1G, CACNA1H, CACNA1I, CACNA2D2, CACNA2D3, CACNA2D4, CACNB2, CACNG1, CACNG6, CACNG8, CALM2, CAMK2D, CAV1, CCR2, CHRNB2, CHRNB3, CHRND, CHRNE, CLCN2, CLCN3, CLDN16, CNGA3, CNIH3, CNNM4, COMMD1, COX5A, COX6A1, COX7C, CTNS, CTSS, DAPK1, DLG1, DLG2, DLG4, DPP10, FAM155A, FGF12, FGF14, FXYD5, FXYD6, GABRA2, GABRA4, GABRB2, GABRR3, GNB5, GPRIN1, GRIA4, GRID2, GRIK3, GRIK4, GSG1L, HCN1, HCN2, HCN4, HECW1, HRC, HTR3A, HTR3C, HTT, ITPR2, ITPR3, JPH3, KCNAB2, KCNB1, KCNB2, KCNC1, KCNC3, KCNE1, KCNF1, KCNH2, KCNIP4, KCNJ14, KCNJ15, KCNJ2, KCNJ3, KCNJ6, KCNK2, KCNMA1, KCNQ1, KCNQ2, KCNV1, LASP1, LLGL1, LRRC8B, LRRC8D, MAPK8IP2, MEF2C, MFSD3, MRS2, MTNR1B, MYO5A, NALCN, NDUFA4L2, NEDD4L, NIPA1, NLGN2, NNT, NOL3, NOS1, NOS1AP, NPPA, NRXN1, OCA2, ORAI1, ORAI2, P2RY6, PACC1, PHLPP2, PIEZO1, PKD1, PKD1L1, PLA2G6, PLCG2, PPARGC1A, PRKCA, PRKCE, PRKCZ, PRKD2, PSEN1, PTEN, PTPN3, RASA1, RASA3, RASGRF1, RELN, RGS9, RIPK1, RYR1, RYR2, RYR3, S100A6, SCN1A, SCN2A, SCN3B, SCN5A, SGK1, SHANK2, SHISA6, SHISA7, SHISA9, SLC10A7, SLC11A2, SLC12A7, SLC12A9, SLC13A3, SLC13A5, SLC15A4, SLC16A5, SLC16A7, SLC17A2, SLC17A4, SLC17A6, SLC17A7, SLC1A1, SLC1A3, SLC1A7, SLC22A5, SLC24A4, SLC25A10, SLC25A13, SLC25A21, SLC25A22, SLC25A41, SLC25A45, SLC26A5, SLC2A9, SLC30A2, SLC30A6, SLC35B3, SLC35B4, SLC37A2, SLC38A8, SLC38A9, SLC39A10, SLC39A13, SLC39A7, SLC39A8, SLC39A9, SLC40A1, SLC41A2, SLC41A3, SLC43A2, SLC44A4, SLC45A4, SLC46A1, SLC4A2, SLC4A3, SLC4A4, SLC4A7, SLC4A8, SLC52A2, SLC5A6, SLC5A7, SLC5A8, SLC66A1, SLC6A11, SLC6A12, SLC6A15, SLC6A16, SLC6A17, SLC6A4, SLC7A6, SLC7A9, SLC9A1, SLC9A3, SLC9A3R1, SLC9A4, SLC9A5, SLC9A9, SLCO2B1, SLCO3A1, SLCO4A1, SLCO5A1, STAC2, STIMATE-MUSTN1, STK39, STX8, TCAF1, THADA, TMC3, TMCO1, TMEM109, TMEM175, TMEM63B, TMPRSS4, TPCN1, TPCN2, TRPA1, TRPC3, TRPM1, TRPV1, TRPV3, TRPV4, TRPV5, TTYH1, TTYH2, UNC80, UTRN, VAMP8, WNK2, XPR1, ZDHHC13]
GO:0040012	regulation of locomotion	0.00170168	[2, 3]	253	24.4681	[ABL2, ABR, ACTN4, ACVRL1, ADAM17, ADGRG1, AFDN, AGO2, AKAP12, AKT2, AMH, ANGPT1, ANGPT4, ANO6, APC, APPL1, APPL2, ARHGDIA, ARHGDIB, ARHGEF2, ARHGEF7, ARID2, ATM, ATP2B4, ATP5F1A, ATP8A1, BBS4, BCAR1, BCAS3, BCL2, BMERB1, BMP2, BMP7, BMPER, BTC, CAMK2B, CARD10, CARMIL1, CARMIL2, CASR, CAV1, CCBE1, CCN4, CCR2, CCR6, CD200R1, CDH13, CEP43, CHRM4, CIB1, CITED2, CLASP1, CLASP2, COL18A1, COL3A1, CORO1B, CTNNA2, CXCR4, CYP19A1, CYP1B1, DAG1, DCN, DDR2, DLC1, DLL4, DNM1L, DOCK10, DOCK7, DOCK8, DUOX1, EMC10, ENC1, ENPP2, EPB41L4B, EPHA1, EPPK1, ERBB4, EREG, ETS1, EVL, F3, FAM110A, FAM89B, FER, FEZF2, FGF2, FGF7, FLT4, FOXP1, FRMD5, FZR1, GAB1, GCNT2, GLIPR2, GNA12, GNAI2, GPER1, GREM1, GSX2, HDAC4, HDAC9, HMGB1, HRG, IGF1, IGF1R, IL16, IL6R, INPP5F, INSR, IQSEC1, IRS2, ITGA5, JAK2, KANK1, KIF2A, KITLG, KRIT1, LAMA2, LAMA5, LAMB1, LDB2, LDLRAD4, LGMN, LGR6, LPAR1, LRIG2, LRP1, MACF1, MAGI2, MAP2K5, MAP4K4, MAPK8IP3, MEAK7, MEF2C, MEGF8, MEN1, MTUS1, MYD88, MYLK, MYO1C, MYO1E, NAV3, NCKAP1L, NDRG4, NEDD9, NF1, NFE2L2, NKD1, NOTCH1, NSMF, NTNG1, NTNG2, NUMB, NUS1, OSBPL8, P2RY6, PBLD, PDCD6, PDGFD, PDGFRA, PDPK1, PDZD2, PFN2, PHACTR1, PIK3R1, PLA2G7, PLCB1, PLCG2, PLVAP, PLXNA1, PLXNA2, PLXNB1, PLXNC1, PLXND1, POU4F2, PPARG, PPARGC1A, PPM1F, PPP3CA, PRAG1, PRKCA, PRKCE, PRKD2, PTEN, PTK2, PTPRC, PTPRO, RACK1, RAP2B, RELN, RET, RHOA, RHOG, RIPOR1, RIPOR2, ROBO1, ROCK2, ROR2, RORA, RREB1, RUFY3, SASH1, SCAI, SCARB1, SCRT1, SDCBP, SEMA3B, SEMA4C, SEMA4D, SERPINE2, SERPINF1, SGK1, SH3RF2, SHH, SHTN1, SLC26A5, SLC9A3R1, SMAD3, SMAD7, SMOC2, SOS1, SPATA13, SRC, SRF, SRGAP3, SSH1, STARD13, STC1, STK10, STK24, STK39, STX3, SYNE2, TACR1, TCAF1, TERT, TEX101, TF, TGFBR2, TIAM1, TJP1, TMEFF2, TMSB10, TNN, TPM1, TRIB1, TRPV4, WDPCP, WNT5A, YTHDF1, ZMYND8, ZSWIM4, ZSWIM8]
GO:0035295	tube development	0.000505683	[3, 4]	277	24.47	[ABCA12, ACVRL1, ADAM12, ADAMTS2, ADGRB2, ADGRB3, ADGRF5, ADGRG1, AGO2, ALX1, ALX4, AMBRA1, ANGPT1, ANGPT4, ANGPTL2, ANXA2, AP3B1, ARID2, ARL13B, ASCL1, ASS1, ATF2, ATP2B4, BAG6, BBS4, BBS7, BCAS3, BCL10, BCL2, BDNF, BDNF-AS, BMP2, BMP7, BMPER, BRD2, BTRC, CARD10, CASR, CAV1, CBFA2T2, CC2D2A, CCBE1, CCN6, CCR2, CDH13, CDKN1A, CELSR1, CEP290, CHAMP1, CIB1, CIC, CITED2, CLMP, COBL, COL18A1, COL2A1, COL3A1, COL4A1, COL4A2, COL8A2, CREB3L1, CRISPLD2, CTNNBIP1, CXCR4, CYP1B1, DAB1, DAG1, DCN, DDR1, DHCR7, DHX15, DLC1, DLG1, DLL1, DLL4, E2F2, E2F8, EDAR, EIF2AK3, EIF4E, EIF4EBP1, ELK3, EMC10, ENPP2, EPHA1, EPHA4, EPHB1, EPHB3, ERAP1, EREG, ESR1, ESRP2, ETS1, F3, FAP, FBLN5, FERD3L, FGF2, FGF6, FGF7, FLT4, FMN1, FOXP1, FZD5, GAB1, GARS1, GATA5, GJA5, GLI2, GLI3, GLMN, GPR161, GPR4, GREM1, HAND1, HDAC9, HEG1, HES1, HES3, HGS, HNF1B, HOXA1, HOXA3, HOXD13, HRG, HTATIP2, IFT140, IHH, ING3, ISL1, ISM1, ITGA5, ITGB2, KDM2B, KIF18A, KIF26B, KIF2A, KLHL3, KRAS, KRIT1, KRT1, LAMA5, LDLR, LEPR, LOXL2, LOXL3, LRP1, LRP2, LRP5, LTBP2, LZTS2, MAP2K5, MAPK7, MAPK8IP3, MEF2C, MEGF8, MEN1, MFGE8, MICAL2, MKS1, MME, MYLK, MYO18B, MYO1E, NDRG4, NF1, NFATC4, NFE2L2, NFIB, NOTCH1, NOTCH3, NOTCH4, NPNT, NPR1, NPRL3, NRXN1, NRXN3, NTRK2, NUS1, PAK4, PAX2, PAX7, PAX8, PBX1, PCSK5, PDCD6, PDCL3, PDGFRA, PDPK1, PIK3CG, PKD1, PKM, PLXNA2, PLXND1, PML, PPARG, PPP1R16B, PPP3CA, PRKCA, PRKCB, PRKD2, PSEN1, PSMA7, PTEN, PTGIS, PTK2, RAP1A, RARA, RASA1, RASIP1, RB1, RBP4, RC3H2, RET, RGMA, RHOA, ROBO1, ROCK2, RORA, RUNX1, RYR2, SASH1, SCRIB, SEC24B, SEMA4C, SERPINE2, SERPINF1, SGCD, SHH, SHROOM3, SIM2, SKI, SLC1A1, SLC4A2, SMAD3, SMAD6, SMAD7, SMOC2, SOS1, SRC, SRF, ST14, STAB1, STAB2, STARD13, STK24, TAB1, TCF21, TCF4, TCF7, TCF7L2, TCTN1, TERT, TGFB3, TGFBR2, TGFBR3, THBS2, THSD7A, TIGAR, TIPARP, TJP1, TNS3, TSC2, TTC8, TULP3, UBB, UMOD, VASH2, VAV2, VPS72, WNT5A, WNT6, WNT7B, WWTR1, YAP1, ZEB1, ZFPM2]
GO:0051270	regulation of cellular component movement	0.000681376	[3, 4]	266	24.5387	[ABL2, ABR, ACTN4, ACVRL1, ADAM17, ADGRG1, AFDN, AGO2, AKAP12, AKT2, AMH, ANGPT1, ANGPT4, ANO6, APC, APPL1, APPL2, ARAP1, ARHGDIA, ARHGDIB, ARHGEF2, ARHGEF7, ARID2, ATM, ATP1A3, ATP1A4, ATP2A2, ATP2B4, ATP5F1A, ATP8A1, BBS4, BCAR1, BCAS3, BCL2, BCL6, BMERB1, BMP2, BMP7, BMPER, BTC, CAMK2B, CAMK2D, CARD10, CARMIL1, CARMIL2, CAV1, CCBE1, CCN4, CCR2, CCR6, CD200R1, CDH13, CEP43, CIB1, CITED2, CLASP1, CLASP2, COL18A1, COL3A1, CORO1B, CTNNA2, CXCR4, CYP19A1, CYP1B1, DAG1, DCN, DDR2, DLC1, DLG1, DLL4, DNM1L, DOCK10, DOCK7, DOCK8, DUOX1, EMC10, ENC1, ENPP2, EPB41L4B, EPHA1, EPPK1, ERBB4, EREG, ETS1, EVL, F3, FAM110A, FAM89B, FER, FEZ1, FEZF2, FGF2, FGF7, FLT4, FOXP1, FRMD5, FZR1, GAB1, GCNT2, GJA5, GLIPR2, GNA12, GNAI2, GPER1, GREM1, GSX2, HCN4, HDAC4, HDAC9, HMGB1, HRG, IGF1, IGF1R, IL6R, INPP5F, INSR, IQSEC1, IRS2, ITGA5, JAK2, KANK1, KCNJ2, KIF2A, KITLG, KRIT1, LAMA2, LAMA5, LAMB1, LDB2, LDLRAD4, LGMN, LGR6, LPAR1, LRIG2, LRP1, LZTS1, MACF1, MAGI2, MAP2, MAP2K5, MAP4K4, MAPK8IP3, MEAK7, MEF2C, MEGF8, MTUS1, MYD88, MYLK, MYO1C, MYO1E, NAV3, NCKAP1L, NDRG4, NEDD9, NF1, NFE2L2, NKD1, NOS1AP, NOTCH1, NSMF, NTNG1, NTNG2, NUMB, NUS1, OSBPL8, P2RY6, PBLD, PDCD6, PDGFD, PDGFRA, PDPK1, PDZD2, PFN2, PHACTR1, PIK3R1, PLA2G7, PLCB1, PLCG2, PLVAP, PLXNA1, PLXNA2, PLXNB1, PLXNC1, PLXND1, POU4F2, PPARG, PPARGC1A, PPM1F, PPP3CA, PRAG1, PRKCA, PRKCE, PRKD2, PTEN, PTK2, PTPRC, PTPRO, RACK1, RAP2B, RELN, RET, RHOA, RHOG, RIPOR1, RIPOR2, ROBO1, ROCK2, ROR2, RORA, RREB1, RUFY3, RYR2, SASH1, SCAI, SCARB1, SCN5A, SCRT1, SDCBP, SEMA3B, SEMA4C, SEMA4D, SERPINE2, SERPINF1, SGK1, SH3RF2, SHH, SHTN1, SLC26A5, SLC9A3R1, SMAD3, SMAD7, SMOC2, SOS1, SPATA13, SRC, SRF, SRGAP3, SSH1, STARD13, STC1, STK10, STK24, STK39, SYNE2, TACR1, TCAF1, TERT, TEX101, TF, TGFBR2, TGFBR3, TIAM1, TJP1, TMEFF2, TMSB10, TNN, TPM1, TRIB1, TRPV4, TTLL6, WDPCP, WNT5A, YTHDF1, ZMYND8, ZSWIM4, ZSWIM8]
GO:0001944	vasculature development	0.0368754	[4, 5, 6, 7]	190	24.5796	[ACVRL1, ADAM12, ADGRB2, ADGRB3, ADGRF5, ADGRG1, AGO2, ANGPT1, ANGPT4, ANGPTL2, ANKRD17, ANTXR1, ANXA2, ARID2, ATF2, ATP2B4, B9D1, BCAS3, BMP7, BMPER, CARD10, CAV1, CCBE1, CCN6, CCR2, CDH13, CHAMP1, CIB1, CITED2, COL18A1, COL3A1, COL4A1, COL4A2, COL8A2, CPLANE1, CREB3L1, CXCR4, CYP1B1, DAG1, DCN, DHCR7, DLL1, DLL4, E2F2, E2F8, EIF2AK3, ELK3, EMC10, ENPP2, EPHA1, EPHB1, EPHB3, ERAP1, EREG, ETS1, F3, FAP, FBLN5, FBXW8, FGF2, FGF6, FLT4, FOXO1, FZD5, GAB1, GARS1, GJA5, GLI3, GLMN, GPER1, GPR4, GREM1, HAND1, HDAC9, HECTD1, HEG1, HES1, HGS, HOXA1, HOXA3, HRG, HTATIP2, IHH, IL6R, IMMP2L, ISL1, ISM1, ITGA5, ITGB2, KIF2A, KRIT1, KRT1, LDLR, LEPR, LOXL2, LRP1, LRP2, LRP5, LTBP1, LYL1, MAP2K5, MAPK7, MEF2C, MEGF8, MEN1, MFGE8, MYLK, MYO18B, MYO1E, NF1, NFATC1, NFATC2, NFATC4, NFE2L2, NOTCH1, NOTCH3, NOTCH4, NPR1, NPRL3, NRXN1, NRXN3, NTRK2, NUS1, PAK4, PCSK5, PDCD6, PDCL3, PDGFD, PDGFRA, PDPK1, PIK3CG, PKD1, PKM, PLXND1, PML, PPARG, PPP1R16B, PPP3CA, PPP3CB, PRKCA, PRKCB, PRKD2, PSEN1, PSMA7, PTEN, PTGIS, PTK2, PTPN14, RAP1A, RAPGEF1, RASA1, RASIP1, RHOA, ROBO1, ROCK2, RORA, RUNX1, SASH1, SEC24B, SERPINF1, SGCD, SHH, SLC1A1, SMAD6, SMAD7, SMOC2, SOS1, SRF, STAB1, STAB2, STARD13, STK11, TAB1, TCF21, TCF4, TCF7L2, TERT, TGFBR2, TGFBR3, THBS2, THSD7A, TIPARP, TJP1, TMEM231, VASH2, VAV2, WNT5A, WNT7B, YAP1, ZFPM2]
GO:0030334	regulation of cell migration	0.00410454	[4, 5, 6]	228	24.5955	[ABR, ACTN4, ACVRL1, ADAM17, ADGRG1, AFDN, AGO2, AKAP12, AKT2, AMH, ANGPT1, ANGPT4, ANO6, APC, APPL1, APPL2, ARHGDIA, ARHGDIB, ARHGEF2, ARHGEF7, ARID2, ATM, ATP2B4, ATP5F1A, ATP8A1, BCAR1, BCAS3, BCL2, BMERB1, BMP2, BMP7, BMPER, CAMK2B, CARD10, CARMIL1, CARMIL2, CAV1, CCBE1, CCN4, CCR2, CCR6, CD200R1, CDH13, CEP43, CIB1, CITED2, CLASP1, CLASP2, COL18A1, COL3A1, CORO1B, CTNNA2, CXCR4, CYP19A1, CYP1B1, DAG1, DCN, DDR2, DLC1, DLL4, DNM1L, DOCK10, DOCK7, DOCK8, EMC10, ENC1, ENPP2, EPB41L4B, EPHA1, EPPK1, ERBB4, ETS1, EVL, F3, FAM110A, FAM89B, FER, FGF2, FGF7, FLT4, FOXP1, FRMD5, FZR1, GAB1, GCNT2, GLIPR2, GNA12, GNAI2, GPER1, GREM1, GSX2, HDAC4, HDAC9, HMGB1, HRG, IGF1, IGF1R, IL6R, INSR, IQSEC1, IRS2, ITGA5, JAK2, KANK1, KIF2A, KITLG, KRIT1, LAMA2, LAMA5, LAMB1, LDB2, LDLRAD4, LGMN, LGR6, LPAR1, LRIG2, LRP1, MACF1, MAGI2, MAP2K5, MAP4K4, MAPK8IP3, MEAK7, MEF2C, MTUS1, MYD88, MYLK, MYO1C, MYO1E, NAV3, NCKAP1L, NDRG4, NEDD9, NF1, NFE2L2, NOTCH1, NSMF, NTNG1, NTNG2, NUMB, NUS1, OSBPL8, P2RY6, PBLD, PDCD6, PDGFD, PDGFRA, PDPK1, PFN2, PHACTR1, PIK3R1, PLA2G7, PLCB1, PLCG2, PLVAP, PLXNA1, PLXNA2, PLXNB1, PLXNC1, PLXND1, PPARG, PPARGC1A, PPM1F, PPP3CA, PRKCA, PRKCE, PRKD2, PTEN, PTK2, PTPRC, RACK1, RAP2B, RELN, RET, RHOA, RHOG, RIPOR1, RIPOR2, ROBO1, ROCK2, ROR2, RORA, RREB1, RUFY3, SASH1, SCAI, SCARB1, SCRT1, SDCBP, SEMA3B, SEMA4C, SEMA4D, SERPINE2, SERPINF1, SGK1, SH3RF2, SHH, SHTN1, SLC9A3R1, SMAD3, SMAD7, SMOC2, SOS1, SPATA13, SRC, SRF, SRGAP3, SSH1, STARD13, STC1, STK10, STK24, STK39, SYNE2, TCAF1, TERT, TGFBR2, TIAM1, TJP1, TMEFF2, TMSB10, TNN, TPM1, TRIB1, TRPV4, WDPCP, WNT5A, ZMYND8]
GO:0045597	positive regulation of cell differentiation	0.00079166	[3, 4, 5]	261	24.5994	[AAMDC, ABL2, ACVR2A, ACVRL1, ADD1, ADIG, ALK, ALKAL2, ALX1, AP2A1, AP3B1, ARF1, ARHGDIA, ARHGEF2, ARHGEF7, ARNTL, ASCL1, ASXL2, ATF1, ATP8A2, BCL2, BCL6, BDNF, BDNF-AS, BEND6, BLOC1S5, BMP2, BMP7, BNC1, BRD1, BRINP2, BTC, C21orf91, CAMK2B, CAPRIN2, CARMIL1, CBFA2T2, CCDC3, CCN4, CCR2, CD46, CD53, CDH4, CHEK2, CIB1, COBL, CPNE5, CRB2, CREB3L2, CSNK1E, CSPG5, CTNNA2, CTNNBIP1, CTTN, CUX1, CXCR4, CYFIP1, CYLD, DAB1, DAG1, DBN1, DDR2, DHX36, DLG4, DLX2, DNM1L, EFNA5, EGR2, ENC1, EPHA4, ETS1, EZH2, F11R, FBN2, FBXW8, FEZ1, FEZF1, FEZF2, FGF2, GARS1, GATA5, GCNT2, GLI2, GLI3, GLIPR2, GPER1, GPRC5B, GREM1, GSX2, HCLS1, HES1, HMGB1, HSP90AB1, HTR2A, IGF1, IHH, IL6R, IL6ST, ISL1, JAK2, KALRN, KAT7, KDM4C, KIDINS220, KITLG, LIG4, LIMS1, LLGL1, LONP1, LOXL2, LPAR1, LPL, LRP1, LRP2, LRP5, LTBP2, LZTS1, MACF1, MAG, MAGI2, MAP3K13, MAP3K5, MAP6, MAPK8IP3, MAPK9, MEF2C, MEGF8, METRNL, MMD, MME, NAPEPLD, NCKAP1L, NCOA2, NDRG4, NEDD4L, NEDD9, NFATC2, NFE2L2, NGF, NME2, NOTCH1, NPNT, NPTN, NSMF, NTRK2, NUMB, OBSL1, OLFM1, OLFM2, OLIG2, PACSIN1, PAFAH1B1, PAX2, PAX8, PDZD2, PIM1, PLCB1, PLK5, PLXNA1, PLXNA2, PLXNB1, PLXNC1, PLXND1, POU4F2, PPARG, PPARGC1B, PPP2R3C, PPP3CA, PRDM16, PRKCA, PRKCH, PRKCI, PRKCZ, PRKDC, PRKN, PRMT1, PRPF19, PSEN1, PTCH2, PTEN, PTPRC, PTPRZ1, RANBP1, RAP1A, RAPGEF1, RARA, RB1, RELN, REST, RET, RGMA, RHEB, RHOA, RIPK1, RIPOR2, ROBO1, ROR1, ROR2, RORA, RREB1, RUFY3, RUNX1, RUNX3, SCIN, SDCBP, SEMA4D, SERPINE2, SERPINF1, SERPINI1, SETD3, SH3PXD2B, SHANK2, SHH, SHTN1, SIN3A, SKIL, SMAD3, SMAD7, SMAP1, SMARCD3, SOCS2, SOS1, SOX13, SPEN, SRF, SS18L1, STK11, STK24, SYT17, SYT3, TCF3, TCF4, TCF7L1, TCF7L2, TENM3, TENM4, TERT, TGFB3, TGFBR2, TGIF2, TIAM1, TIAM2, TIMP2, TOX, TP73, TRIB1, TRIM67, UNC45A, VHL, VSTM2A, VWC2, WDFY2, WNT5A, WNT7B, WNT9A, WWTR1, ZBTB1, ZBTB46, ZEB1, ZMYND8, ZNF488]
GO:0051338	regulation of transferase activity	0.000392409	[4]	269	24.6337	[ACSL1, ADAM17, ADAR, ADCY2, ADCY3, ADCY5, ADCY7, AKAP13, ALK, ALKAL2, ALS2, AMBRA1, AMH, ANGPT1, ANGPT4, ANKS1B, APC, ARHGEF7, ATG14, ATP2B4, AURKB, BCL10, BDNF, BDNF-AS, BMP2, BMP7, BTC, BTRC, CALM2, CARD10, CARD14, CAV1, CCNA1, CCND2, CCNL1, CCNY, CCT2, CDC20, CDC20B, CDC25B, CDC25C, CDK1, CDK5R1, CDKN1A, CDKN2A, CEP43, CHTF8, CIB1, CXCR4, DAB1, DAG1, DAXX, DBNDD2, DCUN1D1, DDR1, DDR2, DGKQ, DGKZ, DIPK2A, DLG1, DLG4, DNAJC3, DNM1L, DOK7, DSTYK, DUS2, DUSP19, DUSP26, EEF1A1, EFNA5, EPHA1, EPHA10, EPHA4, EPHA6, EPHB1, EPHB3, ERBB4, EREG, ETAA1, ETFA, EZH2, F3, FAF1, FEM1C, FGD2, FGF2, FLT4, FRS2, FZD10, FZD5, FZR1, GADD45G, GCG, GFRAL, GMFB, GORASP1, GPRC5B, GPRC5C, GREM1, GRM1, GRM4, GSK3A, GTF2H1, HACD3, HEG1, HGS, HMBOX1, HNRNPD, HSP90AB1, HTR2A, HTT, IGF1, IGF1R, IL6R, INKA2, INSR, IPO7, IQGAP3, IRAK2, IRS2, ITGA1, JAK2, KAT2B, KIDINS220, KITLG, KRAS, KSR1, LATS2, LAX1, LDB2, LLGL1, LMTK2, LPAR1, LRP5, MAP2K2, MAP2K5, MAP3K11, MAP3K13, MAP3K19, MAP3K2, MAP3K20, MAP3K5, MAP3K6, MAP4K4, MAP4K5, MAPK8IP3, MAPKAP1, MAPKAPK5, MCM2, MCPH1, MEN1, MMD, MRPL23, MST1R, NCK2, NCKAP1L, NEDD9, NEK7, NF1, NGF, NLRC5, NPPA, NRXN1, NTRK2, OSBPL8, PAK4, PAK5, PARP4, PDGFD, PDGFRA, PDPK1, PDZD2, PIH1D1, PIK3CB, PIK3CG, PIK3IP1, PIK3R1, PIK3R5, PINX1, PKD1, PKIB, PKMYT1, PLCE1, PPARG, PPM1F, PPP2R3C, PPP3CA, PRKAG2, PRKAR1B, PRKCA, PRKCQ, PRKCZ, PRKD2, PRKN, PRLR, PSEN1, PTEN, PTK2, PTPN11, PTPRC, PTPRH, PTPRO, RACK1, RAP1A, RAP2B, RAPGEF1, RASIP1, RB1, RELN, RET, RGS3, RHOA, RICTOR, RIPK1, ROBO1, ROR1, ROR2, RORA, RPL5, RPTOR, SASH1, SERTAD1, SHC2, SLA2, SLC6A4, SLC9A3R1, SMAD7, SMG6, SMG8, SMYD3, SOCS2, SOS1, SPDYA, SRC, STK10, STK11, STK24, STK39, TAB1, TCL1A, TELO2, TERF1, TF, TGFB3, TGFBR2, TIAM1, TIGAR, TNFRSF10A, TNIP1, TP73, TPX2, TRIB1, TRIB2, TRIM27, TSC2, TSG101, UBASH3B, UBB, UBE2C, UBE2S, UCHL1, UNC119, VAV2, WDR91, WNT5A, WNT7B, WRAP53, WWTR1, ZFYVE28]
GO:0030155	regulation of cell adhesion	0.0369951	[3, 4]	186	24.6358	[ABAT, ABI3BP, ABL2, ACTN4, ACVRL1, ADAMTS18, ADGRG1, AFDN, AJAP1, ANGPT1, ANK3, AP3B1, APBB1IP, ARHGDIA, ARHGDIB, ARHGDIG, ARHGEF7, ASS1, ATM, BCAS3, BCL10, BCL2, BCL6, BMP2, BMP7, CARD11, CARMIL1, CAV1, CCDC80, CCR2, CD46, CD47, CDH13, CDKN2A, CELA2A, CIB1, CITED2, CLASP1, CLASP2, CLEC4G, CORO2B, CSPG5, CXCR4, CYLD, CYP1B1, CYTH1, DAB1, DAG1, DDR1, DLC1, DLG1, DLL1, DOCK8, DTX1, DUSP26, EFNA5, ENC1, EPB41L4B, EPHA1, EPHB3, ETS1, F11R, FAF1, FMN1, FRMD5, FXYD5, FZR1, GCNT2, GLI2, GLI3, GLMN, GNAO1, GPR4, GRB2, GREM1, HES1, HLA-DPB1, HMGB1, HRG, HSD17B12, HSPD1, HSPH1, IFT74, IGF1, IHH, IL6ST, ITGA5, ITGB2, JAK2, KANK1, KIF26B, LAMA2, LAMA5, LAX1, LDB2, LIMS1, LMO7, LOXL3, LRFN3, LRP1, LRRC32, MACF1, MAD1L1, MAP2K5, MAP4K4, MAPK7, MDGA1, MELTF, MEN1, MIPEP, NCK2, NCKAP1L, NEDD9, NF1, NOTCH1, NOTCH4, NPNT, PDPK1, PEAK1, PIEZO1, PIK3CB, PIK3CG, PIK3R1, PKD1, PLA2G2D, PLAUR, PLEKHA2, PLXNA1, PLXNA2, PLXNB1, PLXNC1, PLXND1, PML, PPM1F, PPP3CA, PRKCA, PRKCE, PRKCQ, PRKCZ, PRKD2, PRLR, PTEN, PTK2, PTPN11, PTPRC, PTPRO, RARA, RASA1, RC3H1, RC3H2, RET, RHOA, RIPOR2, ROCK2, RREB1, RUNX1, RUNX3, SCRIB, SEMA4D, SERPINE2, SERPINI1, SERPINI2, SHH, SKAP1, SLC9A1, SMAD3, SMAD7, SMOC2, SOX13, SRC, SRF, STX3, TBCD, TENM3, TGFBR2, TJP1, TPM1, TRPV4, UBASH3B, UTRN, VWC2, WDPCP, WNT5A, YES1, ZBTB1, ZFHX3]
GO:0045859	regulation of protein kinase activity	0.00995375	[6, 7, 8, 9]	212	24.6512	[ACSL1, ADAM17, ADAR, ADCY2, ADCY3, ADCY5, ADCY7, AKAP13, ALK, ALKAL2, ALS2, AMH, ANGPT1, ANGPT4, ANKS1B, APC, ARHGEF7, ATP2B4, BDNF, BDNF-AS, BMP2, BMP7, BTC, CALM2, CARD10, CARD14, CAV1, CCNA1, CCND2, CCNL1, CCNY, CDC25B, CDC25C, CDK1, CDK5R1, CDKN1A, CDKN2A, CEP43, CIB1, CXCR4, DAB1, DAG1, DAXX, DBNDD2, DDR2, DGKQ, DIPK2A, DLG1, DLG4, DNAJC3, DOK7, DUS2, DUSP19, DUSP26, EFNA5, EPHA1, EPHA4, EREG, ETAA1, ETFA, EZH2, F3, FAF1, FGD2, FGF2, FRS2, FZD10, FZD5, GADD45G, GCG, GFRAL, GMFB, GPRC5B, GPRC5C, GREM1, GRM1, GRM4, GTF2H1, HACD3, HEG1, HGS, HSP90AB1, HTR2A, HTT, IGF1, IGF1R, IL6R, INKA2, INSR, IPO7, IQGAP3, IRAK2, ITGA1, JAK2, KAT2B, KIDINS220, KITLG, KRAS, KSR1, LATS2, LAX1, LLGL1, LPAR1, LRP5, MAP2K2, MAP2K5, MAP3K11, MAP3K13, MAP3K19, MAP3K2, MAP3K20, MAP3K5, MAP3K6, MAP4K4, MAP4K5, MAPK8IP3, MAPKAP1, MAPKAPK5, MCM2, MEN1, MMD, MST1R, NCK2, NCKAP1L, NEDD9, NF1, NGF, NPPA, NRXN1, NTRK2, OSBPL8, PAK4, PAK5, PDGFD, PDPK1, PIH1D1, PIK3CB, PIK3CG, PIK3R5, PKD1, PKIB, PKMYT1, PLCE1, PPM1F, PPP2R3C, PPP3CA, PRKAG2, PRKAR1B, PRKCA, PRKCZ, PRKD2, PRLR, PSEN1, PTEN, PTK2, PTPN11, PTPRC, PTPRH, PTPRO, RACK1, RAP1A, RAP2B, RAPGEF1, RASIP1, RB1, RELN, RET, RGS3, RHOA, RICTOR, RIPK1, ROBO1, ROR2, RORA, RPTOR, SASH1, SERTAD1, SHC2, SLC6A4, SLC9A3R1, SMG8, SMYD3, SOS1, SPDYA, SRC, STK10, STK11, STK24, STK39, TAB1, TCL1A, TELO2, TF, TGFB3, TGFBR2, TIAM1, TNFRSF10A, TP73, TPX2, TRIB1, TRIB2, TRIM27, TSC2, TSG101, UBASH3B, UBB, UCHL1, UNC119, WNT5A, WNT7B, WWTR1, ZFYVE28]
GO:0022603	regulation of anatomical structure morphogenesis	9.71451e-05	[3, 4]	290	24.6809	[ABR, ACTN4, ACVRL1, ADAM12, ADCK1, ADGRB2, ADGRB3, AGO2, AJAP1, AKAP13, ANGPT4, AP2A1, AP2A2, AP2S1, ARAP1, ARHGDIA, ARHGEF18, ARHGEF7, ATF2, ATP2B4, BCL11A, BCL2, BCL6, BDNF, BDNF-AS, BMP2, BMP7, BMPER, BRSK2, CACNA1A, CAMK2B, CAMSAP1, CAPRIN2, CAPZB, CARD10, CARMIL1, CCBE1, CCN6, CCR2, CD53, CDH4, CDK5R1, CELSR1, CFDP1, CHAMP1, CHRNB2, CIB1, CITED2, CLASP1, CLASP2, COL4A2, CORO1B, CPNE5, CRB2, CREB3L1, CSPG5, CTTN, CUX1, CXCR4, CYFIP1, CYP1B1, DAB1, DAG1, DBN1, DCN, DDHD2, DHX36, DLC1, DLG1, DLG4, DLL1, DLL4, DNM1L, DNMBP, E2F2, EFNA5, EGR2, EMC10, ENPP2, EPHA1, EPHA4, EPHB3, ERAP1, ESR1, ETS1, F11R, F3, FAM171A1, FBLN5, FBXW8, FERMT2, FEZF2, FGD2, FGF2, FGF7, FITM2, FLT4, FMNL2, FOXP1, FRS2, FZD5, GAB1, GARS1, GATA5, GNA12, GORASP1, GPC6, GPR4, GPRIN1, GREM1, HCLS1, HDAC9, HECW1, HES1, HEXB, HGS, HNF1B, HOXC11, HOXD13, HRG, HTATIP2, IFRD1, ISL1, ISM1, ITGA5, ITGB2, KALRN, KANK1, KIF1A, KIF2A, KNDC1, KRIT1, KRT1, LIMS1, LINGO1, LLGL1, LONP1, LPAR1, LRP1, LRRC4C, LZTS1, MACF1, MAG, MAGI2, MAP2, MAP2K5, MAP3K13, MAP6, MAPK7, MEF2C, MEGF8, MELTF, MKS1, MLLT3, MYL12B, NCOA2, NEDD4L, NEDD9, NF1, NFATC2, NFATC4, NFE2L2, NFIB, NGEF, NGF, NKD1, NOL3, NOTCH1, NPR1, NSMF, NTNG1, NTNG2, NTRK2, OBSL1, OLFM1, PAFAH1B1, PAK4, PALM, PALM2AKAP2, PAX2, PAX8, PAX9, PDCD6, PDCL3, PDPK1, PHLDB1, PIM1, PKM, PLEKHA4, PLXNA1, PLXNA2, PLXNB1, PLXNC1, PLXND1, PML, POU4F2, PPARG, PPARGC1A, PPP1R16B, PPP3CA, PRAG1, PRICKLE2, PRKCA, PRKCB, PRKD2, PRKDC, PRKN, PSEN1, PSMA5, PSMA6, PSMA7, PSMC2, PSMC3, PSMC6, PSMD2, PSMD7, PTEN, PTGIS, PTK2, PTPRO, QRICH1, RACK1, RAP1A, RASA1, RC3H1, RELN, RET, RGMA, RHOA, RHOBTB3, RHOG, RHOU, RIPOR2, ROBO1, ROCK2, ROR1, ROR2, RORA, RREB1, RUFY3, RUNX1, SASH1, SEC24B, SEMA3B, SEMA4C, SEMA4D, SERPINF1, SHH, SHROOM3, SHTN1, SIN3A, SKIL, SLC26A5, SLC9A3R1, SMOC2, SOS1, SP6, SRC, SRF, SS18L1, STAB1, STARD13, STK11, SULF2, SYT17, SYT3, TCF4, TCF7L2, TENM4, TERT, TGFBR2, TGIF2, THBS2, TIAM1, TIAM2, TJP1, TPM1, VASH2, VPS72, WDPCP, WIPF1, WIPF3, WNT5A, WNT6, YTHDF1, ZMYM1, ZMYM2, ZMYM4, ZSWIM4, ZSWIM8]
GO:0022603	regulation of anatomical structure morphogenesis	9.71451e-05	[3, 4]	290	24.6809	[ABR, ACTN4, ACVRL1, ADAM12, ADCK1, ADGRB2, ADGRB3, AGO2, AJAP1, AKAP13, ANGPT4, AP2A1, AP2A2, AP2S1, ARAP1, ARHGDIA, ARHGEF18, ARHGEF7, ATF2, ATP2B4, BCL11A, BCL2, BCL6, BDNF, BDNF-AS, BMP2, BMP7, BMPER, BRSK2, CACNA1A, CAMK2B, CAMSAP1, CAPRIN2, CAPZB, CARD10, CARMIL1, CCBE1, CCN6, CCR2, CD53, CDH4, CDK5R1, CELSR1, CFDP1, CHAMP1, CHRNB2, CIB1, CITED2, CLASP1, CLASP2, COL4A2, CORO1B, CPNE5, CRB2, CREB3L1, CSPG5, CTTN, CUX1, CXCR4, CYFIP1, CYP1B1, DAB1, DAG1, DBN1, DCN, DDHD2, DHX36, DLC1, DLG1, DLG4, DLL1, DLL4, DNM1L, DNMBP, E2F2, EFNA5, EGR2, EMC10, ENPP2, EPHA1, EPHA4, EPHB3, ERAP1, ESR1, ETS1, F11R, F3, FAM171A1, FBLN5, FBXW8, FERMT2, FEZF2, FGD2, FGF2, FGF7, FITM2, FLT4, FMNL2, FOXP1, FRS2, FZD5, GAB1, GARS1, GATA5, GNA12, GORASP1, GPC6, GPR4, GPRIN1, GREM1, HCLS1, HDAC9, HECW1, HES1, HEXB, HGS, HNF1B, HOXC11, HOXD13, HRG, HTATIP2, IFRD1, ISL1, ISM1, ITGA5, ITGB2, KALRN, KANK1, KIF1A, KIF2A, KNDC1, KRIT1, KRT1, LIMS1, LINGO1, LLGL1, LONP1, LPAR1, LRP1, LRRC4C, LZTS1, MACF1, MAG, MAGI2, MAP2, MAP2K5, MAP3K13, MAP6, MAPK7, MEF2C, MEGF8, MELTF, MKS1, MLLT3, MYL12B, NCOA2, NEDD4L, NEDD9, NF1, NFATC2, NFATC4, NFE2L2, NFIB, NGEF, NGF, NKD1, NOL3, NOTCH1, NPR1, NSMF, NTNG1, NTNG2, NTRK2, OBSL1, OLFM1, PAFAH1B1, PAK4, PALM, PALM2AKAP2, PAX2, PAX8, PAX9, PDCD6, PDCL3, PDPK1, PHLDB1, PIM1, PKM, PLEKHA4, PLXNA1, PLXNA2, PLXNB1, PLXNC1, PLXND1, PML, POU4F2, PPARG, PPARGC1A, PPP1R16B, PPP3CA, PRAG1, PRICKLE2, PRKCA, PRKCB, PRKD2, PRKDC, PRKN, PSEN1, PSMA5, PSMA6, PSMA7, PSMC2, PSMC3, PSMC6, PSMD2, PSMD7, PTEN, PTGIS, PTK2, PTPRO, QRICH1, RACK1, RAP1A, RASA1, RC3H1, RELN, RET, RGMA, RHOA, RHOBTB3, RHOG, RHOU, RIPOR2, ROBO1, ROCK2, ROR1, ROR2, RORA, RREB1, RUFY3, RUNX1, SASH1, SEC24B, SEMA3B, SEMA4C, SEMA4D, SERPINF1, SHH, SHROOM3, SHTN1, SIN3A, SKIL, SLC26A5, SLC9A3R1, SMOC2, SOS1, SP6, SRC, SRF, SS18L1, STAB1, STARD13, STK11, SULF2, SYT17, SYT3, TCF4, TCF7L2, TENM4, TERT, TGFBR2, TGIF2, THBS2, TIAM1, TIAM2, TJP1, TPM1, VASH2, VPS72, WDPCP, WIPF1, WIPF3, WNT5A, WNT6, YTHDF1, ZMYM1, ZMYM2, ZMYM4, ZSWIM4, ZSWIM8]
GO:0007417	central nervous system development	0.000197398	[4, 5, 6]	278	24.6892	[AARS1, AATK, ABAT, ABCB6, ABR, ADAM23, ADGRG1, ADGRL3, AFDN, AGBL4, ALK, ARL13B, ARNT2, ASCL1, ATAT1, ATG16L1, ATM, ATN1, ATP2B4, ATP6V0D1, ATXN1, BAG6, BBS4, BBS7, BCL11B, BCL2, BCL2A1, BMERB1, BMP2, BMP7, BTD, BTG2, C21orf91, CA10, CACNA1A, CALM2, CASP2, CASP5, CCDC85C, CCKAR, CDH22, CDK5R1, CELSR1, CEND1, CEP290, CHD5, CHRNB2, CHST8, CIC, CITED2, CLASP1, CLP1, CNTN4, CNTNAP2, COL2A1, COL3A1, COL4A1, CPLANE1, CSNK1E, CTNNA2, CTNS, CXCR4, DAB1, DAG1, DCLK1, DCTN1, DDIT4, DHX30, DLC1, DLL1, DLL4, DLX2, DNAH5, DNAJC30, DNER, DOCK7, DRGX, DSCAML1, EGR2, EPHA4, EPHB1, EPHB3, ERBB4, ETS1, EVX1, EZH2, FA2H, FEZ1, FEZF1, FEZF2, FPGS, FRS2, FZR1, GABRA4, GARS1, GLI2, GLI3, GLIS2, GPR17, GPRIN1, GRID2, GSX2, HAPLN2, HAPLN3, HELT, HERC1, HES1, HES3, HNF1B, HNRNPD, HOXC10, HSP90AB1, HYDIN, IGF2BP1, IL6ST, IMMP2L, IRS2, ISL1, JARID2, JHY, KALRN, KCNC1, KDM2B, KDM6B, KIF1A, KLHL1, KLHL17, KNDC1, KRAS, LAMB1, LAMB2, LDLR, LHX4, LHX6, LHX8, LIG4, LOXL3, LPAR1, LRP1, LRP2, LZTS1, MACROD2, MAG, MAL, MAP2, MAPK8IP3, MAPKAP1, MBD3, MBOAT7, MCPH1, MDGA1, MEIS2, MELTF, MEN1, MOG, MRTFA, MYO16, MYO1D, MYRF, NCKAP1, NCOA6, NCSTN, NDE1, NDRG4, NEUROD6, NF1, NFIB, NHEJ1, NOTCH1, NOTCH3, NR1D1, NRXN1, NTRK2, NUMB, OGDH, OLIG2, PAFAH1B1, PAX2, PAX7, PAX8, PBX1, PEX13, PFKFB3, PHACTR1, PHLPP2, PITPNM1, PKD1, PLCB1, PLXNA2, POU6F2, PPARG, PPARGC1A, PPP3CA, PRKD2, PRKDC, PRKN, PRPF19, PSEN1, PTEN, PTF1A, PTK2, PTPN11, PTPRZ1, RARA, RBFOX2, RELN, RHEB, RHOA, RNASE6, ROBO1, ROR1, ROR2, RORA, RRM1, RTN4RL1, RTN4RL2, SALL3, SATB2, SCIN, SCN5A, SCRIB, SCYL3, SEC24B, SECISBP2, SEMA4C, SERPINE2, SERPINI1, SEZ6, SHANK2, SHH, SIN3A, SKI, SLC17A7, SLC6A11, SLC6A17, SLC6A4, SOS1, SOX13, SP8, SPTBN4, SRC, SRD5A1, SRF, SRGAP3, STK24, SUN1, SYNE2, SYNJ2, SZT2, TACC2, TCTN1, TENM4, TENT2, TFAP2D, TGFBR2, TIMP2, TOX, TP73, TPP1, TPPP, TRAPPC9, TRIO, TRPV1, TSKU, TTC8, TULP3, UBB, WDR47, WHRN, WLS, WNT5A, WNT7B, XAB2, ZEB1, ZFHX3, ZNF148, ZNF430, ZNF488]
GO:0007417	central nervous system development	0.000197398	[4, 5, 6]	278	24.6892	[AARS1, AATK, ABAT, ABCB6, ABR, ADAM23, ADGRG1, ADGRL3, AFDN, AGBL4, ALK, ARL13B, ARNT2, ASCL1, ATAT1, ATG16L1, ATM, ATN1, ATP2B4, ATP6V0D1, ATXN1, BAG6, BBS4, BBS7, BCL11B, BCL2, BCL2A1, BMERB1, BMP2, BMP7, BTD, BTG2, C21orf91, CA10, CACNA1A, CALM2, CASP2, CASP5, CCDC85C, CCKAR, CDH22, CDK5R1, CELSR1, CEND1, CEP290, CHD5, CHRNB2, CHST8, CIC, CITED2, CLASP1, CLP1, CNTN4, CNTNAP2, COL2A1, COL3A1, COL4A1, CPLANE1, CSNK1E, CTNNA2, CTNS, CXCR4, DAB1, DAG1, DCLK1, DCTN1, DDIT4, DHX30, DLC1, DLL1, DLL4, DLX2, DNAH5, DNAJC30, DNER, DOCK7, DRGX, DSCAML1, EGR2, EPHA4, EPHB1, EPHB3, ERBB4, ETS1, EVX1, EZH2, FA2H, FEZ1, FEZF1, FEZF2, FPGS, FRS2, FZR1, GABRA4, GARS1, GLI2, GLI3, GLIS2, GPR17, GPRIN1, GRID2, GSX2, HAPLN2, HAPLN3, HELT, HERC1, HES1, HES3, HNF1B, HNRNPD, HOXC10, HSP90AB1, HYDIN, IGF2BP1, IL6ST, IMMP2L, IRS2, ISL1, JARID2, JHY, KALRN, KCNC1, KDM2B, KDM6B, KIF1A, KLHL1, KLHL17, KNDC1, KRAS, LAMB1, LAMB2, LDLR, LHX4, LHX6, LHX8, LIG4, LOXL3, LPAR1, LRP1, LRP2, LZTS1, MACROD2, MAG, MAL, MAP2, MAPK8IP3, MAPKAP1, MBD3, MBOAT7, MCPH1, MDGA1, MEIS2, MELTF, MEN1, MOG, MRTFA, MYO16, MYO1D, MYRF, NCKAP1, NCOA6, NCSTN, NDE1, NDRG4, NEUROD6, NF1, NFIB, NHEJ1, NOTCH1, NOTCH3, NR1D1, NRXN1, NTRK2, NUMB, OGDH, OLIG2, PAFAH1B1, PAX2, PAX7, PAX8, PBX1, PEX13, PFKFB3, PHACTR1, PHLPP2, PITPNM1, PKD1, PLCB1, PLXNA2, POU6F2, PPARG, PPARGC1A, PPP3CA, PRKD2, PRKDC, PRKN, PRPF19, PSEN1, PTEN, PTF1A, PTK2, PTPN11, PTPRZ1, RARA, RBFOX2, RELN, RHEB, RHOA, RNASE6, ROBO1, ROR1, ROR2, RORA, RRM1, RTN4RL1, RTN4RL2, SALL3, SATB2, SCIN, SCN5A, SCRIB, SCYL3, SEC24B, SECISBP2, SEMA4C, SERPINE2, SERPINI1, SEZ6, SHANK2, SHH, SIN3A, SKI, SLC17A7, SLC6A11, SLC6A17, SLC6A4, SOS1, SOX13, SP8, SPTBN4, SRC, SRD5A1, SRF, SRGAP3, STK24, SUN1, SYNE2, SYNJ2, SZT2, TACC2, TCTN1, TENM4, TENT2, TFAP2D, TGFBR2, TIMP2, TOX, TP73, TPP1, TPPP, TRAPPC9, TRIO, TRPV1, TSKU, TTC8, TULP3, UBB, WDR47, WHRN, WLS, WNT5A, WNT7B, XAB2, ZEB1, ZFHX3, ZNF148, ZNF430, ZNF488]
GO:0043549	regulation of kinase activity	0.00154971	[5, 7, 8]	240	24.6914	[ACSL1, ADAM17, ADAR, ADCY2, ADCY3, ADCY5, ADCY7, AKAP13, ALK, ALKAL2, ALS2, AMBRA1, AMH, ANGPT1, ANGPT4, ANKS1B, APC, ARHGEF7, ATG14, ATP2B4, BCL10, BDNF, BDNF-AS, BMP2, BMP7, BTC, CALM2, CARD10, CARD14, CAV1, CCNA1, CCND2, CCNL1, CCNY, CDC25B, CDC25C, CDK1, CDK5R1, CDKN1A, CDKN2A, CEP43, CIB1, CXCR4, DAB1, DAG1, DAXX, DBNDD2, DDR1, DDR2, DGKQ, DGKZ, DIPK2A, DLG1, DLG4, DNAJC3, DOK7, DSTYK, DUS2, DUSP19, DUSP26, EEF1A1, EFNA5, EPHA1, EPHA10, EPHA4, EPHA6, EPHB1, EPHB3, ERBB4, EREG, ETAA1, ETFA, EZH2, F3, FAF1, FGD2, FGF2, FLT4, FRS2, FZD10, FZD5, GADD45G, GCG, GFRAL, GMFB, GPRC5B, GPRC5C, GREM1, GRM1, GRM4, GTF2H1, HACD3, HEG1, HGS, HSP90AB1, HTR2A, HTT, IGF1, IGF1R, IL6R, INKA2, INSR, IPO7, IQGAP3, IRAK2, IRS2, ITGA1, JAK2, KAT2B, KIDINS220, KITLG, KRAS, KSR1, LATS2, LAX1, LDB2, LLGL1, LMTK2, LPAR1, LRP5, MAP2K2, MAP2K5, MAP3K11, MAP3K13, MAP3K19, MAP3K2, MAP3K20, MAP3K5, MAP3K6, MAP4K4, MAP4K5, MAPK8IP3, MAPKAP1, MAPKAPK5, MCM2, MCPH1, MEN1, MMD, MST1R, NCK2, NCKAP1L, NEDD9, NF1, NGF, NLRC5, NPPA, NRXN1, NTRK2, OSBPL8, PAK4, PAK5, PDGFD, PDGFRA, PDPK1, PIH1D1, PIK3CB, PIK3CG, PIK3IP1, PIK3R1, PIK3R5, PKD1, PKIB, PKMYT1, PLCE1, PPM1F, PPP2R3C, PPP3CA, PRKAG2, PRKAR1B, PRKCA, PRKCZ, PRKD2, PRKN, PRLR, PSEN1, PTEN, PTK2, PTPN11, PTPRC, PTPRH, PTPRO, RACK1, RAP1A, RAP2B, RAPGEF1, RASIP1, RB1, RELN, RET, RGS3, RHOA, RICTOR, RIPK1, ROBO1, ROR1, ROR2, RORA, RPTOR, SASH1, SERTAD1, SHC2, SLA2, SLC6A4, SLC9A3R1, SMG8, SMYD3, SOCS2, SOS1, SPDYA, SRC, STK10, STK11, STK24, STK39, TAB1, TCL1A, TELO2, TF, TGFB3, TGFBR2, TIAM1, TIGAR, TNFRSF10A, TP73, TPX2, TRIB1, TRIB2, TRIM27, TSC2, TSG101, UBASH3B, UBB, UCHL1, UNC119, VAV2, WDR91, WNT5A, WNT7B, WWTR1, ZFYVE28]
GO:0043085	positive regulation of catalytic activity	2.44299e-07	[4]	390	24.7148	[ABL2, ABR, ACSL1, ADAM17, ADAP1, ADCY2, ADCY3, ADCY5, ADCY7, ADCYAP1R1, ADGRB3, ADRB1, ADRM1, AFDN, AGAP1, AGAP3, AGRN, AKAP13, AKT2, ALK, ALKAL2, ALS2, AMBRA1, AMH, ANGPT1, ANGPT4, ANTXR1, APC2, APOBEC1, ARAP1, ARAP3, ARF1, ARFGAP1, ARHGAP10, ARHGAP12, ARHGAP17, ARHGAP21, ARHGAP29, ARHGAP39, ARHGAP40, ARHGAP42, ARHGAP45, ARHGDIA, ARHGDIB, ARHGDIG, ARHGEF10L, ARHGEF16, ARHGEF7, ARL1, ARL6IP5, ASAP1, ASAP2, ASPH, ATG14, ATP2A3, ATP2B4, AURKB, BCAR3, BCAS3, BCL10, BCL2, BDNF, BDNF-AS, BMP2, BTC, BTRC, CACNA1A, CALM2, CARD10, CARD14, CASR, CAV1, CCL16, CCND2, CCNY, CCT2, CD33, CDC20, CDC20B, CDC25B, CDK1, CDK5R1, CDKN1A, CDKN2A, CHN2, CHTF8, CIB1, CXCR4, CYCS, CYFIP2, DAB1, DAG1, DAPK1, DAXX, DCUN1D1, DDR1, DDR2, DENND1A, DENND1B, DEPDC1, DEPDC5, DGKQ, DGKZ, DIPK2A, DLC1, DLG1, DLG4, DNAJB4, DNAJB6, DNAJC15, DNAL4, DNM1L, DNPEP, DOCK10, DOCK7, DOCK8, DOK7, DSTYK, DUSP19, EFNA5, EGR2, EIF2AK3, ELMOD1, EPHA1, EPHA10, EPHA4, EPHA6, EPHB1, EPHB3, ERBB4, EREG, ESR1, ETAA1, ETFA, EZH2, F11R, F3, FAM13A, FAM13B, FASN, FGD2, FGF2, FLT4, FNTA, FRS2, FZD10, FZD5, FZR1, GADD45G, GCG, GFRAL, GMFB, GNAI2, GNB5, GORASP1, GPER1, GPR55, GPRC5B, GPRC5C, GPRIN1, GRAMD4, GREM1, GRM1, GRM4, GSK3A, GUCA2A, HACD3, HIP1, HIP1R, HMBOX1, HMGB1, HNRNPD, HSP90AB1, HSPD1, HTR2A, IFI16, IGF1, IGF1R, IL6R, INSR, IQGAP3, IQSEC1, IRAK2, ITGA1, ITGB2, ITK, JAK2, KALRN, KIDINS220, KITLG, KRAS, KSR1, LGMN, LIMS1, LLGL1, LMTK2, LPAR1, LPAR2, MAGI2, MAL, MAP2K2, MAP2K5, MAP3K11, MAP3K13, MAP3K19, MAP3K2, MAP3K20, MAP3K5, MAP3K6, MAP4K4, MAP4K5, MAPK8, MAPK8IP3, MAPKAP1, MAPKAPK5, MEF2C, MMD, MRTFA, MSH2, MSH3, MST1R, MTMR9, MYO9B, NCKAP1L, NCSTN, NDUFA13, NEDD9, NEK7, NF1, NGF, NHEJ1, NLRP12, NOS1, NOS1AP, NPNT, NPRL3, NRXN1, NTRK2, NUS1, ORAI1, OSBPL8, P2RY6, PAK4, PAK5, PDCD5, PDCD6, PDGFD, PDGFRA, PDPK1, PDZD2, PFN2, PIH1D1, PIK3CB, PIK3CG, PIK3R5, PKD1, PKIB, PLCB1, PLCB2, PLCE1, PLEK, PLIN5, PLXNB1, PML, PPARG, PPARGC1B, PPM1F, PPP2R3C, PPP3CA, PRKAG2, PRKAR1B, PRKCA, PRKCE, PRKCQ, PRKCZ, PRKD2, PRLR, PSEN1, PTEN, PTK2, PTPN11, PTPRA, PTPRC, RAB4A, RABGAP1, RACK1, RALGAPA2, RANBP1, RAP1A, RAP1GAP, RAP1GAP2, RAPGEF1, RASA1, RASA2, RASA3, RASAL2, RASGRF1, RASGRP4, RCVRN, RELN, REST, RET, RGMA, RGS12, RGS3, RGS6, RGS7, RGS9, RHOA, RHOG, RICTOR, RIN3, RIPK1, ROBO1, ROCK2, ROR1, ROR2, RORA, RPTOR, S1PR4, SASH1, SCARB1, SCRIB, SEMA4D, SETMAR, SGSM1, SGSM2, SH3PXD2A, SH3PXD2B, SHC2, SIRT3, SLC39A10, SMAD3, SMAP1, SMAP2, SMOC2, SOS1, SPDYA, SRC, SRGAP3, STARD13, STK10, STK11, STK24, STK39, STXBP5, STXBP5L, SYDE2, TAB1, TBC1D1, TBC1D14, TBC1D15, TBC1D16, TBC1D17, TBC1D22A, TBC1D5, TBC1D9, TBCD, TCL1A, TELO2, TERT, TF, TGFB3, TGFBR2, TIAM1, TIAM2, TIGAR, TIMP2, TNFRSF10A, TNIP1, TOR1AIP1, TP73, TPM1, TPX2, TSC2, TSPAN1, UACA, UBB, UBE2C, UBE2S, UNC119, UNC45A, USP6NL, VAV2, VCP, WDR35, WDR60, WNT5A, WNT7B, WRAP53]
GO:0043085	positive regulation of catalytic activity	2.44299e-07	[4]	390	24.7148	[ABL2, ABR, ACSL1, ADAM17, ADAP1, ADCY2, ADCY3, ADCY5, ADCY7, ADCYAP1R1, ADGRB3, ADRB1, ADRM1, AFDN, AGAP1, AGAP3, AGRN, AKAP13, AKT2, ALK, ALKAL2, ALS2, AMBRA1, AMH, ANGPT1, ANGPT4, ANTXR1, APC2, APOBEC1, ARAP1, ARAP3, ARF1, ARFGAP1, ARHGAP10, ARHGAP12, ARHGAP17, ARHGAP21, ARHGAP29, ARHGAP39, ARHGAP40, ARHGAP42, ARHGAP45, ARHGDIA, ARHGDIB, ARHGDIG, ARHGEF10L, ARHGEF16, ARHGEF7, ARL1, ARL6IP5, ASAP1, ASAP2, ASPH, ATG14, ATP2A3, ATP2B4, AURKB, BCAR3, BCAS3, BCL10, BCL2, BDNF, BDNF-AS, BMP2, BTC, BTRC, CACNA1A, CALM2, CARD10, CARD14, CASR, CAV1, CCL16, CCND2, CCNY, CCT2, CD33, CDC20, CDC20B, CDC25B, CDK1, CDK5R1, CDKN1A, CDKN2A, CHN2, CHTF8, CIB1, CXCR4, CYCS, CYFIP2, DAB1, DAG1, DAPK1, DAXX, DCUN1D1, DDR1, DDR2, DENND1A, DENND1B, DEPDC1, DEPDC5, DGKQ, DGKZ, DIPK2A, DLC1, DLG1, DLG4, DNAJB4, DNAJB6, DNAJC15, DNAL4, DNM1L, DNPEP, DOCK10, DOCK7, DOCK8, DOK7, DSTYK, DUSP19, EFNA5, EGR2, EIF2AK3, ELMOD1, EPHA1, EPHA10, EPHA4, EPHA6, EPHB1, EPHB3, ERBB4, EREG, ESR1, ETAA1, ETFA, EZH2, F11R, F3, FAM13A, FAM13B, FASN, FGD2, FGF2, FLT4, FNTA, FRS2, FZD10, FZD5, FZR1, GADD45G, GCG, GFRAL, GMFB, GNAI2, GNB5, GORASP1, GPER1, GPR55, GPRC5B, GPRC5C, GPRIN1, GRAMD4, GREM1, GRM1, GRM4, GSK3A, GUCA2A, HACD3, HIP1, HIP1R, HMBOX1, HMGB1, HNRNPD, HSP90AB1, HSPD1, HTR2A, IFI16, IGF1, IGF1R, IL6R, INSR, IQGAP3, IQSEC1, IRAK2, ITGA1, ITGB2, ITK, JAK2, KALRN, KIDINS220, KITLG, KRAS, KSR1, LGMN, LIMS1, LLGL1, LMTK2, LPAR1, LPAR2, MAGI2, MAL, MAP2K2, MAP2K5, MAP3K11, MAP3K13, MAP3K19, MAP3K2, MAP3K20, MAP3K5, MAP3K6, MAP4K4, MAP4K5, MAPK8, MAPK8IP3, MAPKAP1, MAPKAPK5, MEF2C, MMD, MRTFA, MSH2, MSH3, MST1R, MTMR9, MYO9B, NCKAP1L, NCSTN, NDUFA13, NEDD9, NEK7, NF1, NGF, NHEJ1, NLRP12, NOS1, NOS1AP, NPNT, NPRL3, NRXN1, NTRK2, NUS1, ORAI1, OSBPL8, P2RY6, PAK4, PAK5, PDCD5, PDCD6, PDGFD, PDGFRA, PDPK1, PDZD2, PFN2, PIH1D1, PIK3CB, PIK3CG, PIK3R5, PKD1, PKIB, PLCB1, PLCB2, PLCE1, PLEK, PLIN5, PLXNB1, PML, PPARG, PPARGC1B, PPM1F, PPP2R3C, PPP3CA, PRKAG2, PRKAR1B, PRKCA, PRKCE, PRKCQ, PRKCZ, PRKD2, PRLR, PSEN1, PTEN, PTK2, PTPN11, PTPRA, PTPRC, RAB4A, RABGAP1, RACK1, RALGAPA2, RANBP1, RAP1A, RAP1GAP, RAP1GAP2, RAPGEF1, RASA1, RASA2, RASA3, RASAL2, RASGRF1, RASGRP4, RCVRN, RELN, REST, RET, RGMA, RGS12, RGS3, RGS6, RGS7, RGS9, RHOA, RHOG, RICTOR, RIN3, RIPK1, ROBO1, ROCK2, ROR1, ROR2, RORA, RPTOR, S1PR4, SASH1, SCARB1, SCRIB, SEMA4D, SETMAR, SGSM1, SGSM2, SH3PXD2A, SH3PXD2B, SHC2, SIRT3, SLC39A10, SMAD3, SMAP1, SMAP2, SMOC2, SOS1, SPDYA, SRC, SRGAP3, STARD13, STK10, STK11, STK24, STK39, STXBP5, STXBP5L, SYDE2, TAB1, TBC1D1, TBC1D14, TBC1D15, TBC1D16, TBC1D17, TBC1D22A, TBC1D5, TBC1D9, TBCD, TCL1A, TELO2, TERT, TF, TGFB3, TGFBR2, TIAM1, TIAM2, TIGAR, TIMP2, TNFRSF10A, TNIP1, TOR1AIP1, TP73, TPM1, TPX2, TSC2, TSPAN1, UACA, UBB, UBE2C, UBE2S, UNC119, UNC45A, USP6NL, VAV2, VCP, WDR35, WDR60, WNT5A, WNT7B, WRAP53]
GO:0007420	brain development	0.00738635	[4, 5, 6, 7]	207	24.7904	[AARS1, AATK, ABAT, ABCB6, ABR, ADGRG1, ADGRL3, AFDN, ALK, ARL13B, ARNT2, ASCL1, ATAT1, ATG16L1, ATM, ATP2B4, ATP6V0D1, ATXN1, BAG6, BBS4, BBS7, BCL11B, BCL2, BCL2A1, BMERB1, BMP2, BMP7, BTG2, C21orf91, CA10, CACNA1A, CALM2, CASP2, CASP5, CCDC85C, CCKAR, CDH22, CDK5R1, CEND1, CEP290, CHD5, CHRNB2, CIC, CLASP1, CLP1, CNTN4, CNTNAP2, COL3A1, COL4A1, CPLANE1, CSNK1E, CTNNA2, CTNS, CXCR4, DAB1, DCLK1, DDIT4, DLC1, DLL1, DLX2, DNAH5, DNAJC30, DOCK7, DSCAML1, EGR2, EPHB3, ERBB4, ETS1, EZH2, FEZ1, FEZF1, FEZF2, FPGS, FRS2, FZR1, GARS1, GLI2, GLI3, GPRIN1, GRID2, GSX2, HERC1, HES1, HES3, HNF1B, HNRNPD, HYDIN, IGF2BP1, IMMP2L, IRS2, ISL1, JHY, KALRN, KCNC1, KDM2B, KDM6B, KIF1A, KLHL1, KLHL17, KNDC1, KRAS, LAMB1, LHX6, LHX8, LPAR1, LRP1, LRP2, LZTS1, MACROD2, MAPK8IP3, MAPKAP1, MBD3, MBOAT7, MCPH1, MDGA1, MEIS2, MEN1, MRTFA, MYO16, MYO1D, NCOA6, NCSTN, NDE1, NDRG4, NEUROD6, NF1, NFIB, NOTCH1, NOTCH3, NRXN1, NTRK2, NUMB, OGDH, OLIG2, PAFAH1B1, PAX2, PBX1, PEX13, PFKFB3, PHACTR1, PHLPP2, PITPNM1, PLCB1, PLXNA2, PPARGC1A, PPP3CA, PRKDC, PSEN1, PTEN, PTF1A, PTPN11, RARA, RBFOX2, RELN, RHOA, RNASE6, ROBO1, RORA, RRM1, RTN4RL1, RTN4RL2, SALL3, SATB2, SCN5A, SCRIB, SEC24B, SECISBP2, SEMA4C, SERPINE2, SEZ6, SHANK2, SHH, SIN3A, SKI, SLC17A7, SLC6A11, SLC6A17, SLC6A4, SOS1, SRC, SRD5A1, SRF, SRGAP3, SUN1, SYNE2, SYNJ2, SZT2, TACC2, TCTN1, TENT2, TFAP2D, TGFBR2, TOX, TRAPPC9, TSKU, TTC8, TULP3, UBB, WDR47, WHRN, WLS, WNT5A, WNT7B, XAB2, ZFHX3, ZNF148, ZNF430]
GO:0035239	tube morphogenesis	0.00264004	[3, 4, 5]	226	24.8079	[ACVRL1, ADAM12, ADGRB2, ADGRB3, ADGRF5, ADGRG1, AGO2, ALX1, ANGPT1, ANGPT4, ANGPTL2, ANXA2, ARID2, ARL13B, ATF2, ATP2B4, BBS4, BBS7, BCAS3, BCL10, BCL2, BMP2, BMP7, BMPER, BRD2, BTRC, CARD10, CASR, CAV1, CC2D2A, CCBE1, CCN6, CCR2, CDH13, CELSR1, CEP290, CHAMP1, CIB1, CITED2, COBL, COL18A1, COL3A1, COL4A1, COL4A2, COL8A2, CREB3L1, CTNNBIP1, CXCR4, CYP1B1, DAG1, DCN, DDR1, DLC1, DLG1, DLL1, DLL4, E2F2, E2F8, EDAR, EIF2AK3, ELK3, EMC10, ENPP2, EPHA1, EPHA4, EPHB1, EPHB3, ERAP1, EREG, ESR1, ESRP2, ETS1, F3, FAP, FBLN5, FGF2, FGF6, FLT4, FMN1, FOXP1, FZD5, GAB1, GARS1, GJA5, GLI2, GLI3, GLMN, GPR4, GREM1, HAND1, HDAC9, HEG1, HES1, HGS, HNF1B, HOXA1, HOXA3, HOXD13, HRG, HTATIP2, IHH, ISL1, ISM1, ITGA5, ITGB2, KDM2B, KIF26B, KIF2A, KLHL3, KRAS, KRIT1, KRT1, LAMA5, LDLR, LEPR, LOXL2, LRP1, LRP2, LRP5, LZTS2, MAP2K5, MAPK7, MEF2C, MEGF8, MEN1, MFGE8, MICAL2, MKS1, MYLK, MYO18B, MYO1E, NDRG4, NF1, NFATC4, NFE2L2, NFIB, NOTCH1, NOTCH3, NOTCH4, NPNT, NPR1, NPRL3, NRXN1, NRXN3, NTRK2, NUS1, PAK4, PAX2, PAX8, PBX1, PDCD6, PDCL3, PDGFRA, PDPK1, PIK3CG, PKD1, PKM, PLXND1, PML, PPARG, PPP1R16B, PPP3CA, PRKCA, PRKCB, PRKD2, PSEN1, PSMA7, PTEN, PTGIS, PTK2, RAP1A, RARA, RASA1, RASIP1, RET, RGMA, RHOA, ROBO1, ROCK2, RORA, RUNX1, RYR2, SASH1, SCRIB, SEC24B, SEMA4C, SERPINF1, SGCD, SHH, SHROOM3, SKI, SLC1A1, SMAD3, SMAD7, SMOC2, SOS1, SRC, SRF, ST14, STAB1, STAB2, STARD13, STK24, TCF21, TCF4, TCF7, TCF7L2, TCTN1, TERT, TGFBR2, TGFBR3, THBS2, THSD7A, TIPARP, TJP1, TSC2, TULP3, VASH2, VAV2, VPS72, WNT5A, WNT6, WNT7B, YAP1, ZEB1, ZFPM2]
GO:1905114	cell surface receptor signaling pathway involved in cell-cell signaling	0.0273189	[3, 4, 5, 6]	182	24.8634	[ABAT, ADRB1, AGO2, ALPK2, AMER2, AP2A1, AP2A2, AP2S1, APC, APC2, ARNTL, BCL9, BDNF, BDNF-AS, BEGAIN, BICC1, BMP2, BTRC, CALCOCO1, CAPRIN2, CAV1, CCAR2, CCDC88C, CCN4, CCNY, CELF4, CELSR1, CHRM4, CHRNB2, CHRNB3, CHRND, CHRNE, CMAHP, CSNK1A1L, CSNK1E, CSNK1G3, CTNNBIP1, CTNND2, CUL3, CYLD, DKK3, DLG4, EIF4A3, ESR1, FERMT2, FNTA, FOXO1, FZD10, FZD5, GABBR1, GABRA2, GABRA4, GABRB2, GLI2, GLI3, GNAO1, GPC6, GPRC5B, GPRIN1, GRB10, GREM1, GRIA4, GRID2, GRIK3, GRIK4, GRK5, GRM1, GSK3A, HECW1, HNF1B, HTR3A, IGSF9B, ISL1, KANK1, KREMEN2, LATS2, LGR6, LLGL1, LRP1, LRP5, LRRK1, LYPD6, LYPD6B, LZTS2, MACF1, MAGI2, MAPK8IP2, MEF2C, MKS1, MLLT3, MTMR2, NFATC1, NFATC4, NKD1, NLGN2, NLK, NOTCH1, NPHP4, NPTXR, NRXN1, NXN, PAF1, PDZD2, PKD1, PLCB1, PLCB2, PLCG2, PLEKHA4, PPP3CA, PPP3CB, PRICKLE2, PRKCZ, PRKD2, PRKN, PSEN1, PSMA5, PSMA6, PSMA7, PSMC2, PSMC3, PSMC6, PSMD2, PSMD7, PTEN, PTPRO, RAB5A, RACK1, RAPGEF1, RBX1, RELN, RHOA, RNF146, RNF220, ROR1, ROR2, RORA, RUNX1, SCYL2, SEZ6, SHANK2, SHH, SHISA6, SHISA7, SHISA9, SKI, SLC17A7, SLC9A3R1, SMAD3, SRC, SSH1, STK11, STK24, SULF2, TBL1XR1, TCF7, TCF7L1, TCF7L2, TERT, TIAM1, TLE4, TMEM170B, TNN, TNRC6A, TNRC6B, TRABD2B, TRPV1, TSC2, TSKU, UBAC2, UBB, USP47, VCP, VGLL4, WLS, WNK2, WNT5A, WNT6, WNT7B, WNT9A, WWTR1, YAP1, ZMYND8]
GO:0022803	passive transmembrane transporter activity	0.0243163	[4, 6]	184	24.8649	[ACTN2, AHNAK, ANK3, ANO1, ANO4, ANO6, ANO7, ANXA2, ANXA6, AQP9, ASIC3, ASIC4, ATP2B4, ATP5F1A, ATP5ME, BCL2, BEST1, CABP2, CACNA1A, CACNA1B, CACNA1E, CACNA1G, CACNA1H, CACNA1I, CACNA2D2, CACNA2D3, CACNA2D4, CACNB2, CACNG1, CACNG6, CACNG8, CALM2, CAMK2D, CAV1, CCR2, CHRNB2, CHRNB3, CHRND, CHRNE, CLCN2, CLCN3, CNGA3, CNIH3, COMMD1, CRISP1, CTSS, DAPK1, DLG1, DLG2, DLG4, DPP10, FAM155A, FGF12, FGF14, FXYD5, FXYD6, GABRA2, GABRA4, GABRB2, GABRR3, GJA5, GNB5, GPRIN1, GRIA4, GRID2, GRIK3, GRIK4, GRM2, GSG1L, HCN1, HCN2, HCN4, HRC, HTR3A, HTR3C, HTT, INAFM1, ITPR2, ITPR3, JPH3, KCNAB2, KCNB1, KCNB2, KCNC1, KCNC3, KCNE1, KCNF1, KCNH2, KCNIP4, KCNJ14, KCNJ15, KCNJ2, KCNJ3, KCNJ6, KCNK2, KCNMA1, KCNQ1, KCNQ2, KCNV1, LLGL1, LRRC8B, LRRC8D, MAPK8IP2, MEF2C, MIPEP, MTNR1B, MYO5A, NALCN, NEDD4L, NLGN2, NOL3, NOS1, NOS1AP, NPPA, NRXN1, NRXN3, ORAI1, ORAI2, P2RY6, PACC1, PANX2, PDZD3, PHLPP2, PIEZO1, PKD1, PKD1L1, PLA2G6, PLCG2, PPARGC1A, PRKCA, PRKCB, PRKCZ, PRKD2, PSEN1, PTPN3, RACK1, RASA1, RASA3, RASGRF1, RELN, RGS9, RYR1, RYR2, RYR3, SCN1A, SCN2A, SCN3B, SCN5A, SGK1, SHANK2, SHISA6, SHISA7, SHISA9, SLC14A1, SLC17A7, SLC24A4, SLC5A8, SLC6A4, SLC9A3R1, STAC2, STIMATE-MUSTN1, STX8, TCAF1, TMC3, TMCO1, TMEM109, TMEM175, TMEM266, TMEM63B, TMPRSS4, TPCN1, TPCN2, TRPA1, TRPC3, TRPM1, TRPV1, TRPV3, TRPV4, TRPV5, TTYH1, TTYH2, UNC80, VAMP8, WNK2]
GO:0070848	response to growth factor	0.0170853	[4]	190	24.8691	[ACVR2A, ACVRL1, ADAM17, AMH, APPL1, APPL2, ARHGEF18, ASCL1, ATP2B4, BCAR1, BDNF, BDNF-AS, BMP2, BMP3, BMP7, BMP8B, BMPER, CASR, CAV1, CCBE1, CHST11, CIB1, CITED2, COL2A1, COL3A1, COL4A2, CORO1B, CRB2, CREB3L1, CYFIP1, CYFIP2, DCN, DDIT4, DKK3, DLL1, DLL4, DSTYK, EEF1A1, EIF4A3, ERBB4, ESRP2, F11R, FAM89B, FBN1, FBN2, FER, FERMT2, FEZ1, FGF12, FGF2, FGF22, FGF6, FGF7, FLRT1, FLT4, FNTA, FRS2, FUT8, GAB1, GALNT3, GARS1, GATA5, GCNT2, GRB10, GRB2, GREM1, HES1, HGS, HIVEP1, HNRNPH1, HRG, HSP90AB1, HTR3A, HTRA3, IL17RD, ING3, INSR, ITGA5, KCNC1, KIDINS220, KIF16B, LDLRAD4, LGMN, LIMS1, LRP2, LRRC32, LTBP1, LTBP2, LZTS1, MAGI2, MAP2K5, MAPK7, MARS1, MEF2C, MEGF8, MEIS2, MEN1, MICALL1, MYO1C, MYO1E, NEO1, NGF, NLK, NOS1, NOTCH1, NPNT, NPTN, NR3C1, NRXN1, NTRK2, NUS1, PARD3, PAX2, PAX9, PBLD, PCSK6, PDCD5, PDCD6, PDE8A, PDGFD, PDGFRA, PDGFRL, PDPK1, PDZD2, PEG10, PLK5, PML, POLR2B, POLR2F, PPARGC1A, PPP3CA, PRDM16, PRKCB, PRKCZ, PRKD2, PTEN, PTK2, PTPN11, PXDN, RAB35, RACK1, RAP1A, RAP1GAP, RAPGEF1, RBFOX2, RGMA, RHOA, RIPK1, RNF111, ROBO1, ROCK2, ROR2, RORA, RPS6KB1, RUNX3, SDCBP, SKAP1, SKI, SKIL, SMAD3, SMAD6, SMAD7, SMOC2, SNX25, SOS1, SRC, SRD5A1, STK11, SULF2, TAB1, TCF4, TCF7L2, TGFB3, TGFBR2, TGFBR3, TRPV1, UBB, UBE2D3, URI1, VSTM2A, VWC2, WASF1, WFIKKN1, WNT5A, YES1, ZEB1, ZFHX3, ZFP36L2, ZFYVE9, ZNF423]
GO:0007167	enzyme linked receptor protein signaling pathway	0.000101326	[4, 5, 6]	276	24.8873	[ACVR2A, ACVRL1, ADAM17, AKT2, ALK, AMH, ANGPT1, ANGPT4, ANKS1A, ANKS1B, AP2A1, AP2A2, AP2S1, APC, APPL1, APPL2, ARAP1, ARHGEF18, ARHGEF7, ARPC4, ATP6V0A1, ATP6V0D1, ATP6V1A, ATP6V1H, BAIAP2L1, BCAR1, BCAR3, BDNF, BDNF-AS, BMP2, BMP3, BMP7, BMP8B, BMPER, BTC, CAV1, CCBE1, CD8A, CDH13, CDK5R1, CHST11, CITED2, COL3A1, COL4A1, COL4A2, CRB2, CREB3L1, CRIM1, CYFIP1, CYFIP2, DCN, DDIT4, DDR1, DDR2, DGKD, DGKQ, DKK3, DLL1, DNM1, DOK4, DSTYK, EFNA4, EFNA5, EGR2, EIF2AK3, EIF4EBP1, EIF4EBP2, ELMO1, ENHO, EPHA1, EPHA10, EPHA4, EPHA6, EPHB1, EPHB3, EPS15L1, ERBB4, EREG, ESRP2, F11R, F3, FAM89B, FBN1, FBN2, FER, FERMT2, FGF12, FGF2, FGF22, FGF6, FGF7, FLRT1, FLT4, FNTA, FOXO1, FRS2, FUT8, GAB1, GAB2, GALNT3, GARS1, GCNT2, GFRAL, GNAI2, GPER1, GPRIN1, GRB10, GRB2, GREM1, GSK3A, HES1, HGS, HIP1, HIP1R, HIVEP1, HNRNPH1, HRG, HSP90AB1, HTRA3, IDE, IGF1, IGF1R, IL17RD, IL31RA, IL6ST, ING3, INSR, IRS2, ITGA1, ITGA5, JAK2, KALRN, KANK1, KIF16B, LDLRAD4, LGMN, LMTK2, LRIG2, LRP1, LRP2, LRRC32, LTBP1, LTBP2, MAGI2, MEGF8, MEN1, MST1R, MYO1C, MYO1E, NCK2, NCKAP1, NCKAP1L, NCSTN, NDRG4, NEDD9, NEO1, NFATC4, NGEF, NGF, NLK, NOTCH1, NPNT, NPPA, NPR1, NPTN, NRXN1, NTRK2, NUS1, OSBPL8, PARD3, PBLD, PCSK6, PDCD6, PDGFD, PDGFRA, PDGFRL, PDPK1, PDZD2, PDZD3, PEG10, PIK3CB, PIK3R1, PLAUR, PLCB1, PLCE1, PML, POLR2B, POLR2F, PPP3CA, PRDM16, PRKCA, PRKCB, PRKCQ, PRKCZ, PRKD2, PRLR, PSEN1, PTEN, PTK2, PTPN11, PTPN3, PTPRA, PTPRF, PXDN, RAPGEF1, RASA1, RASGRP4, RBFOX2, RBPMS, RET, RGMA, RHBDF1, RHBDF2, RHOA, RNF111, ROBO1, ROCK2, ROR1, ROR2, RORA, RPS6KB1, SDCBP, SEPSECS, SHC2, SHC4, SHH, SHKBP1, SKI, SKIL, SLC9A3R1, SMAD3, SMAD6, SMAD7, SMOC2, SNX25, SNX5, SOCS2, SOGA1, SORBS1, SOS1, SRC, STAM, STK11, SULF2, TAB1, TCF4, TCF7L2, TF, TGFB3, TGFBR2, TGFBR3, TGIF2, TIAM1, TIPARP, TNK2, TRAT1, TRIM26, TRIO, TSC2, TSG101, TTK, UBASH3B, UBB, UBE2D3, VAV2, VWC2, WASF1, WFIKKN1, WNT5A, WWTR1, YES1, ZEB1, ZFAND2B, ZFYVE28, ZFYVE9, ZNF423]
GO:0072358	cardiovascular system development	0.0110341	[4, 5, 6]	195	24.9361	[ACVRL1, ADAM12, ADGRB2, ADGRB3, ADGRF5, ADGRG1, AGO2, ANGPT1, ANGPT4, ANGPTL2, ANKRD17, ANTXR1, ANXA2, ARID2, ATF2, ATP2B4, B9D1, BCAS3, BMP7, BMPER, CARD10, CAV1, CCBE1, CCN6, CCR2, CDH13, CHAMP1, CIB1, CITED2, COL18A1, COL3A1, COL4A1, COL4A2, COL8A2, CPLANE1, CRB2, CREB3L1, CXCR4, CYP1B1, DAG1, DCN, DHCR7, DLL1, DLL4, E2F2, E2F8, EIF2AK3, ELK3, EMC10, ENPP2, EPHA1, EPHB1, EPHB3, ERAP1, EREG, ETS1, F3, FAP, FBLN5, FBXW8, FGF2, FGF6, FLT4, FOXO1, FZD5, GAB1, GARS1, GJA5, GLI3, GLMN, GPER1, GPR4, GREM1, HAND1, HDAC9, HECTD1, HEG1, HES1, HGS, HOXA1, HOXA3, HRG, HTATIP2, IHH, IL6R, IMMP2L, ISL1, ISM1, ITGA5, ITGB2, KCNQ1, KIF2A, KRIT1, KRT1, LDLR, LEPR, LOXL2, LRP1, LRP2, LRP5, LTBP1, LYL1, MAP2K5, MAPK7, MEF2C, MEGF8, MEN1, MFGE8, MYLK, MYO18B, MYO1E, NF1, NFATC1, NFATC2, NFATC4, NFE2L2, NOTCH1, NOTCH3, NOTCH4, NPR1, NPRL3, NRXN1, NRXN3, NTRK2, NUS1, NXN, PAK4, PCSK5, PDCD6, PDCL3, PDGFD, PDGFRA, PDPK1, PIK3CG, PKD1, PKM, PLXND1, PML, PPARG, PPP1R16B, PPP3CA, PPP3CB, PRKCA, PRKCB, PRKD2, PSEN1, PSMA7, PTEN, PTGIS, PTK2, PTPN14, RAP1A, RAPGEF1, RASA1, RASIP1, RHOA, ROBO1, ROCK2, RORA, RUNX1, SASH1, SEC24B, SERPINF1, SGCD, SHH, SLC1A1, SMAD6, SMAD7, SMOC2, SOS1, SPEG, SRF, STAB1, STAB2, STARD13, STK11, TAB1, TCF21, TCF4, TCF7L2, TERT, TGFBR2, TGFBR3, THBS2, THSD7A, TIPARP, TJP1, TMEM231, VASH2, VAV2, WDPCP, WNT5A, WNT7B, YAP1, ZFPM2]
GO:0016301	kinase activity	4.92252e-08	[6]	390	24.984	[AATK, ABL2, ABR, ACSL1, ACVR2A, ACVRL1, ADAM17, ADAR, ADCK1, ADCK2, ADCY2, ADCY3, ADCY5, ADCY7, AGK, AK9, AKAP13, AKT2, ALK, ALKAL2, ALPK2, ALS2, AMBRA1, AMH, ANGPT1, ANGPT4, ANKS1B, ANTXR1, APC, ARHGEF7, ATG14, ATM, ATP2B4, AURKB, BAZ1B, BCL10, BDNF, BDNF-AS, BMP2, BMP7, BRD4, BRSK2, BTC, CALM2, CAMK2B, CAMK2D, CAMK4, CARD10, CARD11, CARD14, CAV1, CCNA1, CCND2, CCNL1, CCNY, CDC25B, CDC25C, CDC42BPB, CDK1, CDK11B, CDK19, CDK2, CDK5R1, CDKL2, CDKN1A, CDKN2A, CEP43, CERKL, CHEK1, CHEK2, CIB1, CILK1, CIT, CLASP1, CLK3, CLK4, CLP1, CRIM1, CSNK1A1L, CSNK1E, CSNK1G3, CXCR4, DAB1, DAG1, DAPK1, DAXX, DBNDD2, DCAF1, DCLK1, DDR1, DDR2, DGKA, DGKD, DGKE, DGKH, DGKQ, DGKZ, DHDDS, DIPK2A, DLG1, DLG2, DLG4, DNAJC3, DOK7, DSTYK, DUS2, DUSP19, DUSP26, EEF1A1, EFNA4, EFNA5, EIF2AK3, EIF2AK4, EPHA1, EPHA10, EPHA4, EPHA6, EPHB1, EPHB3, EPS8L1, ERBB4, EREG, ETAA1, ETFA, EZH2, F3, FAF1, FASTK, FASTKD1, FCSK, FER, FGD2, FGF2, FGGY, FLT4, FN3KRP, FRS2, FZD10, FZD5, GADD45G, GAK, GALK2, GCG, GFRAL, GLYCTK, GMFB, GPRC5B, GPRC5C, GREM1, GRK3, GRK5, GRM1, GRM4, GSK3A, GTF2H1, HACD3, HEG1, HGS, HOOK1, HSP90AB1, HTATIP2, HTR2A, HTT, IDNK, IGF1, IGF1R, IKBKB, IL6R, INKA2, INSR, IPO7, IQGAP3, IRAK2, IRS2, ITGA1, ITK, JAK2, KALRN, KAT2B, KIDINS220, KIF2A, KITLG, KRAS, KSR1, KSR2, LATS2, LAX1, LDB2, LIMK2, LLGL1, LMTK2, LONP1, LPAR1, LRP5, LRRK1, LTBP1, MAGI2, MAK, MAP2K2, MAP2K5, MAP3K11, MAP3K13, MAP3K19, MAP3K2, MAP3K20, MAP3K5, MAP3K6, MAP4K4, MAP4K5, MAPK4, MAPK7, MAPK8, MAPK8IP3, MAPK9, MAPKAP1, MAPKAPK5, MARK3, MAST4, MCM2, MCPH1, MEN1, MKNK1, MKNK2, MMD, MST1R, MYLK, MYLK4, NCK2, NCKAP1L, NEDD9, NEK11, NEK7, NF1, NGF, NLK, NLRC5, NME2, NPPA, NPR1, NRXN1, NTRK2, OBSCN, OSBPL8, PAK4, PAK5, PANK4, PAPSS1, PASK, PDGFD, PDGFRA, PDGFRL, PDPK1, PEAK1, PFKFB3, PFKM, PFKP, PI4K2A, PIH1D1, PIK3CB, PIK3CG, PIK3IP1, PIK3R1, PIK3R5, PIKFYVE, PIM1, PIP4K2A, PIP5K1C, PKD1, PKIB, PKM, PKMYT1, PLCE1, PLK4, PLK5, PPM1F, PPP2R3C, PPP3CA, PRAG1, PRKAG2, PRKAR1B, PRKCA, PRKCB, PRKCE, PRKCH, PRKCI, PRKCQ, PRKCZ, PRKD2, PRKDC, PRKN, PRLR, PSEN1, PTEN, PTK2, PTPN11, PTPRC, PTPRH, PTPRO, RACK1, RAP1A, RAP2B, RAPGEF1, RASIP1, RB1, RELN, RET, RGS3, RHBDF2, RHOA, RICTOR, RIOK3, RIPK1, ROBO1, ROCK2, ROR1, ROR2, RORA, RPS6KA2, RPS6KB1, RPS6KB2, RPTOR, SASH1, SBK1, SBK3, SCYL2, SCYL3, SEPSECS, SERTAD1, SGK1, SGMS1, SHC2, SLA2, SLC6A4, SLC9A3R1, SMG8, SMYD3, SNRK, SOCS2, SOS1, SPDYA, SPEG, SRC, SRPK1, STK10, STK11, STK19, STK24, STK32B, STK32C, STK33, STK39, TAB1, TBK1, TCL1A, TELO2, TESK2, TF, TGFB3, TGFBR2, TGFBR3, TIAM1, TIGAR, TJP2, TK1, TNFRSF10A, TNK2, TP73, TPK1, TPX2, TRIB1, TRIB2, TRIM27, TRIM28, TRIO, TSC2, TSG101, TTK, UBASH3B, UBB, UCHL1, UNC119, VAV2, WDR83, WDR91, WNK2, WNT5A, WNT7B, WWTR1, YES1, ZFYVE28]
GO:0071363	cellular response to growth factor stimulus	0.0174748	[5]	183	25	[ACVR2A, ACVRL1, ADAM17, AMH, APPL1, APPL2, ARHGEF18, ATP2B4, BCAR1, BDNF, BDNF-AS, BMP2, BMP3, BMP7, BMP8B, BMPER, CASR, CAV1, CCBE1, CHST11, CIB1, CITED2, COL2A1, COL3A1, COL4A2, CORO1B, CRB2, CREB3L1, CYFIP1, CYFIP2, DCN, DDIT4, DKK3, DLL1, DLL4, DSTYK, EEF1A1, EIF4A3, ERBB4, ESRP2, F11R, FAM89B, FBN1, FBN2, FERMT2, FEZ1, FGF12, FGF2, FGF22, FGF6, FGF7, FLRT1, FLT4, FNTA, FRS2, FUT8, GAB1, GALNT3, GARS1, GATA5, GCNT2, GRB10, GRB2, GREM1, HES1, HGS, HIVEP1, HNRNPH1, HRG, HSP90AB1, HTR3A, HTRA3, IL17RD, ING3, INSR, ITGA5, KIDINS220, KIF16B, LDLRAD4, LGMN, LIMS1, LRP2, LRRC32, LTBP1, LTBP2, LZTS1, MAGI2, MAP2K5, MAPK7, MARS1, MEF2C, MEGF8, MEN1, MICALL1, MYO1C, MYO1E, NEO1, NGF, NLK, NOS1, NOTCH1, NPNT, NPTN, NR3C1, NRXN1, NTRK2, NUS1, PARD3, PAX2, PAX9, PBLD, PCSK6, PDCD5, PDCD6, PDE8A, PDGFD, PDGFRA, PDGFRL, PDPK1, PDZD2, PEG10, PLK5, PML, POLR2B, POLR2F, PPARGC1A, PPP3CA, PRDM16, PRKCB, PRKCZ, PRKD2, PTEN, PTK2, PTPN11, PXDN, RAB35, RACK1, RAP1A, RAP1GAP, RAPGEF1, RBFOX2, RGMA, RHOA, RIPK1, RNF111, ROBO1, ROR2, RORA, RPS6KB1, SDCBP, SKAP1, SKI, SKIL, SMAD3, SMAD6, SMAD7, SMOC2, SNX25, SOS1, SRC, SRD5A1, STK11, SULF2, TAB1, TCF4, TCF7L2, TGFB3, TGFBR2, TGFBR3, TRPV1, UBB, UBE2D3, URI1, VSTM2A, VWC2, WASF1, WFIKKN1, WNT5A, YES1, ZEB1, ZFP36L2, ZFYVE9, ZNF423]
GO:0005216	ion channel activity	0.034042	[5, 6, 7, 8]	167	25.1128	[ACTN2, AHNAK, ANK3, ANO1, ANO4, ANO6, ANO7, ANXA2, ANXA6, ASIC3, ASIC4, ATP2B4, ATP5F1A, ATP5ME, BEST1, CACNA1A, CACNA1B, CACNA1E, CACNA1G, CACNA1H, CACNA1I, CACNA2D2, CACNA2D3, CACNA2D4, CACNB2, CACNG1, CACNG6, CACNG8, CALM2, CAMK2D, CAV1, CCR2, CHRNB2, CHRNB3, CHRND, CHRNE, CLCN2, CLCN3, CNGA3, CNIH3, COMMD1, CTSS, DAPK1, DLG1, DLG2, DLG4, DPP10, FAM155A, FGF12, FGF14, FXYD5, FXYD6, GABRA2, GABRA4, GABRB2, GABRR3, GNB5, GPRIN1, GRIA4, GRID2, GRIK3, GRIK4, GSG1L, HCN1, HCN2, HCN4, HRC, HTR3A, HTR3C, HTT, ITPR2, ITPR3, JPH3, KCNAB2, KCNB1, KCNB2, KCNC1, KCNC3, KCNE1, KCNF1, KCNH2, KCNIP4, KCNJ14, KCNJ15, KCNJ2, KCNJ3, KCNJ6, KCNK2, KCNMA1, KCNQ1, KCNQ2, KCNV1, LLGL1, LRRC8B, LRRC8D, MAPK8IP2, MEF2C, MTNR1B, MYO5A, NALCN, NEDD4L, NLGN2, NOL3, NOS1, NOS1AP, NPPA, NRXN1, ORAI1, ORAI2, P2RY6, PACC1, PHLPP2, PIEZO1, PKD1, PKD1L1, PLA2G6, PLCG2, PPARGC1A, PRKCA, PRKCZ, PRKD2, PSEN1, PTPN3, RASA1, RASA3, RASGRF1, RELN, RGS9, RYR1, RYR2, RYR3, SCN1A, SCN2A, SCN3B, SCN5A, SGK1, SHANK2, SHISA6, SHISA7, SHISA9, SLC17A7, SLC24A4, SLC6A4, SLC9A3R1, STAC2, STIMATE-MUSTN1, STX8, TCAF1, TMC3, TMCO1, TMEM175, TMEM63B, TMPRSS4, TPCN1, TPCN2, TRPA1, TRPC3, TRPM1, TRPV1, TRPV3, TRPV4, TRPV5, TTYH1, TTYH2, UNC80, VAMP8, WNK2]
GO:0060322	head development	0.00091113	[3]	222	25.1701	[AARS1, AATK, ABAT, ABCB6, ABR, ADGRG1, ADGRL3, AFDN, ALK, ANKRD11, ARL13B, ARNT2, ASCL1, ASPH, ATAT1, ATG16L1, ATM, ATP2B4, ATP6V0D1, ATXN1, BAG6, BBS4, BBS7, BCL11B, BCL2, BCL2A1, BMERB1, BMP2, BMP7, BTG2, C21orf91, CA10, CACNA1A, CALM2, CASP2, CASP5, CCDC85C, CCKAR, CDH22, CDK5R1, CEND1, CEP290, CHD5, CHRNB2, CIC, CLASP1, CLP1, CNTN4, CNTNAP2, COL2A1, COL3A1, COL4A1, CPLANE1, CRISPLD1, CRISPLD2, CSNK1E, CTNNA2, CTNS, CXCR4, DAB1, DCLK1, DDIT4, DDX10, DLC1, DLL1, DLX2, DNAH5, DNAJC30, DOCK7, DSCAML1, EGR2, EPHB3, ERBB4, ETS1, EZH2, FEZ1, FEZF1, FEZF2, FPGS, FRS2, FZR1, GARS1, GLI2, GLI3, GPRIN1, GRID2, GSX2, HERC1, HES1, HES3, HNF1B, HNRNPD, HYDIN, IGF2BP1, IHH, IMMP2L, IRS2, ISL1, JHY, KALRN, KCNC1, KDM2B, KDM6B, KIF1A, KLHL1, KLHL17, KNDC1, KRAS, LAMB1, LHX6, LHX8, LIMK2, LPAR1, LRP1, LRP2, LZTS1, MACROD2, MAPK8IP3, MAPKAP1, MBD3, MBOAT7, MCPH1, MDGA1, MEIS2, MEN1, MKS1, MRTFA, MYH3, MYO16, MYO1D, NCOA6, NCSTN, NDE1, NDRG4, NEUROD6, NF1, NFIB, NOTCH1, NOTCH3, NRXN1, NTRK2, NUMB, OGDH, OLIG2, PAFAH1B1, PAX2, PAX9, PBX1, PDGFRA, PEX13, PFAS, PFKFB3, PHACTR1, PHLPP2, PITPNM1, PLCB1, PLXNA2, PPARGC1A, PPP3CA, PRKDC, PSEN1, PTEN, PTF1A, PTPN11, RARA, RBFOX2, RELN, RHOA, RNASE6, ROBO1, RORA, RRM1, RTN4RL1, RTN4RL2, SALL3, SATB2, SCN5A, SCRIB, SEC24B, SECISBP2, SEMA4C, SERPINE2, SEZ6, SHANK2, SHH, SIN3A, SKI, SLC17A7, SLC6A11, SLC6A17, SLC6A4, SOS1, SRC, SRD5A1, SRF, SRGAP3, SUN1, SYNE2, SYNJ2, SZT2, TACC2, TCTN1, TENT2, TFAP2D, TGFB3, TGFBR2, TIPARP, TOX, TRAPPC9, TSKU, TTC8, TULP3, UBB, WDR47, WHRN, WLS, WNT5A, WNT7B, XAB2, ZFHX3, ZNF148, ZNF430]
GO:0007169	transmembrane receptor protein tyrosine kinase signaling pathway	0.0043718	[5, 6, 7]	193	25.2618	[ADAM17, AKT2, ALK, ANGPT1, ANGPT4, ANKS1A, ANKS1B, AP2A1, AP2A2, AP2S1, APC, APPL1, ARAP1, ARHGEF7, ARPC4, ATP6V0A1, ATP6V0D1, ATP6V1A, ATP6V1H, BAIAP2L1, BCAR1, BCAR3, BDNF, BDNF-AS, BMP2, BTC, CCBE1, CD8A, CDH13, CDK5R1, COL4A1, COL4A2, CREB3L1, CRIM1, CYFIP1, CYFIP2, DCN, DDIT4, DDR1, DDR2, DGKD, DGKQ, DLL1, DNM1, DOK4, DSTYK, EFNA4, EFNA5, EGR2, EIF2AK3, EIF4EBP1, EIF4EBP2, ELMO1, ENHO, EPHA1, EPHA10, EPHA4, EPHA6, EPHB1, EPHB3, EPS15L1, ERBB4, EREG, ESRP2, F3, FER, FGF12, FGF2, FGF22, FGF6, FGF7, FLRT1, FLT4, FOXO1, FRS2, GAB1, GAB2, GALNT3, GFRAL, GNAI2, GPER1, GPRIN1, GRB10, GRB2, GREM1, GSK3A, HGS, HIP1, HIP1R, HNRNPH1, HRG, IDE, IGF1, IGF1R, IL31RA, INSR, IRS2, ITGA1, ITGA5, JAK2, KALRN, KANK1, KIF16B, LGMN, LMTK2, LRIG2, LRP1, MST1R, MYO1C, MYO1E, NCK2, NCKAP1, NCKAP1L, NCSTN, NDRG4, NEDD9, NFATC4, NGEF, NGF, NPTN, NRXN1, NTRK2, NUS1, OSBPL8, PDCD6, PDGFD, PDGFRA, PDGFRL, PDPK1, PIK3CB, PIK3R1, PLAUR, PLCB1, PLCE1, POLR2B, POLR2F, PRKCA, PRKCB, PRKCQ, PRKCZ, PRKD2, PRLR, PSEN1, PTEN, PTK2, PTPN11, PTPN3, PTPRA, PXDN, RAPGEF1, RASA1, RASGRP4, RBFOX2, RET, RHBDF1, RHBDF2, RHOA, ROBO1, ROCK2, ROR1, ROR2, RORA, RPS6KB1, SDCBP, SEPSECS, SHC2, SHC4, SHKBP1, SLC9A3R1, SMOC2, SNX5, SOCS2, SOGA1, SORBS1, SOS1, SRC, STAM, SULF2, TCF4, TCF7L2, TIAM1, TIPARP, TNK2, TRAT1, TSC2, TSG101, UBASH3B, VAV2, WASF1, WNT5A, YES1, ZFAND2B, ZFYVE28]
GO:0008324	cation transmembrane transporter activity	0.000408028	[5, 7]	226	25.3363	[ABCB11, ACTN2, ACTN4, AHNAK, ANK3, ANO1, ANO6, ANXA2, ANXA6, ASIC3, ASIC4, ATP12A, ATP13A2, ATP1A3, ATP1A4, ATP2A2, ATP2A3, ATP2B2, ATP2B4, ATP5F1A, ATP5ME, ATP6V0A1, ATP6V0D1, ATP6V1A, ATP6V1H, ATP8A1, C4orf3, CACNA1A, CACNA1B, CACNA1E, CACNA1G, CACNA1H, CACNA1I, CACNA2D2, CACNA2D3, CACNA2D4, CACNB2, CACNG1, CACNG6, CACNG8, CALM2, CAMK2D, CAV1, CCR2, CHRNB2, CHRNB3, CHRND, CHRNE, CLCN3, CLDN16, CNGA3, CNIH3, CNNM4, COMMD1, COX5A, COX6A1, COX7C, CTSS, DAPK1, DLG1, DLG2, DLG4, DPP10, FAM155A, FGF12, FGF14, FXYD5, FXYD6, GNB5, GPRIN1, GRIA4, GRIK3, GRIK4, GSG1L, HCN1, HCN2, HCN4, HECW1, HRC, HTR3A, HTR3C, HTT, ITPR2, ITPR3, JPH3, KCNAB2, KCNB1, KCNB2, KCNC1, KCNC3, KCNE1, KCNF1, KCNH2, KCNIP4, KCNJ14, KCNJ15, KCNJ2, KCNJ3, KCNJ6, KCNK2, KCNMA1, KCNQ1, KCNQ2, KCNV1, LLGL1, MAPK8IP2, MEF2C, MFSD3, MRS2, MTNR1B, MYO5A, NALCN, NDUFA4L2, NEDD4L, NIPA1, NLGN2, NNT, NOL3, NOS1, NOS1AP, NPPA, NRXN1, OCA2, ORAI1, ORAI2, P2RY6, PIEZO1, PKD1, PKD1L1, PLA2G6, PLCG2, PPARGC1A, PRKCA, PRKCE, PRKCZ, PRKD2, PSEN1, PTEN, PTPN3, RASA1, RASA3, RASGRF1, RELN, RGS9, RYR1, RYR2, RYR3, SCN1A, SCN2A, SCN3B, SCN5A, SGK1, SHANK2, SHISA6, SHISA7, SHISA9, SLC11A2, SLC12A7, SLC12A9, SLC13A3, SLC13A5, SLC15A4, SLC17A2, SLC17A4, SLC17A7, SLC1A1, SLC1A3, SLC22A5, SLC24A4, SLC25A45, SLC2A9, SLC30A2, SLC30A6, SLC38A9, SLC39A10, SLC39A13, SLC39A7, SLC39A8, SLC39A9, SLC40A1, SLC41A2, SLC41A3, SLC44A4, SLC45A4, SLC46A1, SLC4A4, SLC4A7, SLC4A8, SLC5A6, SLC5A7, SLC5A8, SLC66A1, SLC6A11, SLC6A12, SLC6A15, SLC6A16, SLC6A17, SLC6A4, SLC9A1, SLC9A3, SLC9A3R1, SLC9A4, SLC9A5, SLC9A9, STAC2, STIMATE-MUSTN1, STK39, THADA, TMCO1, TMEM175, TMEM63B, TMPRSS4, TPCN1, TPCN2, TRPA1, TRPC3, TRPM1, TRPV1, TRPV3, TRPV4, TRPV5, TTYH1, UNC80, UTRN, WNK2, ZDHHC13]
GO:0007010	cytoskeleton organization	1.26761e-08	[5]	373	25.426	[ABL2, ABLIM2, ABR, ACTL7A, ACTL8, ACTN2, ACTN4, ACTR10, ACTR3B, ADD1, ADD2, AGRN, AKAP13, ALMS1, ANK3, ANTXR1, APC, APC2, ARAP1, ARAP3, ARF1, ARFGEF3, ARHGAP10, ARHGAP12, ARHGAP17, ARHGAP21, ARHGAP40, ARHGDIA, ARHGDIB, ARHGEF10L, ARHGEF18, ARHGEF2, ARHGEF7, ARPC4, ATAT1, ATP8A2, ATXN7, AURKB, BAIAP2L1, BBS4, BCAR1, BCAS3, BCL2, BCL6, BFSP1, BFSP2, BIN3, BMERB1, BRSK2, C10orf90, CALM2, CAMSAP1, CAP1, CAP2, CAPZB, CARMIL1, CARMIL2, CC2D2A, CCDC13, CCDC88C, CD47, CDC20, CDC42BPB, CDK1, CDK2, CDK5R1, CELSR1, CEP131, CEP295, CEP43, CEP70, CETN1, CFAP46, CFAP74, CHD3, CHEK1, CHEK2, CHMP2A, CIB1, CIT, CLASP1, CLASP2, CLIP2, CNTROB, COBL, CORO1B, CORO2B, CORO7-PAM16, CSPG5, CTNNA2, CTTN, CUL3, CYFIP1, CYLD, DAG1, DBN1, DCTN1, DHDDS, DIAPH3, DLC1, DLG1, DNAH17, DNAH5, DNAH8, DNAJB13, DNAJB6, DOCK7, DST, EFCAB11, EFNA5, EHBP1L1, ELMO1, ELN, EML3, EPB41L4A, EPB41L4B, EPHA1, EPPK1, ESPN, ESPNL, EVL, EVPLL, F11R, F3, FAM171A1, FARP1, FARP2, FAT1, FCHSD1, FCHSD2, FER, FGD2, FGF7, FHOD1, FHOD3, FITM2, FMN1, FMNL2, FRMD5, FRMD6, FZD10, GAB1, GMFB, GRB2, HCLS1, HEPACAM2, HIP1, HIP1R, HOOK1, HRG, HTT, HYDIN, IKBKB, INPPL1, IQGAP2, IQGAP3, IQSEC1, IQSEC3, JAK2, JHY, KANK1, KANK3, KAT2B, KATNAL2, KIAA1614, KIF18A, KIF25, KIF2A, KIF2C, KIFC1, KIRREL1, KIZ, KLHL1, KLHL17, KRAS, KRT20, KRT25, KRT84, LDB3, LIMA1, LIMK2, LLGL1, LPAR1, LRP1, LURAP1, LZTS2, MACF1, MAP2, MAP3K20, MAP4, MAP6, MAP7, MAPKAP1, MARCKS, MARK3, MAST4, MCPH1, MEF2C, MICAL2, MICAL3, MICALL1, MPRIP, MRTFA, MYH3, MYL2, MYO15A, MYO18A, MYO1A, MYO1C, MYO1D, MYO1E, MYO5A, MYO5C, MYOM2, MYPN, NAV1, NAV3, NCK2, NCKAP1, NCKAP1L, NCKAP5, NDE1, NEDD9, NEK7, NF1, NINL, NOL3, NOS1AP, NPHP4, NPHS1, OBSCN, OBSL1, PACSIN1, PACSIN2, PAFAH1B1, PAK4, PAK5, PALLD, PALM, PARD3, PCLO, PCNT, PDCL3, PDGFRA, PDLIM1, PDLIM3, PDPK1, PEX14, PFN2, PHACTR1, PHLDB1, PIK3R1, PIP5K1C, PKD1, PKP1, PLCE1, PLEK, PLEKHG2, PLK4, PLXNB1, PPARGC1B, PPFIA1, PPL, PPM1F, PPP2R3C, PRKCE, PRKCI, PRKCZ, PRKD2, PRKN, PRUNE1, PTK2, PTPRA, PXDN, RANBP1, RANBP9, RASA1, RASSF1, RASSF8, RFLNA, RFLNB, RHOA, RHOBTB3, RHOG, RHOU, RICTOR, ROCK2, RP1, RTKN, RUFY3, SAMD14, SCIN, SDCBP, SETD3, SH3PXD2B, SHH, SHROOM1, SHROOM3, SHTN1, SKAP1, SLC6A4, SLC9A1, SLC9A3R1, SMAD3, SORBS1, SORBS2, SORBS3, SPATA4, SPATA7, SPECC1, SPECC1L, SPECC1L-ADORA2A, SPIRE2, SPTBN4, SPTBN5, SRC, SRF, SRGAP3, SSH1, STAG1, STARD13, STARD9, STK19, SUN1, SVIL, SYNE2, SYNPO, SYNPO2L, TACC2, TBCD, TESK2, TF, TGFB3, THSD7A, THSD7B, TJP1, TLN1, TLN2, TMEFF2, TMSB10, TNNT3, TNXB, TPM1, TPPP, TPX2, TRAF3, TRIM27, TRPV4, TTC17, TTC8, TTK, TTLL2, TTLL4, TTLL6, TUBA8, TUBB, TUBB3, TUBB6, TUBE1, TUBGCP2, TUBGCP6, USP33, VCP, VPS72, WASF1, WDPCP, WDR47, WIPF1, WIPF3, WRAP73, XRCC3, ZMYM4, ZW10]
GO:0007010	cytoskeleton organization	1.26761e-08	[5]	373	25.426	[ABL2, ABLIM2, ABR, ACTL7A, ACTL8, ACTN2, ACTN4, ACTR10, ACTR3B, ADD1, ADD2, AGRN, AKAP13, ALMS1, ANK3, ANTXR1, APC, APC2, ARAP1, ARAP3, ARF1, ARFGEF3, ARHGAP10, ARHGAP12, ARHGAP17, ARHGAP21, ARHGAP40, ARHGDIA, ARHGDIB, ARHGEF10L, ARHGEF18, ARHGEF2, ARHGEF7, ARPC4, ATAT1, ATP8A2, ATXN7, AURKB, BAIAP2L1, BBS4, BCAR1, BCAS3, BCL2, BCL6, BFSP1, BFSP2, BIN3, BMERB1, BRSK2, C10orf90, CALM2, CAMSAP1, CAP1, CAP2, CAPZB, CARMIL1, CARMIL2, CC2D2A, CCDC13, CCDC88C, CD47, CDC20, CDC42BPB, CDK1, CDK2, CDK5R1, CELSR1, CEP131, CEP295, CEP43, CEP70, CETN1, CFAP46, CFAP74, CHD3, CHEK1, CHEK2, CHMP2A, CIB1, CIT, CLASP1, CLASP2, CLIP2, CNTROB, COBL, CORO1B, CORO2B, CORO7-PAM16, CSPG5, CTNNA2, CTTN, CUL3, CYFIP1, CYLD, DAG1, DBN1, DCTN1, DHDDS, DIAPH3, DLC1, DLG1, DNAH17, DNAH5, DNAH8, DNAJB13, DNAJB6, DOCK7, DST, EFCAB11, EFNA5, EHBP1L1, ELMO1, ELN, EML3, EPB41L4A, EPB41L4B, EPHA1, EPPK1, ESPN, ESPNL, EVL, EVPLL, F11R, F3, FAM171A1, FARP1, FARP2, FAT1, FCHSD1, FCHSD2, FER, FGD2, FGF7, FHOD1, FHOD3, FITM2, FMN1, FMNL2, FRMD5, FRMD6, FZD10, GAB1, GMFB, GRB2, HCLS1, HEPACAM2, HIP1, HIP1R, HOOK1, HRG, HTT, HYDIN, IKBKB, INPPL1, IQGAP2, IQGAP3, IQSEC1, IQSEC3, JAK2, JHY, KANK1, KANK3, KAT2B, KATNAL2, KIAA1614, KIF18A, KIF25, KIF2A, KIF2C, KIFC1, KIRREL1, KIZ, KLHL1, KLHL17, KRAS, KRT20, KRT25, KRT84, LDB3, LIMA1, LIMK2, LLGL1, LPAR1, LRP1, LURAP1, LZTS2, MACF1, MAP2, MAP3K20, MAP4, MAP6, MAP7, MAPKAP1, MARCKS, MARK3, MAST4, MCPH1, MEF2C, MICAL2, MICAL3, MICALL1, MPRIP, MRTFA, MYH3, MYL2, MYO15A, MYO18A, MYO1A, MYO1C, MYO1D, MYO1E, MYO5A, MYO5C, MYOM2, MYPN, NAV1, NAV3, NCK2, NCKAP1, NCKAP1L, NCKAP5, NDE1, NEDD9, NEK7, NF1, NINL, NOL3, NOS1AP, NPHP4, NPHS1, OBSCN, OBSL1, PACSIN1, PACSIN2, PAFAH1B1, PAK4, PAK5, PALLD, PALM, PARD3, PCLO, PCNT, PDCL3, PDGFRA, PDLIM1, PDLIM3, PDPK1, PEX14, PFN2, PHACTR1, PHLDB1, PIK3R1, PIP5K1C, PKD1, PKP1, PLCE1, PLEK, PLEKHG2, PLK4, PLXNB1, PPARGC1B, PPFIA1, PPL, PPM1F, PPP2R3C, PRKCE, PRKCI, PRKCZ, PRKD2, PRKN, PRUNE1, PTK2, PTPRA, PXDN, RANBP1, RANBP9, RASA1, RASSF1, RASSF8, RFLNA, RFLNB, RHOA, RHOBTB3, RHOG, RHOU, RICTOR, ROCK2, RP1, RTKN, RUFY3, SAMD14, SCIN, SDCBP, SETD3, SH3PXD2B, SHH, SHROOM1, SHROOM3, SHTN1, SKAP1, SLC6A4, SLC9A1, SLC9A3R1, SMAD3, SORBS1, SORBS2, SORBS3, SPATA4, SPATA7, SPECC1, SPECC1L, SPECC1L-ADORA2A, SPIRE2, SPTBN4, SPTBN5, SRC, SRF, SRGAP3, SSH1, STAG1, STARD13, STARD9, STK19, SUN1, SVIL, SYNE2, SYNPO, SYNPO2L, TACC2, TBCD, TESK2, TF, TGFB3, THSD7A, THSD7B, TJP1, TLN1, TLN2, TMEFF2, TMSB10, TNNT3, TNXB, TPM1, TPPP, TPX2, TRAF3, TRIM27, TRPV4, TTC17, TTC8, TTK, TTLL2, TTLL4, TTLL6, TUBA8, TUBB, TUBB3, TUBB6, TUBE1, TUBGCP2, TUBGCP6, USP33, VCP, VPS72, WASF1, WDPCP, WDR47, WIPF1, WIPF3, WRAP73, XRCC3, ZMYM4, ZW10]
GO:0007010	cytoskeleton organization	1.26761e-08	[5]	373	25.426	[ABL2, ABLIM2, ABR, ACTL7A, ACTL8, ACTN2, ACTN4, ACTR10, ACTR3B, ADD1, ADD2, AGRN, AKAP13, ALMS1, ANK3, ANTXR1, APC, APC2, ARAP1, ARAP3, ARF1, ARFGEF3, ARHGAP10, ARHGAP12, ARHGAP17, ARHGAP21, ARHGAP40, ARHGDIA, ARHGDIB, ARHGEF10L, ARHGEF18, ARHGEF2, ARHGEF7, ARPC4, ATAT1, ATP8A2, ATXN7, AURKB, BAIAP2L1, BBS4, BCAR1, BCAS3, BCL2, BCL6, BFSP1, BFSP2, BIN3, BMERB1, BRSK2, C10orf90, CALM2, CAMSAP1, CAP1, CAP2, CAPZB, CARMIL1, CARMIL2, CC2D2A, CCDC13, CCDC88C, CD47, CDC20, CDC42BPB, CDK1, CDK2, CDK5R1, CELSR1, CEP131, CEP295, CEP43, CEP70, CETN1, CFAP46, CFAP74, CHD3, CHEK1, CHEK2, CHMP2A, CIB1, CIT, CLASP1, CLASP2, CLIP2, CNTROB, COBL, CORO1B, CORO2B, CORO7-PAM16, CSPG5, CTNNA2, CTTN, CUL3, CYFIP1, CYLD, DAG1, DBN1, DCTN1, DHDDS, DIAPH3, DLC1, DLG1, DNAH17, DNAH5, DNAH8, DNAJB13, DNAJB6, DOCK7, DST, EFCAB11, EFNA5, EHBP1L1, ELMO1, ELN, EML3, EPB41L4A, EPB41L4B, EPHA1, EPPK1, ESPN, ESPNL, EVL, EVPLL, F11R, F3, FAM171A1, FARP1, FARP2, FAT1, FCHSD1, FCHSD2, FER, FGD2, FGF7, FHOD1, FHOD3, FITM2, FMN1, FMNL2, FRMD5, FRMD6, FZD10, GAB1, GMFB, GRB2, HCLS1, HEPACAM2, HIP1, HIP1R, HOOK1, HRG, HTT, HYDIN, IKBKB, INPPL1, IQGAP2, IQGAP3, IQSEC1, IQSEC3, JAK2, JHY, KANK1, KANK3, KAT2B, KATNAL2, KIAA1614, KIF18A, KIF25, KIF2A, KIF2C, KIFC1, KIRREL1, KIZ, KLHL1, KLHL17, KRAS, KRT20, KRT25, KRT84, LDB3, LIMA1, LIMK2, LLGL1, LPAR1, LRP1, LURAP1, LZTS2, MACF1, MAP2, MAP3K20, MAP4, MAP6, MAP7, MAPKAP1, MARCKS, MARK3, MAST4, MCPH1, MEF2C, MICAL2, MICAL3, MICALL1, MPRIP, MRTFA, MYH3, MYL2, MYO15A, MYO18A, MYO1A, MYO1C, MYO1D, MYO1E, MYO5A, MYO5C, MYOM2, MYPN, NAV1, NAV3, NCK2, NCKAP1, NCKAP1L, NCKAP5, NDE1, NEDD9, NEK7, NF1, NINL, NOL3, NOS1AP, NPHP4, NPHS1, OBSCN, OBSL1, PACSIN1, PACSIN2, PAFAH1B1, PAK4, PAK5, PALLD, PALM, PARD3, PCLO, PCNT, PDCL3, PDGFRA, PDLIM1, PDLIM3, PDPK1, PEX14, PFN2, PHACTR1, PHLDB1, PIK3R1, PIP5K1C, PKD1, PKP1, PLCE1, PLEK, PLEKHG2, PLK4, PLXNB1, PPARGC1B, PPFIA1, PPL, PPM1F, PPP2R3C, PRKCE, PRKCI, PRKCZ, PRKD2, PRKN, PRUNE1, PTK2, PTPRA, PXDN, RANBP1, RANBP9, RASA1, RASSF1, RASSF8, RFLNA, RFLNB, RHOA, RHOBTB3, RHOG, RHOU, RICTOR, ROCK2, RP1, RTKN, RUFY3, SAMD14, SCIN, SDCBP, SETD3, SH3PXD2B, SHH, SHROOM1, SHROOM3, SHTN1, SKAP1, SLC6A4, SLC9A1, SLC9A3R1, SMAD3, SORBS1, SORBS2, SORBS3, SPATA4, SPATA7, SPECC1, SPECC1L, SPECC1L-ADORA2A, SPIRE2, SPTBN4, SPTBN5, SRC, SRF, SRGAP3, SSH1, STAG1, STARD13, STARD9, STK19, SUN1, SVIL, SYNE2, SYNPO, SYNPO2L, TACC2, TBCD, TESK2, TF, TGFB3, THSD7A, THSD7B, TJP1, TLN1, TLN2, TMEFF2, TMSB10, TNNT3, TNXB, TPM1, TPPP, TPX2, TRAF3, TRIM27, TRPV4, TTC17, TTC8, TTK, TTLL2, TTLL4, TTLL6, TUBA8, TUBB, TUBB3, TUBB6, TUBE1, TUBGCP2, TUBGCP6, USP33, VCP, VPS72, WASF1, WDPCP, WDR47, WIPF1, WIPF3, WRAP73, XRCC3, ZMYM4, ZW10]
GO:0044057	regulation of system process	0.0213711	[3, 4]	161	25.4344	[ABAT, ABCG8, ACP3, ADRA1B, ADRB1, ANXA6, ARHGAP42, ASPH, ATP1A3, ATP1A4, ATP2A2, ATP2A3, ATP2B2, ATP2B4, BEGAIN, CACNA1B, CACNA1G, CACNA1H, CACNA2D2, CACNA2D3, CACNA2D4, CACNB2, CACNG1, CACNG6, CACNG8, CALM2, CAMK2B, CAMK2D, CASR, CAV1, CELF2, CELF4, CORIN, CORO2B, CRY2, CTTN, DAG1, DHX15, DHX34, DLG1, DLG4, ECE1, EGR2, EIF2AK3, EIF4A3, FABP5, FBXO32, FGF12, FOXO1, FTO, FXYD6, GAA, GATA5, GJA5, GLRX3, GNAI2, GNAO1, GPER1, GPRIN1, GRM1, GSK3A, GSX2, GTF2IRD1, HCAR2, HCN4, HDAC4, HIP1R, HRC, HTR2A, IGF1, IGSF9B, IL6ST, ITPR2, ITPR3, JAK2, JARID2, KCNB2, KCNE1, KCNH2, KCNIP4, KCNJ14, KCNJ2, KCNJ3, KCNMA1, KCNQ1, LLGL1, LMCD1, MAG, MTG1, MTMR2, MTNR1B, MYL2, MYRF, NLGN2, NOS1, NOS1AP, NOTCH1, NPHS1, NPNT, NPPA, NPR1, NPTXR, NRXN1, OPRPN, PARD3, PDE9A, PDZD2, PER2, PIK3CG, PLCE1, PPARGC1A, PPP3CA, PRKCA, PRKCZ, PTEN, PTK2, PTPN11, PTPRO, RELN, RHOA, RNLS, ROCK2, RYR1, RYR2, RYR3, SCN3B, SCN5A, SETD3, SGK1, SHANK2, SHISA6, SHISA7, SHISA9, SLC1A1, SLC22A5, SLC4A3, SLC9A1, SLC9A3R1, SMAD3, SMAD7, SNX5, SOS1, SPTBN4, SRC, SRF, SSH1, STC1, STK39, TACR1, TBXAS1, TENM4, TMEM65, TNNI2, TNNT3, TPM1, TPPP, TRPC3, TRPV1, UTRN, ZMYND8, ZNF488]
GO:0044087	regulation of cellular component biogenesis	1.52134e-05	[3, 4]	266	25.5034	[ACTR3B, ACVRL1, ADD1, ADD2, ADGRB2, ADGRB3, ADGRL3, AGRN, AKAP13, ALMS1, ANKS1B, ANTXR1, APC, APOBEC1, ARAP1, ARF1, ARHGAP40, ARHGEF10L, ARHGEF18, ARHGEF2, ARHGEF7, ARPC4, ASAP1, ATAT1, ATM, ATP13A2, BAIAP2L1, BBS10, BBS4, BCAS3, BDNF, BDNF-AS, BIN3, BIRC2, BMP7, C10orf90, CAMSAP1, CAND1, CAPZB, CARMIL1, CARMIL2, CAV1, CD47, CDK5R1, CDT1, CEP295, CHMP2A, CHRNB2, CLASP1, CLASP2, CNOT1, CNTROB, COBL, CORO1B, CORO2B, CRBN, CTNNA2, CTNNBIP1, CTTN, CYFIP1, CYLD, DAG1, DBN1, DCTN1, DEF8, DLC1, DLG1, DNAJB6, DNAJC15, DYNC2LI1, EFNA5, EHMT2, EIF4EBP1, ELN, EPHA1, EPHB1, EPHB3, EPS8L1, ERCC1, ERCC5, ESPN, ESR1, EVL, F11R, FAF1, FARP1, FARP2, FCHSD1, FCHSD2, FER, FEZ1, FHOD1, FHOD3, FLRT1, FMN1, FNIP2, FZD5, GMFB, GPC6, GPRIN1, GRB2, GREM1, GRID2, GTF2H1, HCLS1, HDAC4, HGS, HIP1R, HMGB1, HRG, HTT, IFT140, IFT88, IKBKB, IL1RAP, IQGAP2, ISL1, KANK1, KANK3, KAT2B, KIRREL1, LDB2, LDLRAD4, LIMS1, LPAR1, LRCH4, LRFN3, LRP1, LRSAM1, LZTS1, MACF1, MAK, MAP2, MAP4, MAP4K4, MAPK9, MDGA1, MEF2C, MPHOSPH8, MTMR3, MYO1C, MYO1E, NAPB, NAV3, NCK2, NCKAP1, NCKAP1L, NECTIN1, NLGN2, NOTCH1, NPHP4, NPHS1, NPRL3, NRXN1, NTNG2, NTRK2, PALM, PEAK1, PFN2, PHF2, PHLDB1, PIEZO1, PIH1D1, PIK3R1, PIKFYVE, PIP4K2A, PLA2G6, PLCE1, PLD1, PLEK, PLEKHG2, PLK4, PPFIA1, PPM1F, PPP1R16B, PPP3CA, PRKCA, PRKCE, PRKCH, PRKCZ, PRKN, PRUNE1, PSMC2, PSMC3, PSMC6, PTEN, PTK2, PTPN11, PXDN, RAB5A, RACK1, RAP1A, RAP1GAP, RAPGEF1, RASA1, RASIP1, RB1, RBX1, REST, RHOA, RHOG, RICTOR, RIOK3, RIPOR2, ROCK2, RP1, RUNX1, SCIN, SDCBP, SEMA4D, SEPTIN9, SETD5, SH3PXD2B, SHQ1, SIRT3, SIRT7, SKAP1, SLC6A4, SLC9A1, SLITRK3, SMAD3, SMAD6, SORBS3, SPIDR, SPIRE2, SPTBN4, SPTBN5, SPTY2D1, SRC, SRF, SSH1, STAM, STK19, SYNE2, SYNPO, SYNPO2L, SYT12, TBC1D14, TBCD, TCL1A, TENM2, TERF1, TFIP11, TGFB3, THBS2, TJP1, TMEFF2, TMSB10, TPM1, TPPP, TRABD2B, TRIM27, TRIM28, TSG101, TTC8, UTP15, VCP, VPS11, WASF1, WDPCP, WIPF1, WIPF3, WNT5A, WRAP73, ZDHHC1, ZMYND8]
GO:0007423	sensory organ development	0.0179182	[4, 5, 6]	159	25.5627	[ABR, ACVRL1, ADAMTS18, ADGRV1, ASCL1, ATP2B4, ATP8A2, B9D1, BBS4, BBS7, BCAR3, BCL11B, BCL2, BDNF, BDNF-AS, BFSP1, BFSP2, BMP2, BMP7, BMPER, BNC2, CACNA1A, CASP2, CC2D2A, CDH23, CELF4, CELSR1, CEP290, CITED2, CLCN2, COL2A1, COL4A1, COL8A2, CRYBA4, CRYBG3, CRYGC, CTNS, CYP1B1, DDR1, DLG1, DLL1, DLL4, DLX2, ECE1, EPHA4, EPHB1, EYA4, FAT1, FBN1, FBN2, FGF2, FJX1, FRS2, FZD5, FZR1, GABRB2, GLI2, GLI3, HCN1, HES1, HOXA1, IFT140, IFT88, IHH, INSIG2, KCNK2, KCNQ1, KDM2B, LAMB2, LIMK2, LPCAT1, LRIG3, LRP10, LRP5, MAF, MAX, MCM2, MEIS2, MIPEP, MKS1, MTNR1B, MYH15, MYO15A, MYOM2, NECTIN1, NF1, NKD1, NOTCH1, NPHP4, NR2E3, NTRK2, OC90, OPN5, PAFAH1B1, PAX2, PAX8, PBX1, PDGFRA, PDZD7, POU4F2, PRDM16, PRKCI, PSEN1, PTF1A, PTPN11, RARA, RBP4, RD3, RET, RIPOR2, ROR1, ROR2, RORA, RORB, RP1, RRM1, SCRIB, SDK1, SEC24B, SERPINF1, SH3PXD2B, SHH, SKI, SKIL, SLC17A6, SLC17A7, SLC26A5, SLC44A4, SLC4A4, SLC4A7, SLC9A3R1, SMAD3, SMARCD3, SMOC1, SOS1, SRF, STK19, TCF15, TENM3, TENT2, TGFB3, TGFBR2, TGIF2, TMEM132E, TMEM231, TRPM1, TSKU, TTC39C, TTC8, TUB, TULP3, WDPCP, WHRN, WNT5A, WNT6, WNT7B, WNT9A, ZEB1, ZNF513]
GO:0007399	nervous system development	4.32486e-19	[4, 5]	662	25.5895	[AARS1, AATK, ABAT, ABCB6, ABL2, ABR, ADAM23, ADD2, ADGRB2, ADGRB3, ADGRG1, ADGRL3, ADGRV1, AFDN, AGBL4, AGRN, AKT2, ALK, ALKAL2, ALS2, ALX1, AMBRA1, ANK3, ANKS1A, AP2A1, APBA2, APPL2, ARF1, ARHGDIA, ARHGEF2, ARHGEF7, ARL13B, ARNT2, ARNTL, ASAP1, ASCL1, ATAT1, ATF1, ATG16L1, ATM, ATN1, ATP2B2, ATP2B4, ATP6V0D1, ATP8A2, ATXN1, ATXN10, BAG6, BBS4, BBS7, BCL10, BCL11A, BCL11B, BCL2, BCL2A1, BCL6, BDNF, BDNF-AS, BEND6, BHLHE40, BLOC1S2, BLOC1S5, BMERB1, BMP2, BMP7, BRD2, BRINP2, BRSK2, BSN, BTBD6, BTD, BTG2, BTG4, C21orf91, CA10, CACNA1A, CALM2, CAMK2B, CAMSAP1, CAPRIN2, CASP2, CASP5, CASZ1, CBFA2T2, CC2D2A, CCDC85C, CCKAR, CCR2, CDC20, CDH22, CDH23, CDH4, CDK1, CDK5R1, CELSR1, CEND1, CEP290, CHD5, CHRNB2, CHST8, CIB1, CIC, CIT, CITED2, CLASP1, CLP1, CMTM8, CNTN4, CNTN5, CNTNAP2, COBL, COL2A1, COL3A1, COL4A1, CPLANE1, CPNE5, CRB2, CREB3L2, CRIM1, CSMD3, CSNK1E, CSPG5, CTNNA2, CTNND2, CTNS, CTTN, CUX1, CXCR4, CYFIP1, CYFIP2, DAB1, DAG1, DBN1, DCLK1, DCTN1, DDIT4, DDR1, DDX6, DENND5A, DHDDS, DHX30, DHX36, DLC1, DLG1, DLG4, DLL1, DLL4, DLX2, DNAH5, DNAJC30, DNER, DNM1L, DNMT3A, DOC2A, DOCK10, DOCK7, DOK4, DOK6, DPF1, DRGX, DSCAML1, DTX1, EFHD1, EFNA4, EFNA5, EGR2, EHMT2, EIF2AK3, EIF2AK4, EIF4E, EIF4ENIF1, ENC1, EPHA1, EPHA10, EPHA4, EPHA6, EPHB1, EPHB3, ERBB4, ETS1, ETV1, ETV6, EVL, EVX1, EZH2, FA2H, FARP1, FARP2, FBXW8, FERD3L, FEZ1, FEZF1, FEZF2, FGF12, FGF14, FGF2, FKTN, FLRT1, FPGS, FRS2, FRYL, FZD10, FZD5, FZR1, GAB1, GAB2, GABRA2, GABRA4, GABRB2, GAK, GALC, GARS1, GAS7, GFI1, GFRAL, GLI2, GLI3, GLIS2, GLMN, GMFB, GORASP1, GPC6, GPER1, GPR161, GPR17, GPRC5B, GPRIN1, GPSM1, GRB10, GRB2, GRID2, GSK3A, GSS, GSX2, HAPLN2, HAPLN3, HCLS1, HCN1, HDAC4, HDAC9, HECW1, HELT, HERC1, HES1, HES3, HES4, HEXB, HMGB1, HNF1B, HNRNPD, HOXA1, HOXA3, HOXC10, HSP90AB1, HYDIN, IFRD1, IFT140, IFT88, IGF2BP1, IGSF8, IGSF9B, IHH, IL1RAP, IL6ST, IMMP2L, INPP5F, INSC, IQSEC1, IRS2, ISL1, ITGA1, JAK2, JARID2, JHY, KALRN, KANK1, KCNC1, KCNQ2, KDM2B, KDM4C, KDM6B, KIDINS220, KIF1A, KIF26A, KIF2A, KIF5A, KIFBP, KLF7, KLHL1, KLHL17, KNDC1, KRAS, LAMA2, LAMB1, LAMB2, LDB2, LDLR, LEPR, LGR6, LHX4, LHX6, LHX8, LIG4, LINGO1, LLGL1, LMX1B, LOXL3, LPAR1, LRCH4, LRFN3, LRIG2, LRP1, LRP12, LRP2, LRRC4C, LSAMP, LZTS1, MACF1, MACROD2, MAFK, MAG, MAGI2, MAL, MALL, MAP2, MAP3K13, MAP4, MAP4K4, MAP6, MAPK7, MAPK8IP2, MAPK8IP3, MAPKAP1, MBD3, MBNL1, MBOAT7, MCPH1, MDGA1, MEF2C, MEGF8, MEIS2, MELTF, MEN1, MICALL1, MKS1, MMD, MME, MOG, MRTFA, MTMR2, MYO16, MYO1D, MYO5A, MYPN, MYRF, MYT1L, N4BP3, NAV1, NAV3, NCAM2, NCK2, NCKAP1, NCKAP1L, NCOA2, NCOA6, NCSTN, NDE1, NDRG4, NECTIN1, NEDD4L, NEO1, NEPRO, NEUROD6, NEUROG2, NF1, NFASC, NFATC4, NFE2L2, NFIB, NGEF, NGF, NHEJ1, NKD1, NLGN2, NME2, NOL3, NOS1, NOTCH1, NOTCH3, NPHP4, NPTN, NR1D1, NR2E3, NRSN1, NRSN2, NRXN1, NRXN3, NSMF, NTM, NTNG1, NTNG2, NTRK2, NUMB, OBSL1, OGDH, OLFM1, OLIG2, OPCML, PACSIN1, PAFAH1B1, PAK4, PALLD, PALM, PARD3, PAX2, PAX7, PAX8, PBX1, PCARE, PCDHA11, PCDHA6, PCDHA7, PCDHB9, PCLO, PDZD2, PDZD7, PER2, PEX13, PFKFB3, PHACTR1, PHLPP2, PIK3CB, PIK3R1, PIKFYVE, PITPNM1, PKD1, PKMYT1, PLCB1, PLK5, PLXNA1, PLXNA2, PLXNB1, PLXNC1, PLXND1, POMGNT2, POU4F2, POU6F2, PPARG, PPARGC1A, PPP3CA, PPP3CB, PRAG1, PRDM16, PRDM5, PRDM6, PRKCA, PRKCH, PRKCI, PRKCQ, PRKCZ, PRKD2, PRKDC, PRKN, PRMT1, PRPF19, PRUNE1, PRX, PSD, PSEN1, PTEN, PTF1A, PTK2, PTPN11, PTPRA, PTPRF, PTPRO, PTPRZ1, RAB29, RAB35, RANBP1, RANBP9, RAP1A, RAP1GAP, RAP1GAP2, RAPGEF1, RAPGEF5, RARA, RASGRF1, RB1, RBFOX1, RBFOX2, RBFOX3, RELN, REST, RET, RGMA, RGS9, RHEB, RHOA, RHOBTB3, RHOG, RIPOR2, RITA1, RNASE6, ROBO1, ROBO3, ROR1, ROR2, RORA, RORB, RP1, RRM1, RTN4RL1, RTN4RL2, RUFY3, RUNX1, RUNX3, S100A6, SALL3, SAMD14, SATB2, SCIN, SCN2A, SCN3B, SCN5A, SCRIB, SCRT1, SCYL3, SDCBP, SDCBP2, SDK1, SEC24B, SECISBP2, SEMA3B, SEMA4C, SEMA4D, SERPINE2, SERPINF1, SERPINI1, SETD5, SEZ6, SGK1, SHANK2, SHH, SHROOM3, SHTN1, SIM2, SIN3A, SKI, SKIL, SLC11A2, SLC17A7, SLC1A3, SLC44A4, SLC4A7, SLC6A11, SLC6A17, SLC6A4, SLC9A3R1, SLITRK3, SMARCA2, SMARCB1, SMARCD1, SMARCD3, SOCS2, SOS1, SOX13, SP8, SPEN, SPG7, SPTBN4, SPTBN5, SRC, SRD5A1, SRF, SRGAP3, SS18L1, ST14, STK11, STK19, STK24, STX3, SULF2, SUN1, SYBU, SYNE2, SYNJ2, SYT17, SYT3, SZT2, TACC2, TBCD, TCF3, TCF4, TCF7, TCF7L1, TCF7L2, TCTN1, TEAD3, TENM2, TENM3, TENM4, TENT2, TERT, TFAP2D, TGFBR2, TGIF2, THBS2, TIAM1, TIAM2, TIMP2, TMEFF2, TMEM132E, TNN, TOX, TP73, TPP1, TPPP, TRAPPC9, TRIM67, TRIO, TRPM1, TRPV1, TRPV4, TSC2, TSKU, TTC8, TUBB3, TULP3, UBB, UCHL1, UGCG, UNC119, UNK, USP21, USP33, VASH2, VPS72, VWC2, WASF1, WDPCP, WDR47, WHRN, WLS, WNT5A, WNT6, WNT7B, WNT9A, XAB2, YAP1, YTHDF1, ZEB1, ZFHX3, ZMYND8, ZNF148, ZNF423, ZNF430, ZNF488, ZNF521, ZNF536, ZSWIM4, ZSWIM8]
GO:0007399	nervous system development	4.32486e-19	[4, 5]	662	25.5895	[AARS1, AATK, ABAT, ABCB6, ABL2, ABR, ADAM23, ADD2, ADGRB2, ADGRB3, ADGRG1, ADGRL3, ADGRV1, AFDN, AGBL4, AGRN, AKT2, ALK, ALKAL2, ALS2, ALX1, AMBRA1, ANK3, ANKS1A, AP2A1, APBA2, APPL2, ARF1, ARHGDIA, ARHGEF2, ARHGEF7, ARL13B, ARNT2, ARNTL, ASAP1, ASCL1, ATAT1, ATF1, ATG16L1, ATM, ATN1, ATP2B2, ATP2B4, ATP6V0D1, ATP8A2, ATXN1, ATXN10, BAG6, BBS4, BBS7, BCL10, BCL11A, BCL11B, BCL2, BCL2A1, BCL6, BDNF, BDNF-AS, BEND6, BHLHE40, BLOC1S2, BLOC1S5, BMERB1, BMP2, BMP7, BRD2, BRINP2, BRSK2, BSN, BTBD6, BTD, BTG2, BTG4, C21orf91, CA10, CACNA1A, CALM2, CAMK2B, CAMSAP1, CAPRIN2, CASP2, CASP5, CASZ1, CBFA2T2, CC2D2A, CCDC85C, CCKAR, CCR2, CDC20, CDH22, CDH23, CDH4, CDK1, CDK5R1, CELSR1, CEND1, CEP290, CHD5, CHRNB2, CHST8, CIB1, CIC, CIT, CITED2, CLASP1, CLP1, CMTM8, CNTN4, CNTN5, CNTNAP2, COBL, COL2A1, COL3A1, COL4A1, CPLANE1, CPNE5, CRB2, CREB3L2, CRIM1, CSMD3, CSNK1E, CSPG5, CTNNA2, CTNND2, CTNS, CTTN, CUX1, CXCR4, CYFIP1, CYFIP2, DAB1, DAG1, DBN1, DCLK1, DCTN1, DDIT4, DDR1, DDX6, DENND5A, DHDDS, DHX30, DHX36, DLC1, DLG1, DLG4, DLL1, DLL4, DLX2, DNAH5, DNAJC30, DNER, DNM1L, DNMT3A, DOC2A, DOCK10, DOCK7, DOK4, DOK6, DPF1, DRGX, DSCAML1, DTX1, EFHD1, EFNA4, EFNA5, EGR2, EHMT2, EIF2AK3, EIF2AK4, EIF4E, EIF4ENIF1, ENC1, EPHA1, EPHA10, EPHA4, EPHA6, EPHB1, EPHB3, ERBB4, ETS1, ETV1, ETV6, EVL, EVX1, EZH2, FA2H, FARP1, FARP2, FBXW8, FERD3L, FEZ1, FEZF1, FEZF2, FGF12, FGF14, FGF2, FKTN, FLRT1, FPGS, FRS2, FRYL, FZD10, FZD5, FZR1, GAB1, GAB2, GABRA2, GABRA4, GABRB2, GAK, GALC, GARS1, GAS7, GFI1, GFRAL, GLI2, GLI3, GLIS2, GLMN, GMFB, GORASP1, GPC6, GPER1, GPR161, GPR17, GPRC5B, GPRIN1, GPSM1, GRB10, GRB2, GRID2, GSK3A, GSS, GSX2, HAPLN2, HAPLN3, HCLS1, HCN1, HDAC4, HDAC9, HECW1, HELT, HERC1, HES1, HES3, HES4, HEXB, HMGB1, HNF1B, HNRNPD, HOXA1, HOXA3, HOXC10, HSP90AB1, HYDIN, IFRD1, IFT140, IFT88, IGF2BP1, IGSF8, IGSF9B, IHH, IL1RAP, IL6ST, IMMP2L, INPP5F, INSC, IQSEC1, IRS2, ISL1, ITGA1, JAK2, JARID2, JHY, KALRN, KANK1, KCNC1, KCNQ2, KDM2B, KDM4C, KDM6B, KIDINS220, KIF1A, KIF26A, KIF2A, KIF5A, KIFBP, KLF7, KLHL1, KLHL17, KNDC1, KRAS, LAMA2, LAMB1, LAMB2, LDB2, LDLR, LEPR, LGR6, LHX4, LHX6, LHX8, LIG4, LINGO1, LLGL1, LMX1B, LOXL3, LPAR1, LRCH4, LRFN3, LRIG2, LRP1, LRP12, LRP2, LRRC4C, LSAMP, LZTS1, MACF1, MACROD2, MAFK, MAG, MAGI2, MAL, MALL, MAP2, MAP3K13, MAP4, MAP4K4, MAP6, MAPK7, MAPK8IP2, MAPK8IP3, MAPKAP1, MBD3, MBNL1, MBOAT7, MCPH1, MDGA1, MEF2C, MEGF8, MEIS2, MELTF, MEN1, MICALL1, MKS1, MMD, MME, MOG, MRTFA, MTMR2, MYO16, MYO1D, MYO5A, MYPN, MYRF, MYT1L, N4BP3, NAV1, NAV3, NCAM2, NCK2, NCKAP1, NCKAP1L, NCOA2, NCOA6, NCSTN, NDE1, NDRG4, NECTIN1, NEDD4L, NEO1, NEPRO, NEUROD6, NEUROG2, NF1, NFASC, NFATC4, NFE2L2, NFIB, NGEF, NGF, NHEJ1, NKD1, NLGN2, NME2, NOL3, NOS1, NOTCH1, NOTCH3, NPHP4, NPTN, NR1D1, NR2E3, NRSN1, NRSN2, NRXN1, NRXN3, NSMF, NTM, NTNG1, NTNG2, NTRK2, NUMB, OBSL1, OGDH, OLFM1, OLIG2, OPCML, PACSIN1, PAFAH1B1, PAK4, PALLD, PALM, PARD3, PAX2, PAX7, PAX8, PBX1, PCARE, PCDHA11, PCDHA6, PCDHA7, PCDHB9, PCLO, PDZD2, PDZD7, PER2, PEX13, PFKFB3, PHACTR1, PHLPP2, PIK3CB, PIK3R1, PIKFYVE, PITPNM1, PKD1, PKMYT1, PLCB1, PLK5, PLXNA1, PLXNA2, PLXNB1, PLXNC1, PLXND1, POMGNT2, POU4F2, POU6F2, PPARG, PPARGC1A, PPP3CA, PPP3CB, PRAG1, PRDM16, PRDM5, PRDM6, PRKCA, PRKCH, PRKCI, PRKCQ, PRKCZ, PRKD2, PRKDC, PRKN, PRMT1, PRPF19, PRUNE1, PRX, PSD, PSEN1, PTEN, PTF1A, PTK2, PTPN11, PTPRA, PTPRF, PTPRO, PTPRZ1, RAB29, RAB35, RANBP1, RANBP9, RAP1A, RAP1GAP, RAP1GAP2, RAPGEF1, RAPGEF5, RARA, RASGRF1, RB1, RBFOX1, RBFOX2, RBFOX3, RELN, REST, RET, RGMA, RGS9, RHEB, RHOA, RHOBTB3, RHOG, RIPOR2, RITA1, RNASE6, ROBO1, ROBO3, ROR1, ROR2, RORA, RORB, RP1, RRM1, RTN4RL1, RTN4RL2, RUFY3, RUNX1, RUNX3, S100A6, SALL3, SAMD14, SATB2, SCIN, SCN2A, SCN3B, SCN5A, SCRIB, SCRT1, SCYL3, SDCBP, SDCBP2, SDK1, SEC24B, SECISBP2, SEMA3B, SEMA4C, SEMA4D, SERPINE2, SERPINF1, SERPINI1, SETD5, SEZ6, SGK1, SHANK2, SHH, SHROOM3, SHTN1, SIM2, SIN3A, SKI, SKIL, SLC11A2, SLC17A7, SLC1A3, SLC44A4, SLC4A7, SLC6A11, SLC6A17, SLC6A4, SLC9A3R1, SLITRK3, SMARCA2, SMARCB1, SMARCD1, SMARCD3, SOCS2, SOS1, SOX13, SP8, SPEN, SPG7, SPTBN4, SPTBN5, SRC, SRD5A1, SRF, SRGAP3, SS18L1, ST14, STK11, STK19, STK24, STX3, SULF2, SUN1, SYBU, SYNE2, SYNJ2, SYT17, SYT3, SZT2, TACC2, TBCD, TCF3, TCF4, TCF7, TCF7L1, TCF7L2, TCTN1, TEAD3, TENM2, TENM3, TENM4, TENT2, TERT, TFAP2D, TGFBR2, TGIF2, THBS2, TIAM1, TIAM2, TIMP2, TMEFF2, TMEM132E, TNN, TOX, TP73, TPP1, TPPP, TRAPPC9, TRIM67, TRIO, TRPM1, TRPV1, TRPV4, TSC2, TSKU, TTC8, TUBB3, TULP3, UBB, UCHL1, UGCG, UNC119, UNK, USP21, USP33, VASH2, VPS72, VWC2, WASF1, WDPCP, WDR47, WHRN, WLS, WNT5A, WNT6, WNT7B, WNT9A, XAB2, YAP1, YTHDF1, ZEB1, ZFHX3, ZMYND8, ZNF148, ZNF423, ZNF430, ZNF488, ZNF521, ZNF536, ZSWIM4, ZSWIM8]
GO:0007399	nervous system development	4.32486e-19	[4, 5]	662	25.5895	[AARS1, AATK, ABAT, ABCB6, ABL2, ABR, ADAM23, ADD2, ADGRB2, ADGRB3, ADGRG1, ADGRL3, ADGRV1, AFDN, AGBL4, AGRN, AKT2, ALK, ALKAL2, ALS2, ALX1, AMBRA1, ANK3, ANKS1A, AP2A1, APBA2, APPL2, ARF1, ARHGDIA, ARHGEF2, ARHGEF7, ARL13B, ARNT2, ARNTL, ASAP1, ASCL1, ATAT1, ATF1, ATG16L1, ATM, ATN1, ATP2B2, ATP2B4, ATP6V0D1, ATP8A2, ATXN1, ATXN10, BAG6, BBS4, BBS7, BCL10, BCL11A, BCL11B, BCL2, BCL2A1, BCL6, BDNF, BDNF-AS, BEND6, BHLHE40, BLOC1S2, BLOC1S5, BMERB1, BMP2, BMP7, BRD2, BRINP2, BRSK2, BSN, BTBD6, BTD, BTG2, BTG4, C21orf91, CA10, CACNA1A, CALM2, CAMK2B, CAMSAP1, CAPRIN2, CASP2, CASP5, CASZ1, CBFA2T2, CC2D2A, CCDC85C, CCKAR, CCR2, CDC20, CDH22, CDH23, CDH4, CDK1, CDK5R1, CELSR1, CEND1, CEP290, CHD5, CHRNB2, CHST8, CIB1, CIC, CIT, CITED2, CLASP1, CLP1, CMTM8, CNTN4, CNTN5, CNTNAP2, COBL, COL2A1, COL3A1, COL4A1, CPLANE1, CPNE5, CRB2, CREB3L2, CRIM1, CSMD3, CSNK1E, CSPG5, CTNNA2, CTNND2, CTNS, CTTN, CUX1, CXCR4, CYFIP1, CYFIP2, DAB1, DAG1, DBN1, DCLK1, DCTN1, DDIT4, DDR1, DDX6, DENND5A, DHDDS, DHX30, DHX36, DLC1, DLG1, DLG4, DLL1, DLL4, DLX2, DNAH5, DNAJC30, DNER, DNM1L, DNMT3A, DOC2A, DOCK10, DOCK7, DOK4, DOK6, DPF1, DRGX, DSCAML1, DTX1, EFHD1, EFNA4, EFNA5, EGR2, EHMT2, EIF2AK3, EIF2AK4, EIF4E, EIF4ENIF1, ENC1, EPHA1, EPHA10, EPHA4, EPHA6, EPHB1, EPHB3, ERBB4, ETS1, ETV1, ETV6, EVL, EVX1, EZH2, FA2H, FARP1, FARP2, FBXW8, FERD3L, FEZ1, FEZF1, FEZF2, FGF12, FGF14, FGF2, FKTN, FLRT1, FPGS, FRS2, FRYL, FZD10, FZD5, FZR1, GAB1, GAB2, GABRA2, GABRA4, GABRB2, GAK, GALC, GARS1, GAS7, GFI1, GFRAL, GLI2, GLI3, GLIS2, GLMN, GMFB, GORASP1, GPC6, GPER1, GPR161, GPR17, GPRC5B, GPRIN1, GPSM1, GRB10, GRB2, GRID2, GSK3A, GSS, GSX2, HAPLN2, HAPLN3, HCLS1, HCN1, HDAC4, HDAC9, HECW1, HELT, HERC1, HES1, HES3, HES4, HEXB, HMGB1, HNF1B, HNRNPD, HOXA1, HOXA3, HOXC10, HSP90AB1, HYDIN, IFRD1, IFT140, IFT88, IGF2BP1, IGSF8, IGSF9B, IHH, IL1RAP, IL6ST, IMMP2L, INPP5F, INSC, IQSEC1, IRS2, ISL1, ITGA1, JAK2, JARID2, JHY, KALRN, KANK1, KCNC1, KCNQ2, KDM2B, KDM4C, KDM6B, KIDINS220, KIF1A, KIF26A, KIF2A, KIF5A, KIFBP, KLF7, KLHL1, KLHL17, KNDC1, KRAS, LAMA2, LAMB1, LAMB2, LDB2, LDLR, LEPR, LGR6, LHX4, LHX6, LHX8, LIG4, LINGO1, LLGL1, LMX1B, LOXL3, LPAR1, LRCH4, LRFN3, LRIG2, LRP1, LRP12, LRP2, LRRC4C, LSAMP, LZTS1, MACF1, MACROD2, MAFK, MAG, MAGI2, MAL, MALL, MAP2, MAP3K13, MAP4, MAP4K4, MAP6, MAPK7, MAPK8IP2, MAPK8IP3, MAPKAP1, MBD3, MBNL1, MBOAT7, MCPH1, MDGA1, MEF2C, MEGF8, MEIS2, MELTF, MEN1, MICALL1, MKS1, MMD, MME, MOG, MRTFA, MTMR2, MYO16, MYO1D, MYO5A, MYPN, MYRF, MYT1L, N4BP3, NAV1, NAV3, NCAM2, NCK2, NCKAP1, NCKAP1L, NCOA2, NCOA6, NCSTN, NDE1, NDRG4, NECTIN1, NEDD4L, NEO1, NEPRO, NEUROD6, NEUROG2, NF1, NFASC, NFATC4, NFE2L2, NFIB, NGEF, NGF, NHEJ1, NKD1, NLGN2, NME2, NOL3, NOS1, NOTCH1, NOTCH3, NPHP4, NPTN, NR1D1, NR2E3, NRSN1, NRSN2, NRXN1, NRXN3, NSMF, NTM, NTNG1, NTNG2, NTRK2, NUMB, OBSL1, OGDH, OLFM1, OLIG2, OPCML, PACSIN1, PAFAH1B1, PAK4, PALLD, PALM, PARD3, PAX2, PAX7, PAX8, PBX1, PCARE, PCDHA11, PCDHA6, PCDHA7, PCDHB9, PCLO, PDZD2, PDZD7, PER2, PEX13, PFKFB3, PHACTR1, PHLPP2, PIK3CB, PIK3R1, PIKFYVE, PITPNM1, PKD1, PKMYT1, PLCB1, PLK5, PLXNA1, PLXNA2, PLXNB1, PLXNC1, PLXND1, POMGNT2, POU4F2, POU6F2, PPARG, PPARGC1A, PPP3CA, PPP3CB, PRAG1, PRDM16, PRDM5, PRDM6, PRKCA, PRKCH, PRKCI, PRKCQ, PRKCZ, PRKD2, PRKDC, PRKN, PRMT1, PRPF19, PRUNE1, PRX, PSD, PSEN1, PTEN, PTF1A, PTK2, PTPN11, PTPRA, PTPRF, PTPRO, PTPRZ1, RAB29, RAB35, RANBP1, RANBP9, RAP1A, RAP1GAP, RAP1GAP2, RAPGEF1, RAPGEF5, RARA, RASGRF1, RB1, RBFOX1, RBFOX2, RBFOX3, RELN, REST, RET, RGMA, RGS9, RHEB, RHOA, RHOBTB3, RHOG, RIPOR2, RITA1, RNASE6, ROBO1, ROBO3, ROR1, ROR2, RORA, RORB, RP1, RRM1, RTN4RL1, RTN4RL2, RUFY3, RUNX1, RUNX3, S100A6, SALL3, SAMD14, SATB2, SCIN, SCN2A, SCN3B, SCN5A, SCRIB, SCRT1, SCYL3, SDCBP, SDCBP2, SDK1, SEC24B, SECISBP2, SEMA3B, SEMA4C, SEMA4D, SERPINE2, SERPINF1, SERPINI1, SETD5, SEZ6, SGK1, SHANK2, SHH, SHROOM3, SHTN1, SIM2, SIN3A, SKI, SKIL, SLC11A2, SLC17A7, SLC1A3, SLC44A4, SLC4A7, SLC6A11, SLC6A17, SLC6A4, SLC9A3R1, SLITRK3, SMARCA2, SMARCB1, SMARCD1, SMARCD3, SOCS2, SOS1, SOX13, SP8, SPEN, SPG7, SPTBN4, SPTBN5, SRC, SRD5A1, SRF, SRGAP3, SS18L1, ST14, STK11, STK19, STK24, STX3, SULF2, SUN1, SYBU, SYNE2, SYNJ2, SYT17, SYT3, SZT2, TACC2, TBCD, TCF3, TCF4, TCF7, TCF7L1, TCF7L2, TCTN1, TEAD3, TENM2, TENM3, TENM4, TENT2, TERT, TFAP2D, TGFBR2, TGIF2, THBS2, TIAM1, TIAM2, TIMP2, TMEFF2, TMEM132E, TNN, TOX, TP73, TPP1, TPPP, TRAPPC9, TRIM67, TRIO, TRPM1, TRPV1, TRPV4, TSC2, TSKU, TTC8, TUBB3, TULP3, UBB, UCHL1, UGCG, UNC119, UNK, USP21, USP33, VASH2, VPS72, VWC2, WASF1, WDPCP, WDR47, WHRN, WLS, WNT5A, WNT6, WNT7B, WNT9A, XAB2, YAP1, YTHDF1, ZEB1, ZFHX3, ZMYND8, ZNF148, ZNF423, ZNF430, ZNF488, ZNF521, ZNF536, ZSWIM4, ZSWIM8]
GO:0051347	positive regulation of transferase activity	0.00146932	[5]	194	25.6275	[ACSL1, ADAM17, ADCY2, ADCY3, ADCY5, ADCY7, AKAP13, ALK, ALKAL2, ALS2, AMBRA1, AMH, ANGPT1, ANGPT4, ARHGEF7, ATG14, ATP2B4, AURKB, BCL10, BDNF, BDNF-AS, BMP2, BTC, BTRC, CALM2, CARD10, CARD14, CCND2, CCNY, CCT2, CDC20, CDC20B, CDC25B, CDK1, CDK5R1, CDKN1A, CHTF8, CIB1, CXCR4, DAB1, DAG1, DAXX, DCUN1D1, DDR1, DDR2, DGKQ, DGKZ, DIPK2A, DLG1, DLG4, DOK7, DSTYK, DUSP19, EFNA5, EPHA1, EPHA10, EPHA4, EPHA6, EPHB1, EPHB3, ERBB4, EREG, ETAA1, ETFA, EZH2, F3, FGD2, FGF2, FLT4, FRS2, FZD10, FZD5, FZR1, GADD45G, GCG, GFRAL, GORASP1, GPRC5B, GPRC5C, GREM1, GRM1, GRM4, GSK3A, HACD3, HMBOX1, HNRNPD, HSP90AB1, HTR2A, IGF1, IGF1R, IL6R, INSR, IQGAP3, IRAK2, ITGA1, JAK2, KIDINS220, KITLG, KRAS, KSR1, LLGL1, LMTK2, LPAR1, MAP2K2, MAP2K5, MAP3K11, MAP3K13, MAP3K19, MAP3K2, MAP3K20, MAP3K5, MAP3K6, MAP4K4, MAP4K5, MAPK8IP3, MAPKAP1, MAPKAPK5, MMD, MST1R, NCKAP1L, NEDD9, NEK7, NGF, NRXN1, NTRK2, OSBPL8, PAK4, PAK5, PDGFD, PDGFRA, PDPK1, PDZD2, PIH1D1, PIK3CB, PIK3CG, PIK3R5, PKD1, PKIB, PLCE1, PPP2R3C, PPP3CA, PRKAG2, PRKAR1B, PRKCA, PRKCQ, PRKCZ, PRKD2, PRLR, PSEN1, PTEN, PTK2, PTPN11, PTPRC, RAP1A, RAPGEF1, RELN, RET, RHOA, RICTOR, RIPK1, ROBO1, ROR1, ROR2, RORA, RPTOR, SASH1, SHC2, SOS1, SPDYA, SRC, STK10, STK11, STK24, STK39, TAB1, TCL1A, TELO2, TF, TGFB3, TGFBR2, TIAM1, TIGAR, TNFRSF10A, TNIP1, TP73, TPX2, UBB, UBE2C, UBE2S, UNC119, VAV2, WNT5A, WNT7B, WRAP53]
GO:0051130	positive regulation of cellular component organization	3.0701e-08	[3, 4, 5]	335	25.7692	[ABL2, ACTN2, ACTN4, ACTR3B, ADCK1, ADD1, ADGRB2, ADGRB3, ADGRL3, AGRN, AKT2, ALK, ALKAL2, ANAPC11, ANAPC4, ANGPT1, ANO6, ANTXR1, ANXA2, AP2A1, APC, APPL1, APPL2, ARAP1, ARF1, ARHGDIA, ARHGEF10L, ARHGEF7, ARPC4, ASAP1, ATAT1, ATF1, ATM, ATP8A1, ATP8A2, AURKB, BAIAP2L1, BBS4, BCAS3, BCL2, BCL6, BDNF, BDNF-AS, BMP7, BRD4, BTC, C21orf91, CAMK2B, CAND1, CAPRIN2, CARMIL1, CARMIL2, CAV1, CBFA2T2, CCT2, CD47, CD53, CDC20, CDH4, CDK5R1, CDT1, CEP295, CLASP1, CLASP2, CNOT1, COBL, CORO1B, CPNE5, CRBN, CREB3L2, CTNNA2, CTTN, CUL3, CUX1, CXCR4, CYFIP1, DAG1, DBN1, DCN, DCTN1, DDHD2, DDR2, DEF8, DHX36, DLG1, DLG4, DLL1, DNM1, DNM1L, EFNA5, ENC1, ENPP2, EPHA1, EPHA4, EPHB1, EPHB3, EPS8L1, ERCC1, ERCC5, EREG, ESPN, ESR1, EVL, EZH2, F3, FAF1, FBXW8, FCHSD1, FCHSD2, FER, FEZ1, FHOD1, FLRT1, FMN1, FNIP2, FZD5, GCG, GMFB, GPER1, GRB2, GREM1, GRID2, GSK3A, GTF2H1, HCLS1, HDAC4, HIP1, HIP1R, HMBOX1, HNRNPD, HNRNPK, HPS4, HRG, HTT, IGF1, IGF1R, IL1RAP, ING3, INSR, IQGAP2, IQSEC1, ISL1, JARID2, KALRN, KAT7, KIDINS220, KIF2A, KIRREL1, KMT2E, KPNA7, LIG4, LIMS1, LLGL1, LPAR1, LRCH4, LRP1, LRP5, LRSAM1, LZTS1, MACF1, MAGI2, MAP3K13, MAP4K4, MAP6, MAPK8, MAPK8IP2, MAPK9, MAPKAPK5, MEGF8, MELTF, MIER1, MPHOSPH8, MYO1C, MYO1E, NAV3, NCK2, NCKAP1, NCKAP1L, NCOA2, NDRG4, NDUFA2, NEDD4L, NEK7, NFATC2, NFE2L2, NGF, NLGN2, NME2, NOS1, NPHP4, NPHS1, NPTN, NRXN1, NSD3, NTRK2, OBSL1, PACSIN1, PAF1, PAFAH1B1, PALM, PAX7, PDCD5, PFN2, PHF19, PHLDB1, PIEZO1, PIH1D1, PIP4K2A, PKIB, PLA2G6, PLAUR, PLCB1, PLCE1, PLCG2, PLEK, PLEKHM2, PLK4, PLK5, PLXNA1, PLXNA2, PLXNB1, PLXNC1, PLXND1, PML, POU4F2, PPARG, PPARGC1A, PPM1F, PPP1R13B, PPP3CA, PRKCB, PRKCE, PRKCI, PRKCQ, PRKD2, PRKN, PSEN1, PSMC2, PSMC3, PSMC6, PXDN, RACK1, RANBP1, RAP1A, RAPGEF1, RASIP1, RB1, RBX1, RELN, RET, RGMA, RHOA, RHOU, RICTOR, RIPOR2, ROBO1, ROCK2, ROR1, ROR2, RORA, RP1, RREB1, RUFY3, SCIN, SCYL2, SDCBP, SEMA4D, SEPTIN9, SERPINF1, SERPINI1, SH3PXD2B, SHANK2, SHTN1, SIN3A, SKAP1, SKIL, SLC6A4, SLITRK3, SMAD3, SMARCB1, SORBS3, SOS1, SPIDR, SPIRE2, SRC, SREBF2, SRF, SS18L1, SSH1, STK11, STK19, SYNPO, SYNPO2L, SYT17, SYT3, TADA2B, TBC1D5, TCL1A, TENM2, TENM3, TERF1, TF, TFDP1, TGFB3, THBS2, TIAM1, TIAM2, TNIP1, TOX, TP53BP2, TP73, TPM1, TPPP, TRABD2B, TRIM27, TRIM28, TRIM67, TRPV4, TSG101, UBE2C, UBE2D3, UBE2J2, VCP, VPS11, VPS13C, VPS13D, VPS72, WASF1, WDR35, WIPF1, WIPF3, WNT5A, WRAP73, ZDHHC1, ZMYND8]
GO:0051130	positive regulation of cellular component organization	3.0701e-08	[3, 4, 5]	335	25.7692	[ABL2, ACTN2, ACTN4, ACTR3B, ADCK1, ADD1, ADGRB2, ADGRB3, ADGRL3, AGRN, AKT2, ALK, ALKAL2, ANAPC11, ANAPC4, ANGPT1, ANO6, ANTXR1, ANXA2, AP2A1, APC, APPL1, APPL2, ARAP1, ARF1, ARHGDIA, ARHGEF10L, ARHGEF7, ARPC4, ASAP1, ATAT1, ATF1, ATM, ATP8A1, ATP8A2, AURKB, BAIAP2L1, BBS4, BCAS3, BCL2, BCL6, BDNF, BDNF-AS, BMP7, BRD4, BTC, C21orf91, CAMK2B, CAND1, CAPRIN2, CARMIL1, CARMIL2, CAV1, CBFA2T2, CCT2, CD47, CD53, CDC20, CDH4, CDK5R1, CDT1, CEP295, CLASP1, CLASP2, CNOT1, COBL, CORO1B, CPNE5, CRBN, CREB3L2, CTNNA2, CTTN, CUL3, CUX1, CXCR4, CYFIP1, DAG1, DBN1, DCN, DCTN1, DDHD2, DDR2, DEF8, DHX36, DLG1, DLG4, DLL1, DNM1, DNM1L, EFNA5, ENC1, ENPP2, EPHA1, EPHA4, EPHB1, EPHB3, EPS8L1, ERCC1, ERCC5, EREG, ESPN, ESR1, EVL, EZH2, F3, FAF1, FBXW8, FCHSD1, FCHSD2, FER, FEZ1, FHOD1, FLRT1, FMN1, FNIP2, FZD5, GCG, GMFB, GPER1, GRB2, GREM1, GRID2, GSK3A, GTF2H1, HCLS1, HDAC4, HIP1, HIP1R, HMBOX1, HNRNPD, HNRNPK, HPS4, HRG, HTT, IGF1, IGF1R, IL1RAP, ING3, INSR, IQGAP2, IQSEC1, ISL1, JARID2, KALRN, KAT7, KIDINS220, KIF2A, KIRREL1, KMT2E, KPNA7, LIG4, LIMS1, LLGL1, LPAR1, LRCH4, LRP1, LRP5, LRSAM1, LZTS1, MACF1, MAGI2, MAP3K13, MAP4K4, MAP6, MAPK8, MAPK8IP2, MAPK9, MAPKAPK5, MEGF8, MELTF, MIER1, MPHOSPH8, MYO1C, MYO1E, NAV3, NCK2, NCKAP1, NCKAP1L, NCOA2, NDRG4, NDUFA2, NEDD4L, NEK7, NFATC2, NFE2L2, NGF, NLGN2, NME2, NOS1, NPHP4, NPHS1, NPTN, NRXN1, NSD3, NTRK2, OBSL1, PACSIN1, PAF1, PAFAH1B1, PALM, PAX7, PDCD5, PFN2, PHF19, PHLDB1, PIEZO1, PIH1D1, PIP4K2A, PKIB, PLA2G6, PLAUR, PLCB1, PLCE1, PLCG2, PLEK, PLEKHM2, PLK4, PLK5, PLXNA1, PLXNA2, PLXNB1, PLXNC1, PLXND1, PML, POU4F2, PPARG, PPARGC1A, PPM1F, PPP1R13B, PPP3CA, PRKCB, PRKCE, PRKCI, PRKCQ, PRKD2, PRKN, PSEN1, PSMC2, PSMC3, PSMC6, PXDN, RACK1, RANBP1, RAP1A, RAPGEF1, RASIP1, RB1, RBX1, RELN, RET, RGMA, RHOA, RHOU, RICTOR, RIPOR2, ROBO1, ROCK2, ROR1, ROR2, RORA, RP1, RREB1, RUFY3, SCIN, SCYL2, SDCBP, SEMA4D, SEPTIN9, SERPINF1, SERPINI1, SH3PXD2B, SHANK2, SHTN1, SIN3A, SKAP1, SKIL, SLC6A4, SLITRK3, SMAD3, SMARCB1, SORBS3, SOS1, SPIDR, SPIRE2, SRC, SREBF2, SRF, SS18L1, SSH1, STK11, STK19, SYNPO, SYNPO2L, SYT17, SYT3, TADA2B, TBC1D5, TCL1A, TENM2, TENM3, TERF1, TF, TFDP1, TGFB3, THBS2, TIAM1, TIAM2, TNIP1, TOX, TP53BP2, TP73, TPM1, TPPP, TRABD2B, TRIM27, TRIM28, TRIM67, TRPV4, TSG101, UBE2C, UBE2D3, UBE2J2, VCP, VPS11, VPS13C, VPS13D, VPS72, WASF1, WDR35, WIPF1, WIPF3, WNT5A, WRAP73, ZDHHC1, ZMYND8]
GO:0022890	inorganic cation transmembrane transporter activity	0.000152083	[5, 6, 7, 8]	219	25.8255	[ABCB11, ACTN2, ACTN4, AHNAK, ANK3, ANO1, ANO6, ANXA2, ANXA6, ASIC3, ASIC4, ATP12A, ATP13A2, ATP1A3, ATP1A4, ATP2A2, ATP2A3, ATP2B2, ATP2B4, ATP5F1A, ATP5ME, ATP6V0A1, ATP6V0D1, ATP6V1A, ATP6V1H, ATP8A1, C4orf3, CACNA1A, CACNA1B, CACNA1E, CACNA1G, CACNA1H, CACNA1I, CACNA2D2, CACNA2D3, CACNA2D4, CACNB2, CACNG1, CACNG6, CACNG8, CALM2, CAMK2D, CAV1, CCR2, CHRNB2, CHRNB3, CHRND, CHRNE, CLCN3, CLDN16, CNGA3, CNIH3, CNNM4, COMMD1, COX5A, COX6A1, COX7C, CTSS, DAPK1, DLG1, DLG2, DLG4, DPP10, FAM155A, FGF12, FGF14, FXYD5, FXYD6, GNB5, GPRIN1, GRIA4, GRIK3, GRIK4, GSG1L, HCN1, HCN2, HCN4, HECW1, HRC, HTR3A, HTR3C, HTT, ITPR2, ITPR3, JPH3, KCNAB2, KCNB1, KCNB2, KCNC1, KCNC3, KCNE1, KCNF1, KCNH2, KCNIP4, KCNJ14, KCNJ15, KCNJ2, KCNJ3, KCNJ6, KCNK2, KCNMA1, KCNQ1, KCNQ2, KCNV1, LLGL1, MAPK8IP2, MEF2C, MFSD3, MRS2, MTNR1B, MYO5A, NALCN, NDUFA4L2, NEDD4L, NIPA1, NLGN2, NNT, NOL3, NOS1, NOS1AP, NPPA, NRXN1, ORAI1, ORAI2, P2RY6, PIEZO1, PKD1, PKD1L1, PLA2G6, PLCG2, PPARGC1A, PRKCA, PRKCE, PRKCZ, PRKD2, PSEN1, PTEN, PTPN3, RASA1, RASA3, RASGRF1, RELN, RGS9, RYR1, RYR2, RYR3, SCN1A, SCN2A, SCN3B, SCN5A, SGK1, SHANK2, SHISA6, SHISA7, SHISA9, SLC11A2, SLC12A7, SLC12A9, SLC13A3, SLC13A5, SLC15A4, SLC17A2, SLC17A4, SLC17A7, SLC1A1, SLC1A3, SLC24A4, SLC2A9, SLC30A2, SLC30A6, SLC39A10, SLC39A13, SLC39A7, SLC39A8, SLC39A9, SLC40A1, SLC41A2, SLC45A4, SLC46A1, SLC4A4, SLC4A7, SLC4A8, SLC5A6, SLC5A7, SLC5A8, SLC6A11, SLC6A12, SLC6A15, SLC6A16, SLC6A17, SLC6A4, SLC9A1, SLC9A3, SLC9A3R1, SLC9A4, SLC9A5, SLC9A9, STAC2, STIMATE-MUSTN1, STK39, THADA, TMCO1, TMEM175, TMEM63B, TMPRSS4, TPCN1, TPCN2, TRPA1, TRPC3, TRPM1, TRPV1, TRPV3, TRPV4, TRPV5, TTYH1, UNC80, UTRN, WNK2, ZDHHC13]
GO:0048468	cell development	1.01981e-17	[3, 4]	597	25.8442	[ABL2, ACTN2, ACTN4, ADD1, ADGRB3, ADGRF5, ADGRG1, ADGRV1, AFDN, AFF4, AGBL4, AGRN, AKAP13, AKT2, ALAS1, ALK, ALKAL2, ALPK2, ALS2, ALX1, AMH, ANK3, ANKS1A, ANTXR1, ANXA2, ANXA6, AP2A1, APPL2, ARF1, ARHGDIA, ARHGEF2, ARHGEF26, ARHGEF7, ARID4B, ARL13B, ARNTL, ASAP1, ASCL1, ATAT1, ATF1, ATM, ATP2A2, ATP8A2, ATXN10, BBS4, BCL11A, BCL11B, BCL2, BCL6, BDNF, BDNF-AS, BEND6, BFSP1, BFSP2, BHLHE40, BIN3, BLOC1S2, BLOC1S5, BMERB1, BMP2, BMP7, BNC1, BPGM, BRD1, BRINP2, BRSK2, BTG2, C21orf91, CACNA1A, CACNA2D2, CAMK2B, CAMSAP1, CAPRIN2, CARMIL1, CASP2, CASZ1, CBFA2T2, CCDC88C, CCKAR, CCR2, CCR6, CDC20, CDC25B, CDH23, CDH4, CDK1, CDK5R1, CDKN1A, CDYL, CELF4, CEP290, CHD5, CHRNB2, CHST11, CIB1, CITED2, CNTN4, CNTNAP2, COBL, COL18A1, COL3A1, COL6A1, COL6A2, CPNE5, CREB3L2, CSMD3, CSNK1E, CSPG5, CTNNA2, CTNND2, CTTN, CUL3, CUX1, CXCR4, CYFIP1, CYFIP2, DAB1, DAG1, DBN1, DCLK1, DDR1, DDX6, DENND5A, DHX15, DHX36, DLD, DLG4, DLL1, DLL4, DLX2, DMC1, DNASE1L2, DNASE1L3, DNER, DNM1L, DOCK10, DOCK7, DOK4, DOK6, DRGX, DSCAML1, DTX1, EFCAB9, EFHD1, EFNA4, EFNA5, EGR2, EHMT2, EIF2AK3, EIF2AK4, EIF4E, EIF4ENIF1, ELSPBP1, ENC1, EPHA1, EPHA10, EPHA4, EPHA6, EPHB1, EPHB3, ERBB4, ERCC1, EREG, ESR1, ETV1, EVL, EXPH5, EZH2, F11R, FA2H, FAM172A, FARP1, FARP2, FASN, FAT1, FBN1, FBXW8, FER, FERD3L, FERMT2, FEZ1, FEZF1, FEZF2, FHOD3, FLRT1, FNDC3A, FOXP1, FRMD6, FRS2, FRYL, FZD5, FZR1, GAB1, GAB2, GABRB2, GAK, GAS7, GFI1, GLI2, GLI3, GORASP1, GPER1, GPR4, GPRC5B, GPRIN1, GRB10, GRB2, GRID2, GSK3A, GSX2, HAPLN2, HCLS1, HCN1, HDAC4, HDAC9, HECW1, HEG1, HELT, HERC1, HES1, HES3, HES4, HEXB, HMGB1, HOOK1, HSD17B4, HSP90AB1, HYDIN, IFRD1, IFT140, IFT74, IFT88, IGF1, IHH, IKBKB, IL6ST, ING3, INPP5F, IQSEC1, IRF6, IRS2, ISL1, ITGA1, JAK2, KALRN, KANK1, KDM3A, KDM4C, KIDINS220, KIF1A, KIF5A, KITLG, KLF7, KLHL1, KMT2D, KNDC1, KRAS, L3MBTL3, LAMA2, LAMA5, LAMB1, LAMB2, LAMB4, LDB3, LDHD, LDLR, LGR6, LHX4, LHX6, LHX8, LIG4, LIMS1, LINGO1, LLGL1, LPAR1, LRIG2, LRP1, LRP12, LRP2, LRP5, LRRC4C, LRRK1, LZTS1, MACF1, MAF, MAG, MAGI2, MAP2, MAP3K13, MAP4, MAP4K4, MAP6, MAPK7, MAPK8IP2, MAPK8IP3, MARF1, MCMDC2, MEF2C, MEGF8, MEIOC, MELTF, MEN1, MICALL1, MKS1, MMD, MME, MOV10L1, MRTFA, MSH2, MSI2, MTMR2, MYD88, MYH3, MYL2, MYO16, MYO18B, MYO1E, MYOM2, MYPN, MYRF, MYT1L, NCAM2, NCK2, NCKAP1, NCKAP1L, NCOA2, NCSTN, NDRG4, NECTIN1, NEDD4L, NEDD9, NEO1, NEPRO, NF1, NFASC, NFATC2, NFATC4, NFE2L2, NFIB, NGEF, NGF, NME2, NOL3, NOS1, NOTCH1, NOTCH3, NOTCH4, NPHP4, NPHS1, NPPA, NPTN, NR1D1, NR2E3, NRXN1, NRXN3, NSMF, NTM, NTNG1, NTNG2, NTRK2, NUMB, NUP210L, OBSCN, OBSL1, OCA2, OGDH, OLFM1, OLIG2, OPCML, OSBP2, PABPC1L, PACSIN1, PAFAH1B1, PAK4, PALLD, PAQR8, PARD3, PAX2, PBX1, PCARE, PDCD6, PDGFRA, PDPK1, PDZD2, PDZD7, PEAK1, PER2, PHACTR1, PIK3CB, PIK3R1, PIP4K2A, PLK5, PLXNA1, PLXNA2, PLXNB1, PLXNC1, PLXND1, POU2F2, POU4F2, PPARG, PPP1R16B, PPP3CA, PPP3CB, PRAG1, PRKCA, PRKCH, PRKCI, PRKCQ, PRKCZ, PRKDC, PRKN, PRMT1, PRPF19, PRUNE1, PSD, PSEN1, PTEN, PTK2, PTPN11, PTPRA, PTPRC, PTPRF, PTPRO, PTPRZ1, PXDN, RAB29, RAB35, RADIL, RANBP1, RANBP9, RAP1A, RAP1GAP, RAP1GAP2, RAPGEF1, RARA, RASGRF1, RB1, RBFOX2, RELN, REST, RET, RFLNA, RFLNB, RFX2, RGMA, RHEB, RHOA, RHOBTB3, RHOG, RILPL1, RIPOR2, ROBO1, ROBO3, ROCK2, ROR1, ROR2, RORA, RORB, RP1, RPS6KA2, RREB1, RTN4RL1, RTN4RL2, RUFY3, RUNX1, RUNX3, RYR1, S100A6, SALL3, SAMD14, SATB2, SCRIB, SCRT1, SCYL3, SDK1, SEC24B, SECISBP2, SEMA3B, SEMA4C, SEMA4D, SERPINE2, SERPINF1, SERPINI1, SEZ6, SGCD, SGCZ, SGK1, SHANK2, SHH, SHROOM3, SHTN1, SIN3A, SKI, SKIL, SLC11A2, SLC1A3, SLC44A4, SLC4A4, SLC4A7, SLC6A4, SLC9A3R1, SLC9A4, SLITRK3, SMAD3, SMAD7, SMARCA2, SMARCD3, SMYD3, SOCS2, SORBS2, SOS1, SPEN, SPTBN4, SPTBN5, SRC, SRF, SRGAP3, SRPK1, SS18L1, ST14, STC1, STK11, STK19, STK24, STRA8, STRBP, STX3, SULF2, SYNPO2L, SYT17, SYT3, SZT2, TAF4B, TBCD, TCF3, TCF4, TCF7L1, TCF7L2, TCTN1, TENM2, TENM3, TENM4, TERT, TFCP2L1, TGFBR2, TGFBR3, TGIF2, TIAM1, TIAM2, TIGAR, TIMP2, TJP1, TJP2, TMEFF2, TMEM132E, TNN, TNNT3, TOX, TP73, TPM1, TPPP, TRIB1, TRIM67, TRIO, TRPM1, TRPV1, TRPV4, TSKU, TTC8, TUBB3, UBB, UCHL1, UGCG, UNK, USP21, USP33, VASH2, VPS72, VWA1, VWC2, WASF1, WDPCP, WDR77, WFIKKN1, WHRN, WNT5A, WNT7B, YAP1, YTHDF1, ZEB1, ZFHX3, ZFPM1, ZMYND8, ZNF488, ZNF536, ZSWIM4, ZSWIM8]
GO:0048468	cell development	1.01981e-17	[3, 4]	597	25.8442	[ABL2, ACTN2, ACTN4, ADD1, ADGRB3, ADGRF5, ADGRG1, ADGRV1, AFDN, AFF4, AGBL4, AGRN, AKAP13, AKT2, ALAS1, ALK, ALKAL2, ALPK2, ALS2, ALX1, AMH, ANK3, ANKS1A, ANTXR1, ANXA2, ANXA6, AP2A1, APPL2, ARF1, ARHGDIA, ARHGEF2, ARHGEF26, ARHGEF7, ARID4B, ARL13B, ARNTL, ASAP1, ASCL1, ATAT1, ATF1, ATM, ATP2A2, ATP8A2, ATXN10, BBS4, BCL11A, BCL11B, BCL2, BCL6, BDNF, BDNF-AS, BEND6, BFSP1, BFSP2, BHLHE40, BIN3, BLOC1S2, BLOC1S5, BMERB1, BMP2, BMP7, BNC1, BPGM, BRD1, BRINP2, BRSK2, BTG2, C21orf91, CACNA1A, CACNA2D2, CAMK2B, CAMSAP1, CAPRIN2, CARMIL1, CASP2, CASZ1, CBFA2T2, CCDC88C, CCKAR, CCR2, CCR6, CDC20, CDC25B, CDH23, CDH4, CDK1, CDK5R1, CDKN1A, CDYL, CELF4, CEP290, CHD5, CHRNB2, CHST11, CIB1, CITED2, CNTN4, CNTNAP2, COBL, COL18A1, COL3A1, COL6A1, COL6A2, CPNE5, CREB3L2, CSMD3, CSNK1E, CSPG5, CTNNA2, CTNND2, CTTN, CUL3, CUX1, CXCR4, CYFIP1, CYFIP2, DAB1, DAG1, DBN1, DCLK1, DDR1, DDX6, DENND5A, DHX15, DHX36, DLD, DLG4, DLL1, DLL4, DLX2, DMC1, DNASE1L2, DNASE1L3, DNER, DNM1L, DOCK10, DOCK7, DOK4, DOK6, DRGX, DSCAML1, DTX1, EFCAB9, EFHD1, EFNA4, EFNA5, EGR2, EHMT2, EIF2AK3, EIF2AK4, EIF4E, EIF4ENIF1, ELSPBP1, ENC1, EPHA1, EPHA10, EPHA4, EPHA6, EPHB1, EPHB3, ERBB4, ERCC1, EREG, ESR1, ETV1, EVL, EXPH5, EZH2, F11R, FA2H, FAM172A, FARP1, FARP2, FASN, FAT1, FBN1, FBXW8, FER, FERD3L, FERMT2, FEZ1, FEZF1, FEZF2, FHOD3, FLRT1, FNDC3A, FOXP1, FRMD6, FRS2, FRYL, FZD5, FZR1, GAB1, GAB2, GABRB2, GAK, GAS7, GFI1, GLI2, GLI3, GORASP1, GPER1, GPR4, GPRC5B, GPRIN1, GRB10, GRB2, GRID2, GSK3A, GSX2, HAPLN2, HCLS1, HCN1, HDAC4, HDAC9, HECW1, HEG1, HELT, HERC1, HES1, HES3, HES4, HEXB, HMGB1, HOOK1, HSD17B4, HSP90AB1, HYDIN, IFRD1, IFT140, IFT74, IFT88, IGF1, IHH, IKBKB, IL6ST, ING3, INPP5F, IQSEC1, IRF6, IRS2, ISL1, ITGA1, JAK2, KALRN, KANK1, KDM3A, KDM4C, KIDINS220, KIF1A, KIF5A, KITLG, KLF7, KLHL1, KMT2D, KNDC1, KRAS, L3MBTL3, LAMA2, LAMA5, LAMB1, LAMB2, LAMB4, LDB3, LDHD, LDLR, LGR6, LHX4, LHX6, LHX8, LIG4, LIMS1, LINGO1, LLGL1, LPAR1, LRIG2, LRP1, LRP12, LRP2, LRP5, LRRC4C, LRRK1, LZTS1, MACF1, MAF, MAG, MAGI2, MAP2, MAP3K13, MAP4, MAP4K4, MAP6, MAPK7, MAPK8IP2, MAPK8IP3, MARF1, MCMDC2, MEF2C, MEGF8, MEIOC, MELTF, MEN1, MICALL1, MKS1, MMD, MME, MOV10L1, MRTFA, MSH2, MSI2, MTMR2, MYD88, MYH3, MYL2, MYO16, MYO18B, MYO1E, MYOM2, MYPN, MYRF, MYT1L, NCAM2, NCK2, NCKAP1, NCKAP1L, NCOA2, NCSTN, NDRG4, NECTIN1, NEDD4L, NEDD9, NEO1, NEPRO, NF1, NFASC, NFATC2, NFATC4, NFE2L2, NFIB, NGEF, NGF, NME2, NOL3, NOS1, NOTCH1, NOTCH3, NOTCH4, NPHP4, NPHS1, NPPA, NPTN, NR1D1, NR2E3, NRXN1, NRXN3, NSMF, NTM, NTNG1, NTNG2, NTRK2, NUMB, NUP210L, OBSCN, OBSL1, OCA2, OGDH, OLFM1, OLIG2, OPCML, OSBP2, PABPC1L, PACSIN1, PAFAH1B1, PAK4, PALLD, PAQR8, PARD3, PAX2, PBX1, PCARE, PDCD6, PDGFRA, PDPK1, PDZD2, PDZD7, PEAK1, PER2, PHACTR1, PIK3CB, PIK3R1, PIP4K2A, PLK5, PLXNA1, PLXNA2, PLXNB1, PLXNC1, PLXND1, POU2F2, POU4F2, PPARG, PPP1R16B, PPP3CA, PPP3CB, PRAG1, PRKCA, PRKCH, PRKCI, PRKCQ, PRKCZ, PRKDC, PRKN, PRMT1, PRPF19, PRUNE1, PSD, PSEN1, PTEN, PTK2, PTPN11, PTPRA, PTPRC, PTPRF, PTPRO, PTPRZ1, PXDN, RAB29, RAB35, RADIL, RANBP1, RANBP9, RAP1A, RAP1GAP, RAP1GAP2, RAPGEF1, RARA, RASGRF1, RB1, RBFOX2, RELN, REST, RET, RFLNA, RFLNB, RFX2, RGMA, RHEB, RHOA, RHOBTB3, RHOG, RILPL1, RIPOR2, ROBO1, ROBO3, ROCK2, ROR1, ROR2, RORA, RORB, RP1, RPS6KA2, RREB1, RTN4RL1, RTN4RL2, RUFY3, RUNX1, RUNX3, RYR1, S100A6, SALL3, SAMD14, SATB2, SCRIB, SCRT1, SCYL3, SDK1, SEC24B, SECISBP2, SEMA3B, SEMA4C, SEMA4D, SERPINE2, SERPINF1, SERPINI1, SEZ6, SGCD, SGCZ, SGK1, SHANK2, SHH, SHROOM3, SHTN1, SIN3A, SKI, SKIL, SLC11A2, SLC1A3, SLC44A4, SLC4A4, SLC4A7, SLC6A4, SLC9A3R1, SLC9A4, SLITRK3, SMAD3, SMAD7, SMARCA2, SMARCD3, SMYD3, SOCS2, SORBS2, SOS1, SPEN, SPTBN4, SPTBN5, SRC, SRF, SRGAP3, SRPK1, SS18L1, ST14, STC1, STK11, STK19, STK24, STRA8, STRBP, STX3, SULF2, SYNPO2L, SYT17, SYT3, SZT2, TAF4B, TBCD, TCF3, TCF4, TCF7L1, TCF7L2, TCTN1, TENM2, TENM3, TENM4, TERT, TFCP2L1, TGFBR2, TGFBR3, TGIF2, TIAM1, TIAM2, TIGAR, TIMP2, TJP1, TJP2, TMEFF2, TMEM132E, TNN, TNNT3, TOX, TP73, TPM1, TPPP, TRIB1, TRIM67, TRIO, TRPM1, TRPV1, TRPV4, TSKU, TTC8, TUBB3, UBB, UCHL1, UGCG, UNK, USP21, USP33, VASH2, VPS72, VWA1, VWC2, WASF1, WDPCP, WDR77, WFIKKN1, WHRN, WNT5A, WNT7B, YAP1, YTHDF1, ZEB1, ZFHX3, ZFPM1, ZMYND8, ZNF488, ZNF536, ZSWIM4, ZSWIM8]
GO:0048468	cell development	1.01981e-17	[3, 4]	597	25.8442	[ABL2, ACTN2, ACTN4, ADD1, ADGRB3, ADGRF5, ADGRG1, ADGRV1, AFDN, AFF4, AGBL4, AGRN, AKAP13, AKT2, ALAS1, ALK, ALKAL2, ALPK2, ALS2, ALX1, AMH, ANK3, ANKS1A, ANTXR1, ANXA2, ANXA6, AP2A1, APPL2, ARF1, ARHGDIA, ARHGEF2, ARHGEF26, ARHGEF7, ARID4B, ARL13B, ARNTL, ASAP1, ASCL1, ATAT1, ATF1, ATM, ATP2A2, ATP8A2, ATXN10, BBS4, BCL11A, BCL11B, BCL2, BCL6, BDNF, BDNF-AS, BEND6, BFSP1, BFSP2, BHLHE40, BIN3, BLOC1S2, BLOC1S5, BMERB1, BMP2, BMP7, BNC1, BPGM, BRD1, BRINP2, BRSK2, BTG2, C21orf91, CACNA1A, CACNA2D2, CAMK2B, CAMSAP1, CAPRIN2, CARMIL1, CASP2, CASZ1, CBFA2T2, CCDC88C, CCKAR, CCR2, CCR6, CDC20, CDC25B, CDH23, CDH4, CDK1, CDK5R1, CDKN1A, CDYL, CELF4, CEP290, CHD5, CHRNB2, CHST11, CIB1, CITED2, CNTN4, CNTNAP2, COBL, COL18A1, COL3A1, COL6A1, COL6A2, CPNE5, CREB3L2, CSMD3, CSNK1E, CSPG5, CTNNA2, CTNND2, CTTN, CUL3, CUX1, CXCR4, CYFIP1, CYFIP2, DAB1, DAG1, DBN1, DCLK1, DDR1, DDX6, DENND5A, DHX15, DHX36, DLD, DLG4, DLL1, DLL4, DLX2, DMC1, DNASE1L2, DNASE1L3, DNER, DNM1L, DOCK10, DOCK7, DOK4, DOK6, DRGX, DSCAML1, DTX1, EFCAB9, EFHD1, EFNA4, EFNA5, EGR2, EHMT2, EIF2AK3, EIF2AK4, EIF4E, EIF4ENIF1, ELSPBP1, ENC1, EPHA1, EPHA10, EPHA4, EPHA6, EPHB1, EPHB3, ERBB4, ERCC1, EREG, ESR1, ETV1, EVL, EXPH5, EZH2, F11R, FA2H, FAM172A, FARP1, FARP2, FASN, FAT1, FBN1, FBXW8, FER, FERD3L, FERMT2, FEZ1, FEZF1, FEZF2, FHOD3, FLRT1, FNDC3A, FOXP1, FRMD6, FRS2, FRYL, FZD5, FZR1, GAB1, GAB2, GABRB2, GAK, GAS7, GFI1, GLI2, GLI3, GORASP1, GPER1, GPR4, GPRC5B, GPRIN1, GRB10, GRB2, GRID2, GSK3A, GSX2, HAPLN2, HCLS1, HCN1, HDAC4, HDAC9, HECW1, HEG1, HELT, HERC1, HES1, HES3, HES4, HEXB, HMGB1, HOOK1, HSD17B4, HSP90AB1, HYDIN, IFRD1, IFT140, IFT74, IFT88, IGF1, IHH, IKBKB, IL6ST, ING3, INPP5F, IQSEC1, IRF6, IRS2, ISL1, ITGA1, JAK2, KALRN, KANK1, KDM3A, KDM4C, KIDINS220, KIF1A, KIF5A, KITLG, KLF7, KLHL1, KMT2D, KNDC1, KRAS, L3MBTL3, LAMA2, LAMA5, LAMB1, LAMB2, LAMB4, LDB3, LDHD, LDLR, LGR6, LHX4, LHX6, LHX8, LIG4, LIMS1, LINGO1, LLGL1, LPAR1, LRIG2, LRP1, LRP12, LRP2, LRP5, LRRC4C, LRRK1, LZTS1, MACF1, MAF, MAG, MAGI2, MAP2, MAP3K13, MAP4, MAP4K4, MAP6, MAPK7, MAPK8IP2, MAPK8IP3, MARF1, MCMDC2, MEF2C, MEGF8, MEIOC, MELTF, MEN1, MICALL1, MKS1, MMD, MME, MOV10L1, MRTFA, MSH2, MSI2, MTMR2, MYD88, MYH3, MYL2, MYO16, MYO18B, MYO1E, MYOM2, MYPN, MYRF, MYT1L, NCAM2, NCK2, NCKAP1, NCKAP1L, NCOA2, NCSTN, NDRG4, NECTIN1, NEDD4L, NEDD9, NEO1, NEPRO, NF1, NFASC, NFATC2, NFATC4, NFE2L2, NFIB, NGEF, NGF, NME2, NOL3, NOS1, NOTCH1, NOTCH3, NOTCH4, NPHP4, NPHS1, NPPA, NPTN, NR1D1, NR2E3, NRXN1, NRXN3, NSMF, NTM, NTNG1, NTNG2, NTRK2, NUMB, NUP210L, OBSCN, OBSL1, OCA2, OGDH, OLFM1, OLIG2, OPCML, OSBP2, PABPC1L, PACSIN1, PAFAH1B1, PAK4, PALLD, PAQR8, PARD3, PAX2, PBX1, PCARE, PDCD6, PDGFRA, PDPK1, PDZD2, PDZD7, PEAK1, PER2, PHACTR1, PIK3CB, PIK3R1, PIP4K2A, PLK5, PLXNA1, PLXNA2, PLXNB1, PLXNC1, PLXND1, POU2F2, POU4F2, PPARG, PPP1R16B, PPP3CA, PPP3CB, PRAG1, PRKCA, PRKCH, PRKCI, PRKCQ, PRKCZ, PRKDC, PRKN, PRMT1, PRPF19, PRUNE1, PSD, PSEN1, PTEN, PTK2, PTPN11, PTPRA, PTPRC, PTPRF, PTPRO, PTPRZ1, PXDN, RAB29, RAB35, RADIL, RANBP1, RANBP9, RAP1A, RAP1GAP, RAP1GAP2, RAPGEF1, RARA, RASGRF1, RB1, RBFOX2, RELN, REST, RET, RFLNA, RFLNB, RFX2, RGMA, RHEB, RHOA, RHOBTB3, RHOG, RILPL1, RIPOR2, ROBO1, ROBO3, ROCK2, ROR1, ROR2, RORA, RORB, RP1, RPS6KA2, RREB1, RTN4RL1, RTN4RL2, RUFY3, RUNX1, RUNX3, RYR1, S100A6, SALL3, SAMD14, SATB2, SCRIB, SCRT1, SCYL3, SDK1, SEC24B, SECISBP2, SEMA3B, SEMA4C, SEMA4D, SERPINE2, SERPINF1, SERPINI1, SEZ6, SGCD, SGCZ, SGK1, SHANK2, SHH, SHROOM3, SHTN1, SIN3A, SKI, SKIL, SLC11A2, SLC1A3, SLC44A4, SLC4A4, SLC4A7, SLC6A4, SLC9A3R1, SLC9A4, SLITRK3, SMAD3, SMAD7, SMARCA2, SMARCD3, SMYD3, SOCS2, SORBS2, SOS1, SPEN, SPTBN4, SPTBN5, SRC, SRF, SRGAP3, SRPK1, SS18L1, ST14, STC1, STK11, STK19, STK24, STRA8, STRBP, STX3, SULF2, SYNPO2L, SYT17, SYT3, SZT2, TAF4B, TBCD, TCF3, TCF4, TCF7L1, TCF7L2, TCTN1, TENM2, TENM3, TENM4, TERT, TFCP2L1, TGFBR2, TGFBR3, TGIF2, TIAM1, TIAM2, TIGAR, TIMP2, TJP1, TJP2, TMEFF2, TMEM132E, TNN, TNNT3, TOX, TP73, TPM1, TPPP, TRIB1, TRIM67, TRIO, TRPM1, TRPV1, TRPV4, TSKU, TTC8, TUBB3, UBB, UCHL1, UGCG, UNK, USP21, USP33, VASH2, VPS72, VWA1, VWC2, WASF1, WDPCP, WDR77, WFIKKN1, WHRN, WNT5A, WNT7B, YAP1, YTHDF1, ZEB1, ZFHX3, ZFPM1, ZMYND8, ZNF488, ZNF536, ZSWIM4, ZSWIM8]
GO:0033674	positive regulation of kinase activity	0.00323323	[6, 7, 8, 9]	173	25.8595	[ACSL1, ADAM17, ADCY2, ADCY3, ADCY5, ADCY7, AKAP13, ALK, ALKAL2, ALS2, AMBRA1, AMH, ANGPT1, ANGPT4, ARHGEF7, ATG14, ATP2B4, BCL10, BDNF, BDNF-AS, BMP2, BTC, CALM2, CARD10, CARD14, CCND2, CCNY, CDC25B, CDK1, CDK5R1, CDKN1A, CIB1, CXCR4, DAB1, DAG1, DAXX, DDR1, DDR2, DGKQ, DGKZ, DIPK2A, DLG1, DLG4, DOK7, DSTYK, DUSP19, EFNA5, EPHA1, EPHA10, EPHA4, EPHA6, EPHB1, EPHB3, ERBB4, EREG, ETAA1, ETFA, EZH2, F3, FGD2, FGF2, FLT4, FRS2, FZD10, FZD5, GADD45G, GCG, GFRAL, GPRC5B, GPRC5C, GREM1, GRM1, GRM4, HACD3, HSP90AB1, HTR2A, IGF1, IGF1R, IL6R, INSR, IQGAP3, IRAK2, ITGA1, JAK2, KIDINS220, KITLG, KRAS, KSR1, LLGL1, LMTK2, LPAR1, MAP2K2, MAP2K5, MAP3K11, MAP3K13, MAP3K19, MAP3K2, MAP3K20, MAP3K5, MAP3K6, MAP4K4, MAP4K5, MAPK8IP3, MAPKAP1, MAPKAPK5, MMD, MST1R, NCKAP1L, NEDD9, NGF, NRXN1, NTRK2, OSBPL8, PAK4, PAK5, PDGFD, PDGFRA, PDPK1, PIH1D1, PIK3CB, PIK3CG, PIK3R5, PKD1, PLCE1, PPP2R3C, PPP3CA, PRKAG2, PRKAR1B, PRKCA, PRKCZ, PRKD2, PRLR, PSEN1, PTK2, PTPN11, PTPRC, RAP1A, RAPGEF1, RELN, RET, RHOA, RICTOR, RIPK1, ROBO1, ROR1, ROR2, RORA, RPTOR, SASH1, SHC2, SOS1, SPDYA, SRC, STK10, STK11, STK24, STK39, TAB1, TCL1A, TELO2, TF, TGFB3, TGFBR2, TIAM1, TIGAR, TNFRSF10A, TP73, TPX2, UBB, UNC119, VAV2, WNT5A, WNT7B]
GO:0060627	regulation of vesicle-mediated transport	0.0159103	[3, 4, 5]	152	25.8944	[ABL2, ABR, ACTN2, ACTN4, AKT2, ANGPT1, ANKRD13B, ANO6, ANXA2, AP2A1, AP2S1, APBA2, APPL1, APPL2, ARF1, ARFGAP1, ATP13A2, ATP2A2, BRSK2, BSN, BTBD9, C12orf4, CACNA1A, CACNA1G, CACNA1H, CACNA1I, CACNB2, CADPS, CADPS2, CAV1, CCR2, CD47, CDH13, CDK5R1, CHMP2A, CHRNB2, CHRNB3, CLASP1, CLASP2, CNST, CSPG5, CYFIP1, DGKQ, DLG4, DLL1, DNAJC6, DNM1, DNM1L, DOC2A, EIPR1, EXPH5, F3, FER, FGF14, GAB2, GNAI2, GREM1, GSG1L, HGS, HIP1, HIP1R, HMGB1, HNRNPC, HNRNPK, HTR2A, IL15RA, INPP5F, INSR, ITGB2, KCNB1, LLGL1, LRP1, LRPAP1, LRSAM1, MAGI2, MAP2K2, MAPK8IP2, MFGE8, MTMR2, MYO18A, NAPB, NCKAP1L, NDRG4, NDUFA2, NEDD4L, NLGN2, NOL3, NOTCH1, NPPA, NRXN1, NRXN3, NUMB, PACSIN1, PACSIN2, PCLO, PDPK1, PFN2, PIK3CB, PLA2G6, PLCG2, PLD1, PPARG, PPP3CA, PPP3CB, PRKAR1B, PRKCB, PRKN, PTEN, PTPRC, RAB29, RAB3D, RAB43, RAB4A, RAB5A, RACK1, RAP1A, RAPGEF1, REST, RIMS3, RPH3AL, SCARB1, SCRIB, SCYL2, SDCBP, SEC24B, SEPTIN4, SEPTIN5, SEPTIN9, SLC17A7, SLC4A8, SMAP1, SNX33, SRC, STAM, STXBP5, STXBP5L, SYT12, SYT13, SYT17, SYT3, SYT6, TBC1D5, TF, TNK2, TSC2, TSG101, TUB, UNC119, UNC45A, VAMP8, VPS11, WNT5A]
GO:0004672	protein kinase activity	8.11538e-09	[7, 8]	338	26	[AATK, ABL2, ABR, ACSL1, ACVR2A, ACVRL1, ADAM17, ADAR, ADCK1, ADCK2, ADCY2, ADCY3, ADCY5, ADCY7, AKAP13, AKT2, ALK, ALKAL2, ALPK2, ALS2, AMH, ANGPT1, ANGPT4, ANKS1B, ANTXR1, APC, ARHGEF7, ATM, ATP2B4, AURKB, BAZ1B, BDNF, BDNF-AS, BMP2, BMP7, BRD4, BRSK2, BTC, CALM2, CAMK2B, CAMK2D, CAMK4, CARD10, CARD14, CAV1, CCNA1, CCND2, CCNL1, CCNY, CDC25B, CDC25C, CDC42BPB, CDK1, CDK11B, CDK19, CDK2, CDK5R1, CDKL2, CDKN1A, CDKN2A, CEP43, CHEK1, CHEK2, CIB1, CILK1, CIT, CLASP1, CLK3, CLK4, CRIM1, CSNK1A1L, CSNK1E, CSNK1G3, CXCR4, DAB1, DAG1, DAPK1, DAXX, DBNDD2, DCAF1, DCLK1, DDR1, DDR2, DGKQ, DHDDS, DIPK2A, DLG1, DLG4, DNAJC3, DOK7, DSTYK, DUS2, DUSP19, DUSP26, EFNA4, EFNA5, EIF2AK3, EIF2AK4, EPHA1, EPHA10, EPHA4, EPHA6, EPHB1, EPHB3, ERBB4, EREG, ETAA1, ETFA, EZH2, F3, FAF1, FASTK, FASTKD1, FER, FGD2, FGF2, FLT4, FRS2, FZD10, FZD5, GADD45G, GAK, GCG, GFRAL, GMFB, GPRC5B, GPRC5C, GREM1, GRK3, GRK5, GRM1, GRM4, GSK3A, GTF2H1, HACD3, HEG1, HGS, HSP90AB1, HTATIP2, HTR2A, HTT, IGF1, IGF1R, IKBKB, IL6R, INKA2, INSR, IPO7, IQGAP3, IRAK2, ITGA1, ITK, JAK2, KALRN, KAT2B, KIDINS220, KITLG, KRAS, KSR1, KSR2, LATS2, LAX1, LIMK2, LLGL1, LMTK2, LONP1, LPAR1, LRP5, LRRK1, LTBP1, MAK, MAP2K2, MAP2K5, MAP3K11, MAP3K13, MAP3K19, MAP3K2, MAP3K20, MAP3K5, MAP3K6, MAP4K4, MAP4K5, MAPK4, MAPK7, MAPK8, MAPK8IP3, MAPK9, MAPKAP1, MAPKAPK5, MARK3, MAST4, MCM2, MEN1, MKNK1, MKNK2, MMD, MST1R, MYLK, MYLK4, NCK2, NCKAP1L, NEDD9, NEK11, NEK7, NF1, NGF, NLK, NME2, NPPA, NPR1, NRXN1, NTRK2, OBSCN, OSBPL8, PAK4, PAK5, PASK, PDGFD, PDGFRA, PDGFRL, PDPK1, PEAK1, PIH1D1, PIK3CB, PIK3CG, PIK3R5, PIM1, PKD1, PKIB, PKMYT1, PLCE1, PLK4, PLK5, PPM1F, PPP2R3C, PPP3CA, PRAG1, PRKAG2, PRKAR1B, PRKCA, PRKCB, PRKCE, PRKCH, PRKCI, PRKCQ, PRKCZ, PRKD2, PRKDC, PRLR, PSEN1, PTEN, PTK2, PTPN11, PTPRC, PTPRH, PTPRO, RACK1, RAP1A, RAP2B, RAPGEF1, RASIP1, RB1, RELN, RET, RGS3, RHBDF2, RHOA, RICTOR, RIOK3, RIPK1, ROBO1, ROCK2, ROR1, ROR2, RORA, RPS6KA2, RPS6KB1, RPS6KB2, RPTOR, SASH1, SBK1, SBK3, SCYL2, SCYL3, SEPSECS, SERTAD1, SGK1, SHC2, SLC6A4, SLC9A3R1, SMG8, SMYD3, SNRK, SOS1, SPDYA, SPEG, SRC, SRPK1, STK10, STK11, STK19, STK24, STK32B, STK32C, STK33, STK39, TAB1, TBK1, TCL1A, TELO2, TESK2, TF, TGFB3, TGFBR2, TGFBR3, TIAM1, TNFRSF10A, TNK2, TP73, TPX2, TRIB1, TRIB2, TRIM27, TRIM28, TRIO, TSC2, TSG101, TTK, UBASH3B, UBB, UCHL1, UNC119, WNK2, WNT5A, WNT7B, WWTR1, YES1, ZFYVE28]
GO:0034762	regulation of transmembrane transport	0.00620401	[3, 4, 5]	158	26.0726	[ACSL6, ACTN2, ACTN4, AHNAK, AKT2, ANK3, ANO6, APPL1, APPL2, ARF1, ARL6IP5, ASPSCR1, ATP2B4, BCL2, C4orf3, CACNA1A, CACNA1B, CACNA1E, CACNA1G, CACNA1H, CACNA1I, CACNA2D2, CACNA2D3, CACNA2D4, CACNB2, CACNG1, CACNG6, CACNG8, CALM2, CAMK2D, CAV1, CCR2, CLCN2, CLTCL1, CNIH3, COMMD1, CRBN, CTSS, DAPK1, DLG1, DLG2, DLG4, DNAJC30, DPP10, F2RL3, FABP5, FGF12, FGF14, FXYD5, FXYD6, GJA5, GNAI2, GNB5, GPER1, GPRIN1, GRB10, GRIA4, GSG1L, GSK3A, HCN1, HCN2, HCN4, HECW1, HRC, HTR3A, HTT, IGF1, INSR, IRS2, JPH3, KCNAB2, KCNB1, KCNB2, KCNC1, KCNC3, KCNE1, KCNF1, KCNH2, KCNIP4, KCNJ14, KCNJ15, KCNJ2, KCNJ3, KCNJ6, KCNMA1, KCNQ1, KCNQ2, KCNV1, KIF2A, LLGL1, LONP1, MAPK8IP2, MEF2C, MTNR1B, MYO5A, NALCN, NEDD4L, NFE2L2, NLGN2, NOL3, NOS1, NOS1AP, NPPA, NRXN1, OSBPL8, P2RY6, PDPK1, PER2, PIK3CG, PIK3R1, PIM1, PLA2G6, PLCG2, POU4F2, PPARGC1A, PRKAG2, PRKCA, PRKCB, PRKCE, PRKCI, PRKD2, PSEN1, PTEN, PTPN11, PTPN3, RAP1A, RASGRF1, RELN, RGS9, RIPK1, RYR2, SCN1A, SCN2A, SCN3B, SCN5A, SELENOS, SHANK2, SHISA6, SHISA7, SHISA9, SLC26A5, SLC6A4, SLC9A1, SLC9A3R1, SORBS1, STAC2, STIMATE-MUSTN1, STK39, TCAF1, TERT, THADA, TMEM109, TPCN1, TPCN2, UBASH3B, UTRN, WNK2, YES1]
GO:0044089	positive regulation of cellular component biogenesis	0.00777684	[3, 4, 5]	154	26.1017	[ACTR3B, ADGRB2, ADGRB3, ADGRL3, AGRN, ANTXR1, APC, ARAP1, ARF1, ARHGEF10L, ARPC4, ASAP1, ATAT1, ATM, ATP13A2, BAIAP2L1, BBS4, BCAS3, BDNF, BDNF-AS, BMP7, CAND1, CARMIL1, CARMIL2, CAV1, CD47, CDK5R1, CDT1, CEP295, CHMP2A, CLASP1, CLASP2, CNOT1, COBL, CORO1B, CRBN, CTNNA2, CTTN, CYFIP1, DAG1, DCTN1, DEF8, DLG1, EFNA5, EPHA1, EPHB1, EPHB3, EPS8L1, ERCC1, ERCC5, ESPN, ESR1, EVL, FAF1, FCHSD1, FCHSD2, FER, FHOD1, FLRT1, FMN1, FNIP2, GMFB, GRB2, GRID2, GTF2H1, HDAC4, HGS, HIP1R, HRG, HTT, IL1RAP, IQGAP2, KIRREL1, LDB2, LIMS1, LPAR1, LRCH4, LRSAM1, MAP4K4, MAPK9, MPHOSPH8, MYO1C, MYO1E, NAV3, NCK2, NCKAP1, NCKAP1L, NLGN2, NPHP4, NPHS1, NRXN1, NTRK2, PALM, PFN2, PHLDB1, PIEZO1, PIH1D1, PIP4K2A, PLCE1, PLEK, PLK4, PPM1F, PRKCA, PRKCE, PSMC2, PSMC3, PSMC6, PXDN, RACK1, RASIP1, RBX1, RHOA, RICTOR, RIPOR2, ROCK2, RP1, SCIN, SDCBP, SEMA4D, SEPTIN9, SH3PXD2B, SIRT7, SKAP1, SLC6A4, SLITRK3, SMAD3, SORBS3, SPIDR, SPIRE2, SRC, SRF, STAM, STK19, SYNPO, SYNPO2L, TCL1A, TENM2, TERF1, TGFB3, THBS2, TPM1, TPPP, TRABD2B, TRIM27, TRIM28, TSG101, UTP15, VCP, WASF1, WIPF1, WIPF3, WRAP73, ZDHHC1, ZMYND8]
GO:0007268	chemical synaptic transmission	0.000150507	[6, 7]	206	26.109	[ABAT, ABR, ADRB1, AKAP12, ALS2, AMPH, APBA2, ARF1, ATP2A2, BDNF, BDNF-AS, BEGAIN, BSN, BTBD9, CACNA1A, CACNA1B, CACNA1E, CACNA1G, CACNA2D2, CACNB2, CADPS, CADPS2, CALB2, CAMK2B, CCR2, CD200R1, CDC20, CELF4, CHRM4, CHRNB2, CHRNB3, CHRND, CHRNE, CNIH3, CNTN4, CSPG5, CTBP2, CYFIP1, DBN1, DGKE, DGKZ, DHX15, DHX34, DLG1, DLG2, DLG4, DLGAP2, DNM1, DNM1L, DOC2A, EGR2, EIF2AK4, EIF4A3, EIF4E, EIF4EBP2, EPHA4, EPHB1, EXOC4, FCHSD1, FCHSD2, FGF12, FGF14, FNTA, FZR1, GABBR1, GABBR2, GABRA2, GABRA4, GABRB2, GABRR3, GAD1, GAD2, GNAI2, GPER1, GPR176, GPRIN1, GRIA4, GRID2, GRID2IP, GRIK3, GRIK4, GRM1, GRM2, GRM4, GRM8, GSK3A, HCRTR2, HTR1A, HTR2A, HTR3A, HTR3C, IGSF9B, ITPR3, JAK2, JPH3, KCNB1, KCNQ2, KIF5A, KRAS, LAMA2, LGMN, LIN7B, LLGL1, LRFN2, LRRC4C, LYPD6, LYPD6B, LZTS1, MAPK8IP2, MEF2C, MME, MTMR2, MTNR1B, MYO5A, NAPB, NCSTN, NF1, NFATC4, NGF, NLGN2, NOL3, NPS, NPTN, NPTXR, NRXN1, NRXN3, NSG1, NSMF, NTNG1, NTNG2, NTRK2, PACSIN2, PAFAH1B1, PCDHA6, PCDHB9, PCLO, PDE7B, PFN2, PIP5K1C, PLA2G6, PLCB1, PLCB4, PLCL2, PPFIA1, PPFIA3, PPFIA4, PPP3CA, PPP3CB, PRKAR1B, PRKCA, PRKCB, PRKCE, PRKCZ, PRKN, PSEN1, PTEN, PTPRA, PTPRN2, RAB5A, RAP1A, RARA, RASGRF1, RELN, RIMS3, ROR2, RORA, RPH3A, SCRIB, SDCBP, SEPTIN5, SEPTIN9, SERPINE2, SEZ6, SH2D3C, SHANK2, SHISA6, SHISA7, SHISA9, SLC12A7, SLC17A6, SLC17A7, SLC1A1, SLC1A3, SLC24A4, SLC4A8, SLC5A7, SLC6A4, SNAP23, SNAP47, SORCS2, SRC, SRF, SSH1, STX2, STX3, STXBP5L, SYBU, SYNPO, SYNPR, SYT12, SYT3, SYT6, TRPV1, UNC119, YTHDF1, ZMYND8]
GO:0030030	cell projection organization	8.46847e-13	[4]	435	26.1575	[ABCC4, ABL2, ABLIM2, ACTN2, ADGRB3, ADGRV1, AGRN, ALK, ALKAL2, ALMS1, ALS2, ANK3, ANO6, AP2A1, APC, ARAP1, ARF1, ARHGDIA, ARHGEF26, ARHGEF7, ARL13B, ASAP1, ATAT1, ATF1, ATP1A3, ATP6V0D1, ATP8A2, ATXN10, B9D1, BBS10, BBS4, BBS7, BBS9, BCAS3, BCL11A, BCL11B, BCL2, BDNF, BDNF-AS, BIN3, BLOC1S2, BLOC1S5, BMP7, BRSK2, BTG2, C21orf91, CACNA1A, CAMK2B, CAMSAP1, CAPRIN2, CAPZB, CARMIL1, CARMIL2, CAV1, CBFA2T2, CC2D2A, CCDC113, CCDC13, CCDC28B, CCKAR, CDC20, CDH13, CDH23, CDH4, CDK1, CDK5R1, CEP131, CEP164, CEP290, CEP43, CEP70, CFAP46, CFAP54, CFAP61, CFAP74, CHRNB2, CIB1, CILK1, CLASP1, CNTN4, CNTNAP2, CNTROB, COBL, CORO1B, CPLANE1, CPNE5, CREB3L2, CSMD3, CSNK1E, CSPG5, CTNNA2, CTNND2, CTTN, CUL3, CUX1, CXCR4, CYFIP1, CYFIP2, CYLD, DAB1, DAG1, DBN1, DCLK1, DCTN1, DDR1, DEF8, DENND5A, DHX36, DLG4, DNAH17, DNAH5, DNAH8, DNAH9, DNAJB13, DNM1L, DOCK10, DOCK7, DOK4, DOK6, DRGX, DSCAML1, DYNC2LI1, EFHD1, EFNA4, EFNA5, EGR2, EIF2AK4, ENC1, ENPP2, EPHA1, EPHA10, EPHA4, EPHA6, EPHB1, EPHB3, EPS8L1, ESPN, ETV1, EVL, EZH2, FAM161A, FARP1, FBXW8, FER, FEZ1, FEZF1, FEZF2, FGD2, FLRT1, FRS2, FRYL, FXYD5, FZR1, GAB1, GAB2, GAK, GAS7, GFI1, GLI2, GLI3, GORASP1, GPRIN1, GRB10, GRB2, GRID2, GSK3A, HCLS1, HDAC4, HECW1, HERC1, HES1, HMGB1, HRG, HSP90AB1, HTT, HYDIN, IFRD1, IFT140, IFT46, IFT74, IFT88, IGF1R, INPP5F, INPPL1, INSR, IQSEC1, IRS2, ISL1, ITGA1, JAK2, JHY, KALRN, KANK1, KIDINS220, KIF1A, KIF5A, KLF7, KLHL1, KNDC1, LAMA2, LAMA5, LAMB1, LAMB2, LGMN, LGR6, LHX4, LIMA1, LINGO1, LLGL1, LPAR1, LRIG2, LRP1, LRP12, LRP2, LRRC4C, LZTS1, MACF1, MAG, MAGI2, MAK, MAP2, MAP3K13, MAP4, MAP4K4, MAP6, MAPK7, MAPK8IP2, MAPK8IP3, MEF2C, MEGF8, MICALL1, MKS1, MRTFA, MTMR2, MYLK, MYO16, MYO1A, MYPN, NAV3, NCAM2, NCK2, NCKAP1, NCKAP1L, NCOA2, NDE1, NDRG4, NECTIN1, NEDD1, NEDD4L, NEO1, NFASC, NFATC4, NFE2L2, NFIB, NGEF, NGF, NINL, NME2, NOL3, NOTCH1, NPHP4, NPTN, NRXN1, NRXN3, NSMF, NTNG1, NTNG2, NTRK2, NUMB, OBSL1, OLFM1, PACSIN1, PACSIN2, PAFAH1B1, PAK4, PALLD, PALM, PARD3, PAX2, PCNT, PDZD7, PFN2, PHACTR1, PIK3CB, PIK3R1, PLCE1, PLD1, PLEK, PLK4, PLK5, PLXNA1, PLXNA2, PLXNB1, PLXNC1, PLXND1, POU4F2, PPP1R16B, PPP3CA, PPP3CB, PRAG1, PRKCA, PRKCI, PRKCQ, PRKCZ, PRKD2, PRKN, PRMT1, PSD, PSEN1, PTEN, PTK2, PTPN11, PTPRA, PTPRF, PTPRO, PTPRZ1, RAB29, RAB35, RAB5A, RANBP1, RANBP9, RAP1A, RAP1GAP, RAP1GAP2, RAPGEF1, RASGRF1, RB1, RBFOX2, RELN, RET, RFX2, RGMA, RHOA, RHOBTB3, RHOG, RHOU, RIPOR2, RO60, ROBO1, ROBO3, ROR1, ROR2, RORA, RP1, RREB1, RTN4RL1, RTN4RL2, RUFY3, S100A6, SAMD14, SCIN, SCRIB, SDCBP, SDK1, SEC24B, SEMA3B, SEMA4C, SEMA4D, SEPTIN9, SERPINF1, SERPINI1, SEZ6, SGK1, SHANK2, SHH, SHTN1, SIN3A, SKIL, SLC11A2, SLC6A4, SLC9A3R1, SLITRK3, SNX1, SNX2, SOS1, SPATA13, SPTBN4, SPTBN5, SRC, SRF, SRGAP3, SS18L1, STK11, STK19, STK24, STX3, SYNE2, SYT17, SYT3, SZT2, TCTN1, TCTN3, TEKT5, TENM2, TENM3, TGFB3, TIAM1, TIAM2, TMEFF2, TMEM231, TNN, TOX, TPM1, TRIM67, TRIO, TRPV4, TSKU, TTC17, TTC39C, TTC8, TTYH1, TUB, TUBB, TUBB3, UBB, UCHL1, USP21, USP33, VASH2, VAV2, VPS72, WASF1, WDPCP, WDR34, WDR35, WDR60, WHRN, WNT5A, WNT7B, WRAP73, WWTR1, YTHDF1, ZMYND8, ZSWIM4, ZSWIM8]
GO:0005261	cation channel activity	0.0146547	[6, 7, 8, 9]	145	26.1733	[ACTN2, AHNAK, ANK3, ANO1, ANO6, ANXA2, ANXA6, ASIC3, ASIC4, ATP2B4, ATP5F1A, ATP5ME, CACNA1A, CACNA1B, CACNA1E, CACNA1G, CACNA1H, CACNA1I, CACNA2D2, CACNA2D3, CACNA2D4, CACNB2, CACNG1, CACNG6, CACNG8, CALM2, CAMK2D, CAV1, CCR2, CHRNB2, CHRNB3, CHRND, CHRNE, CNGA3, CNIH3, COMMD1, CTSS, DAPK1, DLG1, DLG2, DLG4, DPP10, FAM155A, FGF12, FGF14, FXYD5, FXYD6, GNB5, GPRIN1, GRIA4, GRIK3, GRIK4, GSG1L, HCN1, HCN2, HCN4, HRC, HTR3A, HTR3C, HTT, ITPR2, ITPR3, JPH3, KCNAB2, KCNB1, KCNB2, KCNC1, KCNC3, KCNE1, KCNF1, KCNH2, KCNIP4, KCNJ14, KCNJ15, KCNJ2, KCNJ3, KCNJ6, KCNK2, KCNMA1, KCNQ1, KCNQ2, KCNV1, LLGL1, MAPK8IP2, MEF2C, MTNR1B, MYO5A, NALCN, NEDD4L, NLGN2, NOL3, NOS1, NOS1AP, NPPA, NRXN1, ORAI1, ORAI2, P2RY6, PIEZO1, PKD1, PKD1L1, PLA2G6, PLCG2, PPARGC1A, PRKCA, PRKCZ, PRKD2, PSEN1, PTPN3, RASA1, RASA3, RASGRF1, RELN, RGS9, RYR1, RYR2, RYR3, SCN1A, SCN2A, SCN3B, SCN5A, SGK1, SHANK2, SHISA6, SHISA7, SHISA9, SLC24A4, SLC6A4, STAC2, STIMATE-MUSTN1, TMCO1, TMEM175, TMEM63B, TMPRSS4, TPCN1, TPCN2, TRPA1, TRPC3, TRPM1, TRPV1, TRPV3, TRPV4, TRPV5, UNC80, WNK2]
GO:0099536	synaptic signaling	5.4279e-05	[3, 4]	215	26.2195	[ABAT, ABR, ADRB1, AGRN, AKAP12, ALS2, AMPH, APBA2, ARF1, ATP2A2, BDNF, BDNF-AS, BEGAIN, BSN, BTBD9, CACNA1A, CACNA1B, CACNA1E, CACNA1G, CACNA2D2, CACNB2, CADPS, CADPS2, CALB2, CAMK2B, CCR2, CD200R1, CDC20, CDK5R1, CELF4, CHRM4, CHRNB2, CHRNB3, CHRND, CHRNE, CNIH3, CNTN4, CSPG5, CTBP2, CYFIP1, DAG1, DBN1, DGKE, DGKZ, DHX15, DHX34, DLG1, DLG2, DLG4, DLGAP2, DNM1, DNM1L, DOC2A, DTNB, EGR2, EIF2AK4, EIF4A3, EIF4E, EIF4EBP2, EPHA4, EPHB1, EXOC4, FABP5, FARP1, FCHSD1, FCHSD2, FGF12, FGF14, FNTA, FZR1, GABBR1, GABBR2, GABRA2, GABRA4, GABRB2, GABRR3, GAD1, GAD2, GNAI2, GPER1, GPR176, GPRIN1, GRIA4, GRID2, GRID2IP, GRIK3, GRIK4, GRM1, GRM2, GRM4, GRM8, GSK3A, HCRTR2, HTR1A, HTR2A, HTR3A, HTR3C, IGSF9B, IL1RAP, ITPR3, JAK2, JPH3, KCMF1, KCNB1, KCNQ2, KIF5A, KRAS, LAMA2, LGMN, LIN7B, LLGL1, LRFN2, LRRC4C, LYPD6, LYPD6B, LZTS1, MAPK8IP2, MEF2C, MME, MTMR2, MTNR1B, MYO5A, NAPB, NCSTN, NF1, NFATC4, NGF, NLGN2, NOL3, NOS1, NPS, NPTN, NPTXR, NRXN1, NRXN3, NSG1, NSMF, NTNG1, NTNG2, NTRK2, PACSIN2, PAFAH1B1, PCDHA6, PCDHB9, PCLO, PDE7B, PFN2, PIP5K1C, PLA2G6, PLCB1, PLCB4, PLCL2, PPFIA1, PPFIA3, PPFIA4, PPP3CA, PPP3CB, PRKAR1B, PRKCA, PRKCB, PRKCE, PRKCZ, PRKN, PSEN1, PTEN, PTPRA, PTPRN2, RAB5A, RAP1A, RARA, RASGRF1, RELN, RIMS3, ROR2, RORA, RPH3A, SCRIB, SDCBP, SEPTIN5, SEPTIN9, SERPINE2, SEZ6, SH2D3C, SHANK2, SHISA6, SHISA7, SHISA9, SLC12A7, SLC17A6, SLC17A7, SLC1A1, SLC1A3, SLC24A4, SLC4A8, SLC5A7, SLC6A4, SNAP23, SNAP47, SORCS2, SRC, SRF, SSH1, STX2, STX3, STXBP5L, SYBU, SYNPO, SYNPR, SYT12, SYT3, SYT6, TRPV1, UNC119, YTHDF1, ZMYND8]
GO:0045860	positive regulation of protein kinase activity	0.00604668	[7, 8, 9, 10]	155	26.2267	[ACSL1, ADAM17, ADCY2, ADCY3, ADCY5, ADCY7, AKAP13, ALK, ALKAL2, ALS2, AMH, ANGPT1, ANGPT4, ARHGEF7, ATP2B4, BDNF, BDNF-AS, BMP2, BTC, CALM2, CARD10, CARD14, CCND2, CCNY, CDC25B, CDK1, CDK5R1, CDKN1A, CIB1, CXCR4, DAB1, DAG1, DAXX, DDR2, DGKQ, DIPK2A, DLG1, DLG4, DOK7, DUSP19, EFNA5, EPHA4, EREG, ETAA1, ETFA, EZH2, F3, FGD2, FGF2, FRS2, FZD10, FZD5, GADD45G, GCG, GFRAL, GPRC5B, GPRC5C, GREM1, GRM1, GRM4, HACD3, HSP90AB1, HTR2A, IGF1, IGF1R, IL6R, INSR, IQGAP3, IRAK2, ITGA1, JAK2, KIDINS220, KITLG, KRAS, KSR1, LLGL1, LPAR1, MAP2K2, MAP2K5, MAP3K11, MAP3K13, MAP3K19, MAP3K2, MAP3K20, MAP3K5, MAP3K6, MAP4K4, MAP4K5, MAPK8IP3, MAPKAP1, MAPKAPK5, MMD, MST1R, NCKAP1L, NEDD9, NGF, NRXN1, NTRK2, OSBPL8, PAK4, PAK5, PDGFD, PDPK1, PIH1D1, PIK3CB, PIK3CG, PIK3R5, PKD1, PLCE1, PPP2R3C, PPP3CA, PRKAG2, PRKAR1B, PRKCA, PRKCZ, PRKD2, PRLR, PSEN1, PTK2, PTPN11, PTPRC, RAP1A, RAPGEF1, RELN, RET, RHOA, RICTOR, RIPK1, ROBO1, ROR2, RORA, RPTOR, SASH1, SHC2, SOS1, SPDYA, SRC, STK10, STK11, STK24, STK39, TAB1, TCL1A, TELO2, TF, TGFB3, TGFBR2, TIAM1, TNFRSF10A, TP73, TPX2, UBB, UNC119, WNT5A, WNT7B]
GO:0099537	trans-synaptic signaling	3.78118e-05	[4, 5]	211	26.375	[ABAT, ABR, ADRB1, AKAP12, ALS2, AMPH, APBA2, ARF1, ATP2A2, BDNF, BDNF-AS, BEGAIN, BSN, BTBD9, CACNA1A, CACNA1B, CACNA1E, CACNA1G, CACNA2D2, CACNB2, CADPS, CADPS2, CALB2, CAMK2B, CCR2, CD200R1, CDC20, CELF4, CHRM4, CHRNB2, CHRNB3, CHRND, CHRNE, CNIH3, CNTN4, CSPG5, CTBP2, CYFIP1, DAG1, DBN1, DGKE, DGKZ, DHX15, DHX34, DLG1, DLG2, DLG4, DLGAP2, DNM1, DNM1L, DOC2A, EGR2, EIF2AK4, EIF4A3, EIF4E, EIF4EBP2, EPHA4, EPHB1, EXOC4, FABP5, FARP1, FCHSD1, FCHSD2, FGF12, FGF14, FNTA, FZR1, GABBR1, GABBR2, GABRA2, GABRA4, GABRB2, GABRR3, GAD1, GAD2, GNAI2, GPER1, GPR176, GPRIN1, GRIA4, GRID2, GRID2IP, GRIK3, GRIK4, GRM1, GRM2, GRM4, GRM8, GSK3A, HCRTR2, HTR1A, HTR2A, HTR3A, HTR3C, IGSF9B, IL1RAP, ITPR3, JAK2, JPH3, KCNB1, KCNQ2, KIF5A, KRAS, LAMA2, LGMN, LIN7B, LLGL1, LRFN2, LRRC4C, LYPD6, LYPD6B, LZTS1, MAPK8IP2, MEF2C, MME, MTMR2, MTNR1B, MYO5A, NAPB, NCSTN, NF1, NFATC4, NGF, NLGN2, NOL3, NOS1, NPS, NPTN, NPTXR, NRXN1, NRXN3, NSG1, NSMF, NTNG1, NTNG2, NTRK2, PACSIN2, PAFAH1B1, PCDHA6, PCDHB9, PCLO, PDE7B, PFN2, PIP5K1C, PLA2G6, PLCB1, PLCB4, PLCL2, PPFIA1, PPFIA3, PPFIA4, PPP3CA, PPP3CB, PRKAR1B, PRKCA, PRKCB, PRKCE, PRKCZ, PRKN, PSEN1, PTEN, PTPRA, PTPRN2, RAB5A, RAP1A, RARA, RASGRF1, RELN, RIMS3, ROR2, RORA, RPH3A, SCRIB, SDCBP, SEPTIN5, SEPTIN9, SERPINE2, SEZ6, SH2D3C, SHANK2, SHISA6, SHISA7, SHISA9, SLC12A7, SLC17A6, SLC17A7, SLC1A1, SLC1A3, SLC24A4, SLC4A8, SLC5A7, SLC6A4, SNAP23, SNAP47, SORCS2, SRC, SRF, SSH1, STX2, STX3, STXBP5L, SYBU, SYNPO, SYNPR, SYT12, SYT3, SYT6, TRPV1, UNC119, YTHDF1, ZMYND8]
GO:0120036	plasma membrane bounded cell projection organization	2.19622e-13	[5]	429	26.4325	[ABCC4, ABL2, ABLIM2, ACTN2, ADGRB3, ADGRV1, AGRN, ALK, ALKAL2, ALMS1, ALS2, ANK3, ANO6, AP2A1, APC, ARAP1, ARF1, ARHGDIA, ARHGEF26, ARHGEF7, ARL13B, ASAP1, ATAT1, ATF1, ATP1A3, ATP6V0D1, ATP8A2, ATXN10, B9D1, BBS10, BBS4, BBS7, BBS9, BCAS3, BCL11A, BCL11B, BCL2, BDNF, BDNF-AS, BIN3, BLOC1S2, BLOC1S5, BMP7, BRSK2, BTG2, C21orf91, CACNA1A, CAMK2B, CAMSAP1, CAPRIN2, CAPZB, CARMIL1, CARMIL2, CAV1, CBFA2T2, CC2D2A, CCDC113, CCDC13, CCDC28B, CCKAR, CDC20, CDH13, CDH23, CDH4, CDK1, CDK5R1, CEP131, CEP164, CEP290, CEP43, CEP70, CFAP46, CFAP54, CFAP61, CFAP74, CHRNB2, CIB1, CILK1, CLASP1, CNTN4, CNTNAP2, CNTROB, COBL, CORO1B, CPLANE1, CPNE5, CREB3L2, CSMD3, CSNK1E, CTNNA2, CTNND2, CTTN, CUX1, CXCR4, CYFIP1, CYFIP2, CYLD, DAB1, DAG1, DBN1, DCLK1, DCTN1, DDR1, DEF8, DENND5A, DHX36, DLG4, DNAH17, DNAH5, DNAH8, DNAJB13, DNM1L, DOCK10, DOCK7, DOK4, DOK6, DRGX, DSCAML1, DYNC2LI1, EFHD1, EFNA4, EFNA5, EGR2, EIF2AK4, ENC1, ENPP2, EPHA1, EPHA10, EPHA4, EPHA6, EPHB1, EPHB3, EPS8L1, ESPN, ETV1, EVL, EZH2, FAM161A, FARP1, FBXW8, FER, FEZ1, FEZF1, FEZF2, FGD2, FLRT1, FRS2, FRYL, FXYD5, FZR1, GAB1, GAB2, GAK, GAS7, GFI1, GLI2, GLI3, GORASP1, GPRIN1, GRB10, GRB2, GRID2, GSK3A, HCLS1, HDAC4, HECW1, HERC1, HES1, HMGB1, HRG, HSP90AB1, HTT, HYDIN, IFRD1, IFT140, IFT46, IFT74, IFT88, IGF1R, INPP5F, INPPL1, INSR, IQSEC1, IRS2, ISL1, ITGA1, JAK2, JHY, KALRN, KANK1, KIDINS220, KIF1A, KIF5A, KLF7, KLHL1, KNDC1, LAMA2, LAMA5, LAMB1, LAMB2, LGMN, LGR6, LHX4, LIMA1, LINGO1, LLGL1, LPAR1, LRIG2, LRP1, LRP12, LRP2, LRRC4C, LZTS1, MACF1, MAG, MAGI2, MAK, MAP2, MAP3K13, MAP4, MAP4K4, MAP6, MAPK7, MAPK8IP2, MAPK8IP3, MEF2C, MEGF8, MICALL1, MKS1, MRTFA, MTMR2, MYLK, MYO16, MYO1A, MYPN, NAV3, NCAM2, NCK2, NCKAP1, NCKAP1L, NCOA2, NDE1, NDRG4, NECTIN1, NEDD1, NEDD4L, NEO1, NFASC, NFATC4, NFE2L2, NFIB, NGEF, NGF, NINL, NME2, NOL3, NOTCH1, NPHP4, NPTN, NRXN1, NRXN3, NSMF, NTNG1, NTNG2, NTRK2, NUMB, OBSL1, OLFM1, PACSIN1, PAFAH1B1, PAK4, PALLD, PALM, PARD3, PAX2, PCNT, PDZD7, PFN2, PHACTR1, PIK3CB, PIK3R1, PLCE1, PLD1, PLEK, PLK4, PLK5, PLXNA1, PLXNA2, PLXNB1, PLXNC1, PLXND1, POU4F2, PPP1R16B, PPP3CA, PPP3CB, PRAG1, PRKCA, PRKCI, PRKCQ, PRKCZ, PRKD2, PRKN, PRMT1, PSD, PSEN1, PTEN, PTK2, PTPN11, PTPRA, PTPRF, PTPRO, PTPRZ1, RAB29, RAB35, RAB5A, RANBP1, RANBP9, RAP1A, RAP1GAP, RAP1GAP2, RAPGEF1, RASGRF1, RB1, RBFOX2, RELN, RET, RFX2, RGMA, RHOA, RHOBTB3, RHOG, RIPOR2, RO60, ROBO1, ROBO3, ROR1, ROR2, RORA, RP1, RREB1, RTN4RL1, RTN4RL2, RUFY3, S100A6, SAMD14, SCRIB, SDCBP, SDK1, SEC24B, SEMA3B, SEMA4C, SEMA4D, SEPTIN9, SERPINF1, SERPINI1, SEZ6, SGK1, SHANK2, SHH, SHTN1, SIN3A, SKIL, SLC11A2, SLC6A4, SLC9A3R1, SLITRK3, SNX1, SNX2, SOS1, SPATA13, SPTBN4, SPTBN5, SRC, SRF, SRGAP3, SS18L1, STK11, STK19, STK24, STX3, SYNE2, SYT17, SYT3, SZT2, TCTN1, TCTN3, TEKT5, TENM2, TENM3, TGFB3, TIAM1, TIAM2, TMEFF2, TMEM231, TNN, TOX, TPM1, TRIM67, TRIO, TRPV4, TSKU, TTC17, TTC39C, TTC8, TTYH1, TUB, TUBB, TUBB3, UBB, UCHL1, USP21, USP33, VASH2, VAV2, VPS72, WASF1, WDPCP, WDR34, WDR35, WDR60, WHRN, WNT5A, WNT7B, WRAP73, WWTR1, YTHDF1, ZMYND8, ZSWIM4, ZSWIM8]
GO:0022836	gated channel activity	0.0287899	[6, 8]	127	26.5136	[ACTN2, AHNAK, ANK3, ANO1, ANO4, ANO6, ANO7, ANXA6, ASIC3, CACNA1A, CACNA1B, CACNA1E, CACNA1G, CACNA1H, CACNA1I, CACNA2D2, CACNA2D3, CACNA2D4, CACNB2, CACNG1, CACNG6, CACNG8, CALM2, CAMK2D, CAV1, CCR2, CHRNB2, CHRNB3, CHRND, CHRNE, CLCN2, CLCN3, CNGA3, CNIH3, DAPK1, DLG1, DLG2, DLG4, FAM155A, FGF14, GABRA2, GABRA4, GABRB2, GABRR3, GNB5, GPRIN1, GRIA4, GRID2, GRIK3, GRIK4, GSG1L, HCN1, HCN2, HCN4, HRC, HTR3A, HTR3C, HTT, ITPR2, ITPR3, JPH3, KCNAB2, KCNB1, KCNB2, KCNC1, KCNC3, KCNE1, KCNF1, KCNH2, KCNIP4, KCNJ14, KCNJ15, KCNJ2, KCNJ3, KCNJ6, KCNK2, KCNMA1, KCNQ1, KCNQ2, KCNV1, LLGL1, MAPK8IP2, MEF2C, MTNR1B, MYO5A, NALCN, NLGN2, NOL3, NOS1, NOS1AP, NPPA, NRXN1, P2RY6, PACC1, PIEZO1, PPARGC1A, PRKCA, PRKD2, RASA3, RASGRF1, RELN, RGS9, RYR1, RYR2, RYR3, SCN1A, SCN2A, SCN3B, SCN5A, SHANK2, SHISA6, SHISA7, SHISA9, SLC17A7, SLC6A4, STAC2, TMC3, TMEM109, TMEM266, TMEM63B, TPCN1, TPCN2, TRPA1, TRPV1, TRPV4, TTYH1, TTYH2]
GO:0004674	protein serine/threonine kinase activity	1.12374e-06	[8, 9]	244	26.6376	[AATK, ABR, ACSL1, ACVR2A, ACVRL1, ADAM17, ADCK1, ADCK2, AKAP13, AKT2, ALK, ALPK2, ALS2, AMH, ANKS1B, ANTXR1, APC, ARHGEF7, ATM, ATP2B4, AURKB, BMP2, BMP7, BRD4, BRSK2, CALM2, CAMK2B, CAMK2D, CAMK4, CAV1, CCNA1, CCND2, CCNL1, CCNY, CDC25C, CDC42BPB, CDK1, CDK11B, CDK19, CDK2, CDK5R1, CDKL2, CDKN1A, CDKN2A, CHEK1, CHEK2, CIB1, CILK1, CIT, CLASP1, CLK3, CLK4, CSNK1A1L, CSNK1E, CSNK1G3, CXCR4, DAPK1, DAXX, DCAF1, DCLK1, DHDDS, DIPK2A, DSTYK, DUSP19, EIF2AK3, EIF2AK4, EPHA4, ETAA1, ETFA, EZH2, F3, FASTK, FGD2, FGF2, FRS2, FZD10, FZD5, GADD45G, GAK, GFRAL, GRK3, GRK5, GRM1, GRM4, GSK3A, GTF2H1, HACD3, HEG1, HGS, HSP90AB1, HTATIP2, HTR2A, HTT, IGF1, IGF1R, IKBKB, INKA2, INSR, IPO7, IQGAP3, IRAK2, ITGA1, JAK2, KALRN, KAT2B, KIDINS220, KITLG, KRAS, KSR1, KSR2, LATS2, LAX1, LIMK2, LMTK2, LONP1, LPAR1, LRP5, LRRK1, LTBP1, MAK, MAP2K2, MAP2K5, MAP3K11, MAP3K13, MAP3K19, MAP3K2, MAP3K20, MAP3K5, MAP3K6, MAP4K4, MAP4K5, MAPK4, MAPK7, MAPK8, MAPK8IP3, MAPK9, MAPKAPK5, MARK3, MAST4, MCM2, MEN1, MKNK1, MKNK2, MST1R, MYLK, MYLK4, NEK11, NEK7, NF1, NGF, NLK, NME2, NPPA, NRXN1, OBSCN, PAK4, PAK5, PASK, PDGFD, PDPK1, PIH1D1, PIK3CB, PIK3CG, PIK3R5, PIM1, PKD1, PKIB, PKMYT1, PLCE1, PLK4, PRKAG2, PRKAR1B, PRKCA, PRKCB, PRKCE, PRKCH, PRKCI, PRKCQ, PRKCZ, PRKD2, PRKDC, PSEN1, PTEN, PTPN11, PTPRC, RAPGEF1, RASIP1, RB1, RET, RGS3, RHOA, RIOK3, RIPK1, ROBO1, ROCK2, ROR2, RORA, RPS6KA2, RPS6KB1, RPS6KB2, RPTOR, SASH1, SBK1, SBK3, SERTAD1, SGK1, SHC2, SLC6A4, SNRK, SOS1, SPDYA, SPEG, SRC, SRPK1, STK10, STK11, STK19, STK24, STK32B, STK32C, STK33, STK39, TAB1, TBK1, TCL1A, TELO2, TESK2, TF, TGFB3, TGFBR2, TGFBR3, TIAM1, TNK2, TP73, TRIB1, TRIB2, TRIO, TSG101, TTK, UBB, UCHL1, WNK2, WNT5A, WNT7B]
GO:0046873	metal ion transmembrane transporter activity	0.000910177	[6, 7, 8, 9]	165	26.6559	[ABCB11, ACTN2, ACTN4, AHNAK, ANK3, ANXA2, ANXA6, ASIC3, ASIC4, ATP12A, ATP1A3, ATP1A4, ATP2A2, ATP2A3, ATP2B2, ATP2B4, C4orf3, CACNA1A, CACNA1B, CACNA1E, CACNA1G, CACNA1H, CACNA1I, CACNA2D2, CACNA2D3, CACNA2D4, CACNB2, CACNG1, CACNG6, CACNG8, CALM2, CAMK2D, CAV1, CLDN16, CNNM4, COMMD1, DLG1, DPP10, FAM155A, FGF12, FGF14, FXYD5, FXYD6, GNB5, GPRIN1, GRIK3, GRIK4, HCN1, HCN2, HCN4, HECW1, HRC, HTT, ITPR2, ITPR3, JPH3, KCNAB2, KCNB1, KCNB2, KCNC1, KCNC3, KCNE1, KCNF1, KCNH2, KCNIP4, KCNJ14, KCNJ15, KCNJ2, KCNJ3, KCNJ6, KCNK2, KCNMA1, KCNQ1, KCNQ2, KCNV1, MRS2, MTNR1B, MYO5A, NALCN, NEDD4L, NIPA1, NOS1, NOS1AP, NPPA, ORAI1, ORAI2, P2RY6, PKD1, PKD1L1, PLA2G6, PLCG2, PRKCA, PRKCE, PRKCZ, PRKD2, PSEN1, PTEN, PTPN3, RASA1, RASA3, RYR1, RYR2, RYR3, SCN1A, SCN2A, SCN3B, SCN5A, SGK1, SLC11A2, SLC12A7, SLC12A9, SLC13A3, SLC13A5, SLC17A2, SLC17A4, SLC17A7, SLC1A1, SLC1A3, SLC24A4, SLC30A2, SLC30A6, SLC39A10, SLC39A13, SLC39A7, SLC39A8, SLC39A9, SLC40A1, SLC4A4, SLC4A7, SLC4A8, SLC5A6, SLC5A7, SLC5A8, SLC6A11, SLC6A12, SLC6A15, SLC6A16, SLC6A17, SLC6A4, SLC9A1, SLC9A3, SLC9A3R1, SLC9A4, SLC9A5, SLC9A9, STAC2, STIMATE-MUSTN1, STK39, THADA, TMCO1, TMEM175, TMPRSS4, TPCN1, TPCN2, TRPA1, TRPC3, TRPM1, TRPV1, TRPV3, TRPV4, TRPV5, TTYH1, UTRN, WNK2, ZDHHC13]
GO:0051345	positive regulation of hydrolase activity	6.84154e-06	[5]	217	26.7241	[ABL2, ABR, ADAP1, ADCYAP1R1, ADGRB3, ADRB1, ADRM1, AFDN, AGAP1, AGAP3, AGRN, AKT2, ALS2, ANTXR1, APC2, ARAP1, ARAP3, ARFGAP1, ARHGAP10, ARHGAP12, ARHGAP17, ARHGAP21, ARHGAP29, ARHGAP39, ARHGAP40, ARHGAP42, ARHGAP45, ARHGDIA, ARHGDIB, ARHGDIG, ARHGEF10L, ARHGEF16, ARHGEF7, ARL1, ARL6IP5, ASAP1, ASAP2, ASPH, ATP2A3, BCAR3, BCAS3, BCL10, BDNF, BDNF-AS, BMP2, CACNA1A, CALM2, CASR, CAV1, CCL16, CD33, CDKN2A, CHN2, CYCS, CYFIP2, DAPK1, DENND1A, DENND1B, DEPDC1, DEPDC5, DLC1, DNAJB4, DNAJB6, DNAJC15, DNAL4, DNM1L, DNPEP, DOCK10, DOCK7, DOCK8, EGR2, EIF2AK3, ELMOD1, EPHA1, EPHA4, ESR1, EZH2, F11R, F3, FAM13A, FAM13B, FASN, FGF2, FNTA, FZD10, GNB5, GPER1, GPR55, GPRIN1, GRAMD4, HACD3, HIP1, HIP1R, HMGB1, HSP90AB1, HSPD1, HTR2A, IFI16, IQSEC1, ITGA1, ITK, JAK2, KALRN, LGMN, LIMS1, LLGL1, LPAR1, LPAR2, MAGI2, MAL, MAP3K5, MAP4K4, MAPK8, MEF2C, MRTFA, MSH2, MSH3, MTMR9, MYO9B, NCKAP1L, NDUFA13, NEDD9, NF1, NGF, NLRP12, NPNT, NPRL3, NTRK2, P2RY6, PDCD5, PDCD6, PDGFRA, PDPK1, PDZD2, PFN2, PLCB1, PLCB2, PLEK, PLIN5, PLXNB1, PML, PPARG, PPARGC1B, PPM1F, PPP3CA, PRKCZ, PRKD2, PTPRA, PTPRC, RAB4A, RABGAP1, RACK1, RALGAPA2, RANBP1, RAP1A, RAP1GAP, RAP1GAP2, RAPGEF1, RASA1, RASA2, RASA3, RASAL2, RASGRF1, RASGRP4, REST, RGMA, RGS12, RGS3, RGS6, RGS7, RGS9, RHOA, RHOG, RIN3, RIPK1, ROBO1, ROCK2, S1PR4, SCRIB, SEMA4D, SETMAR, SGSM1, SGSM2, SLC39A10, SMAD3, SMAP1, SMAP2, SMOC2, SOS1, SRGAP3, STARD13, STXBP5, STXBP5L, SYDE2, TBC1D1, TBC1D14, TBC1D15, TBC1D16, TBC1D17, TBC1D22A, TBC1D5, TBC1D9, TBCD, TIAM1, TIAM2, TNFRSF10A, TOR1AIP1, TPM1, TSC2, TSPAN1, UACA, UNC45A, USP6NL, VCP, WDR35, WDR60, WNT5A]
GO:0051345	positive regulation of hydrolase activity	6.84154e-06	[5]	217	26.7241	[ABL2, ABR, ADAP1, ADCYAP1R1, ADGRB3, ADRB1, ADRM1, AFDN, AGAP1, AGAP3, AGRN, AKT2, ALS2, ANTXR1, APC2, ARAP1, ARAP3, ARFGAP1, ARHGAP10, ARHGAP12, ARHGAP17, ARHGAP21, ARHGAP29, ARHGAP39, ARHGAP40, ARHGAP42, ARHGAP45, ARHGDIA, ARHGDIB, ARHGDIG, ARHGEF10L, ARHGEF16, ARHGEF7, ARL1, ARL6IP5, ASAP1, ASAP2, ASPH, ATP2A3, BCAR3, BCAS3, BCL10, BDNF, BDNF-AS, BMP2, CACNA1A, CALM2, CASR, CAV1, CCL16, CD33, CDKN2A, CHN2, CYCS, CYFIP2, DAPK1, DENND1A, DENND1B, DEPDC1, DEPDC5, DLC1, DNAJB4, DNAJB6, DNAJC15, DNAL4, DNM1L, DNPEP, DOCK10, DOCK7, DOCK8, EGR2, EIF2AK3, ELMOD1, EPHA1, EPHA4, ESR1, EZH2, F11R, F3, FAM13A, FAM13B, FASN, FGF2, FNTA, FZD10, GNB5, GPER1, GPR55, GPRIN1, GRAMD4, HACD3, HIP1, HIP1R, HMGB1, HSP90AB1, HSPD1, HTR2A, IFI16, IQSEC1, ITGA1, ITK, JAK2, KALRN, LGMN, LIMS1, LLGL1, LPAR1, LPAR2, MAGI2, MAL, MAP3K5, MAP4K4, MAPK8, MEF2C, MRTFA, MSH2, MSH3, MTMR9, MYO9B, NCKAP1L, NDUFA13, NEDD9, NF1, NGF, NLRP12, NPNT, NPRL3, NTRK2, P2RY6, PDCD5, PDCD6, PDGFRA, PDPK1, PDZD2, PFN2, PLCB1, PLCB2, PLEK, PLIN5, PLXNB1, PML, PPARG, PPARGC1B, PPM1F, PPP3CA, PRKCZ, PRKD2, PTPRA, PTPRC, RAB4A, RABGAP1, RACK1, RALGAPA2, RANBP1, RAP1A, RAP1GAP, RAP1GAP2, RAPGEF1, RASA1, RASA2, RASA3, RASAL2, RASGRF1, RASGRP4, REST, RGMA, RGS12, RGS3, RGS6, RGS7, RGS9, RHOA, RHOG, RIN3, RIPK1, ROBO1, ROCK2, S1PR4, SCRIB, SEMA4D, SETMAR, SGSM1, SGSM2, SLC39A10, SMAD3, SMAP1, SMAP2, SMOC2, SOS1, SRGAP3, STARD13, STXBP5, STXBP5L, SYDE2, TBC1D1, TBC1D14, TBC1D15, TBC1D16, TBC1D17, TBC1D22A, TBC1D5, TBC1D9, TBCD, TIAM1, TIAM2, TNFRSF10A, TOR1AIP1, TPM1, TSC2, TSPAN1, UACA, UNC45A, USP6NL, VCP, WDR35, WDR60, WNT5A]
GO:0001654	eye development	0.0349272	[5, 6, 7]	111	27.0732	[ACVRL1, ADAMTS18, ATP2B4, ATP8A2, B9D1, BBS4, BBS7, BCAR3, BCL11B, BCL2, BDNF, BDNF-AS, BFSP1, BFSP2, BMP7, CACNA1A, CASP2, CC2D2A, CELF4, CEP290, CITED2, CLCN2, COL4A1, COL8A2, CRYBA4, CRYBG3, CRYGC, CTNS, CYP1B1, DLG1, DLL1, DLL4, DLX2, EPHB1, FAT1, FBN1, FBN2, FGF2, FJX1, FRS2, FZD5, FZR1, GLI3, HCN1, IFT140, IHH, KDM2B, LAMB2, LIMK2, LPCAT1, LRP5, MAF, MAX, MEIS2, MIPEP, MTNR1B, MYH15, MYOM2, NECTIN1, NF1, NKD1, NPHP4, NR2E3, NTRK2, OPN5, PAX2, PBX1, PDGFRA, POU4F2, PRKCI, PSEN1, PTF1A, RARA, RBP4, RD3, RET, RORB, RP1, RRM1, SDK1, SERPINF1, SH3PXD2B, SHH, SKI, SKIL, SLC17A6, SLC17A7, SLC4A4, SMAD3, SMARCD3, SMOC1, SOS1, SRF, STK19, TENM3, TENT2, TGFBR2, TGIF2, TMEM231, TRPM1, TSKU, TTC8, TUB, TULP3, WDPCP, WNT5A, WNT6, WNT7B, WNT9A, ZEB1, ZNF513]
GO:0022008	neurogenesis	9.07868e-18	[4, 5, 6]	479	27.1081	[ABL2, ADGRB3, ADGRG1, ADGRL3, ADGRV1, AFDN, AGBL4, AGRN, AKT2, ALK, ALKAL2, ALS2, ANK3, ANKS1A, AP2A1, APPL2, ARF1, ARHGDIA, ARHGEF2, ARHGEF7, ARNTL, ASAP1, ASCL1, ATAT1, ATF1, ATP2B2, ATP2B4, ATP8A2, ATXN10, BBS4, BCL11A, BCL11B, BCL2, BCL6, BDNF, BDNF-AS, BEND6, BHLHE40, BLOC1S2, BLOC1S5, BMERB1, BMP2, BMP7, BRINP2, BRSK2, BTBD6, BTG2, BTG4, C21orf91, CACNA1A, CAMK2B, CAMSAP1, CAPRIN2, CASZ1, CBFA2T2, CCKAR, CCR2, CDC20, CDH23, CDH4, CDK1, CDK5R1, CELSR1, CEND1, CEP290, CHD5, CHRNB2, CIB1, CIT, CNTN4, CNTNAP2, COBL, COL3A1, CPNE5, CREB3L2, CSMD3, CSNK1E, CSPG5, CTNNA2, CTNND2, CTTN, CUX1, CXCR4, CYFIP1, CYFIP2, DAB1, DAG1, DBN1, DCLK1, DDIT4, DDR1, DDX6, DENND5A, DHDDS, DHX36, DLG4, DLL1, DLL4, DLX2, DNER, DNM1L, DNMT3A, DOCK10, DOCK7, DOK4, DOK6, DRGX, DSCAML1, DTX1, EFHD1, EFNA4, EFNA5, EGR2, EHMT2, EIF2AK4, EIF4E, EIF4ENIF1, ENC1, EPHA1, EPHA10, EPHA4, EPHA6, EPHB1, EPHB3, ERBB4, ETV1, ETV6, EVL, EVX1, EZH2, FA2H, FARP1, FARP2, FBXW8, FERD3L, FEZ1, FEZF1, FEZF2, FLRT1, FRS2, FRYL, FZD10, FZD5, FZR1, GAB1, GAB2, GABRB2, GAK, GAS7, GFI1, GLI2, GLI3, GORASP1, GPER1, GPR17, GPRC5B, GPRIN1, GRB10, GRB2, GRID2, GSK3A, GSX2, HCLS1, HCN1, HDAC9, HECW1, HELT, HERC1, HES1, HES3, HES4, HEXB, HMGB1, HOXC10, HSP90AB1, IFRD1, IFT140, IFT88, IHH, IL6ST, INPP5F, IQSEC1, IRS2, ISL1, ITGA1, JAK2, KALRN, KANK1, KDM4C, KIDINS220, KIF1A, KIF5A, KLF7, KLHL1, KNDC1, KRAS, LAMA2, LAMB1, LAMB2, LDB2, LDLR, LEPR, LGR6, LHX4, LHX6, LHX8, LIG4, LINGO1, LLGL1, LMX1B, LPAR1, LRIG2, LRP1, LRP12, LRP2, LRRC4C, LZTS1, MACF1, MAG, MAGI2, MAP2, MAP3K13, MAP4, MAP4K4, MAP6, MAPK7, MAPK8IP2, MAPK8IP3, MBOAT7, MDGA1, MEF2C, MEGF8, MICALL1, MKS1, MMD, MME, MRTFA, MTMR2, MYO16, MYPN, MYRF, MYT1L, NAV1, NAV3, NCAM2, NCK2, NCKAP1, NCKAP1L, NCOA2, NCSTN, NDE1, NDRG4, NECTIN1, NEDD4L, NEO1, NEPRO, NEUROG2, NF1, NFASC, NFATC4, NFE2L2, NFIB, NGEF, NGF, NKD1, NME2, NOL3, NOS1, NOTCH1, NOTCH3, NPHP4, NPTN, NR1D1, NR2E3, NRXN1, NRXN3, NSMF, NTM, NTNG1, NTNG2, NTRK2, NUMB, OBSL1, OGDH, OLFM1, OLIG2, OPCML, PACSIN1, PAFAH1B1, PAK4, PALLD, PARD3, PAX2, PAX7, PBX1, PCARE, PDZD2, PDZD7, PER2, PEX13, PHACTR1, PIK3CB, PIK3R1, PLK5, PLXNA1, PLXNA2, PLXNB1, PLXNC1, PLXND1, POMGNT2, POU4F2, PPARG, PPP3CA, PPP3CB, PRAG1, PRDM16, PRDM5, PRDM6, PRKCA, PRKCH, PRKCI, PRKCQ, PRKCZ, PRKN, PRMT1, PRPF19, PRUNE1, PSD, PSEN1, PTEN, PTF1A, PTK2, PTPN11, PTPRA, PTPRF, PTPRO, PTPRZ1, RAB29, RAB35, RANBP1, RANBP9, RAP1A, RAP1GAP, RAP1GAP2, RAPGEF1, RARA, RASGRF1, RB1, RBFOX2, RELN, REST, RET, RGMA, RHEB, RHOA, RHOBTB3, RHOG, RIPOR2, RITA1, ROBO1, ROBO3, ROR1, ROR2, RORA, RORB, RP1, RTN4RL1, RTN4RL2, RUFY3, RUNX1, RUNX3, S100A6, SALL3, SAMD14, SATB2, SCRIB, SCRT1, SCYL3, SDK1, SEC24B, SECISBP2, SEMA3B, SEMA4C, SEMA4D, SERPINE2, SERPINF1, SERPINI1, SEZ6, SGK1, SHANK2, SHH, SHTN1, SIN3A, SKI, SKIL, SLC11A2, SLC1A3, SLC44A4, SLC4A7, SLC6A4, SLC9A3R1, SLITRK3, SMARCD3, SOCS2, SOS1, SOX13, SPEN, SPTBN4, SPTBN5, SRC, SRF, SRGAP3, SS18L1, STK11, STK19, STK24, STX3, SUN1, SYNE2, SYT17, SYT3, SZT2, TBCD, TCF3, TCF4, TCF7L1, TCF7L2, TCTN1, TEAD3, TENM2, TENM3, TENM4, TENT2, TERT, TGIF2, TIAM1, TIAM2, TIMP2, TMEFF2, TMEM132E, TNN, TOX, TP73, TPPP, TRAPPC9, TRIM67, TRIO, TRPM1, TRPV4, TSKU, TTC8, TUBB3, TULP3, UBB, UCHL1, UGCG, UNK, USP21, USP33, VASH2, VPS72, VWC2, WASF1, WDPCP, WHRN, WNT5A, WNT6, WNT7B, WNT9A, YAP1, YTHDF1, ZEB1, ZFHX3, ZMYND8, ZNF488, ZNF521, ZNF536, ZSWIM4, ZSWIM8]
GO:0022008	neurogenesis	9.07868e-18	[4, 5, 6]	479	27.1081	[ABL2, ADGRB3, ADGRG1, ADGRL3, ADGRV1, AFDN, AGBL4, AGRN, AKT2, ALK, ALKAL2, ALS2, ANK3, ANKS1A, AP2A1, APPL2, ARF1, ARHGDIA, ARHGEF2, ARHGEF7, ARNTL, ASAP1, ASCL1, ATAT1, ATF1, ATP2B2, ATP2B4, ATP8A2, ATXN10, BBS4, BCL11A, BCL11B, BCL2, BCL6, BDNF, BDNF-AS, BEND6, BHLHE40, BLOC1S2, BLOC1S5, BMERB1, BMP2, BMP7, BRINP2, BRSK2, BTBD6, BTG2, BTG4, C21orf91, CACNA1A, CAMK2B, CAMSAP1, CAPRIN2, CASZ1, CBFA2T2, CCKAR, CCR2, CDC20, CDH23, CDH4, CDK1, CDK5R1, CELSR1, CEND1, CEP290, CHD5, CHRNB2, CIB1, CIT, CNTN4, CNTNAP2, COBL, COL3A1, CPNE5, CREB3L2, CSMD3, CSNK1E, CSPG5, CTNNA2, CTNND2, CTTN, CUX1, CXCR4, CYFIP1, CYFIP2, DAB1, DAG1, DBN1, DCLK1, DDIT4, DDR1, DDX6, DENND5A, DHDDS, DHX36, DLG4, DLL1, DLL4, DLX2, DNER, DNM1L, DNMT3A, DOCK10, DOCK7, DOK4, DOK6, DRGX, DSCAML1, DTX1, EFHD1, EFNA4, EFNA5, EGR2, EHMT2, EIF2AK4, EIF4E, EIF4ENIF1, ENC1, EPHA1, EPHA10, EPHA4, EPHA6, EPHB1, EPHB3, ERBB4, ETV1, ETV6, EVL, EVX1, EZH2, FA2H, FARP1, FARP2, FBXW8, FERD3L, FEZ1, FEZF1, FEZF2, FLRT1, FRS2, FRYL, FZD10, FZD5, FZR1, GAB1, GAB2, GABRB2, GAK, GAS7, GFI1, GLI2, GLI3, GORASP1, GPER1, GPR17, GPRC5B, GPRIN1, GRB10, GRB2, GRID2, GSK3A, GSX2, HCLS1, HCN1, HDAC9, HECW1, HELT, HERC1, HES1, HES3, HES4, HEXB, HMGB1, HOXC10, HSP90AB1, IFRD1, IFT140, IFT88, IHH, IL6ST, INPP5F, IQSEC1, IRS2, ISL1, ITGA1, JAK2, KALRN, KANK1, KDM4C, KIDINS220, KIF1A, KIF5A, KLF7, KLHL1, KNDC1, KRAS, LAMA2, LAMB1, LAMB2, LDB2, LDLR, LEPR, LGR6, LHX4, LHX6, LHX8, LIG4, LINGO1, LLGL1, LMX1B, LPAR1, LRIG2, LRP1, LRP12, LRP2, LRRC4C, LZTS1, MACF1, MAG, MAGI2, MAP2, MAP3K13, MAP4, MAP4K4, MAP6, MAPK7, MAPK8IP2, MAPK8IP3, MBOAT7, MDGA1, MEF2C, MEGF8, MICALL1, MKS1, MMD, MME, MRTFA, MTMR2, MYO16, MYPN, MYRF, MYT1L, NAV1, NAV3, NCAM2, NCK2, NCKAP1, NCKAP1L, NCOA2, NCSTN, NDE1, NDRG4, NECTIN1, NEDD4L, NEO1, NEPRO, NEUROG2, NF1, NFASC, NFATC4, NFE2L2, NFIB, NGEF, NGF, NKD1, NME2, NOL3, NOS1, NOTCH1, NOTCH3, NPHP4, NPTN, NR1D1, NR2E3, NRXN1, NRXN3, NSMF, NTM, NTNG1, NTNG2, NTRK2, NUMB, OBSL1, OGDH, OLFM1, OLIG2, OPCML, PACSIN1, PAFAH1B1, PAK4, PALLD, PARD3, PAX2, PAX7, PBX1, PCARE, PDZD2, PDZD7, PER2, PEX13, PHACTR1, PIK3CB, PIK3R1, PLK5, PLXNA1, PLXNA2, PLXNB1, PLXNC1, PLXND1, POMGNT2, POU4F2, PPARG, PPP3CA, PPP3CB, PRAG1, PRDM16, PRDM5, PRDM6, PRKCA, PRKCH, PRKCI, PRKCQ, PRKCZ, PRKN, PRMT1, PRPF19, PRUNE1, PSD, PSEN1, PTEN, PTF1A, PTK2, PTPN11, PTPRA, PTPRF, PTPRO, PTPRZ1, RAB29, RAB35, RANBP1, RANBP9, RAP1A, RAP1GAP, RAP1GAP2, RAPGEF1, RARA, RASGRF1, RB1, RBFOX2, RELN, REST, RET, RGMA, RHEB, RHOA, RHOBTB3, RHOG, RIPOR2, RITA1, ROBO1, ROBO3, ROR1, ROR2, RORA, RORB, RP1, RTN4RL1, RTN4RL2, RUFY3, RUNX1, RUNX3, S100A6, SALL3, SAMD14, SATB2, SCRIB, SCRT1, SCYL3, SDK1, SEC24B, SECISBP2, SEMA3B, SEMA4C, SEMA4D, SERPINE2, SERPINF1, SERPINI1, SEZ6, SGK1, SHANK2, SHH, SHTN1, SIN3A, SKI, SKIL, SLC11A2, SLC1A3, SLC44A4, SLC4A7, SLC6A4, SLC9A3R1, SLITRK3, SMARCD3, SOCS2, SOS1, SOX13, SPEN, SPTBN4, SPTBN5, SRC, SRF, SRGAP3, SS18L1, STK11, STK19, STK24, STX3, SUN1, SYNE2, SYT17, SYT3, SZT2, TBCD, TCF3, TCF4, TCF7L1, TCF7L2, TCTN1, TEAD3, TENM2, TENM3, TENM4, TENT2, TERT, TGIF2, TIAM1, TIAM2, TIMP2, TMEFF2, TMEM132E, TNN, TOX, TP73, TPPP, TRAPPC9, TRIM67, TRIO, TRPM1, TRPV4, TSKU, TTC8, TUBB3, TULP3, UBB, UCHL1, UGCG, UNK, USP21, USP33, VASH2, VPS72, VWC2, WASF1, WDPCP, WHRN, WNT5A, WNT6, WNT7B, WNT9A, YAP1, YTHDF1, ZEB1, ZFHX3, ZMYND8, ZNF488, ZNF521, ZNF536, ZSWIM4, ZSWIM8]
GO:0048880	sensory system development	0.024433	[4, 5]	114	27.1429	[ACVRL1, ADAMTS18, ATP2B4, ATP8A2, B9D1, BBS4, BBS7, BCAR3, BCL11B, BCL2, BDNF, BDNF-AS, BFSP1, BFSP2, BMP7, CACNA1A, CASP2, CC2D2A, CELF4, CEP290, CITED2, CLCN2, COL4A1, COL8A2, CRYBA4, CRYBG3, CRYGC, CTNS, CYP1B1, DLG1, DLL1, DLL4, DLX2, EPHB1, FAT1, FBN1, FBN2, FGF2, FJX1, FRS2, FZD5, FZR1, GLI3, HCN1, IFT140, IHH, ISL1, KDM2B, LAMB2, LIMK2, LPCAT1, LRP5, MAF, MAX, MEIS2, MIPEP, MTNR1B, MYH15, MYOM2, NECTIN1, NF1, NKD1, NPHP4, NR2E3, NTRK2, OPN5, PAX2, PBX1, PDGFRA, POU4F2, PRKCI, PSEN1, PTF1A, RARA, RBP4, RD3, RET, RORB, RP1, RRM1, SDK1, SERPINF1, SH3PXD2B, SHH, SKI, SKIL, SLC17A6, SLC17A7, SLC44A4, SLC4A4, SMAD3, SMARCD3, SMOC1, SOS1, SRF, STK19, TENM3, TENT2, TGFBR2, TGIF2, TMEM132E, TMEM231, TRPM1, TSKU, TTC8, TUB, TULP3, WDPCP, WNT5A, WNT6, WNT7B, WNT9A, ZEB1, ZNF513]
GO:0060284	regulation of cell development	3.92285e-09	[4, 5]	280	27.1845	[ABL2, ACTN4, ADD1, ADGRB3, ADGRG1, AFDN, AKAP13, ALK, ALKAL2, AP2A1, APPL2, ARF1, ARHGDIA, ARHGEF2, ARHGEF7, ARNTL, ASAP1, ASCL1, ATF1, ATP8A2, BCL11A, BCL11B, BCL2, BCL6, BDNF, BDNF-AS, BEND6, BHLHE40, BMERB1, BMP2, BMP7, BNC1, BRINP2, BRSK2, C21orf91, CACNA1A, CAMK2B, CAPRIN2, CARMIL1, CASZ1, CBFA2T2, CCR2, CDC20, CDH4, CDK1, CDK5R1, CHRNB2, CIB1, CNTN4, COBL, COL3A1, CPNE5, CREB3L2, CSMD3, CSNK1E, CSPG5, CTNNA2, CTTN, CUX1, CXCR4, CYFIP1, DAB1, DAG1, DBN1, DDX6, DENND5A, DHX36, DLG4, DLL1, DLL4, DLX2, DNM1L, DOCK7, DTX1, EFNA5, EGR2, EIF2AK4, EIF4E, EIF4ENIF1, ENC1, EPHA4, EPHB3, ERBB4, EZH2, F11R, FBN1, FBXW8, FERD3L, FEZ1, FEZF1, FEZF2, GAK, GFI1, GLI2, GLI3, GORASP1, GPER1, GPRC5B, GPRIN1, GRID2, GSK3A, GSX2, HCLS1, HDAC4, HDAC9, HECW1, HELT, HES1, HES3, HES4, IFRD1, IGF1, IKBKB, IL6ST, INPP5F, ISL1, KALRN, KANK1, KDM4C, KIDINS220, KIF1A, KNDC1, LDLR, LIG4, LIMS1, LINGO1, LLGL1, LPAR1, LRIG2, LRP1, LRP2, LRRC4C, LZTS1, MACF1, MAG, MAGI2, MAP2, MAP3K13, MAP6, MAPK8IP3, MEF2C, MEGF8, MELTF, MMD, MME, NCOA2, NDRG4, NEDD4L, NEDD9, NEPRO, NF1, NFATC4, NFE2L2, NGEF, NGF, NME2, NOL3, NOS1, NOTCH1, NOTCH3, NPTN, NR1D1, NSMF, NTNG1, NTNG2, NTRK2, NUMB, OBSL1, OLFM1, OLIG2, PACSIN1, PAFAH1B1, PBX1, PDZD2, PER2, PHACTR1, PLK5, PLXNA1, PLXNA2, PLXNB1, PLXNC1, PLXND1, POU4F2, PPARG, PPP3CA, PRAG1, PRKCH, PRKCI, PRKDC, PRKN, PRPF19, PRUNE1, PSEN1, PTEN, PTK2, PTPRF, PTPRO, PTPRZ1, RAB29, RANBP1, RAP1A, RAP1GAP, RAP1GAP2, RAPGEF1, RARA, RELN, REST, RET, RFLNA, RFLNB, RGMA, RHEB, RHOA, ROBO1, ROCK2, ROR1, ROR2, RORA, RREB1, RTN4RL1, RTN4RL2, RUFY3, SCRT1, SDK1, SEMA3B, SEMA4C, SEMA4D, SERPINE2, SERPINF1, SERPINI1, SEZ6, SHANK2, SHH, SHTN1, SIN3A, SKI, SKIL, SLC6A4, SMAD7, SMARCD3, SOCS2, SOS1, SPEN, SRF, SRGAP3, SS18L1, STK11, STK24, SYT17, SYT3, TCF3, TCF4, TCF7L1, TCF7L2, TENM3, TENM4, TERT, TGIF2, TIAM1, TIAM2, TIMP2, TNN, TOX, TP73, TRIB1, TRIM67, TRPV1, TRPV4, VPS72, VWC2, WNT5A, YAP1, YTHDF1, ZEB1, ZFHX3, ZMYND8, ZNF488, ZNF536, ZSWIM4, ZSWIM8]
GO:0043547	positive regulation of GTPase activity	0.0171111	[6]	117	27.2093	[ABR, ADAP1, ADGRB3, ADRB1, AFDN, AGAP1, AGAP3, AGRN, AKT2, ALS2, APC2, ARAP1, ARAP3, ARFGAP1, ARHGAP10, ARHGAP12, ARHGAP17, ARHGAP21, ARHGAP29, ARHGAP39, ARHGAP40, ARHGAP42, ARHGAP45, ARHGDIA, ARHGDIB, ARHGDIG, ARHGEF10L, ARHGEF16, ARHGEF7, ASAP1, ASAP2, BCAR3, BCAS3, CCL16, CHN2, DENND1A, DENND1B, DEPDC1, DEPDC5, DLC1, DNM1L, DOCK10, DOCK7, DOCK8, EGR2, ELMOD1, EPHA1, EZH2, F11R, FAM13A, FAM13B, FZD10, GNB5, HACD3, IQSEC1, KALRN, LIMS1, LLGL1, MAP4K4, MYO9B, NCKAP1L, NEDD9, NF1, NPRL3, PDZD2, PLCB1, PLXNB1, RABGAP1, RACK1, RALGAPA2, RANBP1, RAP1A, RAP1GAP, RAP1GAP2, RAPGEF1, RASA1, RASA2, RASA3, RASAL2, RASGRF1, RGMA, RGS12, RGS3, RGS6, RGS7, RGS9, RHOG, RIN3, SCRIB, SEMA4D, SGSM1, SGSM2, SMAP1, SMAP2, SMOC2, SOS1, SRGAP3, STARD13, STXBP5, STXBP5L, SYDE2, TBC1D1, TBC1D14, TBC1D15, TBC1D16, TBC1D17, TBC1D22A, TBC1D5, TBC1D9, TBCD, TIAM1, TIAM2, TSC2, TSPAN1, UNC45A, USP6NL, WNT5A]
GO:0060589	nucleoside-triphosphatase regulator activity	0.0497718	[5]	100	27.4725	[ABR, ADAP1, ADGRB3, AGAP1, AGAP3, ALS2, ARAP1, ARAP3, ARFGAP1, ARHGAP10, ARHGAP12, ARHGAP17, ARHGAP21, ARHGAP29, ARHGAP39, ARHGAP40, ARHGAP42, ARHGAP45, ARHGDIA, ARHGDIB, ARHGDIG, ARHGEF10L, ASAP1, ASAP2, BMP1, BRSK2, CHN2, DEPDC1, DEPDC5, DLC1, DNAJB4, DNAJB6, DNAJC15, DNM1L, EGR2, ELMOD1, FAM13A, FAM13B, FNIP2, GNB5, GPSM1, GRPEL1, HACD3, HSPH1, IPO7, IQGAP2, KRIT1, LLGL1, MYO9B, NCKAP1L, NF1, NPRL3, PCP2, PLCB1, PLXNB1, RAB4A, RABGAP1, RALGAPA2, RALGDS, RANBP1, RAP1GAP, RAP1GAP2, RASA1, RASA2, RASA3, RASAL2, RGS12, RGS3, RGS6, RGS7, RGS9, RIN3, RTKN, SGSM1, SGSM2, SH3BP4, SMAP1, SMAP2, SMOC2, SOS1, SRGAP3, STARD13, STXBP5, STXBP5L, SYDE2, TBC1D1, TBC1D14, TBC1D15, TBC1D16, TBC1D17, TBC1D22A, TBC1D5, TBC1D9, TBCD, TIAM2, TNK2, TOR1AIP1, TSC2, UNC45A, USP6NL]
GO:0034329	cell junction assembly	0.00300243	[5]	129	27.5053	[ACTN2, ACTN4, ACVRL1, ADD2, ADGRB2, ADGRB3, ADGRL3, AFDN, AGRN, APC, ARHGEF7, BCAS3, BCL2, BDNF, BDNF-AS, BSN, CACNA1A, CAV1, CDH10, CDH13, CDH18, CDH19, CDH23, CDH26, CDH4, CHRNB2, CLASP1, CLASP2, CLDN16, CLDN8, CNTN5, CORO2B, CTNND2, CTTN, DLC1, DLG1, DNER, DST, EFNA5, EPHB1, EPHB3, ERBB4, F11R, FARP1, FERMT2, FLRT1, FMN1, FZD5, FZR1, GABRA2, GABRB2, GJA5, GPC6, GPRIN1, GREM1, GRID2, HDAC9, HEG1, HRG, IKBKB, IL1RAP, ITGA5, ITGB4, LDB2, LIMS1, LRCH4, LRFN3, LRP1, MACF1, MAGI2, MAP4K4, MDGA1, MEF2C, MYO1C, MYO1E, NECTIN1, NFASC, NLGN2, NPHP4, NPTN, NRXN1, NRXN3, NTNG2, NTRK2, PARD3, PATJ, PCDHB9, PCLO, PDPK1, PEAK1, PIP5K1C, PKP1, PLXNB1, PLXND1, PPM1F, PRKCA, PRKCH, PRKCI, PTEN, PTK2, PTPRO, RAB29, RAP1A, RAPGEF1, RHOA, ROCK2, RUNX1, SDCBP, SDK1, SEMA4D, SETD5, SHANK2, SLC9A1, SLITRK3, SMAD3, SMAD7, SORBS1, SRC, SRF, TBCD, TESK2, THBS2, TJP1, TLN1, TLN2, TNS1, TRPV4, WDPCP, WNT5A]
GO:0034330	cell junction organization	9.24764e-07	[4]	211	27.5098	[ACTL8, ACTN2, ACTN4, ACVRL1, ADD1, ADD2, ADGRB2, ADGRB3, ADGRL3, AFDN, AGRN, ALS2, ANK3, APC, ARF1, ARHGAP39, ARHGEF7, BCAS3, BCL2, BDNF, BDNF-AS, BSN, C1QC, CACNA1A, CACNA2D2, CACNB2, CADM1, CAMK2B, CAPRIN2, CAV1, CDC20, CDH10, CDH13, CDH18, CDH19, CDH23, CDH26, CDH4, CDK5R1, CHRNB2, CLASP1, CLASP2, CLDN16, CLDN8, CNTN5, COL4A1, CORO2B, CTBP2, CTNNA2, CTNND2, CTTN, CYFIP1, DAG1, DBN1, DCTN1, DHX36, DLC1, DLG1, DLG2, DLG4, DNER, DNM1L, DOCK10, DST, EFNA5, EPHA4, EPHB1, EPHB3, ERBB4, F11R, FARP1, FERMT2, FLRT1, FMN1, FNTA, FZD5, FZR1, GABRA2, GABRB2, GJA5, GPC6, GPRIN1, GREM1, GRID2, HCLS1, HDAC9, HEG1, HRG, IGF1R, IGSF9B, IKBKB, IL10RA, IL1RAP, INSR, IQSEC1, ITGA5, ITGB4, KALRN, KIF1A, LAMB2, LDB2, LGMN, LIMS1, LLGL1, LRCH4, LRFN2, LRFN3, LRP1, LRRC4C, MACF1, MAGI2, MAP4K4, MDGA1, MEF2C, MTMR2, MYO1C, MYO1E, MYO5A, NECTIN1, NECTIN4, NFASC, NFATC4, NGEF, NLGN2, NOL3, NOS1AP, NPHP4, NPTN, NRXN1, NRXN3, NTNG1, NTNG2, NTRK2, NUMB, PAFAH1B1, PALM, PARD3, PATJ, PCDHB9, PCLO, PDPK1, PDZD2, PEAK1, PFN2, PIP5K1C, PKP1, PLEKHA7, PLXNB1, PLXND1, PPFIA1, PPFIA3, PPFIA4, PPM1F, PRKCA, PRKCH, PRKCI, PSEN1, PTEN, PTK2, PTPRF, PTPRO, PVR, RAB29, RAP1A, RAPGEF1, RASSF8, RELN, REST, RHOA, ROCK2, RUNX1, SDCBP, SDK1, SEMA4D, SETD5, SEZ6, SHANK2, SHISA6, SHISA7, SLC9A1, SLITRK3, SMAD3, SMAD7, SORBS1, SPARCL1, SRC, SRF, SSH1, SYBU, SYNPO, TBCD, TESK2, TGFB3, THBS2, TIAM1, TJP1, TLN1, TLN2, TMEFF2, TNS1, TRPV4, TUBB, UTRN, VCP, VPS72, WASF1, WDPCP, WHRN, WNT5A, WNT7B, ZMYND8]
GO:0048699	generation of neurons	2.47443e-18	[5, 6, 7]	458	27.5572	[ABL2, ADGRB3, ADGRG1, ADGRL3, ADGRV1, AFDN, AGBL4, AGRN, ALK, ALKAL2, ALS2, ANK3, ANKS1A, AP2A1, APPL2, ARF1, ARHGDIA, ARHGEF2, ARHGEF7, ARNTL, ASAP1, ASCL1, ATAT1, ATF1, ATP2B2, ATP2B4, ATP8A2, ATXN10, BBS4, BCL11A, BCL11B, BCL2, BCL6, BDNF, BDNF-AS, BEND6, BHLHE40, BLOC1S2, BLOC1S5, BMERB1, BMP2, BMP7, BRINP2, BRSK2, BTG2, BTG4, C21orf91, CACNA1A, CAMK2B, CAMSAP1, CAPRIN2, CASZ1, CBFA2T2, CCKAR, CCR2, CDC20, CDH23, CDH4, CDK1, CDK5R1, CELSR1, CEND1, CEP290, CHD5, CHRNB2, CIB1, CIT, CNTN4, CNTNAP2, COBL, COL3A1, CPNE5, CREB3L2, CSMD3, CSNK1E, CTNNA2, CTNND2, CTTN, CUX1, CXCR4, CYFIP1, CYFIP2, DAB1, DAG1, DBN1, DCLK1, DDIT4, DDR1, DDX6, DENND5A, DHDDS, DHX36, DLG4, DLL1, DLL4, DLX2, DNER, DNM1L, DNMT3A, DOCK10, DOCK7, DOK4, DOK6, DRGX, DSCAML1, DTX1, EFHD1, EFNA4, EFNA5, EGR2, EHMT2, EIF2AK4, EIF4E, EIF4ENIF1, ENC1, EPHA1, EPHA10, EPHA4, EPHA6, EPHB1, EPHB3, ERBB4, ETV1, EVL, EVX1, EZH2, FARP1, FARP2, FBXW8, FERD3L, FEZ1, FEZF1, FEZF2, FLRT1, FRS2, FRYL, FZD10, FZD5, FZR1, GAB1, GAB2, GABRB2, GAK, GAS7, GFI1, GLI2, GLI3, GORASP1, GPER1, GPRC5B, GPRIN1, GRB10, GRB2, GRID2, GSK3A, GSX2, HCLS1, HCN1, HDAC9, HECW1, HELT, HERC1, HES1, HES3, HES4, HMGB1, HOXC10, HSP90AB1, IFRD1, IFT140, IFT88, IHH, IL6ST, INPP5F, IQSEC1, IRS2, ISL1, ITGA1, JAK2, KALRN, KANK1, KDM4C, KIDINS220, KIF1A, KIF5A, KLF7, KLHL1, KNDC1, LAMA2, LAMB1, LAMB2, LDB2, LDLR, LGR6, LHX4, LHX6, LHX8, LIG4, LINGO1, LLGL1, LMX1B, LPAR1, LRIG2, LRP1, LRP12, LRP2, LRRC4C, LZTS1, MACF1, MAG, MAGI2, MAP2, MAP3K13, MAP4, MAP4K4, MAP6, MAPK7, MAPK8IP2, MAPK8IP3, MDGA1, MEF2C, MEGF8, MICALL1, MKS1, MMD, MME, MRTFA, MTMR2, MYO16, MYPN, MYT1L, NAV1, NCAM2, NCK2, NCKAP1, NCKAP1L, NCOA2, NDE1, NDRG4, NECTIN1, NEDD4L, NEO1, NEPRO, NEUROG2, NF1, NFASC, NFATC4, NFE2L2, NFIB, NGEF, NGF, NKD1, NME2, NOL3, NOS1, NOTCH1, NOTCH3, NPHP4, NPTN, NR1D1, NR2E3, NRXN1, NRXN3, NSMF, NTM, NTNG1, NTNG2, NTRK2, NUMB, OBSL1, OGDH, OLFM1, OLIG2, OPCML, PACSIN1, PAFAH1B1, PAK4, PALLD, PARD3, PAX2, PAX7, PBX1, PCARE, PDZD2, PDZD7, PER2, PEX13, PHACTR1, PIK3CB, PIK3R1, PLK5, PLXNA1, PLXNA2, PLXNB1, PLXNC1, PLXND1, POMGNT2, POU4F2, PPARG, PPP3CA, PPP3CB, PRAG1, PRKCA, PRKCH, PRKCI, PRKCQ, PRKCZ, PRKN, PRMT1, PRPF19, PRUNE1, PSD, PSEN1, PTEN, PTF1A, PTK2, PTPN11, PTPRA, PTPRF, PTPRO, PTPRZ1, RAB29, RAB35, RANBP1, RANBP9, RAP1A, RAP1GAP, RAP1GAP2, RAPGEF1, RARA, RASGRF1, RB1, RBFOX2, RELN, REST, RET, RGMA, RHEB, RHOA, RHOBTB3, RHOG, RIPOR2, ROBO1, ROBO3, ROR1, ROR2, RORA, RORB, RP1, RTN4RL1, RTN4RL2, RUFY3, RUNX1, RUNX3, S100A6, SALL3, SAMD14, SATB2, SCRIB, SCRT1, SCYL3, SDK1, SEC24B, SECISBP2, SEMA3B, SEMA4C, SEMA4D, SERPINE2, SERPINF1, SERPINI1, SEZ6, SGK1, SHANK2, SHH, SHTN1, SIN3A, SKI, SKIL, SLC11A2, SLC1A3, SLC44A4, SLC4A7, SLC6A4, SLC9A3R1, SLITRK3, SMARCD3, SOCS2, SOS1, SPEN, SPTBN4, SPTBN5, SRC, SRF, SRGAP3, SS18L1, STK11, STK19, STK24, STX3, SYT17, SYT3, SZT2, TBCD, TCF3, TCF4, TCF7L1, TCF7L2, TCTN1, TEAD3, TENM2, TENM3, TENM4, TENT2, TERT, TGIF2, TIAM1, TIAM2, TIMP2, TMEFF2, TMEM132E, TNN, TOX, TP73, TRAPPC9, TRIM67, TRIO, TRPM1, TRPV4, TSKU, TTC8, TUBB3, TULP3, UBB, UCHL1, UGCG, UNK, USP21, USP33, VASH2, VPS72, VWC2, WASF1, WDPCP, WHRN, WNT5A, WNT6, WNT7B, WNT9A, YAP1, YTHDF1, ZEB1, ZFHX3, ZMYND8, ZNF488, ZNF521, ZNF536, ZSWIM4, ZSWIM8]
GO:0048699	generation of neurons	2.47443e-18	[5, 6, 7]	458	27.5572	[ABL2, ADGRB3, ADGRG1, ADGRL3, ADGRV1, AFDN, AGBL4, AGRN, ALK, ALKAL2, ALS2, ANK3, ANKS1A, AP2A1, APPL2, ARF1, ARHGDIA, ARHGEF2, ARHGEF7, ARNTL, ASAP1, ASCL1, ATAT1, ATF1, ATP2B2, ATP2B4, ATP8A2, ATXN10, BBS4, BCL11A, BCL11B, BCL2, BCL6, BDNF, BDNF-AS, BEND6, BHLHE40, BLOC1S2, BLOC1S5, BMERB1, BMP2, BMP7, BRINP2, BRSK2, BTG2, BTG4, C21orf91, CACNA1A, CAMK2B, CAMSAP1, CAPRIN2, CASZ1, CBFA2T2, CCKAR, CCR2, CDC20, CDH23, CDH4, CDK1, CDK5R1, CELSR1, CEND1, CEP290, CHD5, CHRNB2, CIB1, CIT, CNTN4, CNTNAP2, COBL, COL3A1, CPNE5, CREB3L2, CSMD3, CSNK1E, CTNNA2, CTNND2, CTTN, CUX1, CXCR4, CYFIP1, CYFIP2, DAB1, DAG1, DBN1, DCLK1, DDIT4, DDR1, DDX6, DENND5A, DHDDS, DHX36, DLG4, DLL1, DLL4, DLX2, DNER, DNM1L, DNMT3A, DOCK10, DOCK7, DOK4, DOK6, DRGX, DSCAML1, DTX1, EFHD1, EFNA4, EFNA5, EGR2, EHMT2, EIF2AK4, EIF4E, EIF4ENIF1, ENC1, EPHA1, EPHA10, EPHA4, EPHA6, EPHB1, EPHB3, ERBB4, ETV1, EVL, EVX1, EZH2, FARP1, FARP2, FBXW8, FERD3L, FEZ1, FEZF1, FEZF2, FLRT1, FRS2, FRYL, FZD10, FZD5, FZR1, GAB1, GAB2, GABRB2, GAK, GAS7, GFI1, GLI2, GLI3, GORASP1, GPER1, GPRC5B, GPRIN1, GRB10, GRB2, GRID2, GSK3A, GSX2, HCLS1, HCN1, HDAC9, HECW1, HELT, HERC1, HES1, HES3, HES4, HMGB1, HOXC10, HSP90AB1, IFRD1, IFT140, IFT88, IHH, IL6ST, INPP5F, IQSEC1, IRS2, ISL1, ITGA1, JAK2, KALRN, KANK1, KDM4C, KIDINS220, KIF1A, KIF5A, KLF7, KLHL1, KNDC1, LAMA2, LAMB1, LAMB2, LDB2, LDLR, LGR6, LHX4, LHX6, LHX8, LIG4, LINGO1, LLGL1, LMX1B, LPAR1, LRIG2, LRP1, LRP12, LRP2, LRRC4C, LZTS1, MACF1, MAG, MAGI2, MAP2, MAP3K13, MAP4, MAP4K4, MAP6, MAPK7, MAPK8IP2, MAPK8IP3, MDGA1, MEF2C, MEGF8, MICALL1, MKS1, MMD, MME, MRTFA, MTMR2, MYO16, MYPN, MYT1L, NAV1, NCAM2, NCK2, NCKAP1, NCKAP1L, NCOA2, NDE1, NDRG4, NECTIN1, NEDD4L, NEO1, NEPRO, NEUROG2, NF1, NFASC, NFATC4, NFE2L2, NFIB, NGEF, NGF, NKD1, NME2, NOL3, NOS1, NOTCH1, NOTCH3, NPHP4, NPTN, NR1D1, NR2E3, NRXN1, NRXN3, NSMF, NTM, NTNG1, NTNG2, NTRK2, NUMB, OBSL1, OGDH, OLFM1, OLIG2, OPCML, PACSIN1, PAFAH1B1, PAK4, PALLD, PARD3, PAX2, PAX7, PBX1, PCARE, PDZD2, PDZD7, PER2, PEX13, PHACTR1, PIK3CB, PIK3R1, PLK5, PLXNA1, PLXNA2, PLXNB1, PLXNC1, PLXND1, POMGNT2, POU4F2, PPARG, PPP3CA, PPP3CB, PRAG1, PRKCA, PRKCH, PRKCI, PRKCQ, PRKCZ, PRKN, PRMT1, PRPF19, PRUNE1, PSD, PSEN1, PTEN, PTF1A, PTK2, PTPN11, PTPRA, PTPRF, PTPRO, PTPRZ1, RAB29, RAB35, RANBP1, RANBP9, RAP1A, RAP1GAP, RAP1GAP2, RAPGEF1, RARA, RASGRF1, RB1, RBFOX2, RELN, REST, RET, RGMA, RHEB, RHOA, RHOBTB3, RHOG, RIPOR2, ROBO1, ROBO3, ROR1, ROR2, RORA, RORB, RP1, RTN4RL1, RTN4RL2, RUFY3, RUNX1, RUNX3, S100A6, SALL3, SAMD14, SATB2, SCRIB, SCRT1, SCYL3, SDK1, SEC24B, SECISBP2, SEMA3B, SEMA4C, SEMA4D, SERPINE2, SERPINF1, SERPINI1, SEZ6, SGK1, SHANK2, SHH, SHTN1, SIN3A, SKI, SKIL, SLC11A2, SLC1A3, SLC44A4, SLC4A7, SLC6A4, SLC9A3R1, SLITRK3, SMARCD3, SOCS2, SOS1, SPEN, SPTBN4, SPTBN5, SRC, SRF, SRGAP3, SS18L1, STK11, STK19, STK24, STX3, SYT17, SYT3, SZT2, TBCD, TCF3, TCF4, TCF7L1, TCF7L2, TCTN1, TEAD3, TENM2, TENM3, TENM4, TENT2, TERT, TGIF2, TIAM1, TIAM2, TIMP2, TMEFF2, TMEM132E, TNN, TOX, TP73, TRAPPC9, TRIM67, TRIO, TRPM1, TRPV4, TSKU, TTC8, TUBB3, TULP3, UBB, UCHL1, UGCG, UNK, USP21, USP33, VASH2, VPS72, VWC2, WASF1, WDPCP, WHRN, WNT5A, WNT6, WNT7B, WNT9A, YAP1, YTHDF1, ZEB1, ZFHX3, ZMYND8, ZNF488, ZNF521, ZNF536, ZSWIM4, ZSWIM8]
GO:1902903	regulation of supramolecular fiber organization	0.0175659	[4, 5]	109	27.5949	[ACTN2, ACTR3B, ADD1, ADD2, AKAP13, ALMS1, APC, APC2, ARAP1, ARF1, ARHGAP40, ARHGEF10L, ARHGEF18, ARHGEF2, ARHGEF7, ARPC4, ATXN7, BAIAP2L1, BBS4, BMERB1, CAMSAP1, CAPZB, CARMIL1, CARMIL2, CD47, CDK5R1, CIB1, CLASP1, CLASP2, CORO1B, CORO2B, CTNNA2, CTTN, CYFIP1, DBN1, DCTN1, DLC1, DLG1, ELN, EPHA1, EVL, F11R, FCHSD1, FCHSD2, FER, FHOD1, FHOD3, FMN1, GMFB, GRB2, HCLS1, HIP1R, IQGAP2, KANK1, KANK3, KIRREL1, LDLR, LIMA1, LPAR1, MAP2, MEF2C, MYO1C, MYO1E, NAV3, NCK2, NCKAP1, NCKAP1L, NPHS1, PFN2, PIK3R1, PLEK, PLEKHG2, PPFIA1, PPM1F, PRKCE, PRKN, PRUNE1, PSEN1, PXDN, RASA1, RB1, RHOA, RICTOR, ROCK2, SCIN, SH3PXD2B, SLC9A1, SMAD3, SORBS3, SPIRE2, SPTBN4, SPTBN5, SSH1, SYNPO, SYNPO2L, TBCD, TGFB3, TJP1, TMEFF2, TMSB10, TPM1, TPX2, TRIM27, TRPV4, TTC8, VPS72, WASF1, WIPF1, WIPF3]
GO:0018209	peptidyl-serine modification	0.0383837	[7, 8]	101	27.5956	[AKT2, AMH, ANGPT1, ANTXR1, ATM, ATP2B4, AURKB, BCAR3, BCL2, BDNF, BDNF-AS, BRSK2, CAMK2D, CAMK4, CAPRIN2, CAV1, CDK1, CDK2, CDK5R1, CHEK2, CLASP1, CSNK1A1L, CSNK1E, CSNK1G3, DCLK1, DCN, DDIT4, DGKQ, DOCK7, EIF2AK3, FNIP2, GALNT13, GALNT15, GALNT2, GALNT3, GCG, GSK3A, HCLS1, HRC, HSP90AB1, IKBKB, INPP5F, LATS2, LMTK2, MAP2K2, MAP3K13, MAPK7, MAPK8, MAPK9, MAPKAP1, MAPKAPK5, MARK3, MAST4, MKNK1, MKNK2, NCK2, NGF, NLK, NOS1, NRXN1, NSD1, NTRK2, PDPK1, PFN2, PKD1, PLCL2, PPM1F, PRKCA, PRKCB, PRKCE, PRKCH, PRKCI, PRKCQ, PRKCZ, PRKD2, PRKDC, PTEN, RACK1, RET, RICTOR, RIPK1, ROCK2, RPS6KA2, RPS6KB1, RPTOR, SBK1, SGK1, SH2D3C, SMAD7, SMYD3, SOS1, SPTBN4, SRC, STK32B, STK32C, STK39, TBK1, TCL1A, TGFBR2, TTK, WNT5A]
GO:0043010	camera-type eye development	0.0423242	[6, 7, 8]	99	27.6536	[ACVRL1, ATP2B4, ATP8A2, B9D1, BBS4, BCAR3, BCL11B, BFSP1, BFSP2, BMP7, CACNA1A, CASP2, CC2D2A, CELF4, CITED2, CLCN2, COL4A1, COL8A2, CRYBA4, CRYBG3, CRYGC, CTNS, CYP1B1, DLG1, DLL1, DLL4, DLX2, EPHB1, FAT1, FBN1, FBN2, FGF2, FJX1, FRS2, FZD5, FZR1, GLI3, HCN1, IFT140, IHH, KDM2B, LAMB2, LIMK2, LPCAT1, LRP5, MAF, MAX, MIPEP, MTNR1B, MYH15, MYOM2, NECTIN1, NF1, NPHP4, NR2E3, NTRK2, OPN5, PAX2, PDGFRA, POU4F2, PSEN1, PTF1A, RARA, RBP4, RD3, RET, RORB, RP1, RRM1, SDK1, SERPINF1, SHH, SKI, SKIL, SLC17A6, SLC17A7, SLC4A4, SMAD3, SMARCD3, SOS1, SRF, STK19, TENM3, TENT2, TGFBR2, TGIF2, TMEM231, TRPM1, TSKU, TTC8, TUB, TULP3, WDPCP, WNT5A, WNT6, WNT7B, WNT9A, ZEB1, ZNF513]
GO:0022604	regulation of cell morphogenesis	0.000302824	[4, 5]	148	27.6636	[ACTN4, ADGRB3, ARAP1, ARHGDIA, ARHGEF18, ARHGEF7, BCL11A, BDNF, BDNF-AS, BRSK2, CACNA1A, CAMK2B, CAMSAP1, CAPRIN2, CAPZB, CARMIL1, CDH4, CDK5R1, CFDP1, CHRNB2, CIB1, CORO1B, CPNE5, CSPG5, CTTN, CUX1, CXCR4, CYFIP1, DAB1, DAG1, DBN1, DHX36, DLC1, DLG1, DLG4, DNM1L, DNMBP, EFNA5, EGR2, ENPP2, EPHA4, EPHB3, F11R, FAM171A1, FBXW8, FERMT2, FEZF2, FGD2, FITM2, FMNL2, GNA12, GORASP1, GPRIN1, HCLS1, HECW1, HEXB, IFRD1, ITGB2, KALRN, KANK1, KIF1A, KNDC1, LIMS1, LINGO1, LLGL1, LPAR1, LRP1, LRRC4C, LZTS1, MACF1, MAG, MAP2, MAP3K13, MAP6, MEGF8, MELTF, MYL12B, NCOA2, NEDD4L, NEDD9, NFATC4, NGEF, NGF, NOL3, NSMF, NTNG1, NTNG2, NTRK2, OBSL1, OLFM1, PAFAH1B1, PALM, PALM2AKAP2, PLXNA1, PLXNA2, PLXNB1, PLXNC1, PLXND1, POU4F2, PPP3CA, PRAG1, PRKDC, PRKN, PSEN1, PTEN, PTK2, PTPRO, QRICH1, RASA1, RELN, RET, RGMA, RHOA, RHOBTB3, RHOG, RHOU, ROBO1, RREB1, RUFY3, SEMA3B, SEMA4C, SEMA4D, SHROOM3, SHTN1, SIN3A, SKIL, SLC26A5, SLC9A3R1, SRC, SRF, SS18L1, STK11, SYT17, SYT3, TIAM1, TIAM2, TPM1, VPS72, WDPCP, WIPF1, WIPF3, WNT5A, YTHDF1, ZMYM1, ZMYM2, ZMYM4, ZSWIM4, ZSWIM8]
GO:0030182	neuron differentiation	1.9688e-17	[4, 6, 7, 8]	417	27.9303	[ABL2, ADGRB3, ADGRV1, AGBL4, AGRN, ALK, ALKAL2, ALS2, ANK3, ANKS1A, AP2A1, ARF1, ARHGDIA, ARHGEF2, ARHGEF7, ASAP1, ASCL1, ATAT1, ATF1, ATP2B2, ATP2B4, ATP8A2, ATXN10, BBS4, BCL11A, BCL11B, BCL2, BCL6, BDNF, BDNF-AS, BEND6, BLOC1S2, BLOC1S5, BMP2, BMP7, BRINP2, BRSK2, BTG2, BTG4, C21orf91, CACNA1A, CAMK2B, CAMSAP1, CAPRIN2, CASZ1, CBFA2T2, CCKAR, CDC20, CDH23, CDH4, CDK5R1, CEND1, CEP290, CHD5, CHRNB2, CIB1, CNTN4, CNTNAP2, COBL, CPNE5, CREB3L2, CSMD3, CSNK1E, CTNNA2, CTNND2, CTTN, CUX1, CXCR4, CYFIP1, CYFIP2, DAB1, DAG1, DBN1, DCLK1, DDIT4, DDR1, DDX6, DENND5A, DHX36, DLG4, DLL1, DLL4, DLX2, DNM1L, DNMT3A, DOCK10, DOCK7, DOK4, DOK6, DRGX, DSCAML1, DTX1, EFHD1, EFNA4, EFNA5, EGR2, EHMT2, EIF2AK4, EIF4E, EIF4ENIF1, ENC1, EPHA1, EPHA10, EPHA4, EPHA6, EPHB1, EPHB3, ERBB4, ETV1, EVL, EVX1, EZH2, FARP1, FARP2, FBXW8, FEZ1, FEZF1, FEZF2, FLRT1, FRS2, FRYL, FZD10, FZD5, FZR1, GAB1, GAB2, GABRB2, GAK, GAS7, GFI1, GLI2, GLI3, GORASP1, GPRC5B, GPRIN1, GRB10, GRB2, GRID2, GSK3A, GSX2, HCLS1, HCN1, HDAC9, HECW1, HELT, HERC1, HES1, HES3, HES4, HMGB1, HOXC10, HSP90AB1, IFRD1, IFT140, IFT88, IHH, INPP5F, IQSEC1, IRS2, ISL1, ITGA1, JAK2, KALRN, KANK1, KDM4C, KIDINS220, KIF1A, KIF5A, KLF7, KLHL1, KNDC1, LAMA2, LAMB1, LAMB2, LDB2, LGR6, LHX4, LHX6, LHX8, LINGO1, LLGL1, LMX1B, LPAR1, LRIG2, LRP1, LRP12, LRP2, LRRC4C, LZTS1, MACF1, MAG, MAGI2, MAP2, MAP3K13, MAP4, MAP4K4, MAP6, MAPK7, MAPK8IP2, MAPK8IP3, MDGA1, MEF2C, MEGF8, MICALL1, MKS1, MMD, MRTFA, MTMR2, MYO16, MYPN, MYT1L, NCAM2, NCK2, NCKAP1, NCKAP1L, NCOA2, NDRG4, NECTIN1, NEDD4L, NEO1, NEPRO, NEUROG2, NFASC, NFATC4, NFE2L2, NFIB, NGEF, NGF, NKD1, NME2, NOL3, NOTCH1, NOTCH3, NPHP4, NPTN, NR2E3, NRXN1, NRXN3, NSMF, NTM, NTNG1, NTNG2, NTRK2, NUMB, OBSL1, OGDH, OLFM1, OLIG2, OPCML, PACSIN1, PAFAH1B1, PAK4, PALLD, PARD3, PAX2, PAX7, PBX1, PCARE, PDZD2, PDZD7, PHACTR1, PIK3CB, PIK3R1, PLK5, PLXNA1, PLXNA2, PLXNB1, PLXNC1, PLXND1, POU4F2, PPP3CA, PPP3CB, PRAG1, PRKCA, PRKCI, PRKCQ, PRKCZ, PRKN, PRMT1, PRPF19, PSD, PSEN1, PTEN, PTF1A, PTK2, PTPN11, PTPRA, PTPRF, PTPRO, PTPRZ1, RAB29, RAB35, RANBP1, RANBP9, RAP1A, RAP1GAP, RAP1GAP2, RAPGEF1, RARA, RASGRF1, RB1, RBFOX2, RELN, REST, RET, RGMA, RHOA, RHOBTB3, RHOG, RIPOR2, ROBO1, ROBO3, ROR1, ROR2, RORA, RORB, RP1, RTN4RL1, RTN4RL2, RUFY3, RUNX1, RUNX3, S100A6, SALL3, SAMD14, SATB2, SCRIB, SCYL3, SDK1, SEC24B, SECISBP2, SEMA3B, SEMA4C, SEMA4D, SERPINF1, SERPINI1, SEZ6, SGK1, SHANK2, SHH, SHTN1, SIN3A, SKIL, SLC11A2, SLC1A3, SLC44A4, SLC4A7, SLC6A4, SLC9A3R1, SLITRK3, SOCS2, SOS1, SPTBN4, SPTBN5, SRC, SRF, SRGAP3, SS18L1, STK11, STK19, STK24, STX3, SYT17, SYT3, SZT2, TBCD, TCF3, TCF4, TCF7L1, TCF7L2, TCTN1, TENM2, TENM3, TENM4, TENT2, TGIF2, TIAM1, TIAM2, TIMP2, TMEFF2, TMEM132E, TNN, TOX, TP73, TRAPPC9, TRIM67, TRIO, TRPM1, TRPV4, TSKU, TTC8, TUBB3, TULP3, UBB, UCHL1, UGCG, UNK, USP21, USP33, VASH2, VPS72, VWC2, WASF1, WDPCP, WHRN, WNT5A, WNT6, WNT7B, WNT9A, YTHDF1, ZEB1, ZFHX3, ZMYND8, ZNF521, ZNF536, ZSWIM4, ZSWIM8]
GO:0050808	synapse organization	0.000699513	[5]	132	27.9661	[ACTL8, ADD2, ADGRB2, ADGRB3, ADGRL3, AGRN, ALS2, ANK3, ARF1, ARHGAP39, ARHGEF7, BDNF, BDNF-AS, BSN, C1QC, CACNA1A, CACNA2D2, CACNB2, CAMK2B, CAPRIN2, CDC20, CDK5R1, CHRNB2, CNTN5, COL4A1, CTBP2, CTNNA2, CTNND2, CTTN, CYFIP1, DAG1, DBN1, DCTN1, DHX36, DLG1, DLG2, DLG4, DNER, DNM1L, DOCK10, EFNA5, EPHA4, EPHB1, EPHB3, ERBB4, FARP1, FLRT1, FNTA, FZD5, FZR1, GABRA2, GABRB2, GPC6, GPRIN1, GRID2, HCLS1, IGF1R, IGSF9B, IL10RA, IL1RAP, INSR, KALRN, KIF1A, LAMB2, LGMN, LLGL1, LRCH4, LRFN2, LRFN3, LRRC4C, MAGI2, MDGA1, MEF2C, MTMR2, MYO5A, NECTIN1, NFASC, NFATC4, NGEF, NLGN2, NOL3, NOS1AP, NPTN, NRXN1, NRXN3, NTNG1, NTNG2, NTRK2, PAFAH1B1, PALM, PCDHB9, PCLO, PDZD2, PFN2, PLXNB1, PLXND1, PPFIA1, PPFIA3, PPFIA4, PSEN1, PTEN, PTK2, PTPRF, PTPRO, RAB29, RELN, REST, RHOA, SDCBP, SDK1, SEMA4D, SETD5, SEZ6, SHANK2, SHISA6, SHISA7, SLITRK3, SPARCL1, SSH1, SYBU, SYNPO, THBS2, TIAM1, TMEFF2, TUBB, UTRN, VCP, VPS72, WASF1, WNT5A, WNT7B, ZMYND8]
GO:0007264	small GTPase mediated signal transduction	1.15254e-05	[4, 5, 6]	169	28.0731	[ABL2, ABR, ADCYAP1R1, ADGRG1, AKAP13, ALS2, ARAP1, ARAP3, ARFGAP1, ARFGEF3, ARHGAP10, ARHGAP12, ARHGAP17, ARHGAP21, ARHGAP29, ARHGAP39, ARHGAP40, ARHGAP42, ARHGAP45, ARHGDIA, ARHGDIB, ARHGDIG, ARHGEF16, ARHGEF18, ARHGEF2, ARHGEF26, ARHGEF7, BCAR3, BCL11B, BCL6, CCDC88C, CDH13, CDK2, CDKN1A, CDKN2A, CELSR1, CHN2, COL3A1, CTNNAL1, CUL3, CYFIP1, CYTH1, DAB1, DENND1A, DLC1, DOCK10, DOCK7, DOCK8, DOK3, EGR2, ELMO1, EPS8L1, ETFA, F11R, F2RL3, FAM13A, FAM13B, FARP2, FBP1, FGD2, FGF2, GNA12, GPR17, GPR4, GPR55, GRB2, HACD3, HEG1, IGF1, IQGAP3, IQSEC1, IQSEC3, IRS2, JAK2, KALRN, KANK1, KCTD10, KIAA0355, KITLG, KNDC1, KRAS, KRIT1, KSR1, KSR2, LPAR1, MAP4K4, MAPKAP1, MAPKAPK5, MCF2L, MYO9B, NCKAP1, NF1, NGEF, NGF, NOTCH1, OBSCN, PLCE1, PLD1, PLEKHG2, PRAG1, PSD, PSD2, PSD3, PSD4, PTGES2, RAB22A, RAB29, RAB2A, RAB35, RAB3D, RAB40B, RAB43, RAB4A, RAB5A, RALGAPA2, RALGDS, RAP1A, RAP1GAP, RAP1GAP2, RAP2B, RAPGEF1, RAPGEF5, RASA1, RASA2, RASA3, RASGRF1, RASGRP4, RASIP1, RASSF1, RB1, RELN, RGL1, RGL4, RHEB, RHEBL1, RHOA, RHOG, RHOU, RIPOR1, RIPOR2, ROBO1, ROCK2, RREB1, RTKN, SCAI, SDCBP, SH2D3C, SHC2, SHTN1, SOS1, SOS2, SRC, SRGAP3, STARD13, STK19, SYDE2, SYNPO2L, TIAM1, TIAM2, TIMP2, TNK2, TRIM28, TRIM67, TRIO, TSC2, TSPAN1, VAV2, VPS72, WASF1]
GO:0010720	positive regulation of cell development	1.00825e-05	[4, 5, 6]	171	28.0788	[ABL2, ADD1, ALK, ALKAL2, AP2A1, ARF1, ARHGDIA, ARHGEF2, ARHGEF7, ASCL1, ATF1, ATP8A2, BCL2, BCL6, BDNF, BDNF-AS, BEND6, BMP2, BMP7, BNC1, BRINP2, C21orf91, CAMK2B, CAPRIN2, CARMIL1, CBFA2T2, CCR2, CDH4, CIB1, COBL, CPNE5, CREB3L2, CSNK1E, CSPG5, CTTN, CUX1, CXCR4, CYFIP1, DAB1, DAG1, DBN1, DHX36, DLG4, DLX2, DNM1L, EFNA5, EGR2, ENC1, EPHA4, EZH2, F11R, FBXW8, FEZ1, FEZF1, FEZF2, GLI2, GLI3, GPER1, GPRC5B, GSX2, HCLS1, HES1, IGF1, IL6ST, KALRN, KDM4C, KIDINS220, LIG4, LIMS1, LLGL1, LPAR1, LRP1, LRP2, LZTS1, MACF1, MAG, MAGI2, MAP3K13, MAP6, MAPK8IP3, MEF2C, MEGF8, MMD, MME, NCOA2, NDRG4, NEDD4L, NEDD9, NFE2L2, NGF, NME2, NOTCH1, NPTN, NSMF, NTRK2, NUMB, OBSL1, OLIG2, PACSIN1, PAFAH1B1, PDZD2, PLK5, PLXNA1, PLXNA2, PLXNB1, PLXNC1, PLXND1, POU4F2, PPARG, PRKCH, PRKCI, PRKDC, PRKN, PRPF19, PSEN1, PTEN, PTPRZ1, RANBP1, RAP1A, RAPGEF1, RARA, RELN, REST, RET, RGMA, RHEB, RHOA, ROBO1, ROR1, ROR2, RORA, RREB1, RUFY3, SEMA4D, SERPINE2, SERPINF1, SERPINI1, SHANK2, SHH, SHTN1, SIN3A, SKIL, SMAD7, SMARCD3, SOCS2, SOS1, SPEN, SRF, SS18L1, STK11, SYT17, SYT3, TCF3, TCF4, TCF7L1, TCF7L2, TENM3, TENM4, TGIF2, TIAM1, TIAM2, TIMP2, TOX, TP73, TRIB1, TRIM67, VWC2, WNT5A, ZEB1, ZMYND8, ZNF488]
GO:0099177	regulation of trans-synaptic signaling	0.000263824	[3, 4, 5, 6]	139	28.0808	[ABAT, ABR, AKAP12, APBA2, ARF1, ATP2A2, BDNF, BDNF-AS, BEGAIN, BTBD9, CACNA1A, CACNA1B, CACNA2D2, CACNB2, CALB2, CAMK2B, CCR2, CDC20, CELF4, CHRNB2, CHRNB3, CNTN4, CSPG5, CYFIP1, DBN1, DGKE, DGKZ, DHX15, DHX34, DLG4, DNM1, DNM1L, EGR2, EIF2AK4, EIF4A3, EIF4E, EIF4EBP2, EPHA4, EPHB1, FABP5, FGF14, FZR1, GNAI2, GPER1, GPRIN1, GRIA4, GRID2, GRID2IP, GRIK3, GRIK4, GRM1, GRM2, GRM4, GRM8, HTR2A, IGSF9B, ITPR3, JAK2, JPH3, KCNB1, KRAS, LAMA2, LGMN, LLGL1, LRFN2, LRRC4C, LZTS1, MAPK8IP2, MEF2C, MME, MTMR2, NAPB, NCSTN, NF1, NFATC4, NGF, NLGN2, NOL3, NPS, NPTN, NPTXR, NRXN1, NRXN3, NSG1, NSMF, NTNG1, NTNG2, NTRK2, PACSIN2, PCDHA6, PFN2, PLA2G6, PLCB1, PLCB4, PLCL2, PPFIA3, PPP3CA, PPP3CB, PRKAR1B, PRKCA, PRKCB, PRKCE, PRKCZ, PRKN, PSEN1, PTEN, PTPRA, RAB5A, RAP1A, RARA, RASGRF1, RELN, RIMS3, ROR2, RORA, SEPTIN5, SEPTIN9, SERPINE2, SHANK2, SHISA6, SHISA7, SHISA9, SLC1A3, SLC24A4, SLC4A8, SLC6A4, SNAP47, SORCS2, SRC, SRF, SSH1, STX3, STXBP5L, SYBU, SYNPO, SYNPR, SYT12, YTHDF1, ZMYND8]
GO:0030695	GTPase regulator activity	0.0433661	[6]	91	28.0864	[ABR, ADAP1, ADGRB3, AGAP1, AGAP3, ALS2, ARAP1, ARAP3, ARFGAP1, ARHGAP10, ARHGAP12, ARHGAP17, ARHGAP21, ARHGAP29, ARHGAP39, ARHGAP40, ARHGAP42, ARHGAP45, ARHGDIA, ARHGDIB, ARHGDIG, ARHGEF10L, ASAP1, ASAP2, BMP1, CHN2, DEPDC1, DEPDC5, DLC1, DNM1L, EGR2, ELMOD1, FAM13A, FAM13B, GNB5, GPSM1, HACD3, IPO7, IQGAP2, KRIT1, LLGL1, MYO9B, NCKAP1L, NF1, NPRL3, PCP2, PLCB1, PLXNB1, RABGAP1, RALGAPA2, RALGDS, RANBP1, RAP1GAP, RAP1GAP2, RASA1, RASA2, RASA3, RASAL2, RGS12, RGS3, RGS6, RGS7, RGS9, RIN3, RTKN, SGSM1, SGSM2, SH3BP4, SMAP1, SMAP2, SMOC2, SOS1, SRGAP3, STARD13, STXBP5, STXBP5L, SYDE2, TBC1D1, TBC1D14, TBC1D15, TBC1D16, TBC1D17, TBC1D22A, TBC1D5, TBC1D9, TBCD, TIAM2, TNK2, TSC2, UNC45A, USP6NL]
GO:0007265	Ras protein signal transduction	0.0018504	[5, 6, 7]	120	28.103	[ABL2, ADGRG1, AKAP13, ALS2, ARFGAP1, ARFGEF3, ARHGAP17, ARHGAP29, ARHGAP42, ARHGDIA, ARHGDIB, ARHGDIG, ARHGEF18, ARHGEF2, BCL11B, BCL6, CDH13, CDK2, CDKN1A, CDKN2A, CELSR1, COL3A1, CTNNAL1, CUL3, CYFIP1, CYTH1, DENND1A, DLC1, DOK3, ELMO1, EPS8L1, ETFA, F11R, F2RL3, FARP2, FBP1, FGF2, GNA12, GPR17, GPR4, GPR55, GRB2, HACD3, HEG1, IGF1, IQGAP3, IQSEC1, IQSEC3, IRS2, JAK2, KALRN, KANK1, KCTD10, KIAA0355, KITLG, KRAS, KSR1, KSR2, LPAR1, MAP4K4, MAPKAP1, MAPKAPK5, MYO9B, NCKAP1, NF1, NGF, NOTCH1, PLCE1, PLD1, PRAG1, PSD, PSD2, PSD3, PSD4, PTGES2, RAB22A, RAB29, RAB2A, RAB35, RAB3D, RAB40B, RAB43, RAB4A, RAB5A, RALGDS, RAP1A, RAP2B, RAPGEF1, RASA1, RASA2, RASA3, RASGRF1, RASGRP4, RASIP1, RASSF1, RB1, RHOA, RHOG, RHOU, RIPOR1, RIPOR2, ROBO1, ROCK2, RREB1, RTKN, SCAI, SDCBP, SHC2, SHTN1, SOS1, STARD13, STK19, SYNPO2L, TIAM1, TIMP2, TRIM28, TRIM67, TSPAN1, VPS72, WASF1]
GO:0051960	regulation of nervous system development	8.71787e-12	[4, 5, 6]	288	28.2908	[ABL2, ADGRB2, ADGRB3, ADGRG1, ADGRL3, AFDN, AGRN, ALK, ALKAL2, AP2A1, APPL2, ARF1, ARHGDIA, ARHGEF2, ARHGEF7, ARNTL, ASAP1, ASCL1, ATF1, ATP8A2, BCL11A, BCL11B, BCL2, BCL6, BDNF, BDNF-AS, BEND6, BHLHE40, BMERB1, BMP2, BMP7, BRINP2, BRSK2, C21orf91, CACNA1A, CAMK2B, CAPRIN2, CASZ1, CBFA2T2, CCR2, CDC20, CDH4, CDK1, CDK5R1, CELSR1, CEND1, CHRNB2, CIB1, CNTN4, COBL, COL3A1, CPNE5, CREB3L2, CSMD3, CSNK1E, CTNNA2, CTTN, CUX1, CXCR4, CYFIP1, DAB1, DAG1, DBN1, DDX6, DENND5A, DHX36, DLG1, DLG4, DLL1, DLL4, DLX2, DNM1L, DOCK7, DTX1, EFNA5, EGR2, EIF2AK3, EIF2AK4, EIF4E, EIF4ENIF1, ENC1, EPHA4, EPHB1, EPHB3, ERBB4, EZH2, FARP1, FBXW8, FERD3L, FEZ1, FEZF1, FEZF2, FLRT1, GAK, GFI1, GLI2, GLI3, GORASP1, GPC6, GPER1, GPR161, GPRC5B, GPRIN1, GRID2, GSK3A, GSX2, HCLS1, HECW1, HELT, HES1, HES3, HES4, IFRD1, IL1RAP, IL6ST, INPP5F, ISL1, KALRN, KANK1, KDM4C, KIDINS220, KIF1A, KNDC1, LDLR, LIG4, LINGO1, LLGL1, LPAR1, LRCH4, LRFN3, LRIG2, LRP1, LRP2, LRRC4C, LZTS1, MACF1, MAG, MAGI2, MAP2, MAP3K13, MAP6, MAPK8IP3, MDGA1, MEF2C, MEGF8, MKS1, MMD, MME, MTMR2, MYRF, NCOA2, NDRG4, NECTIN1, NEDD4L, NEPRO, NF1, NFATC4, NFE2L2, NGEF, NGF, NLGN2, NME2, NOL3, NOS1, NOTCH1, NOTCH3, NPTN, NR1D1, NRXN1, NSMF, NTNG1, NTNG2, NTRK2, NUMB, OBSL1, OLFM1, OLIG2, PACSIN1, PAFAH1B1, PARD3, PAX2, PBX1, PER2, PHACTR1, PLK5, PLXNA1, PLXNA2, PLXNB1, PLXNC1, PLXND1, POU4F2, PPARG, PPP3CA, PRAG1, PRKCA, PRKCH, PRKCI, PRKN, PRPF19, PRUNE1, PSEN1, PTEN, PTK2, PTPRF, PTPRO, PTPRZ1, RAB29, RANBP1, RAP1A, RAP1GAP, RAP1GAP2, RAPGEF1, RARA, RELN, REST, RET, RGMA, RHEB, RHOA, ROBO1, ROR1, ROR2, RORA, RTN4RL1, RTN4RL2, RUFY3, SCRT1, SDK1, SEC24B, SEMA3B, SEMA4C, SEMA4D, SERPINE2, SERPINF1, SERPINI1, SETD5, SEZ6, SHANK2, SHH, SHTN1, SIN3A, SKI, SKIL, SLC6A4, SLITRK3, SMARCD3, SOCS2, SOS1, SPEN, SRF, SRGAP3, SS18L1, STK11, STK24, SYT17, SYT3, TCF3, TCF4, TCF7L1, TCF7L2, TENM3, TENM4, TERT, TGIF2, THBS2, TIAM1, TIAM2, TIMP2, TNN, TOX, TP73, TPPP, TRIM67, TRPV1, TRPV4, TULP3, VPS72, VWC2, WNT5A, YAP1, YTHDF1, ZEB1, ZFHX3, ZMYND8, ZNF488, ZNF536, ZSWIM4, ZSWIM8]
GO:0120035	regulation of plasma membrane bounded cell projection organization	6.61086e-08	[5, 6]	210	28.3019	[ABL2, ADGRB3, AGRN, ALK, ALKAL2, AP2A1, APC, ARAP1, ARF1, ARHGDIA, ARHGEF7, ASAP1, ATF1, ATP8A2, BBS4, BCAS3, BCL11A, BDNF, BDNF-AS, BIN3, BMP7, BRSK2, C21orf91, CACNA1A, CAMK2B, CAPRIN2, CAPZB, CARMIL1, CARMIL2, CAV1, CBFA2T2, CDC20, CDH4, CDK5R1, CHRNB2, CIB1, CNTROB, COBL, CORO1B, CPNE5, CREB3L2, CSMD3, CTNNA2, CTTN, CUX1, CXCR4, CYFIP1, CYLD, DAB1, DBN1, DEF8, DENND5A, DHX36, DLG4, DNM1L, DYNC2LI1, EFNA5, EGR2, ENC1, ENPP2, EPHA4, EPHB3, EPS8L1, ESPN, EVL, EZH2, FBXW8, FER, FEZ1, FEZF2, GAK, GFI1, GORASP1, GPRIN1, GRID2, GSK3A, HCLS1, HDAC4, HECW1, HRG, HTT, IFRD1, IFT140, IFT88, INPP5F, KALRN, KANK1, KIDINS220, KIF1A, KNDC1, LINGO1, LLGL1, LPAR1, LRIG2, LRP1, LRRC4C, LZTS1, MACF1, MAG, MAGI2, MAK, MAP2, MAP3K13, MAP4, MAP6, MEF2C, MEGF8, NAV3, NCKAP1, NCOA2, NDRG4, NEDD4L, NFATC4, NFE2L2, NGEF, NGF, NME2, NOL3, NPTN, NRXN1, NSMF, NTNG1, NTNG2, NTRK2, OBSL1, OLFM1, PACSIN1, PAFAH1B1, PALM, PFN2, PLCE1, PLD1, PLK5, PLXNA1, PLXNA2, PLXNB1, PLXNC1, PLXND1, POU4F2, PPP1R16B, PPP3CA, PRAG1, PRKCI, PRKN, PSEN1, PTEN, PTK2, PTPRF, PTPRO, RAB29, RAB5A, RANBP1, RAP1A, RAP1GAP, RAP1GAP2, RAPGEF1, RELN, RET, RGMA, RHOA, RHOG, RIPOR2, ROBO1, ROR1, ROR2, RORA, RP1, RREB1, RTN4RL1, RTN4RL2, RUFY3, SDK1, SEMA3B, SEMA4C, SEMA4D, SEPTIN9, SERPINF1, SERPINI1, SEZ6, SHANK2, SHTN1, SIN3A, SKIL, SLC6A4, SOS1, SRC, SRF, SS18L1, STK11, STK19, STK24, SYNE2, SYT17, SYT3, TENM2, TENM3, TGFB3, TIAM1, TIAM2, TOX, TRIM67, TRPV4, VPS72, WDPCP, WNT5A, WRAP73, YTHDF1, ZMYND8, ZSWIM4, ZSWIM8]
GO:0032970	regulation of actin filament-based process	0.00160929	[3, 4]	120	28.3019	[ABL2, ACTN2, ACTR3B, ADD1, ADD2, AKAP13, ALMS1, ARAP1, ARF1, ARHGAP17, ARHGAP40, ARHGDIA, ARHGDIB, ARHGEF10L, ARHGEF18, ARHGEF7, ARPC4, ATP1A3, ATP1A4, ATP2A2, BAIAP2L1, BBS4, BCAS3, CAMK2D, CAPZB, CARMIL1, CARMIL2, CAV1, CD47, CDK5R1, CELSR1, CLASP1, CLASP2, CORO1B, CORO2B, CTNNA2, CTTN, CYFIP1, DBN1, DLC1, DLG1, EFNA5, ELN, EPHA1, EVL, F11R, FCHSD1, FCHSD2, FER, FHOD1, FHOD3, FMN1, FRMD6, FZD10, GJA5, GMFB, GRB2, HCLS1, HCN4, HIP1R, HRG, IQGAP2, IQGAP3, KANK1, KANK3, KCNJ2, KIRREL1, LIMA1, LPAR1, LRP1, MEF2C, MYO1C, MYO1E, NCK2, NCKAP1, NCKAP1L, NOS1AP, NPHS1, PDGFRA, PFN2, PIK3R1, PLEK, PLEKHG2, PPFIA1, PPM1F, PRKCE, PRKN, PXDN, RASA1, RHOA, RHOBTB3, RHOG, RHOU, RICTOR, ROCK2, RYR2, SCIN, SCN5A, SH3PXD2B, SLC9A1, SMAD3, SORBS3, SPIRE2, SPTBN4, SPTBN5, SSH1, STC1, SYNPO, SYNPO2L, TGFB3, TJP1, TMEFF2, TMSB10, TPM1, TRIM27, TTC8, VPS72, WASF1, WIPF1, WIPF3]
GO:0018105	peptidyl-serine phosphorylation	0.0180206	[7, 8, 9]	96	28.3186	[AKT2, AMH, ANGPT1, ANTXR1, ATM, ATP2B4, AURKB, BCAR3, BCL2, BDNF, BDNF-AS, BRSK2, CAMK2D, CAMK4, CAPRIN2, CAV1, CDK1, CDK2, CDK5R1, CHEK2, CLASP1, CSNK1A1L, CSNK1E, CSNK1G3, DCLK1, DDIT4, DGKQ, DOCK7, EIF2AK3, FNIP2, GCG, GSK3A, HCLS1, HRC, HSP90AB1, IKBKB, INPP5F, LATS2, LMTK2, MAP2K2, MAP3K13, MAPK7, MAPK8, MAPK9, MAPKAP1, MAPKAPK5, MARK3, MAST4, MKNK1, MKNK2, NCK2, NGF, NLK, NOS1, NRXN1, NSD1, NTRK2, PDPK1, PFN2, PKD1, PLCL2, PPM1F, PRKCA, PRKCB, PRKCE, PRKCH, PRKCI, PRKCQ, PRKCZ, PRKD2, PRKDC, PTEN, RACK1, RET, RICTOR, RIPK1, ROCK2, RPS6KA2, RPS6KB1, RPTOR, SBK1, SGK1, SH2D3C, SMAD7, SMYD3, SOS1, SPTBN4, SRC, STK32B, STK32C, STK39, TBK1, TCL1A, TGFBR2, TTK, WNT5A]
GO:0032956	regulation of actin cytoskeleton organization	0.00550821	[4, 5, 6, 7]	107	28.382	[ABL2, ACTN2, ACTR3B, ADD1, ADD2, AKAP13, ALMS1, ARAP1, ARF1, ARHGAP17, ARHGAP40, ARHGDIA, ARHGDIB, ARHGEF10L, ARHGEF18, ARHGEF7, ARPC4, BAIAP2L1, BBS4, BCAS3, CAPZB, CARMIL1, CARMIL2, CD47, CDK5R1, CELSR1, CLASP1, CLASP2, CORO1B, CORO2B, CTNNA2, CTTN, CYFIP1, DBN1, DLC1, DLG1, EFNA5, ELN, EPHA1, EVL, F11R, FCHSD1, FCHSD2, FER, FHOD1, FHOD3, FMN1, FZD10, GMFB, GRB2, HCLS1, HIP1R, HRG, IQGAP2, IQGAP3, KANK1, KANK3, KIRREL1, LIMA1, LPAR1, LRP1, MEF2C, MYO1C, MYO1E, NCK2, NCKAP1, NCKAP1L, NPHS1, PDGFRA, PFN2, PIK3R1, PLEK, PLEKHG2, PPFIA1, PPM1F, PRKCE, PRKN, PXDN, RASA1, RHOA, RHOBTB3, RHOG, RHOU, RICTOR, ROCK2, SCIN, SH3PXD2B, SLC9A1, SMAD3, SORBS3, SPIRE2, SPTBN4, SPTBN5, SSH1, SYNPO, SYNPO2L, TGFB3, TJP1, TMEFF2, TMSB10, TPM1, TRIM27, TTC8, VPS72, WASF1, WIPF1, WIPF3]
GO:0043087	regulation of GTPase activity	6.75796e-05	[5]	144	28.4585	[ABR, ADAP1, ADGRB3, ADRB1, AFDN, AGAP1, AGAP3, AGRN, AKT2, ALS2, APC2, ARAP1, ARAP3, ARFGAP1, ARHGAP10, ARHGAP12, ARHGAP17, ARHGAP21, ARHGAP29, ARHGAP39, ARHGAP40, ARHGAP42, ARHGAP45, ARHGDIA, ARHGDIB, ARHGDIG, ARHGEF10L, ARHGEF16, ARHGEF7, ASAP1, ASAP2, BBS4, BCAR3, BCAS3, BCL6, CCL16, CHN2, DENND1A, DENND1B, DEPDC1, DEPDC5, DLC1, DNM1L, DOCK10, DOCK7, DOCK8, EFNA5, EGR2, ELMOD1, EPHA1, EPHA4, EPHB3, EZH2, F11R, FAM13A, FAM13B, FGD2, FICD, FZD10, GNB5, GPR137B, GPSM1, HACD3, IQGAP2, IQGAP3, IQSEC1, KALRN, LIMS1, LLGL1, MAP4K4, MYO9B, NCKAP1L, NEDD9, NF1, NGEF, NPRL3, NTRK2, PAFAH1B1, PDZD2, PLCB1, PLXNA1, PLXNA2, PLXNB1, PLXNC1, PLXND1, PTK2, PTPRN2, RABGAP1, RACK1, RALGAPA2, RANBP1, RAP1A, RAP1GAP, RAP1GAP2, RAPGEF1, RASA1, RASA2, RASA3, RASAL2, RASGRF1, RASIP1, RGMA, RGS12, RGS3, RGS6, RGS7, RGS9, RHOG, RICTOR, RIN3, RTKN, SCRIB, SEMA4D, SGSM1, SGSM2, SH3BP4, SMAP1, SMAP2, SMOC2, SOS1, SRGAP3, STARD13, STXBP5, STXBP5L, SYDE2, TBC1D1, TBC1D14, TBC1D15, TBC1D16, TBC1D17, TBC1D22A, TBC1D5, TBC1D9, TBCD, TIAM1, TIAM2, TNK2, TSC2, TSPAN1, TTC8, UNC45A, USP6NL, VAV2, WNT5A]
GO:0000902	cell morphogenesis	2.72723e-14	[3, 4]	323	28.5336	[ACTN4, ADD1, ADGRB3, AGRN, ALS2, ANK3, ANTXR1, AP3B1, ARAP1, ARHGDIA, ARHGEF18, ARHGEF2, ARHGEF26, ARHGEF7, ARL13B, ATP8A2, BCL11A, BCL11B, BCL2, BCL6, BDNF, BDNF-AS, BIN3, BMP7, BRSK2, CACNA1A, CAMK2B, CAMSAP1, CAP1, CAP2, CAPRIN2, CAPZB, CARMIL1, CCDC88C, CCKAR, CDH10, CDH13, CDH18, CDH19, CDH23, CDH26, CDH4, CDK5R1, CFDP1, CHRNB2, CIB1, CNTN4, CNTNAP2, COBL, COL18A1, COL6A1, COL6A2, CORO1B, CPNE5, CSPG5, CTNNA2, CTNND2, CTTN, CUL3, CUX1, CXCR4, CYFIP1, CYFIP2, DAB1, DAG1, DBN1, DCLK1, DDR1, DHX15, DHX36, DLC1, DLG1, DLG4, DNM1L, DNMBP, DOCK10, DOCK7, DOK4, DOK6, DRGX, DSCAML1, EFNA4, EFNA5, EGR2, EIF2AK4, ENPP2, EPHA1, EPHA10, EPHA4, EPHA6, EPHB1, EPHB3, ETV1, EVL, F11R, FAM171A1, FARP1, FAT1, FBXW8, FER, FERMT2, FEZ1, FEZF1, FEZF2, FGD2, FITM2, FLRT1, FMNL2, FRMD6, FRS2, FRYL, FZR1, GAB1, GAB2, GAS7, GLI2, GLI3, GNA12, GORASP1, GPRIN1, GRB10, GRB2, GREM1, HCLS1, HECW1, HEG1, HES1, HEXB, HSP90AB1, IFRD1, IHH, IRS2, ISL1, ITGA1, ITGB2, KALRN, KANK1, KIDINS220, KIF1A, KIF5A, KLF7, KNDC1, LAMA2, LAMA5, LAMB1, LAMB2, LAMB4, LGR6, LHX4, LIMS1, LINGO1, LLGL1, LPAR1, LRP1, LRP2, LRRC4C, LZTS1, MACF1, MAG, MAP2, MAP3K13, MAP4K4, MAP6, MAPK7, MAPK8IP2, MAPK8IP3, MEF2C, MEGF8, MELTF, MYL12B, MYO16, MYPN, NCKAP1, NCKAP1L, NCOA2, NECTIN1, NEDD4L, NEDD9, NEO1, NFASC, NFATC4, NFIB, NGEF, NGF, NOL3, NOTCH1, NOTCH4, NPTN, NRXN1, NRXN3, NSMF, NTNG1, NTNG2, NTRK2, NUMB, OBSL1, OLFM1, PACSIN1, PACSIN2, PAFAH1B1, PALLD, PALM, PALM2AKAP2, PARD3, PAX2, PDZD7, PEAK1, PHACTR1, PIK3CB, PIK3R1, PLXNA1, PLXNA2, PLXNB1, PLXNC1, PLXND1, POU4F2, PPP3CA, PPP3CB, PRAG1, PRKCA, PRKCQ, PRKCZ, PRKDC, PRKN, PSEN1, PTEN, PTK2, PTPN11, PTPRA, PTPRO, PTPRZ1, PXDN, QRICH1, RADIL, RANBP9, RAP1GAP, RASA1, RB1, RBFOX2, RELN, RET, RGMA, RHOA, RHOBTB3, RHOG, RHOU, RILPL1, RIPOR2, ROBO1, ROBO3, RREB1, RUFY3, S100A6, SCRIB, SEC24B, SEMA3B, SEMA4C, SEMA4D, SGK1, SHANK2, SHH, SHROOM1, SHROOM3, SHTN1, SIN3A, SKIL, SLC11A2, SLC1A3, SLC26A5, SLC9A3R1, SLITRK3, SNX1, SNX2, SOS1, SPTBN4, SPTBN5, SRC, SRF, SRGAP3, SS18L1, SSH1, ST14, STC1, STK11, STK24, SYT17, SYT3, SZT2, TBCD, TCTN1, TFCP2L1, TIAM1, TIAM2, TMEFF2, TNN, TPM1, TRAF3, TRIO, TSKU, TTC8, TUBB3, UBB, UCHL1, UNK, USP33, VHL, VPS72, VWA1, WASF1, WDPCP, WHRN, WIPF1, WIPF3, WNT5A, WNT7B, YAP1, YTHDF1, ZFPM1, ZMYM1, ZMYM2, ZMYM4, ZSWIM4, ZSWIM8]
GO:0000902	cell morphogenesis	2.72723e-14	[3, 4]	323	28.5336	[ACTN4, ADD1, ADGRB3, AGRN, ALS2, ANK3, ANTXR1, AP3B1, ARAP1, ARHGDIA, ARHGEF18, ARHGEF2, ARHGEF26, ARHGEF7, ARL13B, ATP8A2, BCL11A, BCL11B, BCL2, BCL6, BDNF, BDNF-AS, BIN3, BMP7, BRSK2, CACNA1A, CAMK2B, CAMSAP1, CAP1, CAP2, CAPRIN2, CAPZB, CARMIL1, CCDC88C, CCKAR, CDH10, CDH13, CDH18, CDH19, CDH23, CDH26, CDH4, CDK5R1, CFDP1, CHRNB2, CIB1, CNTN4, CNTNAP2, COBL, COL18A1, COL6A1, COL6A2, CORO1B, CPNE5, CSPG5, CTNNA2, CTNND2, CTTN, CUL3, CUX1, CXCR4, CYFIP1, CYFIP2, DAB1, DAG1, DBN1, DCLK1, DDR1, DHX15, DHX36, DLC1, DLG1, DLG4, DNM1L, DNMBP, DOCK10, DOCK7, DOK4, DOK6, DRGX, DSCAML1, EFNA4, EFNA5, EGR2, EIF2AK4, ENPP2, EPHA1, EPHA10, EPHA4, EPHA6, EPHB1, EPHB3, ETV1, EVL, F11R, FAM171A1, FARP1, FAT1, FBXW8, FER, FERMT2, FEZ1, FEZF1, FEZF2, FGD2, FITM2, FLRT1, FMNL2, FRMD6, FRS2, FRYL, FZR1, GAB1, GAB2, GAS7, GLI2, GLI3, GNA12, GORASP1, GPRIN1, GRB10, GRB2, GREM1, HCLS1, HECW1, HEG1, HES1, HEXB, HSP90AB1, IFRD1, IHH, IRS2, ISL1, ITGA1, ITGB2, KALRN, KANK1, KIDINS220, KIF1A, KIF5A, KLF7, KNDC1, LAMA2, LAMA5, LAMB1, LAMB2, LAMB4, LGR6, LHX4, LIMS1, LINGO1, LLGL1, LPAR1, LRP1, LRP2, LRRC4C, LZTS1, MACF1, MAG, MAP2, MAP3K13, MAP4K4, MAP6, MAPK7, MAPK8IP2, MAPK8IP3, MEF2C, MEGF8, MELTF, MYL12B, MYO16, MYPN, NCKAP1, NCKAP1L, NCOA2, NECTIN1, NEDD4L, NEDD9, NEO1, NFASC, NFATC4, NFIB, NGEF, NGF, NOL3, NOTCH1, NOTCH4, NPTN, NRXN1, NRXN3, NSMF, NTNG1, NTNG2, NTRK2, NUMB, OBSL1, OLFM1, PACSIN1, PACSIN2, PAFAH1B1, PALLD, PALM, PALM2AKAP2, PARD3, PAX2, PDZD7, PEAK1, PHACTR1, PIK3CB, PIK3R1, PLXNA1, PLXNA2, PLXNB1, PLXNC1, PLXND1, POU4F2, PPP3CA, PPP3CB, PRAG1, PRKCA, PRKCQ, PRKCZ, PRKDC, PRKN, PSEN1, PTEN, PTK2, PTPN11, PTPRA, PTPRO, PTPRZ1, PXDN, QRICH1, RADIL, RANBP9, RAP1GAP, RASA1, RB1, RBFOX2, RELN, RET, RGMA, RHOA, RHOBTB3, RHOG, RHOU, RILPL1, RIPOR2, ROBO1, ROBO3, RREB1, RUFY3, S100A6, SCRIB, SEC24B, SEMA3B, SEMA4C, SEMA4D, SGK1, SHANK2, SHH, SHROOM1, SHROOM3, SHTN1, SIN3A, SKIL, SLC11A2, SLC1A3, SLC26A5, SLC9A3R1, SLITRK3, SNX1, SNX2, SOS1, SPTBN4, SPTBN5, SRC, SRF, SRGAP3, SS18L1, SSH1, ST14, STC1, STK11, STK24, SYT17, SYT3, SZT2, TBCD, TCTN1, TFCP2L1, TIAM1, TIAM2, TMEFF2, TNN, TPM1, TRAF3, TRIO, TSKU, TTC8, TUBB3, UBB, UCHL1, UNK, USP33, VHL, VPS72, VWA1, WASF1, WDPCP, WHRN, WIPF1, WIPF3, WNT5A, WNT7B, YAP1, YTHDF1, ZFPM1, ZMYM1, ZMYM2, ZMYM4, ZSWIM4, ZSWIM8]
GO:0050767	regulation of neurogenesis	1.02834e-10	[5, 6, 7, 8]	256	28.5396	[ABL2, ADGRB3, ADGRG1, AFDN, ALK, ALKAL2, AP2A1, APPL2, ARF1, ARHGDIA, ARHGEF2, ARHGEF7, ARNTL, ASAP1, ASCL1, ATF1, ATP8A2, BCL11A, BCL11B, BCL2, BCL6, BDNF, BDNF-AS, BEND6, BHLHE40, BMERB1, BMP2, BMP7, BRINP2, BRSK2, C21orf91, CACNA1A, CAMK2B, CAPRIN2, CASZ1, CBFA2T2, CCR2, CDC20, CDH4, CDK1, CDK5R1, CHRNB2, CIB1, CNTN4, COBL, COL3A1, CPNE5, CREB3L2, CSMD3, CSNK1E, CTNNA2, CTTN, CUX1, CXCR4, CYFIP1, DAB1, DAG1, DBN1, DDX6, DENND5A, DHX36, DLG4, DLL1, DLL4, DLX2, DNM1L, DOCK7, DTX1, EFNA5, EGR2, EIF2AK4, EIF4E, EIF4ENIF1, ENC1, EPHA4, EPHB3, ERBB4, EZH2, FBXW8, FERD3L, FEZ1, FEZF1, FEZF2, GAK, GFI1, GLI2, GLI3, GORASP1, GPER1, GPRC5B, GPRIN1, GRID2, GSK3A, GSX2, HCLS1, HECW1, HELT, HES1, HES3, HES4, IFRD1, IL6ST, INPP5F, ISL1, KALRN, KANK1, KDM4C, KIDINS220, KIF1A, KNDC1, LDLR, LIG4, LINGO1, LLGL1, LPAR1, LRIG2, LRP1, LRP2, LRRC4C, LZTS1, MACF1, MAG, MAGI2, MAP2, MAP3K13, MAP6, MAPK8IP3, MEF2C, MEGF8, MMD, MME, NCOA2, NDRG4, NEDD4L, NEPRO, NF1, NFATC4, NFE2L2, NGEF, NGF, NME2, NOL3, NOS1, NOTCH1, NOTCH3, NPTN, NR1D1, NSMF, NTNG1, NTNG2, NTRK2, NUMB, OBSL1, OLFM1, OLIG2, PACSIN1, PAFAH1B1, PBX1, PER2, PHACTR1, PLK5, PLXNA1, PLXNA2, PLXNB1, PLXNC1, PLXND1, POU4F2, PPARG, PPP3CA, PRAG1, PRKCH, PRKCI, PRKN, PRPF19, PRUNE1, PSEN1, PTEN, PTK2, PTPRF, PTPRO, PTPRZ1, RAB29, RANBP1, RAP1A, RAP1GAP, RAP1GAP2, RAPGEF1, RARA, RELN, REST, RET, RGMA, RHEB, RHOA, ROBO1, ROR1, ROR2, RORA, RTN4RL1, RTN4RL2, RUFY3, SCRT1, SDK1, SEMA3B, SEMA4C, SEMA4D, SERPINE2, SERPINF1, SERPINI1, SEZ6, SHANK2, SHH, SHTN1, SIN3A, SKI, SKIL, SLC6A4, SMARCD3, SOCS2, SOS1, SPEN, SRF, SRGAP3, SS18L1, STK11, STK24, SYT17, SYT3, TCF3, TCF4, TCF7L1, TCF7L2, TENM3, TENM4, TERT, TGIF2, TIAM1, TIAM2, TIMP2, TNN, TOX, TP73, TRIM67, TRPV4, VPS72, VWC2, WNT5A, YAP1, YTHDF1, ZEB1, ZFHX3, ZMYND8, ZNF488, ZNF536, ZSWIM4, ZSWIM8]
GO:0048666	neuron development	1.43624e-15	[4, 5, 7, 8, 9]	348	28.548	[ABL2, ADGRB3, ADGRV1, AGBL4, AGRN, ALK, ALKAL2, ALS2, ANK3, ANKS1A, AP2A1, ARF1, ARHGDIA, ARHGEF7, ASAP1, ASCL1, ATAT1, ATF1, ATP8A2, ATXN10, BBS4, BCL11A, BCL11B, BCL2, BDNF, BDNF-AS, BLOC1S2, BLOC1S5, BMP7, BRSK2, BTG2, C21orf91, CACNA1A, CAMK2B, CAMSAP1, CAPRIN2, CBFA2T2, CCKAR, CDC20, CDH23, CDH4, CDK5R1, CEP290, CHRNB2, CIB1, CNTN4, CNTNAP2, COBL, CPNE5, CREB3L2, CSMD3, CTNNA2, CTNND2, CTTN, CUX1, CXCR4, CYFIP1, CYFIP2, DAB1, DAG1, DBN1, DCLK1, DDR1, DENND5A, DHX36, DLG4, DNM1L, DOCK10, DOCK7, DOK4, DOK6, DRGX, DSCAML1, EFHD1, EFNA4, EFNA5, EGR2, EIF2AK4, ENC1, EPHA1, EPHA10, EPHA4, EPHA6, EPHB1, EPHB3, ETV1, EVL, EZH2, FARP1, FARP2, FBXW8, FEZ1, FEZF1, FEZF2, FLRT1, FRS2, FRYL, FZR1, GAB1, GAB2, GABRB2, GAK, GAS7, GFI1, GLI2, GLI3, GORASP1, GPRIN1, GRB10, GRB2, GRID2, GSK3A, HCLS1, HCN1, HECW1, HERC1, HES1, HMGB1, HSP90AB1, IFRD1, IFT140, IFT88, IHH, INPP5F, IQSEC1, IRS2, ISL1, ITGA1, JAK2, KALRN, KANK1, KIDINS220, KIF1A, KIF5A, KLF7, KLHL1, KNDC1, LAMA2, LAMB1, LAMB2, LGR6, LHX4, LHX6, LHX8, LINGO1, LLGL1, LPAR1, LRIG2, LRP1, LRP12, LRP2, LRRC4C, LZTS1, MACF1, MAG, MAGI2, MAP2, MAP3K13, MAP4, MAP4K4, MAP6, MAPK7, MAPK8IP2, MAPK8IP3, MEF2C, MEGF8, MICALL1, MKS1, MRTFA, MTMR2, MYO16, MYPN, MYT1L, NCAM2, NCK2, NCKAP1, NCKAP1L, NCOA2, NDRG4, NECTIN1, NEDD4L, NEO1, NFASC, NFATC4, NFE2L2, NFIB, NGEF, NGF, NME2, NOL3, NOTCH1, NPHP4, NPTN, NR2E3, NRXN1, NRXN3, NSMF, NTM, NTNG1, NTNG2, NTRK2, NUMB, OBSL1, OGDH, OLFM1, OPCML, PACSIN1, PAFAH1B1, PAK4, PALLD, PARD3, PAX2, PBX1, PCARE, PDZD7, PHACTR1, PIK3CB, PIK3R1, PLK5, PLXNA1, PLXNA2, PLXNB1, PLXNC1, PLXND1, POU4F2, PPP3CA, PPP3CB, PRAG1, PRKCA, PRKCI, PRKCQ, PRKCZ, PRKN, PRMT1, PSD, PSEN1, PTEN, PTK2, PTPN11, PTPRA, PTPRF, PTPRO, PTPRZ1, RAB29, RAB35, RANBP1, RANBP9, RAP1A, RAP1GAP, RAP1GAP2, RAPGEF1, RASGRF1, RB1, RBFOX2, RELN, RET, RGMA, RHOA, RHOBTB3, RHOG, RIPOR2, ROBO1, ROBO3, ROR1, ROR2, RORA, RORB, RP1, RTN4RL1, RTN4RL2, RUFY3, RUNX1, RUNX3, S100A6, SALL3, SAMD14, SCRIB, SCYL3, SDK1, SEC24B, SECISBP2, SEMA3B, SEMA4C, SEMA4D, SERPINF1, SERPINI1, SEZ6, SGK1, SHANK2, SHH, SHTN1, SIN3A, SKIL, SLC11A2, SLC1A3, SLC44A4, SLC4A7, SLC9A3R1, SLITRK3, SOS1, SPTBN4, SPTBN5, SRC, SRF, SRGAP3, SS18L1, STK11, STK19, STK24, STX3, SYT17, SYT3, SZT2, TBCD, TCTN1, TENM2, TENM3, TENM4, TIAM1, TIAM2, TMEFF2, TMEM132E, TNN, TOX, TRIM67, TRIO, TRPM1, TRPV4, TSKU, TTC8, TUBB3, UBB, UCHL1, UGCG, UNK, USP21, USP33, VASH2, VPS72, WASF1, WDPCP, WHRN, WNT5A, WNT7B, YTHDF1, ZMYND8, ZSWIM4, ZSWIM8]
GO:0031175	neuron projection development	1.58141e-13	[5, 6, 8, 9, 10]	308	28.5714	[ABL2, ADGRB3, ADGRV1, AGRN, ALK, ALKAL2, ALS2, ANK3, AP2A1, ARF1, ARHGDIA, ARHGEF7, ASAP1, ATF1, ATP8A2, ATXN10, BBS4, BCL11A, BCL11B, BCL2, BDNF, BDNF-AS, BLOC1S2, BLOC1S5, BMP7, BRSK2, BTG2, C21orf91, CACNA1A, CAMK2B, CAMSAP1, CAPRIN2, CBFA2T2, CCKAR, CDC20, CDH23, CDH4, CDK5R1, CHRNB2, CIB1, CNTN4, CNTNAP2, COBL, CPNE5, CREB3L2, CSMD3, CTNNA2, CTNND2, CTTN, CUX1, CXCR4, CYFIP1, CYFIP2, DAB1, DAG1, DBN1, DCLK1, DDR1, DENND5A, DHX36, DLG4, DNM1L, DOCK10, DOCK7, DOK4, DOK6, DRGX, DSCAML1, EFHD1, EFNA4, EFNA5, EGR2, EIF2AK4, ENC1, EPHA1, EPHA10, EPHA4, EPHA6, EPHB1, EPHB3, ETV1, EVL, EZH2, FARP1, FBXW8, FEZ1, FEZF1, FEZF2, FLRT1, FRS2, FRYL, FZR1, GAB1, GAB2, GAK, GAS7, GFI1, GLI2, GLI3, GORASP1, GPRIN1, GRB10, GRB2, GRID2, GSK3A, HCLS1, HECW1, HERC1, HES1, HMGB1, HSP90AB1, IFRD1, IFT88, INPP5F, IQSEC1, IRS2, ISL1, ITGA1, JAK2, KALRN, KANK1, KIDINS220, KIF1A, KIF5A, KLF7, KLHL1, KNDC1, LAMA2, LAMB1, LAMB2, LGR6, LHX4, LINGO1, LLGL1, LPAR1, LRIG2, LRP1, LRP12, LRP2, LRRC4C, LZTS1, MACF1, MAG, MAGI2, MAP2, MAP3K13, MAP4, MAP4K4, MAP6, MAPK7, MAPK8IP2, MAPK8IP3, MEF2C, MEGF8, MICALL1, MKS1, MRTFA, MYO16, MYPN, NCAM2, NCK2, NCKAP1, NCKAP1L, NCOA2, NDRG4, NECTIN1, NEDD4L, NEO1, NFASC, NFATC4, NFE2L2, NFIB, NGEF, NGF, NME2, NOL3, NOTCH1, NPTN, NRXN1, NRXN3, NSMF, NTNG1, NTNG2, NTRK2, NUMB, OBSL1, OLFM1, PACSIN1, PAFAH1B1, PAK4, PALLD, PARD3, PAX2, PDZD7, PHACTR1, PIK3CB, PIK3R1, PLK5, PLXNA1, PLXNA2, PLXNB1, PLXNC1, PLXND1, POU4F2, PPP3CA, PPP3CB, PRAG1, PRKCA, PRKCI, PRKCQ, PRKCZ, PRKN, PRMT1, PSD, PSEN1, PTEN, PTK2, PTPN11, PTPRA, PTPRF, PTPRO, PTPRZ1, RAB29, RAB35, RANBP1, RANBP9, RAP1A, RAP1GAP, RAP1GAP2, RAPGEF1, RASGRF1, RB1, RBFOX2, RELN, RET, RGMA, RHOA, RHOBTB3, RHOG, RIPOR2, ROBO1, ROBO3, ROR1, ROR2, RORA, RTN4RL1, RTN4RL2, RUFY3, S100A6, SAMD14, SCRIB, SDK1, SEC24B, SEMA3B, SEMA4C, SEMA4D, SERPINF1, SERPINI1, SEZ6, SGK1, SHANK2, SHH, SHTN1, SIN3A, SKIL, SLC11A2, SLC9A3R1, SLITRK3, SOS1, SPTBN4, SPTBN5, SRC, SRF, SRGAP3, SS18L1, STK11, STK24, STX3, SYT17, SYT3, SZT2, TCTN1, TENM3, TIAM1, TIAM2, TMEFF2, TNN, TOX, TRIM67, TRIO, TRPV4, TSKU, TTC8, TUBB3, UBB, UCHL1, USP21, USP33, VASH2, VPS72, WASF1, WHRN, WNT5A, WNT7B, YTHDF1, ZMYND8, ZSWIM4, ZSWIM8]
GO:0097435	supramolecular fiber organization	7.53903e-09	[4]	215	28.7049	[ACTN2, ACTN4, ACTR3B, ADAMTS2, ADD1, ADD2, AKAP13, ALMS1, ANXA2, APC, APC2, ARAP1, ARF1, ARHGAP12, ARHGAP17, ARHGAP40, ARHGEF10L, ARHGEF18, ARHGEF2, ARHGEF7, ARPC4, ATXN7, BAIAP2L1, BBS4, BCAR1, BCL2, BFSP1, BFSP2, BIN3, BMERB1, CAMSAP1, CAP1, CAP2, CAPZB, CARMIL1, CARMIL2, CCDC13, CCDC88C, CD47, CDK5R1, CDKN2A, CIB1, CLASP1, CLASP2, CLIP2, COBL, COL11A2, COL2A1, COL3A1, CORO1B, CORO2B, CORO7-PAM16, CTNNA2, CTTN, CUL3, CYFIP1, CYP1B1, DBN1, DCTN1, DDR2, DIAPH3, DLC1, DLG1, DNAJB6, DST, ELMO1, ELN, EPHA1, EPPK1, ESPN, ESPNL, EVL, F11R, F3, FAM171A1, FAT1, FBLN5, FCHSD1, FCHSD2, FER, FHOD1, FHOD3, FMN1, GMFB, GRB2, GREM1, HCLS1, HIP1, HIP1R, HOOK1, HSP90AB1, INPPL1, IQGAP2, JAK2, KANK1, KANK3, KATNAL2, KIF18A, KIF2A, KIF2C, KIRREL1, KRT20, KRT25, LDB3, LDLR, LIMA1, LIMK2, LOXL2, LOXL3, LPAR1, LTBP2, MAP2, MARCKS, MEF2C, MICAL2, MICAL3, MPRIP, MYH3, MYL2, MYO15A, MYO1A, MYO1C, MYO1D, MYO1E, MYO5A, MYO5C, MYOM2, MYPN, NAV3, NCK2, NCKAP1, NCKAP1L, NCKAP5, NDE1, NEDD9, NF1, NPHS1, OBSCN, OBSL1, PACSIN1, PAFAH1B1, PDGFRA, PDLIM1, PDLIM3, PFN2, PHACTR1, PIK3R1, PKP1, PLEK, PLEKHG2, PPARGC1B, PPFIA1, PPM1F, PRKCE, PRKCI, PRKN, PRUNE1, PSEN1, PXDN, RANBP9, RASA1, RB1, RFLNA, RFLNB, RHOA, RHOBTB3, RHOG, RHOU, RICTOR, RIPK1, ROCK2, RUFY3, SAMD14, SCIN, SH3PXD2B, SHH, SHROOM1, SHROOM3, SHTN1, SLC9A1, SMAD3, SORBS1, SORBS2, SORBS3, SPIRE2, SPTBN4, SPTBN5, SRC, SRF, SSH1, SVIL, SYNPO, SYNPO2L, TBCD, TF, TGFB3, TJP1, TMEFF2, TMSB10, TNNT3, TNXB, TPM1, TPPP, TPX2, TRAF3, TRIM27, TRPV4, TTC17, TTC8, TUBGCP2, TUBGCP6, VPS72, WASF1, WIPF1, WIPF3]
GO:0097435	supramolecular fiber organization	7.53903e-09	[4]	215	28.7049	[ACTN2, ACTN4, ACTR3B, ADAMTS2, ADD1, ADD2, AKAP13, ALMS1, ANXA2, APC, APC2, ARAP1, ARF1, ARHGAP12, ARHGAP17, ARHGAP40, ARHGEF10L, ARHGEF18, ARHGEF2, ARHGEF7, ARPC4, ATXN7, BAIAP2L1, BBS4, BCAR1, BCL2, BFSP1, BFSP2, BIN3, BMERB1, CAMSAP1, CAP1, CAP2, CAPZB, CARMIL1, CARMIL2, CCDC13, CCDC88C, CD47, CDK5R1, CDKN2A, CIB1, CLASP1, CLASP2, CLIP2, COBL, COL11A2, COL2A1, COL3A1, CORO1B, CORO2B, CORO7-PAM16, CTNNA2, CTTN, CUL3, CYFIP1, CYP1B1, DBN1, DCTN1, DDR2, DIAPH3, DLC1, DLG1, DNAJB6, DST, ELMO1, ELN, EPHA1, EPPK1, ESPN, ESPNL, EVL, F11R, F3, FAM171A1, FAT1, FBLN5, FCHSD1, FCHSD2, FER, FHOD1, FHOD3, FMN1, GMFB, GRB2, GREM1, HCLS1, HIP1, HIP1R, HOOK1, HSP90AB1, INPPL1, IQGAP2, JAK2, KANK1, KANK3, KATNAL2, KIF18A, KIF2A, KIF2C, KIRREL1, KRT20, KRT25, LDB3, LDLR, LIMA1, LIMK2, LOXL2, LOXL3, LPAR1, LTBP2, MAP2, MARCKS, MEF2C, MICAL2, MICAL3, MPRIP, MYH3, MYL2, MYO15A, MYO1A, MYO1C, MYO1D, MYO1E, MYO5A, MYO5C, MYOM2, MYPN, NAV3, NCK2, NCKAP1, NCKAP1L, NCKAP5, NDE1, NEDD9, NF1, NPHS1, OBSCN, OBSL1, PACSIN1, PAFAH1B1, PDGFRA, PDLIM1, PDLIM3, PFN2, PHACTR1, PIK3R1, PKP1, PLEK, PLEKHG2, PPARGC1B, PPFIA1, PPM1F, PRKCE, PRKCI, PRKN, PRUNE1, PSEN1, PXDN, RANBP9, RASA1, RB1, RFLNA, RFLNB, RHOA, RHOBTB3, RHOG, RHOU, RICTOR, RIPK1, ROCK2, RUFY3, SAMD14, SCIN, SH3PXD2B, SHH, SHROOM1, SHROOM3, SHTN1, SLC9A1, SMAD3, SORBS1, SORBS2, SORBS3, SPIRE2, SPTBN4, SPTBN5, SRC, SRF, SSH1, SVIL, SYNPO, SYNPO2L, TBCD, TF, TGFB3, TJP1, TMEFF2, TMSB10, TNNT3, TNXB, TPM1, TPPP, TPX2, TRAF3, TRIM27, TRPV4, TTC17, TTC8, TUBGCP2, TUBGCP6, VPS72, WASF1, WIPF1, WIPF3]
GO:0032989	cellular component morphogenesis	9.92269e-11	[3, 4]	246	28.8394	[ACTN2, ADGRB3, AGRN, AKAP13, ALS2, ANK3, ARHGDIA, ARHGEF7, ATP8A2, BCL11A, BCL11B, BCL2, BDNF, BDNF-AS, BMP7, BRSK2, CACNA1A, CAMK2B, CAPRIN2, CCKAR, CDH4, CDK5R1, CHRNB2, CLASP1, CLASP2, CNTN4, CNTNAP2, COBL, CORO1B, CPNE5, CSPG5, CTNNA2, CTNND2, CTTN, CUX1, CXCR4, CYFIP1, CYFIP2, DAB1, DAG1, DBN1, DCLK1, DDR1, DHX36, DLG4, DNM1L, DOCK10, DOCK7, DOK4, DOK6, DRGX, DSCAML1, EFNA4, EFNA5, EGR2, EIF2AK4, ENPP2, EPHA1, EPHA10, EPHA4, EPHA6, EPHB1, EPHB3, ETV1, EVL, FARP1, FBXW8, FEZ1, FEZF1, FEZF2, FHOD3, FLRT1, FRS2, GAB1, GAB2, GAS7, GLI2, GLI3, GORASP1, GPRIN1, GRB10, GRB2, HCLS1, HECW1, HSP90AB1, IFRD1, IHH, IMMT, IRS2, ISL1, ITGA1, KALRN, KANK1, KIDINS220, KIF1A, KIF5A, KLF7, KNDC1, LAMA2, LAMB2, LDB3, LGR6, LHX4, LINGO1, LLGL1, LRP1, LRP2, LRRC4C, LZTS1, MACF1, MAG, MAP2, MAP3K13, MAP4K4, MAP6, MAPK7, MAPK8IP2, MAPK8IP3, MEF2C, MEGF8, MTMR2, MYH3, MYL2, MYO16, MYOM2, MYPN, NCKAP1, NCKAP1L, NCOA2, NECTIN1, NEDD4L, NEO1, NFASC, NFATC4, NFIB, NGEF, NGF, NOL3, NOTCH1, NPTN, NRXN1, NRXN3, NSMF, NTNG1, NTNG2, NTRK2, NUMB, OBSCN, OBSL1, OLFM1, OPA3, PACSIN1, PACSIN2, PAFAH1B1, PALLD, PARD3, PAX2, PDGFRA, PHACTR1, PHLDB1, PIK3CB, PIK3R1, PIKFYVE, PLXNA1, PLXNA2, PLXNB1, PLXNC1, PLXND1, POU4F2, PPP3CA, PPP3CB, PRKCA, PRKCQ, PRKCZ, PRKN, PSEN1, PTEN, PTK2, PTPN11, PTPRA, PTPRO, PTPRZ1, RANBP9, RAP1GAP, RBFOX2, RELN, RET, RFX2, RGMA, RHOA, RHOBTB3, RHOG, ROBO1, ROBO3, RREB1, RUFY3, S100A6, SEMA3B, SEMA4C, SEMA4D, SGK1, SHANK2, SHH, SHTN1, SIN3A, SKIL, SLC11A2, SLITRK3, SNX1, SNX2, SOS1, SPTBN4, SPTBN5, SRC, SRF, SRGAP3, SS18L1, STK11, STK24, SYNPO2L, SYT17, SYT3, SZT2, TCTN1, TENM4, TIAM1, TIAM2, TMEFF2, TNN, TNNT3, TPM1, TPPP, TRIO, TSKU, TTC8, TUBB3, UBB, UCHL1, USP33, VPS72, WASF1, WNT5A, WNT7B, YTHDF1, ZSWIM4, ZSWIM8]
GO:0010975	regulation of neuron projection development	3.55801e-06	[6, 7, 8, 9, 10, 11]	160	28.8809	[ABL2, ADGRB3, ALK, ALKAL2, AP2A1, ARF1, ARHGDIA, ARHGEF7, ASAP1, ATF1, ATP8A2, BCL11A, BDNF, BDNF-AS, BMP7, BRSK2, C21orf91, CACNA1A, CAMK2B, CAPRIN2, CBFA2T2, CDC20, CDH4, CDK5R1, CHRNB2, CIB1, COBL, CPNE5, CREB3L2, CSMD3, CTNNA2, CTTN, CUX1, CXCR4, CYFIP1, DAB1, DBN1, DENND5A, DHX36, DLG4, DNM1L, EFNA5, EGR2, ENC1, EPHA4, EPHB3, EZH2, FBXW8, FEZ1, FEZF2, GAK, GFI1, GORASP1, GPRIN1, GRID2, GSK3A, HCLS1, HECW1, IFRD1, INPP5F, KALRN, KANK1, KIDINS220, KIF1A, KNDC1, LINGO1, LLGL1, LPAR1, LRIG2, LRP1, LRRC4C, LZTS1, MACF1, MAG, MAGI2, MAP2, MAP3K13, MAP6, MEF2C, MEGF8, NCOA2, NDRG4, NEDD4L, NFATC4, NFE2L2, NGEF, NGF, NME2, NOL3, NPTN, NSMF, NTNG1, NTNG2, NTRK2, OBSL1, OLFM1, PACSIN1, PAFAH1B1, PLK5, PLXNA1, PLXNA2, PLXNB1, PLXNC1, PLXND1, POU4F2, PPP3CA, PRAG1, PRKCI, PRKN, PSEN1, PTEN, PTK2, PTPRF, PTPRO, RAB29, RANBP1, RAP1A, RAP1GAP2, RAPGEF1, RELN, RET, RGMA, RHOA, ROBO1, ROR1, ROR2, RORA, RTN4RL1, RTN4RL2, RUFY3, SDK1, SEMA3B, SEMA4C, SEMA4D, SERPINF1, SERPINI1, SEZ6, SHANK2, SHTN1, SIN3A, SKIL, SOS1, SRF, SS18L1, STK11, STK24, SYT17, SYT3, TENM3, TIAM1, TIAM2, TOX, TRIM67, TRPV4, VPS72, WNT5A, YTHDF1, ZMYND8, ZSWIM4, ZSWIM8]
GO:0010769	regulation of cell morphogenesis involved in differentiation	0.00681769	[5, 6]	96	29.003	[ACTN4, ADGRB3, ARHGDIA, ARHGEF7, BDNF, BDNF-AS, BRSK2, CACNA1A, CAMK2B, CAPRIN2, CARMIL1, CDH4, CDK5R1, CHRNB2, CIB1, CSPG5, CTTN, CUX1, CYFIP1, DAB1, DBN1, DHX36, DNM1L, EFNA5, EGR2, EPHA4, EPHB3, FBXW8, FEZF2, GORASP1, GPRIN1, HCLS1, HECW1, IFRD1, KALRN, KANK1, KIF1A, KNDC1, LIMS1, LINGO1, LRP1, LRRC4C, LZTS1, MACF1, MAG, MAP2, MAP3K13, MAP6, MEGF8, MELTF, NEDD4L, NEDD9, NFATC4, NGEF, NGF, NOL3, NSMF, NTRK2, OBSL1, OLFM1, PAFAH1B1, PLXNA1, PLXNA2, PLXNB1, PLXNC1, PLXND1, POU4F2, PPP3CA, PRKDC, PSEN1, PTEN, PTK2, PTPRO, RELN, RET, RGMA, RHOA, ROBO1, RREB1, RUFY3, SEMA3B, SEMA4C, SEMA4D, SHTN1, SIN3A, SKIL, SRF, SS18L1, STK11, TIAM1, TIAM2, VPS72, WNT5A, YTHDF1, ZSWIM4, ZSWIM8]
GO:0021537	telencephalon development	0.0256274	[3, 4, 6, 7, 8, 9]	83	29.021	[ADGRG1, AFDN, ALK, ARL13B, ASCL1, ATAT1, ATG16L1, ATP2B4, BBS4, BCL11B, BCL2A1, BMERB1, BMP2, BTG2, CCDC85C, CDK5R1, CNTNAP2, COL3A1, CXCR4, DAB1, DLX2, DNAH5, EPHB3, ERBB4, EZH2, FEZ1, FEZF1, FEZF2, GLI3, GPRIN1, GSX2, HERC1, HES1, IGF2BP1, KDM2B, KDM6B, LAMB1, LHX6, LPAR1, LRP1, LZTS1, MBOAT7, MCPH1, NDE1, NEUROD6, NF1, NFIB, NTRK2, NUMB, OGDH, PAFAH1B1, PEX13, PHACTR1, PHLPP2, PLCB1, PSEN1, PTEN, RARA, RELN, RHOA, ROBO1, RTN4RL1, RTN4RL2, SALL3, SCN5A, SECISBP2, SHH, SKI, SRD5A1, SRF, SRGAP3, SUN1, SYNE2, SZT2, TACC2, TCTN1, TENT2, TRAPPC9, TSKU, TTC8, WDR47, WNT5A, XAB2]
GO:0031589	cell-substrate adhesion	0.00129305	[3]	109	29.0667	[ABI3BP, ACTN2, ACTN4, ACVRL1, AJAP1, ANGPT1, ANGPT4, ANTXR1, ARHGEF7, BCAM, BCAS3, BCL2, BCL6, CARMIL1, CCDC80, CD96, CDH13, CDKN2A, CIB1, CLASP1, CLASP2, COL3A1, CORO2B, CSPG5, CTTN, DAG1, DDR1, DLC1, EFNA5, ENC1, EPHA1, EPHB1, EPHB3, FBLN5, FER, FERMT2, FMN1, FREM1, GCNT2, GREM1, HRG, HSD17B12, ITGA1, ITGA11, ITGA5, ITGAL, ITGB2, ITGB4, ITGBL1, JAK2, KANK1, LAMA5, LAMB1, LAMB2, LAMB4, LDB2, LIMS1, LRP1, MACF1, MAP4K4, MELTF, MEN1, MSLN, MUC4, NEDD9, NF1, NOTCH1, NPNT, PDPK1, PEAK1, PIK3CB, PIK3R1, PKD1, PLEKHA2, PPFIA1, PPM1F, PPP3CA, PRKCE, PRKCZ, PTEN, PTK2, PTPRO, PXDN, RADIL, RASA1, RHOA, ROCK2, RREB1, SGCE, SIGLEC1, SKAP1, SLC9A1, SMAD3, SMAD6, SMOC2, SNED1, SORBS1, SORBS3, SRC, SRF, SRGAP3, TBCD, TESK2, TIAM1, TNN, TTYH1, UTRN, VWC2, WDPCP]
GO:0031346	positive regulation of cell projection organization	5.64171e-05	[4, 5, 6]	126	29.4393	[ABL2, AGRN, ALK, ALKAL2, AP2A1, APC, ARAP1, ARF1, ARHGDIA, ARHGEF7, ATF1, ATP8A2, BBS4, BCAS3, BDNF, BDNF-AS, BMP7, C21orf91, CAMK2B, CAPRIN2, CARMIL1, CARMIL2, CBFA2T2, CDH4, COBL, CORO1B, CPNE5, CREB3L2, CTTN, CUX1, CXCR4, CYFIP1, DBN1, DEF8, DHX36, DLG4, DNM1L, EFNA5, ENC1, ENPP2, EPHA4, EPS8L1, ESPN, EZH2, FBXW8, FEZ1, HCLS1, HDAC4, HTT, KALRN, KIDINS220, LLGL1, LPAR1, LRP1, LZTS1, MACF1, MAGI2, MAP3K13, MAP6, MEGF8, NAV3, NCKAP1, NCOA2, NDRG4, NEDD4L, NFE2L2, NGF, NME2, NPTN, NTRK2, OBSL1, PACSIN1, PAFAH1B1, PALM, PLCE1, PLK5, PLXNA1, PLXNA2, PLXNB1, PLXNC1, PLXND1, POU4F2, PRKCI, PRKN, PSEN1, RANBP1, RAP1A, RAPGEF1, RELN, RET, RGMA, RHOA, RIPOR2, ROBO1, ROR1, ROR2, RORA, RP1, RREB1, RUFY3, SEMA4D, SEPTIN9, SERPINF1, SERPINI1, SHANK2, SHTN1, SKIL, SLC6A4, SOS1, SRC, SRF, SS18L1, STK11, STK19, SYT17, SYT3, TENM2, TENM3, TGFB3, TIAM1, TIAM2, TOX, TRIM67, WNT5A, WRAP73, ZMYND8]
GO:0031346	positive regulation of cell projection organization	5.64171e-05	[4, 5, 6]	126	29.4393	[ABL2, AGRN, ALK, ALKAL2, AP2A1, APC, ARAP1, ARF1, ARHGDIA, ARHGEF7, ATF1, ATP8A2, BBS4, BCAS3, BDNF, BDNF-AS, BMP7, C21orf91, CAMK2B, CAPRIN2, CARMIL1, CARMIL2, CBFA2T2, CDH4, COBL, CORO1B, CPNE5, CREB3L2, CTTN, CUX1, CXCR4, CYFIP1, DBN1, DEF8, DHX36, DLG4, DNM1L, EFNA5, ENC1, ENPP2, EPHA4, EPS8L1, ESPN, EZH2, FBXW8, FEZ1, HCLS1, HDAC4, HTT, KALRN, KIDINS220, LLGL1, LPAR1, LRP1, LZTS1, MACF1, MAGI2, MAP3K13, MAP6, MEGF8, NAV3, NCKAP1, NCOA2, NDRG4, NEDD4L, NFE2L2, NGF, NME2, NPTN, NTRK2, OBSL1, PACSIN1, PAFAH1B1, PALM, PLCE1, PLK5, PLXNA1, PLXNA2, PLXNB1, PLXNC1, PLXND1, POU4F2, PRKCI, PRKN, PSEN1, RANBP1, RAP1A, RAPGEF1, RELN, RET, RGMA, RHOA, RIPOR2, ROBO1, ROR1, ROR2, RORA, RP1, RREB1, RUFY3, SEMA4D, SEPTIN9, SERPINF1, SERPINI1, SHANK2, SHTN1, SKIL, SLC6A4, SOS1, SRC, SRF, SS18L1, STK11, STK19, SYT17, SYT3, TENM2, TENM3, TGFB3, TIAM1, TIAM2, TOX, TRIM67, WNT5A, WRAP73, ZMYND8]
GO:0045664	regulation of neuron differentiation	5.83918e-10	[5, 6, 7, 8, 9]	212	29.5265	[ABL2, ADGRB3, ALK, ALKAL2, AP2A1, ARF1, ARHGDIA, ARHGEF2, ARHGEF7, ASAP1, ASCL1, ATF1, ATP8A2, BCL11A, BCL11B, BCL2, BCL6, BDNF, BDNF-AS, BEND6, BMP2, BMP7, BRINP2, BRSK2, C21orf91, CACNA1A, CAMK2B, CAPRIN2, CASZ1, CBFA2T2, CDC20, CDH4, CDK5R1, CHRNB2, CIB1, CNTN4, COBL, CPNE5, CREB3L2, CSMD3, CSNK1E, CTNNA2, CTTN, CUX1, CXCR4, CYFIP1, DAB1, DBN1, DDX6, DENND5A, DHX36, DLG4, DLL1, DLX2, DNM1L, DTX1, EFNA5, EGR2, EIF2AK4, EIF4E, EIF4ENIF1, ENC1, EPHA4, EPHB3, EZH2, FBXW8, FEZ1, FEZF1, FEZF2, GAK, GFI1, GLI2, GLI3, GORASP1, GPRC5B, GPRIN1, GRID2, GSK3A, HCLS1, HECW1, HES1, HES3, HES4, IFRD1, INPP5F, ISL1, KALRN, KANK1, KDM4C, KIDINS220, KIF1A, KNDC1, LINGO1, LLGL1, LPAR1, LRIG2, LRP1, LRRC4C, LZTS1, MACF1, MAG, MAGI2, MAP2, MAP3K13, MAP6, MAPK8IP3, MEF2C, MEGF8, MMD, NCOA2, NDRG4, NEDD4L, NEPRO, NFATC4, NFE2L2, NGEF, NGF, NME2, NOL3, NOTCH1, NOTCH3, NPTN, NSMF, NTNG1, NTNG2, NTRK2, OBSL1, OLFM1, OLIG2, PACSIN1, PAFAH1B1, PBX1, PLK5, PLXNA1, PLXNA2, PLXNB1, PLXNC1, PLXND1, POU4F2, PPP3CA, PRAG1, PRKCI, PRKN, PRPF19, PSEN1, PTEN, PTK2, PTPRF, PTPRO, RAB29, RANBP1, RAP1A, RAP1GAP, RAP1GAP2, RAPGEF1, RARA, RELN, REST, RET, RGMA, RHOA, ROBO1, ROR1, ROR2, RORA, RTN4RL1, RTN4RL2, RUFY3, SDK1, SEMA3B, SEMA4C, SEMA4D, SERPINF1, SERPINI1, SEZ6, SHANK2, SHH, SHTN1, SIN3A, SKIL, SLC6A4, SOCS2, SOS1, SRF, SS18L1, STK11, STK24, SYT17, SYT3, TCF3, TCF4, TCF7L1, TCF7L2, TENM3, TGIF2, TIAM1, TIAM2, TIMP2, TOX, TP73, TRIM67, TRPV4, VPS72, VWC2, WNT5A, YTHDF1, ZEB1, ZFHX3, ZMYND8, ZNF536, ZSWIM4, ZSWIM8]
GO:0051962	positive regulation of nervous system development	6.80707e-08	[3, 4, 5, 6, 7]	176	29.5302	[ABL2, ADGRB2, ADGRB3, ADGRL3, AGRN, ALK, ALKAL2, AP2A1, ARF1, ARHGDIA, ARHGEF2, ARHGEF7, ASCL1, ATF1, ATP8A2, BCL2, BCL6, BDNF, BDNF-AS, BEND6, BMP2, BMP7, BRINP2, C21orf91, CAMK2B, CAPRIN2, CBFA2T2, CCR2, CDC20, CDH4, COBL, CPNE5, CREB3L2, CSNK1E, CTTN, CUX1, CXCR4, CYFIP1, DAB1, DAG1, DBN1, DHX36, DLG4, DLX2, DNM1L, EFNA5, EGR2, ENC1, EPHA4, EPHB1, EPHB3, EZH2, FBXW8, FEZ1, FEZF1, FEZF2, FLRT1, GLI2, GLI3, GPER1, GPRC5B, GRID2, GSX2, HCLS1, HES1, IL1RAP, IL6ST, KALRN, KDM4C, KIDINS220, LIG4, LLGL1, LPAR1, LRCH4, LRP1, LRP2, LZTS1, MACF1, MAG, MAGI2, MAP3K13, MAP6, MAPK8IP3, MEF2C, MEGF8, MMD, MME, MYRF, NCOA2, NDRG4, NEDD4L, NFE2L2, NGF, NLGN2, NME2, NOTCH1, NPTN, NRXN1, NSMF, NTRK2, NUMB, OBSL1, OLIG2, PACSIN1, PAFAH1B1, PARD3, PAX2, PLK5, PLXNA1, PLXNA2, PLXNB1, PLXNC1, PLXND1, POU4F2, PPARG, PRKCH, PRKCI, PRKN, PRPF19, PSEN1, PTEN, PTPRZ1, RANBP1, RAP1A, RAPGEF1, RARA, RELN, REST, RET, RGMA, RHEB, RHOA, ROBO1, ROR1, ROR2, RORA, RUFY3, SEMA4D, SERPINE2, SERPINF1, SERPINI1, SHANK2, SHH, SHTN1, SIN3A, SKIL, SLITRK3, SMARCD3, SOCS2, SOS1, SPEN, SRF, SS18L1, STK11, SYT17, SYT3, TCF3, TCF4, TCF7L1, TCF7L2, TENM3, TENM4, TGIF2, THBS2, TIAM1, TIAM2, TIMP2, TOX, TP73, TPPP, TRIM67, VWC2, WNT5A, ZEB1, ZMYND8, ZNF488]
GO:0000904	cell morphogenesis involved in differentiation	1.08873e-11	[4, 5]	240	29.5567	[ACTN4, ADGRB3, AGRN, ALS2, ANK3, ANTXR1, ARHGDIA, ARHGEF26, ARHGEF7, ARL13B, ATP8A2, BCL11B, BCL2, BDNF, BDNF-AS, BMP7, BRSK2, CACNA1A, CAMK2B, CAPRIN2, CARMIL1, CCDC88C, CCKAR, CDH4, CDK5R1, CHRNB2, CIB1, CNTN4, COBL, COL18A1, COL6A1, COL6A2, CSPG5, CTNNA2, CTNND2, CTTN, CUL3, CUX1, CXCR4, CYFIP1, CYFIP2, DAB1, DAG1, DBN1, DCLK1, DHX15, DHX36, DLG4, DNM1L, DOCK10, DOCK7, DOK4, DOK6, DRGX, DSCAML1, EFNA4, EFNA5, EGR2, EPHA1, EPHA10, EPHA4, EPHA6, EPHB1, EPHB3, ETV1, EVL, FARP1, FAT1, FBXW8, FER, FERMT2, FEZ1, FEZF1, FEZF2, FRMD6, FRS2, GAB1, GAB2, GLI2, GLI3, GORASP1, GPRIN1, GRB10, GRB2, HCLS1, HECW1, HEG1, HES1, HSP90AB1, IFRD1, IHH, IRS2, ISL1, KALRN, KANK1, KIDINS220, KIF1A, KIF5A, KLF7, KNDC1, LAMA2, LAMA5, LAMB1, LAMB2, LAMB4, LGR6, LHX4, LIMS1, LINGO1, LLGL1, LRP1, LRRC4C, LZTS1, MACF1, MAG, MAP2, MAP3K13, MAP6, MAPK7, MAPK8IP2, MAPK8IP3, MEF2C, MEGF8, MELTF, MYPN, NECTIN1, NEDD4L, NEDD9, NEO1, NFASC, NFATC4, NFIB, NGEF, NGF, NOL3, NOTCH1, NOTCH4, NPTN, NRXN1, NRXN3, NSMF, NTNG1, NTNG2, NTRK2, NUMB, OBSL1, OLFM1, PAFAH1B1, PALLD, PARD3, PAX2, PDZD7, PEAK1, PHACTR1, PIK3CB, PIK3R1, PLXNA1, PLXNA2, PLXNB1, PLXNC1, PLXND1, POU4F2, PPP3CA, PPP3CB, PRKCA, PRKCQ, PRKDC, PSEN1, PTEN, PTK2, PTPN11, PTPRA, PTPRO, PTPRZ1, PXDN, RADIL, RANBP9, RAP1GAP, RB1, RBFOX2, RELN, RET, RGMA, RHOA, RHOBTB3, RHOG, RILPL1, RIPOR2, ROBO1, ROBO3, RREB1, RUFY3, S100A6, SCRIB, SEC24B, SEMA3B, SEMA4C, SEMA4D, SHANK2, SHH, SHTN1, SIN3A, SKIL, SLC11A2, SLC1A3, SLC9A3R1, SLITRK3, SOS1, SPTBN4, SPTBN5, SRC, SRF, SRGAP3, SS18L1, ST14, STC1, STK11, SZT2, TBCD, TCTN1, TIAM1, TIAM2, TMEFF2, TNN, TRIO, TSKU, TTC8, TUBB3, UCHL1, UNK, USP33, VPS72, VWA1, WDPCP, WHRN, WNT5A, YTHDF1, ZFPM1, ZSWIM4, ZSWIM8]
GO:0061564	axon development	1.40562e-07	[6, 7, 9, 10, 11]	168	29.682	[AGRN, ALS2, ANK3, ARHGDIA, ARHGEF7, ATP8A2, BCL11B, BCL2, BDNF, BDNF-AS, BMP7, BRSK2, CACNA1A, CCKAR, CDH4, CDK5R1, CHRNB2, CNTN4, COBL, CTNNA2, CTTN, CXCR4, CYFIP1, CYFIP2, DAB1, DAG1, DBN1, DCLK1, DDR1, DOCK7, DOK4, DOK6, DRGX, DSCAML1, EFNA4, EFNA5, EGR2, EPHA1, EPHA10, EPHA4, EPHA6, EPHB1, EPHB3, ETV1, EVL, FEZ1, FEZF1, FEZF2, FRS2, GAB1, GAB2, GLI2, GLI3, GPRIN1, GRB10, GRB2, HCLS1, HSP90AB1, IFRD1, INPP5F, IRS2, ISL1, JAK2, KIF5A, KLF7, LAMA2, LAMB2, LGR6, LHX4, LINGO1, LLGL1, LRIG2, LRP1, LRRC4C, LZTS1, MACF1, MAG, MAP2, MAP3K13, MAP6, MAPK7, MAPK8IP3, MEGF8, MYPN, NCAM2, NECTIN1, NEO1, NFASC, NFIB, NGF, NOTCH1, NPTN, NRXN1, NRXN3, NTNG1, NTNG2, NTRK2, NUMB, OLFM1, PAFAH1B1, PALLD, PARD3, PAX2, PIK3CB, PIK3R1, PLXNA1, PLXNA2, PLXNB1, PLXNC1, PLXND1, POU4F2, PPP3CB, PRKCA, PRKCQ, PSEN1, PTEN, PTK2, PTPN11, PTPRA, PTPRF, PTPRO, PTPRZ1, RANBP9, RAP1GAP, RELN, RET, RGMA, RHOA, RHOBTB3, RHOG, ROBO1, ROBO3, RTN4RL1, RTN4RL2, RUFY3, S100A6, SEMA3B, SEMA4C, SEMA4D, SHH, SHTN1, SIN3A, SKIL, SLITRK3, SOS1, SPTBN4, SPTBN5, SRC, SRF, STK11, STK24, SZT2, TCTN1, TIAM1, TIAM2, TMEFF2, TNN, TRIO, TSKU, TTC8, TUBB3, UCHL1, USP33, VASH2, WNT5A, YTHDF1, ZSWIM4, ZSWIM8]
GO:0032990	cell part morphogenesis	5.24631e-11	[4, 5]	224	29.7082	[ADGRB3, AGRN, ALS2, ANK3, ARHGDIA, ARHGEF7, ATP8A2, BCL11A, BCL11B, BCL2, BDNF, BDNF-AS, BMP7, BRSK2, CACNA1A, CAMK2B, CAPRIN2, CCKAR, CDH4, CDK5R1, CHRNB2, CNTN4, CNTNAP2, COBL, CORO1B, CPNE5, CSPG5, CTNNA2, CTNND2, CTTN, CUX1, CXCR4, CYFIP1, CYFIP2, DAB1, DAG1, DBN1, DCLK1, DDR1, DHX36, DLG4, DNM1L, DOCK10, DOCK7, DOK4, DOK6, DRGX, DSCAML1, EFNA4, EFNA5, EGR2, EIF2AK4, ENPP2, EPHA1, EPHA10, EPHA4, EPHA6, EPHB1, EPHB3, ETV1, EVL, FARP1, FBXW8, FEZ1, FEZF1, FEZF2, FLRT1, FRS2, GAB1, GAB2, GAS7, GLI2, GLI3, GORASP1, GPRIN1, GRB10, GRB2, HCLS1, HECW1, HSP90AB1, IFRD1, IMMT, IRS2, ISL1, ITGA1, KALRN, KANK1, KIDINS220, KIF1A, KIF5A, KLF7, KNDC1, LAMA2, LAMB2, LGR6, LHX4, LINGO1, LLGL1, LRP1, LRP2, LRRC4C, LZTS1, MACF1, MAG, MAP2, MAP3K13, MAP4K4, MAP6, MAPK7, MAPK8IP2, MAPK8IP3, MEGF8, MYO16, MYPN, NCKAP1, NCKAP1L, NCOA2, NECTIN1, NEDD4L, NEO1, NFASC, NFATC4, NFIB, NGEF, NGF, NOL3, NOTCH1, NPTN, NRXN1, NRXN3, NSMF, NTNG1, NTNG2, NTRK2, NUMB, OBSL1, OLFM1, OPA3, PACSIN1, PACSIN2, PAFAH1B1, PALLD, PARD3, PAX2, PHACTR1, PIK3CB, PIK3R1, PLXNA1, PLXNA2, PLXNB1, PLXNC1, PLXND1, POU4F2, PPP3CA, PPP3CB, PRKCA, PRKCQ, PRKCZ, PRKN, PSEN1, PTEN, PTK2, PTPN11, PTPRA, PTPRO, PTPRZ1, RANBP9, RAP1GAP, RBFOX2, RELN, RET, RGMA, RHOA, RHOBTB3, RHOG, ROBO1, ROBO3, RREB1, RUFY3, S100A6, SEMA3B, SEMA4C, SEMA4D, SGK1, SHANK2, SHH, SHTN1, SIN3A, SKIL, SLC11A2, SLITRK3, SNX1, SNX2, SOS1, SPTBN4, SPTBN5, SRC, SRF, SRGAP3, SS18L1, STK11, STK24, SYT17, SYT3, SZT2, TCTN1, TIAM1, TIAM2, TMEFF2, TNN, TRIO, TSKU, TTC8, TUBB3, UBB, UCHL1, USP33, VPS72, WASF1, WNT5A, WNT7B, YTHDF1, ZSWIM4, ZSWIM8]
GO:0008154	actin polymerization or depolymerization	0.0487039	[5, 6, 8]	70	29.7872	[ACTN2, ACTR3B, ADD1, ADD2, ARF1, ARHGAP40, ARHGEF7, ARPC4, BAIAP2L1, BBS4, CAP1, CAP2, CAPZB, CARMIL1, CARMIL2, COBL, CORO1B, CORO7-PAM16, CTNNA2, CTTN, CYFIP1, DBN1, DIAPH3, DLG1, ELN, EVL, FCHSD1, FCHSD2, FER, FHOD3, FMN1, GMFB, GRB2, HCLS1, HIP1R, IQGAP2, JAK2, KANK1, KANK3, KIRREL1, LIMA1, MICAL2, MICAL3, MYO1C, MYO1E, NCK2, NCKAP1, NCKAP1L, NPHS1, PFN2, PLEK, PLEKHG2, PRKCE, RASA1, RHOA, RICTOR, SCIN, SPIRE2, SPTBN4, SPTBN5, SSH1, SVIL, TMSB10, TRAF3, TRIM27, TTC17, VPS72, WASF1, WIPF1, WIPF3]
GO:0050769	positive regulation of neurogenesis	4.34118e-07	[4, 5, 6, 7, 8, 9]	157	29.7913	[ABL2, ALK, ALKAL2, AP2A1, ARF1, ARHGDIA, ARHGEF2, ARHGEF7, ASCL1, ATF1, ATP8A2, BCL2, BCL6, BDNF, BDNF-AS, BEND6, BMP2, BMP7, BRINP2, C21orf91, CAMK2B, CAPRIN2, CBFA2T2, CCR2, CDH4, COBL, CPNE5, CREB3L2, CSNK1E, CTTN, CUX1, CXCR4, CYFIP1, DAB1, DAG1, DBN1, DHX36, DLG4, DLX2, DNM1L, EFNA5, EGR2, ENC1, EPHA4, EZH2, FBXW8, FEZ1, FEZF1, FEZF2, GLI2, GLI3, GPER1, GPRC5B, GSX2, HCLS1, HES1, IL6ST, KALRN, KDM4C, KIDINS220, LIG4, LLGL1, LPAR1, LRP1, LRP2, LZTS1, MACF1, MAG, MAGI2, MAP3K13, MAP6, MAPK8IP3, MEF2C, MEGF8, MMD, MME, NCOA2, NDRG4, NEDD4L, NFE2L2, NGF, NME2, NOTCH1, NPTN, NSMF, NTRK2, NUMB, OBSL1, OLIG2, PACSIN1, PAFAH1B1, PLK5, PLXNA1, PLXNA2, PLXNB1, PLXNC1, PLXND1, POU4F2, PPARG, PRKCH, PRKCI, PRKN, PRPF19, PSEN1, PTEN, PTPRZ1, RANBP1, RAP1A, RAPGEF1, RARA, RELN, REST, RET, RGMA, RHEB, RHOA, ROBO1, ROR1, ROR2, RORA, RUFY3, SEMA4D, SERPINE2, SERPINF1, SERPINI1, SHANK2, SHH, SHTN1, SIN3A, SKIL, SMARCD3, SOCS2, SOS1, SPEN, SRF, SS18L1, STK11, SYT17, SYT3, TCF3, TCF4, TCF7L1, TCF7L2, TENM3, TENM4, TGIF2, TIAM1, TIAM2, TIMP2, TOX, TP73, TRIM67, VWC2, WNT5A, ZEB1, ZMYND8, ZNF488]
GO:0048812	neuron projection morphogenesis	7.35742e-11	[6, 7, 8, 9, 10, 11]	214	29.972	[ADGRB3, AGRN, ALS2, ANK3, ARHGDIA, ARHGEF7, ATP8A2, BCL11A, BCL11B, BCL2, BDNF, BDNF-AS, BMP7, BRSK2, CACNA1A, CAMK2B, CAPRIN2, CCKAR, CDH4, CDK5R1, CHRNB2, CNTN4, CNTNAP2, COBL, CPNE5, CTNNA2, CTNND2, CTTN, CUX1, CXCR4, CYFIP1, CYFIP2, DAB1, DAG1, DBN1, DCLK1, DDR1, DHX36, DLG4, DNM1L, DOCK10, DOCK7, DOK4, DOK6, DRGX, DSCAML1, EFNA4, EFNA5, EGR2, EIF2AK4, EPHA1, EPHA10, EPHA4, EPHA6, EPHB1, EPHB3, ETV1, EVL, FARP1, FBXW8, FEZ1, FEZF1, FEZF2, FLRT1, FRS2, GAB1, GAB2, GAS7, GLI2, GLI3, GORASP1, GPRIN1, GRB10, GRB2, HCLS1, HECW1, HSP90AB1, IFRD1, IRS2, ISL1, ITGA1, KALRN, KIDINS220, KIF1A, KIF5A, KLF7, KNDC1, LAMA2, LAMB2, LGR6, LHX4, LINGO1, LLGL1, LRP1, LRP2, LRRC4C, LZTS1, MACF1, MAG, MAP2, MAP3K13, MAP4K4, MAP6, MAPK7, MAPK8IP2, MAPK8IP3, MEGF8, MYO16, MYPN, NCKAP1, NCKAP1L, NCOA2, NECTIN1, NEDD4L, NEO1, NFASC, NFATC4, NFIB, NGEF, NGF, NOL3, NOTCH1, NPTN, NRXN1, NRXN3, NSMF, NTNG1, NTNG2, NTRK2, NUMB, OBSL1, OLFM1, PACSIN1, PAFAH1B1, PALLD, PARD3, PAX2, PHACTR1, PIK3CB, PIK3R1, PLXNA1, PLXNA2, PLXNB1, PLXNC1, PLXND1, POU4F2, PPP3CA, PPP3CB, PRKCA, PRKCQ, PRKCZ, PRKN, PSEN1, PTEN, PTK2, PTPN11, PTPRA, PTPRO, PTPRZ1, RANBP9, RAP1GAP, RBFOX2, RELN, RET, RGMA, RHOA, RHOBTB3, RHOG, ROBO1, ROBO3, RUFY3, S100A6, SEMA3B, SEMA4C, SEMA4D, SGK1, SHANK2, SHH, SHTN1, SIN3A, SKIL, SLC11A2, SLITRK3, SOS1, SPTBN4, SPTBN5, SRC, SRF, SRGAP3, SS18L1, STK11, STK24, SYT17, SYT3, SZT2, TCTN1, TIAM1, TIAM2, TMEFF2, TNN, TRIO, TSKU, TTC8, TUBB3, UBB, UCHL1, USP33, VPS72, WASF1, WNT5A, WNT7B, YTHDF1, ZSWIM4, ZSWIM8]
GO:0007160	cell-matrix adhesion	0.0279593	[4]	72	30	[ACTN2, ACVRL1, AJAP1, ARHGEF7, BCAM, BCAS3, BCL2, BCL6, CD96, CDH13, CDKN2A, CIB1, CLASP1, CLASP2, COL3A1, CORO2B, CTTN, DAG1, DDR1, DLC1, EFNA5, ENC1, EPHA1, FBLN5, FERMT2, FMN1, FREM1, GREM1, HRG, ITGA1, ITGA11, ITGAL, ITGB2, ITGB4, ITGBL1, LDB2, LIMS1, LRP1, MACF1, MAP4K4, MSLN, MUC4, NF1, NPNT, PDPK1, PEAK1, PIK3CB, PIK3R1, PKD1, PLEKHA2, PPFIA1, PPM1F, PRKCZ, PTEN, PTK2, RASA1, RHOA, ROCK2, SGCE, SIGLEC1, SKAP1, SLC9A1, SMAD3, SNED1, SORBS1, SRC, SRF, TESK2, TIAM1, TNN, UTRN, WDPCP]
GO:0035725	sodium ion transmembrane transport	0.0373854	[6, 8]	69	30.131	[ABCB11, ACTN4, ANK3, ANO6, ARF1, ASIC3, ASIC4, ATP12A, ATP1A3, ATP1A4, ATP2B4, CACNA1G, CACNA1H, CACNA1I, CAMK2D, CNNM4, COMMD1, DLG1, FGF12, FXYD5, FXYD6, GRIK3, GRIK4, HCN1, HCN2, HCN4, HECW1, NALCN, NEDD4L, NOS1, PRKCE, PRKD2, PTPN3, SCN1A, SCN2A, SCN3B, SCN5A, SGK1, SLC13A3, SLC13A5, SLC17A2, SLC17A4, SLC17A7, SLC1A1, SLC1A3, SLC24A4, SLC4A4, SLC4A7, SLC4A8, SLC5A6, SLC5A7, SLC5A8, SLC6A11, SLC6A12, SLC6A15, SLC6A16, SLC6A17, SLC6A4, SLC9A1, SLC9A3, SLC9A3R1, SLC9A4, SLC9A5, SLC9A9, STK39, TMPRSS4, TPCN1, UTRN, WNK2]
GO:0120039	plasma membrane bounded cell projection morphogenesis	1.22005e-11	[5, 6, 7]	220	30.2198	[ADGRB3, AGRN, ALS2, ANK3, ARHGDIA, ARHGEF7, ATP8A2, BCL11A, BCL11B, BCL2, BDNF, BDNF-AS, BMP7, BRSK2, CACNA1A, CAMK2B, CAPRIN2, CCKAR, CDH4, CDK5R1, CHRNB2, CNTN4, CNTNAP2, COBL, CORO1B, CPNE5, CTNNA2, CTNND2, CTTN, CUX1, CXCR4, CYFIP1, CYFIP2, DAB1, DAG1, DBN1, DCLK1, DDR1, DHX36, DLG4, DNM1L, DOCK10, DOCK7, DOK4, DOK6, DRGX, DSCAML1, EFNA4, EFNA5, EGR2, EIF2AK4, ENPP2, EPHA1, EPHA10, EPHA4, EPHA6, EPHB1, EPHB3, ETV1, EVL, FARP1, FBXW8, FEZ1, FEZF1, FEZF2, FLRT1, FRS2, GAB1, GAB2, GAS7, GLI2, GLI3, GORASP1, GPRIN1, GRB10, GRB2, HCLS1, HECW1, HSP90AB1, IFRD1, IRS2, ISL1, ITGA1, KALRN, KANK1, KIDINS220, KIF1A, KIF5A, KLF7, KNDC1, LAMA2, LAMB2, LGR6, LHX4, LINGO1, LLGL1, LRP1, LRP2, LRRC4C, LZTS1, MACF1, MAG, MAP2, MAP3K13, MAP4K4, MAP6, MAPK7, MAPK8IP2, MAPK8IP3, MEGF8, MYO16, MYPN, NCKAP1, NCKAP1L, NCOA2, NECTIN1, NEDD4L, NEO1, NFASC, NFATC4, NFIB, NGEF, NGF, NOL3, NOTCH1, NPTN, NRXN1, NRXN3, NSMF, NTNG1, NTNG2, NTRK2, NUMB, OBSL1, OLFM1, PACSIN1, PAFAH1B1, PALLD, PARD3, PAX2, PHACTR1, PIK3CB, PIK3R1, PLXNA1, PLXNA2, PLXNB1, PLXNC1, PLXND1, POU4F2, PPP3CA, PPP3CB, PRKCA, PRKCQ, PRKCZ, PRKN, PSEN1, PTEN, PTK2, PTPN11, PTPRA, PTPRO, PTPRZ1, RANBP9, RAP1GAP, RBFOX2, RELN, RET, RGMA, RHOA, RHOBTB3, RHOG, ROBO1, ROBO3, RREB1, RUFY3, S100A6, SEMA3B, SEMA4C, SEMA4D, SGK1, SHANK2, SHH, SHTN1, SIN3A, SKIL, SLC11A2, SLITRK3, SNX1, SNX2, SOS1, SPTBN4, SPTBN5, SRC, SRF, SRGAP3, SS18L1, STK11, STK24, SYT17, SYT3, SZT2, TCTN1, TIAM1, TIAM2, TMEFF2, TNN, TRIO, TSKU, TTC8, TUBB3, UBB, UCHL1, USP33, VPS72, WASF1, WNT5A, WNT7B, YTHDF1, ZSWIM4, ZSWIM8]
GO:0110053	regulation of actin filament organization	0.00236677	[5, 6, 7, 8]	89	30.2721	[ACTN2, ACTR3B, ADD1, ADD2, ALMS1, ARAP1, ARF1, ARHGAP40, ARHGEF10L, ARHGEF18, ARHGEF7, ARPC4, BAIAP2L1, BBS4, CAPZB, CARMIL1, CARMIL2, CD47, CLASP1, CLASP2, CORO1B, CORO2B, CTNNA2, CTTN, CYFIP1, DBN1, DLC1, DLG1, ELN, EPHA1, EVL, F11R, FCHSD1, FCHSD2, FER, FHOD1, FHOD3, FMN1, GMFB, GRB2, HCLS1, HIP1R, IQGAP2, KANK1, KANK3, KIRREL1, LIMA1, LPAR1, MYO1C, MYO1E, NCK2, NCKAP1, NCKAP1L, NPHS1, PFN2, PIK3R1, PLEK, PLEKHG2, PPFIA1, PPM1F, PRKCE, PRKN, PXDN, RASA1, RHOA, RICTOR, ROCK2, SCIN, SH3PXD2B, SLC9A1, SMAD3, SORBS3, SPIRE2, SPTBN4, SPTBN5, SSH1, SYNPO, SYNPO2L, TGFB3, TJP1, TMEFF2, TMSB10, TPM1, TRIM27, TTC8, VPS72, WASF1, WIPF1, WIPF3]
GO:0048858	cell projection morphogenesis	6.79952e-12	[4, 5, 6]	222	30.2865	[ADGRB3, AGRN, ALS2, ANK3, ARHGDIA, ARHGEF7, ATP8A2, BCL11A, BCL11B, BCL2, BDNF, BDNF-AS, BMP7, BRSK2, CACNA1A, CAMK2B, CAPRIN2, CCKAR, CDH4, CDK5R1, CHRNB2, CNTN4, CNTNAP2, COBL, CORO1B, CPNE5, CSPG5, CTNNA2, CTNND2, CTTN, CUX1, CXCR4, CYFIP1, CYFIP2, DAB1, DAG1, DBN1, DCLK1, DDR1, DHX36, DLG4, DNM1L, DOCK10, DOCK7, DOK4, DOK6, DRGX, DSCAML1, EFNA4, EFNA5, EGR2, EIF2AK4, ENPP2, EPHA1, EPHA10, EPHA4, EPHA6, EPHB1, EPHB3, ETV1, EVL, FARP1, FBXW8, FEZ1, FEZF1, FEZF2, FLRT1, FRS2, GAB1, GAB2, GAS7, GLI2, GLI3, GORASP1, GPRIN1, GRB10, GRB2, HCLS1, HECW1, HSP90AB1, IFRD1, IRS2, ISL1, ITGA1, KALRN, KANK1, KIDINS220, KIF1A, KIF5A, KLF7, KNDC1, LAMA2, LAMB2, LGR6, LHX4, LINGO1, LLGL1, LRP1, LRP2, LRRC4C, LZTS1, MACF1, MAG, MAP2, MAP3K13, MAP4K4, MAP6, MAPK7, MAPK8IP2, MAPK8IP3, MEGF8, MYO16, MYPN, NCKAP1, NCKAP1L, NCOA2, NECTIN1, NEDD4L, NEO1, NFASC, NFATC4, NFIB, NGEF, NGF, NOL3, NOTCH1, NPTN, NRXN1, NRXN3, NSMF, NTNG1, NTNG2, NTRK2, NUMB, OBSL1, OLFM1, PACSIN1, PACSIN2, PAFAH1B1, PALLD, PARD3, PAX2, PHACTR1, PIK3CB, PIK3R1, PLXNA1, PLXNA2, PLXNB1, PLXNC1, PLXND1, POU4F2, PPP3CA, PPP3CB, PRKCA, PRKCQ, PRKCZ, PRKN, PSEN1, PTEN, PTK2, PTPN11, PTPRA, PTPRO, PTPRZ1, RANBP9, RAP1GAP, RBFOX2, RELN, RET, RGMA, RHOA, RHOBTB3, RHOG, ROBO1, ROBO3, RREB1, RUFY3, S100A6, SEMA3B, SEMA4C, SEMA4D, SGK1, SHANK2, SHH, SHTN1, SIN3A, SKIL, SLC11A2, SLITRK3, SNX1, SNX2, SOS1, SPTBN4, SPTBN5, SRC, SRF, SRGAP3, SS18L1, STK11, STK24, SYT17, SYT3, SZT2, TCTN1, TIAM1, TIAM2, TMEFF2, TNN, TRIO, TSKU, TTC8, TUBB3, UBB, UCHL1, USP33, VPS72, WASF1, WNT5A, WNT7B, YTHDF1, ZSWIM4, ZSWIM8]
GO:0030036	actin cytoskeleton organization	3.17127e-12	[3, 6]	225	30.3235	[ABL2, ABLIM2, ABR, ACTL8, ACTN2, ACTN4, ACTR3B, ADD1, ADD2, AKAP13, ALMS1, ANTXR1, ARAP1, ARF1, ARFGEF3, ARHGAP12, ARHGAP17, ARHGAP40, ARHGDIA, ARHGDIB, ARHGEF10L, ARHGEF18, ARHGEF2, ARHGEF7, ARPC4, BAIAP2L1, BBS4, BCAR1, BCAS3, BCL2, BCL6, BIN3, BRSK2, CAP1, CAP2, CAPZB, CARMIL1, CARMIL2, CD47, CDC42BPB, CDK5R1, CELSR1, CIT, CLASP1, CLASP2, COBL, CORO1B, CORO2B, CORO7-PAM16, CTNNA2, CTTN, CUL3, CYFIP1, DBN1, DHDDS, DIAPH3, DLC1, DLG1, DNAJB6, EFNA5, EHBP1L1, ELMO1, ELN, EPB41L4A, EPB41L4B, EPHA1, ESPN, ESPNL, EVL, F11R, F3, FAM171A1, FARP1, FARP2, FAT1, FCHSD1, FCHSD2, FER, FGD2, FGF7, FHOD1, FHOD3, FMN1, FMNL2, FRMD5, FRMD6, FZD10, GAB1, GMFB, GRB2, HCLS1, HIP1, HIP1R, HRG, IKBKB, INPPL1, IQGAP2, IQGAP3, IQSEC1, IQSEC3, JAK2, KANK1, KANK3, KIRREL1, KLHL1, KLHL17, KRAS, LDB3, LIMA1, LIMK2, LLGL1, LPAR1, LRP1, LURAP1, MAPKAP1, MARCKS, MEF2C, MICAL2, MICAL3, MICALL1, MPRIP, MRTFA, MYH3, MYL2, MYO15A, MYO18A, MYO1A, MYO1C, MYO1D, MYO1E, MYO5A, MYO5C, MYOM2, MYPN, NCK2, NCKAP1, NCKAP1L, NEDD9, NF1, NOS1AP, NPHP4, NPHS1, OBSCN, OBSL1, PACSIN1, PACSIN2, PAFAH1B1, PALLD, PDCL3, PDGFRA, PDLIM1, PDLIM3, PDPK1, PFN2, PHACTR1, PIK3R1, PIP5K1C, PLEK, PLEKHG2, PPARGC1B, PPFIA1, PPM1F, PRKCE, PRKCI, PRKN, PXDN, RASA1, RFLNA, RFLNB, RHOA, RHOBTB3, RHOG, RHOU, RICTOR, ROCK2, RTKN, RUFY3, SAMD14, SCIN, SDCBP, SETD3, SH3PXD2B, SHROOM1, SHROOM3, SHTN1, SLC9A1, SLC9A3R1, SMAD3, SORBS1, SORBS2, SORBS3, SPECC1, SPECC1L, SPECC1L-ADORA2A, SPIRE2, SPTBN4, SPTBN5, SRC, SRF, SSH1, STARD13, SVIL, SYNPO, SYNPO2L, TESK2, TF, TGFB3, THSD7A, THSD7B, TJP1, TLN1, TMEFF2, TMSB10, TNNT3, TNXB, TPM1, TRAF3, TRIM27, TRPV4, TTC17, TTC8, VPS72, WASF1, WIPF1, WIPF3]
GO:0030036	actin cytoskeleton organization	3.17127e-12	[3, 6]	225	30.3235	[ABL2, ABLIM2, ABR, ACTL8, ACTN2, ACTN4, ACTR3B, ADD1, ADD2, AKAP13, ALMS1, ANTXR1, ARAP1, ARF1, ARFGEF3, ARHGAP12, ARHGAP17, ARHGAP40, ARHGDIA, ARHGDIB, ARHGEF10L, ARHGEF18, ARHGEF2, ARHGEF7, ARPC4, BAIAP2L1, BBS4, BCAR1, BCAS3, BCL2, BCL6, BIN3, BRSK2, CAP1, CAP2, CAPZB, CARMIL1, CARMIL2, CD47, CDC42BPB, CDK5R1, CELSR1, CIT, CLASP1, CLASP2, COBL, CORO1B, CORO2B, CORO7-PAM16, CTNNA2, CTTN, CUL3, CYFIP1, DBN1, DHDDS, DIAPH3, DLC1, DLG1, DNAJB6, EFNA5, EHBP1L1, ELMO1, ELN, EPB41L4A, EPB41L4B, EPHA1, ESPN, ESPNL, EVL, F11R, F3, FAM171A1, FARP1, FARP2, FAT1, FCHSD1, FCHSD2, FER, FGD2, FGF7, FHOD1, FHOD3, FMN1, FMNL2, FRMD5, FRMD6, FZD10, GAB1, GMFB, GRB2, HCLS1, HIP1, HIP1R, HRG, IKBKB, INPPL1, IQGAP2, IQGAP3, IQSEC1, IQSEC3, JAK2, KANK1, KANK3, KIRREL1, KLHL1, KLHL17, KRAS, LDB3, LIMA1, LIMK2, LLGL1, LPAR1, LRP1, LURAP1, MAPKAP1, MARCKS, MEF2C, MICAL2, MICAL3, MICALL1, MPRIP, MRTFA, MYH3, MYL2, MYO15A, MYO18A, MYO1A, MYO1C, MYO1D, MYO1E, MYO5A, MYO5C, MYOM2, MYPN, NCK2, NCKAP1, NCKAP1L, NEDD9, NF1, NOS1AP, NPHP4, NPHS1, OBSCN, OBSL1, PACSIN1, PACSIN2, PAFAH1B1, PALLD, PDCL3, PDGFRA, PDLIM1, PDLIM3, PDPK1, PFN2, PHACTR1, PIK3R1, PIP5K1C, PLEK, PLEKHG2, PPARGC1B, PPFIA1, PPM1F, PRKCE, PRKCI, PRKN, PXDN, RASA1, RFLNA, RFLNB, RHOA, RHOBTB3, RHOG, RHOU, RICTOR, ROCK2, RTKN, RUFY3, SAMD14, SCIN, SDCBP, SETD3, SH3PXD2B, SHROOM1, SHROOM3, SHTN1, SLC9A1, SLC9A3R1, SMAD3, SORBS1, SORBS2, SORBS3, SPECC1, SPECC1L, SPECC1L-ADORA2A, SPIRE2, SPTBN4, SPTBN5, SRC, SRF, SSH1, STARD13, SVIL, SYNPO, SYNPO2L, TESK2, TF, TGFB3, THSD7A, THSD7B, TJP1, TLN1, TMEFF2, TMSB10, TNNT3, TNXB, TPM1, TRAF3, TRIM27, TRPV4, TTC17, TTC8, VPS72, WASF1, WIPF1, WIPF3]
GO:0007409	axonogenesis	4.28382e-08	[6, 7, 8, 9, 10, 11, 12]	158	30.5019	[AGRN, ALS2, ANK3, ARHGDIA, ARHGEF7, ATP8A2, BCL11B, BCL2, BDNF, BDNF-AS, BMP7, BRSK2, CACNA1A, CCKAR, CDH4, CDK5R1, CHRNB2, CNTN4, COBL, CTNNA2, CTTN, CXCR4, CYFIP1, CYFIP2, DAB1, DAG1, DBN1, DCLK1, DOCK7, DOK4, DOK6, DRGX, DSCAML1, EFNA4, EFNA5, EGR2, EPHA1, EPHA10, EPHA4, EPHA6, EPHB1, EPHB3, ETV1, EVL, FEZ1, FEZF1, FEZF2, FRS2, GAB1, GAB2, GLI2, GLI3, GPRIN1, GRB10, GRB2, HCLS1, HSP90AB1, IFRD1, IRS2, ISL1, KIF5A, KLF7, LAMA2, LAMB2, LGR6, LHX4, LINGO1, LLGL1, LRP1, LRRC4C, LZTS1, MACF1, MAG, MAP2, MAP3K13, MAP6, MAPK7, MAPK8IP3, MEGF8, MYPN, NECTIN1, NEO1, NFASC, NFIB, NGF, NOTCH1, NPTN, NRXN1, NRXN3, NTNG1, NTNG2, NTRK2, NUMB, OLFM1, PAFAH1B1, PALLD, PARD3, PAX2, PIK3CB, PIK3R1, PLXNA1, PLXNA2, PLXNB1, PLXNC1, PLXND1, POU4F2, PPP3CB, PRKCA, PRKCQ, PSEN1, PTEN, PTK2, PTPN11, PTPRA, PTPRO, PTPRZ1, RANBP9, RAP1GAP, RELN, RET, RGMA, RHOA, RHOBTB3, RHOG, ROBO1, ROBO3, RUFY3, S100A6, SEMA3B, SEMA4C, SEMA4D, SHH, SHTN1, SIN3A, SKIL, SLITRK3, SOS1, SPTBN4, SPTBN5, SRC, SRF, STK11, SZT2, TCTN1, TIAM1, TIAM2, TMEFF2, TNN, TRIO, TSKU, TTC8, TUBB3, UCHL1, USP33, WNT5A, YTHDF1, ZSWIM4, ZSWIM8]
GO:0031032	actomyosin structure organization	0.0487059	[4, 7]	64	30.622	[ACTN2, AKAP13, ALMS1, ARAP1, ARHGEF10L, ARHGEF18, BBS4, CARMIL1, CD47, CDC42BPB, CIT, CLASP1, CLASP2, CORO2B, CUL3, DHDDS, DLC1, ELN, EPB41L4A, EPB41L4B, EPHA1, EVL, F11R, FAM171A1, FHOD1, FHOD3, FRMD5, FRMD6, LDB3, LPAR1, LURAP1, MEF2C, MYH3, MYL2, MYO18A, MYOM2, MYPN, OBSCN, OBSL1, PDGFRA, PDLIM1, PFN2, PHACTR1, PIK3R1, PPFIA1, PPM1F, PXDN, RHOA, ROCK2, RTKN, SH3PXD2B, SLC9A1, SMAD3, SORBS1, SORBS3, SRC, SRF, SYNPO2L, TGFB3, TJP1, TMEFF2, TNNT3, TPM1, TTC8]
GO:0010976	positive regulation of neuron projection development	0.000289435	[5, 6, 7, 8, 9, 10, 11, 12]	98	30.721	[ABL2, ALK, ALKAL2, AP2A1, ARF1, ARHGDIA, ARHGEF7, ATF1, ATP8A2, BDNF, BDNF-AS, BMP7, C21orf91, CAMK2B, CAPRIN2, CBFA2T2, CDH4, COBL, CPNE5, CREB3L2, CTTN, CUX1, CXCR4, CYFIP1, DBN1, DHX36, DLG4, DNM1L, EFNA5, ENC1, EPHA4, EZH2, FBXW8, FEZ1, HCLS1, KALRN, KIDINS220, LLGL1, LPAR1, LRP1, LZTS1, MACF1, MAGI2, MAP3K13, MAP6, MEGF8, NCOA2, NDRG4, NEDD4L, NFE2L2, NGF, NME2, NPTN, NTRK2, OBSL1, PACSIN1, PAFAH1B1, PLK5, PLXNA1, PLXNA2, PLXNB1, PLXNC1, PLXND1, POU4F2, PRKCI, PRKN, PSEN1, RANBP1, RAP1A, RAPGEF1, RELN, RET, RGMA, RHOA, ROBO1, ROR1, ROR2, RORA, RUFY3, SEMA4D, SERPINF1, SERPINI1, SHANK2, SHTN1, SKIL, SOS1, SRF, SS18L1, STK11, SYT17, SYT3, TENM3, TIAM1, TIAM2, TOX, TRIM67, WNT5A, ZMYND8]
GO:0005085	guanyl-nucleotide exchange factor activity	0.00934531	[4]	75	30.7377	[ABR, ADRB1, AKAP13, ALS2, ARFGEF3, ARHGEF10L, ARHGEF16, ARHGEF18, ARHGEF2, ARHGEF26, ARHGEF7, BCAR3, BMP1, CCDC88C, CYTH1, DENND11, DENND1A, DENND1B, DENND2A, DENND3, DENND5A, DNMBP, DOCK10, DOCK7, DOCK8, ECT2L, ELMO1, EPHA4, EPS8L1, ETFA, FARP1, FARP2, FGD2, GPSM1, HERC1, HERC2, HPS4, IQSEC1, IQSEC3, KALRN, KNDC1, MCF2L, MCF2L2, NGEF, OBSCN, PCP2, PLCD4, PLCE1, PLEKHG2, PLEKHG7, PSD, PSD2, PSD3, PSD4, PTGES2, RABGEF1, RALGDS, RAP1A, RAPGEF1, RAPGEF5, RASGRF1, RASGRP4, RGL1, RGL4, RIN3, RIPOR2, SH2D3C, SOS1, SOS2, SPATA13, TIAM1, TIAM2, TRIO, TSPAN1, VAV2]
GO:0015276	ligand-gated ion channel activity	0.00633473	[6, 7, 8, 9, 10]	73	31.0638	[ACTN2, ANXA6, ASIC3, CACNG8, CALM2, CAMK2D, CAV1, CCR2, CHRNB2, CHRNB3, CHRND, CHRNE, CNGA3, CNIH3, DAPK1, DLG1, DLG2, DLG4, GABRA2, GABRA4, GABRB2, GABRR3, GPRIN1, GRIA4, GRID2, GRIK3, GRIK4, GSG1L, HCN1, HCN2, HCN4, HRC, HTR3A, HTR3C, HTT, ITPR2, ITPR3, JPH3, KCNH2, KCNJ14, KCNJ15, KCNJ2, KCNJ3, KCNJ6, LLGL1, MAPK8IP2, MEF2C, MYO5A, NLGN2, NOL3, NOS1, NRXN1, P2RY6, PPARGC1A, PRKCA, PRKD2, RASA3, RASGRF1, RELN, RGS9, RYR1, RYR2, RYR3, SHANK2, SHISA6, SHISA7, SHISA9, SLC17A7, SLC6A4, TPCN1, TPCN2, TRPA1, TRPV1]
GO:0048667	cell morphogenesis involved in neuron differentiation	3.68045e-12	[5, 6, 8, 9, 10]	202	31.221	[ADGRB3, AGRN, ALS2, ANK3, ARHGDIA, ARHGEF7, ATP8A2, BCL11B, BCL2, BDNF, BDNF-AS, BMP7, BRSK2, CACNA1A, CAMK2B, CAPRIN2, CCKAR, CDH4, CDK5R1, CHRNB2, CNTN4, COBL, CTNNA2, CTNND2, CTTN, CUX1, CXCR4, CYFIP1, CYFIP2, DAB1, DAG1, DBN1, DCLK1, DHX36, DLG4, DNM1L, DOCK10, DOCK7, DOK4, DOK6, DRGX, DSCAML1, EFNA4, EFNA5, EGR2, EPHA1, EPHA10, EPHA4, EPHA6, EPHB1, EPHB3, ETV1, EVL, FARP1, FBXW8, FEZ1, FEZF1, FEZF2, FRS2, GAB1, GAB2, GLI2, GLI3, GORASP1, GPRIN1, GRB10, GRB2, HCLS1, HECW1, HES1, HSP90AB1, IFRD1, IRS2, ISL1, KALRN, KIDINS220, KIF1A, KIF5A, KLF7, KNDC1, LAMA2, LAMB2, LGR6, LHX4, LINGO1, LLGL1, LRP1, LRRC4C, LZTS1, MACF1, MAG, MAP2, MAP3K13, MAP6, MAPK7, MAPK8IP2, MAPK8IP3, MEF2C, MEGF8, MYPN, NECTIN1, NEDD4L, NEO1, NFASC, NFATC4, NFIB, NGEF, NGF, NOL3, NOTCH1, NPTN, NRXN1, NRXN3, NSMF, NTNG1, NTNG2, NTRK2, NUMB, OBSL1, OLFM1, PAFAH1B1, PALLD, PARD3, PAX2, PDZD7, PHACTR1, PIK3CB, PIK3R1, PLXNA1, PLXNA2, PLXNB1, PLXNC1, PLXND1, POU4F2, PPP3CA, PPP3CB, PRKCA, PRKCQ, PSEN1, PTEN, PTK2, PTPN11, PTPRA, PTPRO, PTPRZ1, RANBP9, RAP1GAP, RB1, RBFOX2, RELN, RET, RGMA, RHOA, RHOBTB3, RHOG, RIPOR2, ROBO1, ROBO3, RUFY3, S100A6, SCRIB, SEC24B, SEMA3B, SEMA4C, SEMA4D, SHANK2, SHH, SHTN1, SIN3A, SKIL, SLC11A2, SLC1A3, SLC9A3R1, SLITRK3, SOS1, SPTBN4, SPTBN5, SRC, SRF, SS18L1, STK11, SZT2, TBCD, TCTN1, TIAM1, TIAM2, TMEFF2, TNN, TRIO, TSKU, TTC8, TUBB3, UCHL1, UNK, USP33, VPS72, WDPCP, WHRN, WNT5A, YTHDF1, ZSWIM4, ZSWIM8]
GO:0051056	regulation of small GTPase mediated signal transduction	1.86462e-05	[5, 6, 7]	109	31.2321	[ABL2, ABR, ADCYAP1R1, ADGRG1, AKAP13, ALS2, ARAP1, ARAP3, ARFGAP1, ARFGEF3, ARHGAP10, ARHGAP12, ARHGAP17, ARHGAP21, ARHGAP29, ARHGAP39, ARHGAP40, ARHGAP42, ARHGAP45, ARHGDIA, ARHGDIB, ARHGDIG, ARHGEF16, ARHGEF18, ARHGEF2, ARHGEF26, ARHGEF7, BCL6, CHN2, COL3A1, CUL3, CYTH1, DENND1A, DLC1, EGR2, EPS8L1, ETFA, F11R, F2RL3, FAM13A, FAM13B, FBP1, FGD2, GPR17, GPR4, GPR55, GRB2, HEG1, IGF1, IQSEC1, IQSEC3, IRS2, JAK2, KALRN, KANK1, KCTD10, KITLG, KRAS, LPAR1, MAP4K4, MAPKAP1, MCF2L, MYO9B, NF1, NGEF, NGF, NOTCH1, OBSCN, PLCE1, PLEKHG2, PRAG1, PSD, PSD2, PSD3, PSD4, PTGES2, RALGAPA2, RAP1GAP, RAP1GAP2, RAPGEF1, RASA1, RASA2, RASA3, RASGRF1, RASGRP4, RASIP1, RELN, RHOA, RHOG, RHOU, RIPOR2, ROBO1, SCAI, SOS1, SOS2, SRC, SRGAP3, STARD13, STK19, SYDE2, SYNPO2L, TIAM1, TIAM2, TIMP2, TRIM67, TRIO, TSC2, TSPAN1, VAV2]
GO:0045666	positive regulation of neuron differentiation	3.50425e-07	[5, 6, 7, 8, 9, 10]	130	31.401	[ABL2, ALK, ALKAL2, AP2A1, ARF1, ARHGDIA, ARHGEF2, ARHGEF7, ASCL1, ATF1, ATP8A2, BCL2, BCL6, BDNF, BDNF-AS, BEND6, BMP2, BMP7, BRINP2, C21orf91, CAMK2B, CAPRIN2, CBFA2T2, CDH4, COBL, CPNE5, CREB3L2, CSNK1E, CTTN, CUX1, CXCR4, CYFIP1, DAB1, DBN1, DHX36, DLG4, DLX2, DNM1L, EFNA5, ENC1, EPHA4, EZH2, FBXW8, FEZ1, FEZF1, FEZF2, GLI2, GPRC5B, HCLS1, KALRN, KDM4C, KIDINS220, LLGL1, LPAR1, LRP1, LZTS1, MACF1, MAGI2, MAP3K13, MAP6, MAPK8IP3, MEF2C, MEGF8, MMD, NCOA2, NDRG4, NEDD4L, NFE2L2, NGF, NME2, NPTN, NTRK2, OBSL1, PACSIN1, PAFAH1B1, PLK5, PLXNA1, PLXNA2, PLXNB1, PLXNC1, PLXND1, POU4F2, PRKCI, PRKN, PRPF19, PSEN1, PTEN, RANBP1, RAP1A, RAPGEF1, RARA, RELN, REST, RET, RGMA, RHOA, ROBO1, ROR1, ROR2, RORA, RUFY3, SEMA4D, SERPINF1, SERPINI1, SHANK2, SHTN1, SIN3A, SKIL, SOCS2, SOS1, SRF, SS18L1, STK11, SYT17, SYT3, TCF3, TCF4, TCF7L1, TCF7L2, TENM3, TGIF2, TIAM1, TIAM2, TIMP2, TOX, TRIM67, VWC2, WNT5A, ZEB1, ZMYND8]
GO:0016358	dendrite development	0.000138437	[3, 6, 7, 9, 10, 11]	89	31.8996	[ADGRB3, AGRN, ALK, ARF1, ARHGEF7, ASAP1, BBS4, BCL11A, BDNF, BDNF-AS, BMP7, C21orf91, CACNA1A, CAMK2B, CAPRIN2, CDC20, CDK5R1, CHRNB2, COBL, CSMD3, CTNNA2, CTNND2, CTTN, CUX1, CYFIP1, DAB1, DBN1, DCLK1, DHX36, DLG4, DNM1L, DOCK10, EPHA4, EPHB1, EPHB3, EZH2, FARP1, FBXW8, FEZF2, FLRT1, GORASP1, GPRIN1, GSK3A, HCLS1, HECW1, IQSEC1, KALRN, KIDINS220, KIF1A, KLF7, KLHL1, KNDC1, LLGL1, LPAR1, LZTS1, MAP2, MAP6, MAPK8IP2, MEF2C, NCK2, NCOA2, NEDD4L, NFATC4, NGEF, NOL3, NSMF, OBSL1, PACSIN1, PAFAH1B1, PAK4, PHACTR1, PPP3CA, PSEN1, PTEN, RBFOX2, RELN, RHOA, SDK1, SEMA4D, SEZ6, SHANK2, SLC11A2, SRGAP3, SS18L1, STK11, TIAM1, TMEFF2, VPS72, ZMYND8]
GO:0007015	actin filament organization	2.78659e-09	[4, 5, 7]	147	32.1663	[ACTN2, ACTN4, ACTR3B, ADD1, ADD2, ALMS1, ARAP1, ARF1, ARHGAP12, ARHGAP17, ARHGAP40, ARHGEF10L, ARHGEF18, ARHGEF2, ARHGEF7, ARPC4, BAIAP2L1, BBS4, BCAR1, BCL2, BIN3, CAP1, CAP2, CAPZB, CARMIL1, CARMIL2, CD47, CLASP1, CLASP2, COBL, CORO1B, CORO2B, CORO7-PAM16, CTNNA2, CTTN, CUL3, CYFIP1, DBN1, DIAPH3, DLC1, DLG1, ELMO1, ELN, EPHA1, ESPN, ESPNL, EVL, F11R, F3, FAM171A1, FAT1, FCHSD1, FCHSD2, FER, FHOD1, FHOD3, FMN1, GMFB, GRB2, HCLS1, HIP1, HIP1R, INPPL1, IQGAP2, JAK2, KANK1, KANK3, KIRREL1, LIMA1, LPAR1, MARCKS, MICAL2, MICAL3, MPRIP, MYO15A, MYO1A, MYO1C, MYO1D, MYO1E, MYO5A, MYO5C, MYOM2, NCK2, NCKAP1, NCKAP1L, NEDD9, NPHS1, PACSIN1, PDLIM1, PDLIM3, PFN2, PHACTR1, PIK3R1, PLEK, PLEKHG2, PPARGC1B, PPFIA1, PPM1F, PRKCE, PRKCI, PRKN, PXDN, RASA1, RFLNA, RFLNB, RHOA, RHOBTB3, RHOG, RHOU, RICTOR, ROCK2, RUFY3, SAMD14, SCIN, SH3PXD2B, SHROOM1, SHROOM3, SHTN1, SLC9A1, SMAD3, SORBS1, SORBS2, SORBS3, SPIRE2, SPTBN4, SPTBN5, SRC, SRF, SSH1, SVIL, SYNPO, SYNPO2L, TF, TGFB3, TJP1, TMEFF2, TMSB10, TPM1, TRAF3, TRIM27, TRPV4, TTC17, TTC8, VPS72, WASF1, WIPF1, WIPF3]
GO:0007015	actin filament organization	2.78659e-09	[4, 5, 7]	147	32.1663	[ACTN2, ACTN4, ACTR3B, ADD1, ADD2, ALMS1, ARAP1, ARF1, ARHGAP12, ARHGAP17, ARHGAP40, ARHGEF10L, ARHGEF18, ARHGEF2, ARHGEF7, ARPC4, BAIAP2L1, BBS4, BCAR1, BCL2, BIN3, CAP1, CAP2, CAPZB, CARMIL1, CARMIL2, CD47, CLASP1, CLASP2, COBL, CORO1B, CORO2B, CORO7-PAM16, CTNNA2, CTTN, CUL3, CYFIP1, DBN1, DIAPH3, DLC1, DLG1, ELMO1, ELN, EPHA1, ESPN, ESPNL, EVL, F11R, F3, FAM171A1, FAT1, FCHSD1, FCHSD2, FER, FHOD1, FHOD3, FMN1, GMFB, GRB2, HCLS1, HIP1, HIP1R, INPPL1, IQGAP2, JAK2, KANK1, KANK3, KIRREL1, LIMA1, LPAR1, MARCKS, MICAL2, MICAL3, MPRIP, MYO15A, MYO1A, MYO1C, MYO1D, MYO1E, MYO5A, MYO5C, MYOM2, NCK2, NCKAP1, NCKAP1L, NEDD9, NPHS1, PACSIN1, PDLIM1, PDLIM3, PFN2, PHACTR1, PIK3R1, PLEK, PLEKHG2, PPARGC1B, PPFIA1, PPM1F, PRKCE, PRKCI, PRKN, PXDN, RASA1, RFLNA, RFLNB, RHOA, RHOBTB3, RHOG, RHOU, RICTOR, ROCK2, RUFY3, SAMD14, SCIN, SH3PXD2B, SHROOM1, SHROOM3, SHTN1, SLC9A1, SMAD3, SORBS1, SORBS2, SORBS3, SPIRE2, SPTBN4, SPTBN5, SRC, SRF, SSH1, SVIL, SYNPO, SYNPO2L, TF, TGFB3, TJP1, TMEFF2, TMSB10, TPM1, TRAF3, TRIM27, TRPV4, TTC17, TTC8, VPS72, WASF1, WIPF1, WIPF3]
GO:0099094	ligand-gated cation channel activity	0.004721	[7, 8, 9, 10, 11]	66	32.1951	[ACTN2, ASIC3, CACNG8, CALM2, CAMK2D, CAV1, CCR2, CHRNB2, CHRNB3, CHRND, CHRNE, CNGA3, CNIH3, DAPK1, DLG1, DLG2, DLG4, GPRIN1, GRIA4, GRIK3, GRIK4, GSG1L, HCN1, HCN2, HCN4, HRC, HTR3A, HTR3C, HTT, ITPR2, ITPR3, JPH3, KCNH2, KCNJ14, KCNJ15, KCNJ2, KCNJ3, KCNJ6, LLGL1, MAPK8IP2, MEF2C, MYO5A, NLGN2, NOL3, NOS1, NRXN1, P2RY6, PPARGC1A, PRKCA, PRKD2, RASA3, RASGRF1, RELN, RGS9, RYR1, RYR2, RYR3, SHANK2, SHISA6, SHISA7, SHISA9, SLC6A4, TPCN1, TPCN2, TRPA1, TRPV1]
GO:0046578	regulation of Ras protein signal transduction	0.00396602	[6, 7, 8]	68	32.2275	[ABL2, ADGRG1, AKAP13, ALS2, ARFGAP1, ARFGEF3, ARHGAP17, ARHGAP42, ARHGDIA, ARHGDIB, ARHGEF18, ARHGEF2, BCL6, COL3A1, CUL3, CYTH1, DENND1A, DLC1, EPS8L1, ETFA, F11R, F2RL3, FBP1, GPR17, GPR4, GPR55, GRB2, HEG1, IGF1, IQSEC1, IQSEC3, IRS2, JAK2, KALRN, KANK1, KCTD10, KITLG, KRAS, LPAR1, MAP4K4, MAPKAP1, MYO9B, NF1, NGF, NOTCH1, PLCE1, PRAG1, PSD, PSD2, PSD3, PSD4, PTGES2, RAPGEF1, RASA1, RASA2, RASA3, RASGRF1, RASGRP4, RASIP1, RIPOR2, ROBO1, SCAI, STARD13, STK19, SYNPO2L, TIMP2, TRIM67, TSPAN1]
GO:0007411	axon guidance	6.36021e-06	[4, 5, 6, 7, 8, 9, 10, 11, 12, 13]	99	32.5658	[AGRN, BCL11B, BDNF, BDNF-AS, BMP7, CDH4, CDK5R1, CNTN4, CXCR4, CYFIP1, CYFIP2, DAB1, DAG1, DOK4, DOK6, DRGX, DSCAML1, EFNA4, EFNA5, EGR2, EPHA1, EPHA10, EPHA4, EPHA6, EPHB1, EPHB3, ETV1, EVL, FEZ1, FEZF1, FEZF2, FRS2, GAB1, GAB2, GLI2, GLI3, GRB10, GRB2, IRS2, ISL1, KIF5A, KLF7, LAMA2, LAMB2, LGR6, LHX4, LRP1, LZTS1, MAPK7, MAPK8IP3, MEGF8, MYPN, NECTIN1, NEO1, NFASC, NFIB, NPTN, NRXN1, NRXN3, PALLD, PIK3CB, PIK3R1, PLXNA1, PLXNA2, PLXNB1, PLXNC1, PLXND1, POU4F2, PRKCA, PRKCQ, PTK2, PTPN11, PTPRA, PTPRO, RANBP9, RAP1GAP, RELN, RET, RHOBTB3, RHOG, ROBO1, ROBO3, SEMA3B, SEMA4C, SEMA4D, SHH, SOS1, SPTBN4, SPTBN5, SRC, TMEFF2, TRIO, TTC8, TUBB3, USP33, WNT5A, YTHDF1, ZSWIM4, ZSWIM8]
GO:0007613	memory	0.0421568	[3, 6]	48	33.5664	[ATXN1, BDNF, BDNF-AS, BTBD9, CAMK4, CHRNB2, CIC, CTNS, DHX15, DHX34, EHMT2, EIF2AK4, EIF4EBP2, GNAI2, GPRIN1, HTR2A, INSR, ITGA5, ITPR3, JPH3, KALRN, KCNK2, LDLR, LGMN, LRCH4, NFATC4, NGF, NOL3, PAK5, PLA2G6, PLCB1, PPP3CB, PRKCZ, PSEN1, PTEN, RASGRF1, RELN, SCN2A, SERPINF1, SGK1, SHANK2, SHISA7, SLC17A7, SLC24A4, SLC6A4, SRF, SYT12, YTHDF1]
GO:0051017	actin filament bundle assembly	0.00578081	[5, 6, 7, 9]	56	33.9394	[ACTN4, ADD1, ADD2, ALMS1, ARAP1, ARHGEF10L, ARHGEF18, BAIAP2L1, BBS4, CARMIL1, CD47, CLASP1, CLASP2, CORO1B, CORO2B, CUL3, DLC1, ELN, EPHA1, ESPN, ESPNL, EVL, F11R, FAM171A1, FHOD1, LIMA1, LPAR1, MARCKS, NEDD9, PDLIM1, PFN2, PHACTR1, PIK3R1, PLEK, PPFIA1, PPM1F, PRKN, PXDN, RHOA, ROCK2, SH3PXD2B, SHROOM1, SLC9A1, SMAD3, SORBS1, SORBS3, SPIRE2, SRC, SRF, SYNPO, SYNPO2L, TGFB3, TJP1, TMEFF2, TPM1, TTC8]
GO:0050773	regulation of dendrite development	0.00234961	[4, 7, 8, 9, 10, 11, 12]	57	34.3373	[ADGRB3, ALK, ARF1, ARHGEF7, ASAP1, BCL11A, BMP7, C21orf91, CAMK2B, CAPRIN2, CDC20, CDK5R1, CHRNB2, COBL, CSMD3, CTTN, CUX1, CYFIP1, DBN1, DHX36, DNM1L, EPHA4, EZH2, FBXW8, GORASP1, GPRIN1, GSK3A, HCLS1, HECW1, KALRN, KIF1A, KNDC1, LPAR1, LZTS1, MEF2C, NEDD4L, NFATC4, NGEF, NOL3, NSMF, OBSL1, PACSIN1, PAFAH1B1, PPP3CA, PSEN1, PTEN, RELN, RHOA, SDK1, SEMA4D, SEZ6, SHANK2, SS18L1, STK11, TIAM1, VPS72, ZMYND8]
GO:0048813	dendrite morphogenesis	0.00399293	[4, 6, 7, 8, 9, 10, 11, 12]	55	34.375	[ADGRB3, ARHGEF7, CACNA1A, CAMK2B, CAPRIN2, CDK5R1, CHRNB2, CTNNA2, CTNND2, CTTN, CUX1, DBN1, DCLK1, DHX36, DLG4, DNM1L, DOCK10, EPHA4, EPHB1, EPHB3, FARP1, FBXW8, GORASP1, GPRIN1, HCLS1, HECW1, KALRN, KIDINS220, KIF1A, KLF7, KNDC1, LLGL1, LZTS1, MAP2, MAP6, MAPK8IP2, NEDD4L, NFATC4, NGEF, NOL3, NSMF, OBSL1, PAFAH1B1, PHACTR1, PPP3CA, PTEN, RBFOX2, RELN, SEMA4D, SHANK2, SLC11A2, SS18L1, STK11, TIAM1, VPS72]
GO:0061572	actin filament bundle organization	0.000851861	[5, 6, 8]	59	35.119	[ACTN4, ADD1, ADD2, ALMS1, ARAP1, ARHGEF10L, ARHGEF18, BAIAP2L1, BBS4, CARMIL1, CD47, CLASP1, CLASP2, CORO1B, CORO2B, CUL3, DLC1, ELN, EPHA1, ESPN, ESPNL, EVL, F11R, FAM171A1, FHOD1, LIMA1, LPAR1, MARCKS, NEDD9, PDLIM1, PFN2, PHACTR1, PIK3R1, PLEK, PPFIA1, PPM1F, PRKN, PXDN, RFLNA, RFLNB, RHOA, ROCK2, SH3PXD2B, SHROOM1, SHTN1, SLC9A1, SMAD3, SORBS1, SORBS3, SPIRE2, SRC, SRF, SYNPO, SYNPO2L, TGFB3, TJP1, TMEFF2, TPM1, TTC8]
GO:0030010	establishment of cell polarity	0.00083585	[3]	55	35.7143	[ACTR10, ALPK2, ARHGEF2, BCAS3, BRSK2, CLASP1, CYTH1, DCTN1, DOCK7, DOCK8, EPHB1, FAM89B, FEZ1, FRMD4A, FRMD4B, HES1, HSP90AB1, HTT, KANK1, KIF25, KIF26B, KRIT1, LLGL1, LZTS1, MAP2, MAP4, MCPH1, MYO18A, NDE1, PAFAH1B1, PARD3, PKD1, PRKCI, PRKCZ, PTGES2, PTK2, RACK1, RHOA, RICTOR, RIPOR2, ROCK2, RUFY3, SCRIB, SHH, SHTN1, SLC6A4, SLC9A3R1, SNX27, STK11, TCF15, TTC8, VPS72, WDPCP, WNT5A, ZW10]
GO:0043149	stress fiber assembly	0.0158057	[5, 7, 8, 9, 11]	41	36.6071	[ALMS1, ARAP1, ARHGEF10L, ARHGEF18, BBS4, CARMIL1, CD47, CLASP1, CLASP2, CORO2B, CUL3, DLC1, ELN, EPHA1, EVL, F11R, FAM171A1, FHOD1, LPAR1, PDLIM1, PFN2, PHACTR1, PIK3R1, PPFIA1, PPM1F, PXDN, RHOA, ROCK2, SH3PXD2B, SLC9A1, SMAD3, SORBS1, SORBS3, SRC, SRF, SYNPO2L, TGFB3, TJP1, TMEFF2, TPM1, TTC8]
